# Tau isoform imbalance and aggregation are pathological hallmarks of X-linked dystonia-parkinsonism

**DOI:** 10.64898/2026.07.23.26358614

**Authors:** Charles Jourdan Reyes, Aloysius Domingo, Ellen B. Penney, Ean Norenberg, Justin Han, Micaela G. Murcar, Christine A. Vaine, Nicolas A. Bravo-Vasquez, Hoang-Dai Tran, Noé Quittot, Anastasie Mate de Gerando, Nil Saez-Calveras, Yogesh Tak, Rachita Yadav, Dadi Gao, Siddarth Reed, Serkan Erdin, Nandini Ramesh, Benjamin Wymann, Aaron Held, Ranee Zara Monsanto, Laura Moran, Hayden Wheeler, Yin Yin Ruan, Grant Griesman, Grace Anne Field, Chao-Zong Lee, Gelbert Crescencio, Matthew Nolan, John Lemanski, Kathryn O’Keefe, Bimal Jana, Cara Fernandez-Cerado, M. Salvie Velasco-Andrada, Gierold Paul A. Legarda, Niecy Grace Ganza-Bautista, Michelle Sy, Madison Hincher, Tiziana Petrozziello, Pia Kivisäkk, Ghazaleh Sadri-Vakili, Edwin L. Muñoz, Mark Angelo C. Ang, Cid Czarina E. Diesta, Criscely Go, Mark W. Albers, Steven Arnold, Brian J. Wainger, Rachel E. Bennett, Marc I. Diamond, Jeffrey W. Miller, Bradley T. Hyman, Nutan Sharma, Laurie J. Ozelius, Michael E. Talkowski, D. Cristopher Bragg, Clotilde Lagier-Tourenne

**Author notes:** Correspondence (M.E.T), (D.C.B.), (C.L.-T.). Authors contributed equally (Charles Jourdan Reyes, Aloysius Domingo, Ellen B. Penney).

## Abstract

Tauopathies encompass diverse neurodegenerative diseases unified by aberrant patterns of tau deposition in brain. Although most appear sporadic, some are linked to genetic etiologies that offer unique mechanistic insights. Here we report that X-linked Dystonia-Parkinsonism (XDP), caused by a non-coding retrotransposon-associated repeat insertion in *TAF1*, involves a significant imbalance of tau isoforms and the accumulation of hyperphosphorylated, four-repeat tau in the brain. In striatal tissue, both misfolded tau accumulation, predominantly in astrocytes, and *MAPT* exon 10 inclusion correlated with repeat length within the causal insertion. Transcriptomic profiling across brain regions revealed dysregulation of known tau-related pathways. Levels of phosphorylated tau181, glial fibrillary acidic protein, and neurofilament light chain were elevated in patient plasma and discriminated XDP from controls. These findings implicate defective tau proteostasis as a key pathogenic mechanism and position XDP as a genetic model for uncovering cellular drivers that may disrupt tau in other more common neurodegenerative diseases.

## Supplemental Tables for "Tau isoform imbalance and aggregation are pathological hallmarks of X-linked dystonia-parkinsonism": Table S2.xlsx

### Sheet: STR
Ubiquitin and p62 aggregate counts for each ROI (Striatum)
Individual	Genotype	# of Ubiquitin inclusions per 0.25 mm2 area										Total # of ubiquitin aggregates in 2.5 mm2 area	Total # of ubiquitin aggregates in 1.0 mm2 area	p62										Total # of p62 aggregates in 2.5 mm2 area	Total # of p62 aggregates in 1.0 mm2 area
		1	2	3	4	5	6	7	8	9	10			1	2	3	4	5	6	7	8	9	10
XDP_1613	XDP	20.9852	12.9908	21.9845	13.9901	30.9781	17.9873	16.988	24.9824	29.9788	18.9866	209.852	83.9408	10.9922	17.9873	11.9915	6.99506	9.99295	7.99436	12.9908	6.99506	10.9922	10.9922	107.924	43.1695
XDP_1710	XDP	16.988	19.9859	32.9767	25.9817	27.9803	16.988	10.9922	8.99365	13.9901	5.99577	180.872	72.3489	14.9894	25.9817	39.9718	29.9788	41.9704	15.9887	16.988	21.9845	7.99436	7.99436	223.842	89.5368
XDP_1712	XDP	1.99859	1.99859	3.99718	0	1.99859	0	0	0	0.999295	0	10.9922	4.3969	0	0.999295	0	0	0.999295	0	0	0	0	2.99788	4.99647	1.99859
XDP_1713	XDP	20.9852	22.9838	19.9859	19.9859	29.9788	17.9873	27.9803	32.9767	32.9767	25.9817	251.822	100.729	8.99365	5.99577	8.99365	12.9908	2.99788	13.9901	20.9852	15.9887	20.9852	8.99365	120.915	48.3659
XDP_1714	XDP	29.9788	30.9781	47.9661	56.9598	29.9788	10.9922	16.988	11.9915	16.988	22.9838	275.805	110.322	27.9803	15.9887	11.9915	11.9915	21.9845	8.99365	6.99506	6.99506	8.99365	6.99506	128.909	51.5636
XDP_1801	XDP	23.9831	37.9732	32.9767	40.9711	30.9781	16.988	10.9922	11.9915	7.99436	10.9922	225.841	90.3362	10.9922	8.99365	17.9873	9.99295	2.99788	12.9908	8.99365	3.99718	4.99647	4.99647	86.9386	34.7755
XDP_1803	XDP	25.9817	33.976	9.99295	20.9852	23.9831	52.9626	36.9739	21.9845	19.9859	23.9831	270.809	108.324	6.99506	10.9922	16.988	8.99365	12.9908	16.988	15.9887	12.9908	6.99506	17.9873	127.91	51.1639
XDP_1806	XDP	8.99365	9.99295	7.99436	41.9704	19.9859	10.9922	9.99295	13.9901	19.9859	18.9866	162.885	65.154	15.9887	5.99577	17.9873	44.9683	22.9838	14.9894	20.9852	17.9873	21.9845	34.9753	218.846	87.5382
XDP_1912	XDP	20.9852	30.9781	18.9866	8.99365	15.9887	8.99365	13.9901	7.99436	13.9901	26.981	167.882	67.1526	2.99788	5.99577	1.99859	2.99788	3.99718	0.999295	5.99577	0.999295	3.99718	7.99436	37.9732	15.1893
XDP_1913	XDP	13.9901	9.99295	28.9795	11.9915	20.9852	28.9795	13.9901	8.99365	13.9901	24.9824	176.875	70.7501	5.99577	11.9915	17.9873	11.9915	19.9859	5.99577	3.99718	2.99788	4.99647	9.99295	95.9323	38.3729
XDP_1914	XDP	28.9795	22.9838	19.9859	27.9803	23.9831	61.9563	27.9803	24.9824	24.9824	21.9845	285.798	114.319	28.9795	25.9817	20.9852	28.9795	26.981	50.964	37.9732	42.9697	24.9824	53.9619	342.758	137.103
XDP_1918	XDP	16.988	13.9901	8.99365	13.9901	7.99436	10.9922	12.9908	8.99365	5.99577	4.99647	105.925	42.3701	7.99436	15.9887	12.9908	7.99436	5.99577	4.99647	10.9922	1.99859	1.99859	3.99718	74.9471	29.9788
XDP_1921	XDP	19.9859	14.9894	10.9922	18.9866	19.9859	9.99295	10.9922	10.9922	19.9859	31.9774	168.881	67.5523	5.99577	15.9887	17.9873	7.99436	6.99506	1.99859	4.99647	0.999295	0.999295	7.99436	71.9492	28.7797
XDP_1922	XDP	17.9873	7.99436	15.9887	11.9915	13.9901	11.9915	9.99295	9.99295	18.9866	11.9915	130.908	52.363	6.99506	17.9873	7.99436	7.99436	11.9915	10.9922	5.99577	5.99577	9.99295	5.99577	91.9351	36.774
XDP_2023	XDP	25.9817	24.9824	30.9781	29.9788	35.9746	24.9824	23.9831	34.9753	24.9824	26.981	283.8	113.52	18.9866	24.9824	38.9725	26.981	51.9633	25.9817	25.9817	15.9887	29.9788	24.9824	284.799	113.92
XDP_2024	XDP	20.9852	17.9873	23.9831	19.9859	12.9908	12.9908	13.9901	13.9901	9.99295	12.9908	159.887	63.9549	16.988	15.9887	12.9908	13.9901	13.9901	11.9915	14.9894	6.99506	2.99788	8.99365	119.915	47.9661
XDP_2025	XDP	12.9908	13.9901	9.99295	7.99436	16.988	14.9894	23.9831	17.9873	15.9887	20.9852	155.89	62.356	5.99577	13.9901	20.9852	6.99506	11.9915	8.99365	25.9817	15.9887	17.9873	14.9894	143.898	57.5594
XDP_2130	XDP	7.99436	4.99647	4.99647	10.9922	11.9915	5.99577	18.9866	9.99295	8.99365	11.9915	96.9316	38.7726	8.99365	1.99859	3.99718	11.9915	12.9908	10.9922	11.9915	6.99506	6.99506	4.99647	81.9422	32.7769
XDP_2132	XDP	13.9901	17.9873	6.99506	17.9873	15.9887	17.9873	5.99577	3.99718	3.99718	2.99788	107.924	43.1695	3.99718	5.99577	1.99859	4.99647	0.999295	2.99788	2.99788	1.99859	2.99788	2.99788	31.9774	12.791
XDP_2141	XDP	11.9915	10.9922	9.99295	6.99506	8.99365	24.9824	11.9915	20.9852	23.9831	29.9788	160.886	64.3546	1.99859	4.99647	0.999295	2.99788	0.999295	7.99436	11.9915	4.99647	15.9887	16.988	69.9506	27.9803
Control_2137	Control	4.99647	7.99436	7.99436	7.99436	5.99577	13.9901	16.988	26.981	17.9873	5.99577	116.917	46.767	2.33169	3.33098	3.99718	6.99506	4.33028	13.3239	8.99365	7.99436	7.66126	5.32957	64.288	25.7152
Control_2139	Control	3.99718	6.99506	9.99295	4.99647	5.99577	15.9887	12.9908	10.9922	8.99365	8.99365	89.9365	35.9746	1.49894	0.999295	1.99859	1.99859	3.49753	3.49753	2.99788	6.99506	4.49683	4.99647	32.9767	13.1907
Control_2254	Control	0.999295	0	0.999295	0	0	0	1.99859	0.999295	0	0.999295	5.99577	2.39831	0	0.999295	0	0	0	0	1.99859	1.99859	1.99859	0.999295	7.99436	3.19774
Control_2255	Control	11.9915	7.99436	4.99647	12.9908	19.9859	14.9894	9.99295	6.99506	6.99506	8.99365	105.925	42.3701	12.9908	13.4905	9.4933	17.7375	12.9908	9.99295	5.74594	10.7424	10.9922	12.741	116.917	46.767
Control_2263	Control	15.9887	20.9852	12.9908	19.9859	7.99436	8.99365	10.9922	20.9852	13.9901	8.99365	141.9	56.7599	7.24489	6.24559	6.49542	5.74594	6.74524	4.49683	6.24559	7.99436	9.24348	17	77.4573	30.9829
% area for each p-tau species per ROI (Striatum)
Individual	Genotype	p-tau181										p-tau202/205										p-tau217										p-tau231
		1	2	3	4	5	6	7	8	9	10	1	2	3	4	5	6	7	8	9	10	1	2	3	4	5	6	7	8	9	10	1	2	3	4	5	6	7	8	9	10
XDP_1613	XDP	0.753	0.537	0.268	0.693	0.728	0.966	0.894	1.432	1.636	2.405	0.067	0.044	0.071	0.122	0.06	0.003	0	0.007	0.111	0.009	0.55	0.356	0.336	0.677	0.271	0.256	0.137	0.542	0.232	0.589	0.018	0.126	0	0	0	0.017	0	0	0	0.026
XDP_1710	XDP	2.047	1.144	1.582	2.015	2.276	2.786	1.564	1.432	1.608	1.838	0.458	0.886	0.695	1.886	1.863	0.416	0.101	0.442	0.194	0.257	1.061	1.395	0.505	5.652	3.813	1.598	0.623	1.033	1.174	0.621	0.075	0.026	0.004	0.004	0	0.007	0.298	0	0.079	0
XDP_1712	XDP	1.353	1.674	1.629	1.338	1.995	0.482	0.572	0.88	0.853	0.694	0.016	0.852	0.34	0.178	0.12	0.116	0.413	0.006	0.019	0.056	0.478	0.405	0.295	0.283	0.146	0.555	0.837	0.148	0.017	0.084	0	0	0.002	0	0.002	0	0	0	0	0
XDP_1713	XDP	1.74	0.994	0.898	1.18	1.476	1.884	1.107	1.871	1.798	2.172	0.089	0.27	0.151	0.137	0.122	0.078	0.045	0.052	0.033	0.157	2.393	2.601	0.878	0.459	0.383	0.975	1.263	2.491	1.875	1.376	0.003	0	0	0.012	0	0	0	0.007	0	0
XDP_1714	XDP	1.758	1.172	1.114	1.679	1.526	1.37	1.144	1.38	1.113	0.824	0.003	0.075	0.016	0	0.072	0.085	0.081	0.132	0.174	0.014	0.076	0.155	0.043	0.017	0.132	0.198	0.159	0.689	0.332	0.124	0	0.002	0.002	0	0	0	0	0.01	0.005	0.101
XDP_1801	XDP	1.24	1.401	1.731	1.078	1.034	1.346	1.395	0.581	0.579	0.579	0.033	0.046	0	0.024	0.013	0.022	0.011	0	0	0.051	0.868	0.418	0.026	0.382	0.567	0.03	0.014	0.032	0	0.182	0	0	0	0	0	0.002	0.003	0	0	0
XDP_1803	XDP	4.664	7.163	4.79	3.823	2.416	3.279	1.756	2.202	2.271	2.269	0	0.034	0.092	0.005	0.128	0	0.017	0.042	0.02	0.008	0.318	1.489	1.3	1.702	1.503	1.596	1.154	3.586	2.43	1.854	0	0	0.008	0	0.004	0	0	0	0.004	0
XDP_1806	XDP	1.564	1.33	1.598	0.774	1.424	0.74	0.877	0.896	0.769	0.769	2.3568	1.626	0.65	1.2387	1.704	1.133	0.995	0.7844	1.006	0.9123	1.7698	2.667	1.131	3.305	0.552	0.359	1.532	2.611	2.865	1.936	0	0	0.062	0.084	0	0	0.006	0	0	0
XDP_1912	XDP	0.391	0.509	0.503	1.083	0.826	0.198	0.134	0.115	0.1	0.083	0.155	0.147	0.416	0.878	0.247	0.665	0.467	1.559	1.028	1.465	0.364	0.528	0.778	2.246	0.383	0.624	1.018	2.093	1.108	2.081	0	0	0	0	0	0.009	0	0	0	0
XDP_1913	XDP	1.28	1.017	0.966	1.001	1.017	0.057	0.082	0.104	0.043	0.303	0	0.004	0.004	0	0	0.014	0	0.005	0.02	0.116	1.529	1.976	1.351	0.918	1.179	0.274	0.195	0.178	0.168	0.393	0	0.014	0.002	0	0	0	0.03	0	0.005	0
XDP_1914	XDP	0.458	0.565	0.848	1.174	1.54	0.284	0.255	0.142	0.545	0.791	0.255	0.405	0.32	0.262	0.225	0.5	0.568	0.384	0.352	0.445	1.207	1.701	1.934	2.172	1.094	0.656	1.047	0.272	1.032	1.254	0	0	0	0	0.002	0	0	0	0	0
XDP_1918	XDP	1.16	1.317	1.298	0.682	1.127	1.396	1.236	1.246	0.394	0.698	0	0.026	0.005	0.032	0	0.008	0	0	0	0	0.148	0.275	0.055	0.078	0.068	0.07	0.228	0.438	0.122	0.089	0	0	0	0	0	0	0	0	0	0
XDP_1921	XDP	1.134	1.241	1.234	0.948	1.401	1.153	0.691	1.132	0.868	0.63	0.094	0.063	0.247	0.415	0.152	0.054	0.03	0.04	0.007	0.017	1.314	1.432	2.151	2.028	1.501	0.449	0.703	0.37	1.084	1.516	0	0	0	0	0.002	0	0	0	0	0
XDP_1922	XDP	1.052	1.546	0.974	1.177	0.996	1.445	1.316	1.445	1.161	1.19	0.45	0.302	0.232	0.161	0.103	0.24	0.126	0.267	0.373	0.306	0.296	0.348	0.916	1.222	1.308	0.331	1.791	1.126	1.348	1.734	0	0.088	0.006	0.1	0.035	0	0	0	0	0
XDP_2023	XDP	0.578	0.441	0.488	0.436	0.176	0.682	0.489	0.179	0.33	0.382	0.051	0.063	0.004	0.015	0.038	0.266	0.33	0.041	0	0.064	0.035	0.056	0.027	0.019	0.028	0.161	0.347	0.099	0.022	0.461	0	0.103	0	0	0.038	0	0	0	0.002	0.04
XDP_2024	XDP	0.184	0.131	0.343	0.541	0.261	0.87	0.859	1.127	0.907	0.72	0.3	0.42	0.656	0.619	1.074	2.019	0.809	1.859	2.056	2.259	0.635	0.909	3.221	1.077	1.909	2.076	0.691	1.853	1.759	2.079	0.274	0.032	0.207	0	0	0.71	0.868	1.185	0.213	0.025
XDP_2025	XDP	0.234	0.23	0.19	0.175	0.12	0.206	0.364	0.153	0.03	0.182	0.048	0.084	0.251	0.281	0.176	0.047	0.048	0.037	0.021	0.031	0.58	1.192	2.991	1.443	1.042	0.787	0.559	0.549	0.321	0.377	0	0	0	0.059	0	0	0	0	0	0
XDP_2130	XDP	0.6	0.409	0.478	0.535	1.022	0.707	0.5	0.566	0.529	0.655	0.106	0.024	0.014	0.013	0.026	0.164	0.082	0.076	0.006	0.012	1.059	0.867	1.42	0.902	1.594	1.098	0.311	0.782	0.567	0.571	0.002	0	0	0	0	0	0.013	0	0	0
XDP_2132	XDP	0.765	0.893	1.864	1.262	1.259	0.641	0.56	0.311	0.532	0.585	0.209	0.399	0.197	0.578	0.677	1.065	1.487	1.725	2.121	0.799	0.435	1.115	0.716	1.104	1.827	0.957	1.668	1.823	2.316	1.328	0	0	0.051	0	0.008	0	0.02	0	0	0
XDP_2141	XDP	0.473	0.433	0.421	0.134	0.566	0.287	0.401	0.648	0.489	0.48	0.267	0.079	0.009	0.012	0.048	0.004	0.031	0.004	0.017	0.064	0.319	0.723	0.293	0.403	0.352	0.305	1.03	0.537	0.323	0.273	0	0	0	0	0	0	0	0	0.045	0
Control_2137	Control	0.43	0.59	0.658	0.651	0.705	0.902	1.268	1.353	1.242	0.702	0	0	0	0	0	0.004	0.002	0	0.002	0	0.422	0.619	0.447	0.03	0.113	0.067	0.034	0.07	0.363	0.228	0.012	0	0	0	0	0	0	0	0	0
Control_2139	Control	0.106	0.092	0.112	0.055	0.074	0.067	0.119	0.243	0.158	0.23	0	0	0	0	0	0	0	0	0	0	0.107	0.101	0.305	0.067	0.091	0	0.187	0.009	0.103	0.005	0	0	0	0	0	0	0	0	0	0
Control_2254	Control	0.605	0.696	1.101	0.819	0.374	0.465	0.617	0.518	0.197	0.454	0	0	0	0	0.004	0	0	0	0	0.023	0	0	0	0.051	0.033	0	0	0	0.159	0.02	0.006	0	0.002	0.014	0	0.003	0.002	0.002	0	0
Control_2255	Control	1.201	1.267	0.905	0.414	0.61	2.323	2.862	1.703	2.685	1.95	0	0	0	0	0	0	0.002	0	0	0.009	0	0	0	0	0	0	0.002	0	0	0	0	0	0	0	0	0	0	0	0	0
Control_2263	Control	0.366	0.541	0.409	0.385	0.399	1.197	1.123	0.938	1.438	0.63	0	0	0	0	0	0	0	0	0	0	0	0	0	0	0	0	0.004	0	0	0	0	0	0.03	0	0	0	0	0.002	0	0.013
Total fluorescence intensity for each tau variant (Striatum)
Individual	Genotype	Total tau										Oligomeric tau										3R tau										4R tau										4R tau in astrocytes
		1	2	3	4	5	6	7	8	9	10	1	2	3	4	5	6	7	8	9	10	1	2	3	4	5	6	7	8	9	10	1	2	3	4	5	6	7	8	9	10	1	2	3	4	5	6	7	8	9	10
XDP_1613	XDP	50660	55848	75984	75984	48140	58608	47528	35456	61112	49352	23682	13036.8	19607.2	19607.2	27517.6	31746.8	22500.8	23554.4	37952.8	45964.8											46652.9	12067.4	63628.5	15832.4	10700	10755	10472	19802.7	9411.82	10690.7	213301	127978	49484.8	114114	88403.4	459114	15527.5	88949.9	163653	86315.3
XDP_1710	XDP	69236	56960	73216	43648	52172	58068	78052	74912	105612	104152	5631.6	4812	4916.4	7237.2	7219.2	9319.6	10550.8	16114.8	12092	15712.8	0	0	0	17273.9	9710.96	7061.02	26557.4	37157.1	0	25290.7	40960	53869.6	44537.5	67540.4	84502.9	46175.2	34890.8	32348.9	40627.9	23765.3	34247.2	21301.6	24258.3	64564	84143.5	108009	104121	46886.8	80172.5	94196
XDP_1712	XDP	30148	39976	43784	41796	43308	123896	143924	153232	114668	135944	13534.4	21930.4	24556	27671.6	25758.8	12813.2	15491.2	16508.4	12740	14388	0	4861.68	8061.46	5581.01	5407.38	11112.4	10792.4	17894.2	10417.9	14684.3	8902.06	16001.7	9829.2	5895.2	24660.6	12650.3	8966.83	20445.5	14255.3	11188.7	128941	223523	192748	26291	54956.4	10020.4	8998.36	10178.9	11938.2	8829.65
XDP_1713	XDP	41708	45476	43988	53484	35300	88916	95860	90644	165712	96192	47222.4	72199.6	40600	33695.6	24793.6	23376	34284.8	10573.6	20521.2	14619.6											68403.7	14721.9	21848.6	15367.3	13628	11850.1	26031.7	9436.74	10564.2	22026.4	62053.5	23841.2	20541.4	55125.3	169881	93657.8	75026.7	32703.8	142600	234459
XDP_1714	XDP	68552	86528	82108	75292	89860	107380	32216	92600	99528	108732	5653.6	7398	10686.8	11863.2	19007.6	5824.4	8376.4	5804.8	10208.4	30550.4											50505.2	31400.1	36050.8	41672.2	35518.8	38652.4	35262.4	37342.9	35290.5	40180.3	62541.5	67186	88809.6	29580.6	37986.5	75280.7	22012.6	41215.4	115060	59618.6
XDP_1801	XDP	34120	19056	53024	21440	8748	9684	6300	3012	10688	25032	32782	20892	26890	18262	15168	24516.4	21324	18437.2	18852.8	18553.2	9152.86	10353.4	16245.7	15771.1	17327.3	10299.6	9914.36	7389.97	9530.62	13020.1	54272.2	24590.8	10999.4	10027.2	14117.1	9053.64	9202.47	9309.96	10759	15541.8	49675.9	47220.6	39455.5	20128	22514.3	15347.8	28248.8	16783.5	18742.7	14037.1
XDP_1803	XDP	97192	44460	46240	42440	23676	317680	249916	302764	297640	281472	38908.8	37246.4	21180.4	38880.8	24314	4936.4	4156.8	4302	7351.2	7889.2	9599.34	10549	11651	5456.99	0	0	0	66600.1	0	0	9822.58	21076.5	102811	8242.93	8809.14	11909.1	12025.6	10555.9	20171	11324.3	25387.9	82205.5	27145.4	166846	28620.4	22813.2	152785	42501.5	24365.3	44438.4
XDP_1806	XDP	77504	33428	34604	69632	35672	49176	65320	52964	69640	52036	21752.4	24844.4	19579.6	39303.6	21532.4	24180.8	33572.4	13209.2	10940.8	4265.2	0	8028.39	8929.62	16995.5	7196.85	8727.22	14666.5	10711.6	6498.78	28485.5	142543	11980.6	59932.6	19049.9	7949.84	11296.7	11804.2	58278.2	14972	24697	15987.6	17020.8	13634.3	16667.3	106782	13262.5	11483.9	9181.94	10293.6	9576.19
XDP_1912	XDP	49648	45972	44156	40960	79228	37312	62904	66916	110104	50024	21713.6	21127.2	29342.8	24844	20644.8	17832	19468	25637.6	37777.6	24612.4	12732	9888.73	13619.6	16222.1	18621.6	11162	8887.64	13680.4	10467.5	16671.4	11058.7	10327.7	154425	14936.8	13878.1	10374.5	11631.7	8053.2	23524.6	12650.3	8628.88	20253.8	16579	9567.2	30327.9	10866.1	10219.9	12343.8	8780.26	8836.65
XDP_1913	XDP	32864	43848	33900	36240	50552	61568	72232	32368	41692	67636	23037.6	14364.8	15496	19332.8	32934	17833.2	19463.2	11028.4	15226	11323.6	12908.7	15033.2	13020.7	10357	8516.21	12642	11964.5	7157.87	7069.28	19491	13731.8	13982.9	13485.4	12345.9	61772.2	11271.2	98136.5	23358.8	10755.2	19858.5	118138	286093	49830.3	92254.6	61677.9	351695	269837	74942.9	83538.4	130082
XDP_1914	XDP	39990.7	66369.3	35689.6	33572.7	39952.4	41559.9	39318.8	25537.8	35367.5	33993.8	26397	32833.1	29151.3	22566.6	25325.8	40005.5	38716.3	19881.9	29806.5	30541.7	0	0	0	0	0	5754.64	0	0	9400.91	7639.79	7031.25	7257.38	20380.3	96999.8	73402.2	101594	9667.14	38172.5	108875	16601	7408.95	8284.41	8972.61	5168.4	15234.6	14996	28701.9	52975.8	13485.5	10933.2
XDP_1918	XDP	48680	41284	41868	42008	30260	78680	35048	51168	29620	52464	14632.8	17710.4	22738.8	23459.6	29346	17718.4	14202.8	15906	14337.2	13187.6	8301.24	20381.7	20984.6	19769.2	14998.5	0	0	0	0	0	28103.5	6424.37	14280.3	15781.2	21828	33535.7	53693.5	34800.7	9982.44	12088.1	13929.6	14541.5	10184.8	21443.3	12348	14444.2	10631.2	19989.6	13732.4	18008.1
XDP_1921	XDP	44028	69576	99580	43572	43572	58368	73016	52792	57464	57392	25129.2	28007.6	29666.4	26591.6	26591.6	25882.4	25613.6	26401.6	26525.2	27452.4	7819.62	7084.16	8489.34	9425.71	10572.9	6312.74	15874.9	13134.9	5784.41	7898.28	10760.1	9379.2	15110.9	13548.6	9574.54	14142.1	16119.4	9289.94	9748.17	16197.3	45268	14059.1	37703.9	14707.9	27353.4	16934.6	27949.8	22143	25185.8	24828.4
XDP_1922	XDP	146884	76964	329396	122792	42128	54036	60560	101712	119404	75740	11578.8	10541.2	16728	12058	21039.2	19716.4	22022.8	32314.4	24444.8	19660	7131.3	12743.9	10907.3	11467.9	15999.7	0	22572.1	12267.3	18214.7	18035.5	59550.6	28747.5	110011	9390.28	10379.1	24258.8	21872.1	12623.1	15806.7	19943.9	10172.7	8181.3	8885.45	15929	15588.4	13686.9	14247.4	28685.3	15243.9	11388.5
XDP_2023	XDP	44928	83476	105540	105548	36188	50184	149400	45580	183204	99628	10403.2	16698	27834.4	8098.8	11806.4	14278	16273.2	15362	12138	16313.6	0	5531.4	8185.48	4216.76	8631.97	0	12110.4	12829.4	6606.26	9438.57	11972.9	12365.6	16734.8	12489.7	12551.1	13747.2	27545.4	11892	13907.9	18322.3	12201.4	15505.1	14356.9	21093.6	16166.4	8003.32	6849.06	8726.27	9471.34	9338.99
XDP_2024	XDP	37828	62412	45440	44396	49740	51896	64892	50020	74720	31884	20947.6	21468.4	23791.6	26852.8	27269.2	25597.2	26490.8	23210.8	20380	24669.2	19170.9	17119.1	9809.35	19125	18928.5	11476.2	17342.7	8334.31	16434.5	5974.34	12471.7	13827.1	13910.9	19004.4	11587.6	18643.5	15709.5	10900.8	9333.58	12299.7	38349.9	19557.2	30095.6	49443.4	46452.3	15324.5	45805.8	26189.2	14921.8	39133.2
XDP_2025	XDP	46188	50044	41608	97328	53036	103544	78032	97980	81012	111508	23829.6	14989.2	8119.6	7492	8486	17894.8	25186	22653.6	20323.6	8359.2	10397.2	15051.6	9566.07	10900.9	11642.2	12775.8	10495.6	17100.9	9532.68	5903.47	14591.7	37088.5	9430.02	11372.9	27126.2	11894.5	11973.5	8681.58	9543.9	8907.07	31300.7	19570.2	25860.7	50374.8	21865.9	34629.4	46233.7	39331.4	17154.4	26685.8
XDP_2130	XDP	79880	81408	42716	64548	31808	66476	96000	61444	51992	73812	27010.4	23428.4	20419.2	21580.8	23164.4	15557.2	10890.8	23220.4	28502.8	28348.4	0	5407.38	9272.37	11275.4	13934.3	20295.4	13715.1	12741	12506.4	11926.5	12791.6	12391	17613.4	17420.4	15793.4	14239.6	10781.2	11643.7	10618.9	7540.57	10954.5	10988.6	7600.93	7063.63	9057.58	6019.48	7217.68	8362.75	9675.53	8341.78
XDP_2132	XDP	86404	101116	117024	50944	107364	58212	59672	30440	53176	45064	21083.6	25484.8	16203.2	28909.6	20220.4	20162.8	22718	18982.8	17066	27449.6	13557.4	13890.5	12187.3	6573.19	5767.05	10340.4	10136.8	10051.5	11097.8	11236.4	20200.2	20972.9	12960.6	24798.7	11702	25994.8	28372	21543	26059.8	33758.6	135225	244349	193957	105108	153145	34411.7	62090.5	24137.7	54981.2	76219.4
XDP_2141	XDP	83988	38036	29424	29320	35976	38212	40540	40540	66900	59012	24622.8	15506.4	11680.4	15616.4	14690	10624.8	12010	12010	16705.6	12179.6	10348.2	13283.5	19489.7	13325	20650.7	11673.8	12713.1	14426.3	13350.8	17328.8	12765	21458.7	14337	9534.85	6539.37	10501.8	14129.8	36825.9	9920.09	10746.9	130511	24499.1	108641	97986.6	41880.9	59395	64668.7	42310.3	32574	56565.9
Control_2137	Control	13124	10612	18336	10076	12592	58244	27260	47156	21580	45924	5171.6	2589.6	4137.6	3714.4	2150.4	8578	6083.2	9848	8140	7980.4	0	31142.1	11950.3	13060.7	15780	16955	13736.5	16771.4	12060.2	12955	4819.16	5199.02	6151.52	8155.72	7705.93	6540.12	6916.91	7773.73	8731.18	8433.53	26390.2	19476.3	19426.1	16228	13908	8690.85	10260.7	11741.4	35403.5	16805.4
Control_2139	Control	110508	160512	27180	36980	41284	72572	51152	38400	54252	27488	10424.4	7016	6708	5382.4	4798	7431.6	7616	7277.6	6391.2	12654.8	0	6201.12	20633.1	7524.03	23890.3	12508.3	14829	17487.2	15934.4	8450.07	4415.2	0	0	0	5969.62	5233.75	5816.66	8456.27	5936.54	6234.2	13461.8	30361.6	13183.8	73320.1	8991.23	7203.96	6788.9	5781.42	6101.73	7719.98
Control_2254	Control	85496	84520	76204	71388	73636	109724	199896	118912	193260	103092	12776	12314	9036.8	11707.6	13821.6	13643.6	7180	11526.8	7022	14344.4	0	16457.8	26540.8	5382.58	0	7193.3	22042.9	0	0	0	0	0	12948	5556.21	0	6870.85	5060.12	0	0	0	8886.96	9046.27	9119.62	8315.86	11625.4	16351.3	15636.9	11502.8	9856.24	11693.1
Control_2255	Control	59436	42852	90608	36344	92420	63296	113916	160144	77216	96736	4886.8	4555.6	4883.2	6102.8	11011.6	7518.8	8738.4	10516.8	9930	6438.8	7714.2	0	19496.3	6598	9480.83	0	0	0	8284.7	40729	6598	4836.88	12561	6668.87	5692.63	16817.5	7590.18	6598	10988.4	7474.42	3117.1	15708.2	20605.6	9230.47	12782.2	38773.9	15117.3	35171.3	25252.2	5778.8
Control_2263	Control	27352	67460	88048	123884	41808	46828	66008	111456	76644	103448	6070.8	7630.4	7946	11886.4	13107.2	14015.6	8379.2	11712	12206.8	15318.8	5456.99	0	0	0	0	7515.76	0	0	0	94058.7	7565.37	0	0	4960.9	49996	6598	5804.25	5407.38	4464.81	0	6754.61	8638.5	8269.24	10382.9	9953.3	7591.8	29909.1	10771.6	7526.26	7585.84
% GFAP area per ROI (Striatum)
Individual	Genotype	% GFAP
		1	2	3	4	5	6	7	8	9	10
XDP_1613	XDP	3.7448	5.0553	4.3128	2.862	4.2127	6.0452	2.7747	4.1272	5.3358	4.925
XDP_1710	XDP	4.445	3.9	4.2893	5.1817	5.5924	5.4855	5.4839	4.8213	5.2782	5.0202
XDP_1712	XDP	5.5785	6.3068	6.0427	3.0497	4.2383	2.287	1.7152	2.1189	2.2905	1.8325
XDP_1713	XDP	5.0581	2.9449	3.0525	4.3896	6.2845	5.4614	5.1747	3.8755	5.5435	5.8803
XDP_1714	XDP	5.0581	2.9449	3.0525	4.3896	6.2845	5.4614	5.1747	3.8755	5.5435	5.8803
XDP_1801	XDP	5.0147	4.53	4.1561	2.9406	3.5009	2.6945	4.0915	2.6098	3.3493	1.9715
XDP_1803	XDP	2.1171	3.0411	2.468	5.7538	1.9919	1.2445	3.3529	1.3591	1.1	1.5882
XDP_1806	XDP	3.0073	2.9348	2.7955	2.6858	5.7579	3.5924	3.4706	2.7749	2.0653	2.1135
XDP_1912	XDP	2.5429	3.6447	3.4408	2.7474	3.4229	2.8615	2.8067	2.8714	2.4278	2.4988
XDP_1913	XDP	5.1111	6.6372	4.4367	5.0903	4.6407	6.395	6.7676	4.605	4.8713	5.6278
XDP_1914	XDP	1.979	1.7609	2.4473	0.7227	3.3051	2.7738	3.5813	4.451	2.1139	2.2348
XDP_1918	XDP	3.5984	3.6653	2.6374	4.1411	3.484	3.5502	2.813	3.7977	3.4958	4.1439
XDP_1921	XDP	4.9671	3.5525	4.7991	3.6335	4.7679	3.0793	3.6977	3.4571	4.1532	3.8296
XDP_1922	XDP	2.2516	1.6723	2.0057	2.8864	1.9059	2.7891	1.9385	3.4353	1.2521	2.0065
XDP_2023	XDP	2.364	3.0721	3.1687	3.862	3.1727	2.0775	2.1171	2.5661	2.4823	2.3481
XDP_2024	XDP	4.232	3.409	3.925	4.8052	4.4563	2.8538	4.2794	3.6619	2.9191	4.024
XDP_2025	XDP	4.327	3.4971	3.5997	4.9589	3.5235	4.0603	5.4499	5.2035	4.1195	4.5344
XDP_2130	XDP	1.8889	1.7432	1.506	1.6919	1.806	1.1738	1.8374	1.6098	1.7836	1.4331
XDP_2132	XDP	4.4089	6.4348	4.9861	4.6791	5.1852	3.4091	4.1267	3.7382	4.6195	5.2569
XDP_2141	XDP	5.6464	3.3641	5.3133	5.2837	4.4904	4.5807	4.663	4.4834	4.187	4.4689
Control_2137	Control	4.2195	3.4437	3.581	2.6354	3.183	1.1661	1.8271	1.9509	3.5517	2.5078
Control_2139	Control	1.7894	3.0459	1.5706	5.2408	1.3868	1.7661	1.7027	1.5044	1.3505	1.5683
Control_2254	Control	1.6104	1.6222	2.1443	1.5382	2.6897	2.235	2.3531	1.731	1.5326	1.613
Control_2255	Control	0.0059	0.5122	2.0026	0.382	1.3064	0.9482	0.7962	0.3749	0.9342	0.0688
Control_2263	Control	1.6941	1.9228	1.2392	1.2499	2.1156	1.8945	4.3695	2.4179	1.7224	1.6029

### Sheet: PFC
Ubiquitin and p62 counts for each ROI (Prefrontal Cortex)
Individual	Genotype	Ubiquitin inclusions per ROI					Total Ubiquitin aggregates within total area	Total area in mm2	Total Ubiquitin aggregates in 1.0 mm2 area	p62					Total p62 aggregates within total area	Total area in mm2	Total p62 aggregates in 1.0 mm2 area
		1	2	3	4	5				1	2	3	4	5
XDP_1613	XDP	44.7556	42.4321	50.2366	52.6478	43.4488	233.521	11.4619	20.3736	229.373	224.409	254.721	238.518	191.718	1138.74	11.4619	99.3496
XDP_1710	XDP	6.6439	11.9876	10.6599	8.04258	9.50646	46.8404	7.26725	6.44541	80.3912	74.1731	108.598	97.3153	87.9348	448.412	7.26725	61.7032
XDP_1712	XDP	11.2632	14.8521	10.2333	48.3725	21.0398	105.761	8.92859	11.8452	71.9591	36.8074	23.1595	68.7399	58.6564	259.322	8.92859	29.0441
XDP_1713	XDP	20.8345	11.7258	12.5225	30.8373	32.6629	108.583	8.18126	13.2722	230.915	253.277	268.244	278.657	335.204	1366.3	8.18126	167.003
XDP_1714	XDP	3.95958	2.32243	26.873	22.9598	14.2995	70.4142	16.8854	4.17014	1.18787	0.580607	6.86979	16.7471	43.4001	68.7855	16.8854	4.07368
XDP_1801	XDP	19.1746	13.1628	16.859	15.3358	49.4625	113.995	8.86317	12.8616	97.471	68.8057	57.7096	108.409	367.379	699.774	8.86317	78.953
XDP_1803	XDP	21.6105	31.3955	26.2439	21.4529	38.4205	139.123	7.34932	18.9301	198.546	181.857	191.11	217.99	287.353	1076.86	7.34932	146.525
XDP_1806	XDP	61.5476	62.4579	40.4049	20.8391	20.1979	205.447	8.24642	24.9135	6.51681	4.60216	4.92743	5.51622	4.15839	25.721	8.24642	3.11905
XDP_1912	XDP	13.7194	14.0253	11.4417	52.5218	21.1155	112.824	5.11993	22.0362	44.0982	39.4461	20.0229	67.528	26.7463	197.842	5.11993	38.6415
XDP_1913	XDP	59.5246	33.1527	90.6492	51.1218	51.1603	285.609	4.1883	68.1921	136.907	34.8103	77.6993	62.4822	35.8122	347.711	4.1883	83.0196
XDP_1914	XDP	5.00466	23.6093	20.1879	18.9825	7.46127	75.2456	12.9574	5.80715	4.63394	119.289	22.0232	75.93	10.5136	232.39	12.9574	17.9349
XDP_1918	XDP	119.086	57.4404	26.527	11.0752	23.9831	238.111	8.91248	26.7166	612.895	139.023	53.883	44.6826	73.0913	923.574	8.91248	103.627
XDP_1921	XDP	30.6884	47.8675	17.6399	15.5535	11.8139	123.563	11.1767	11.0555	265.347	104.407	121.519	98.5053	75.8576	665.635	11.1767	59.5559
XDP_1922	XDP	16.2421	30.2066	20.6495	18.0224	14.9283	100.049	13.1002	7.63718	134.935	244.069	203.133	107.255	109.474	798.866	13.1002	60.9811
XDP_2023	XDP	31.0039	28.3313	27.2234	27.6975	25.6786	139.935	9.47416	14.7701	151.084	108.968	100.973	106.305	121.95	589.28	9.47416	62.1987
XDP_2024	XDP	20.67	25.632	26.3328	15.3959	42.0769	130.108	8.66153	15.0213	67.8516	129.014	32.0264	5.98728	24.3257	259.205	8.66153	29.926
XDP_2025	XDP	21.0554	13.1848	36.0212	20.5359	12.2579	103.055	7.55559	13.6396	81.7446	65.2301	62.6456	86.1182	65.3755	361.114	7.55559	47.7943
XDP_2130	XDP	90.5644	92.5683	52.3661	22.5764	162.939	421.014	7.21787	58.3295	31.5449	63.6407	98.4711	106.485	50.4757	350.618	7.21787	48.5764
XDP_2132	XDP	25.4754	14.0045	16.9292	23.4571	19.9666	99.8328	7.63115	13.0823	120.503	80.5261	91.9015	57.5257	97.5964	448.052	7.63115	58.7136
XDP_2141	XDP	15.4744	26.4634	9.95794	10.0568	15.4881	77.4407	6.40134	12.0976	116.058	178.439	111.75	50.2841	104.37	560.901	6.40134	87.6224
Control_2137	Control	66.0441	50.0883	44.3467	27.8777	14.7109	203.068	12.0291	16.8814	11.6189	17.861	14.4677	14.6428	0.919432	59.5098	12.0291	4.94717
Control_2139	Control	19.0839	17.1443	36.6534	38.2593	16.5807	127.722	6.86961	18.5923	13.9459	38.9045	76.7975	112.424	43.16	285.232	6.86961	41.5208
Control_2254	Control	11.0912	44.2735	13.6392	9.95225	16.5807	95.5369	7.13457	13.3907	8.62645	10.7984	24.3557	9.18669	17.3344	70.3017	7.13457	9.85368
Control_2255	Control	285.737	228.988	130.214	97.9564	126.784	869.68	10.4728	83.042	15.5292	18.5801	18.4858	28.8629	29.9832	111.441	10.4728	10.641
Control_2263	Control	45.8201	41.3672	43.626	54.7407	115.474	301.028	8.40343	35.8221	11.3345	12.4913	10.077	9.20109	13.2302	56.334	8.40343	6.70369
% area for each p-tau species per ROI (Prefrontal Cortex)
Individual	Genotype	p-tau181								p-tau202/205					p-tau217					p-tau231
		1	2	3	4	5				1	2	3	4	5	1	2	3	4	5	1	2	3	4	5
XDP_1613	XDP	0.008	0.002	0.003	0.009	0.01				0	0.036	0.006	0.008	0.007	0	0.013	0.003	0.004	0.002	0	0	0	0	0.002
XDP_1710	XDP	0.306	0.046	0.141	0.108	0.1				0.1	0.062	0.044	0.062	0.055	0.1	0.061	0.038	0.082	0.057	0.001	0.004	0	0	0.002
XDP_1712	XDP	0.143	0.125	0.151	0.132	0.165				0.026	0.006	0.003	0.007	0.005	0.027	0.012	0.012	0.014	0.013	0	0	0.025	0.0004	0.00044
XDP_1713	XDP	0.134	0.185	0.19	0.122	0.155				0.043	0.062	0.007	0.011	0.005	0.061	0.057	0.013	0.028	0.025	0.0006667	0.00075	0.003	0.002	0.0005
XDP_1714	XDP	0.096	0.083	0.093	0.206	0.217				0.016	0.091	0.001	0.001	0.005	0.016	0.013	0.001	0	0.003	0	0.00045	0.00035	0.005	0.009
XDP_1801	XDP	0.159	0.046	0.056	0.081	0.178				0.001	0.001	0.001	0.014	0.001	0.001	0.008	0.006	0.053	0.03	0	0.002	0.0009333	0.021	0
XDP_1803	XDP	0.113	0.13	0.127	0.178	0.114				0.032	0.003	0.004	0.03	0.007	0.023	0.002	0.002	0.011	0.002	0.002	0.001	0.0004667	0.02	0.00045
XDP_1806	XDP	0.33	0.37	0.25	0.087	0.049				0.184	0.086	0.022	0.018	0.024	0.134	0.005	0.02	0.027	0.03	0.0002667	0.068	0.001	0.0006	0.001
XDP_1912	XDP	0.022	0.039	0.036	0.158	0.439				0.235	0.34	0.748	0.178	0.78	0.122	0.312	0.453	0.509	0.421	0.0002333	0.025	0.009	0	0.001
XDP_1913	XDP	0.554	0.22	0.253	0.279	0.257				0.01	0.01	0.01	0.009	0.01	0.01	0.01	0.01	0.01	0.01	0.00088	0	0.0008	0	0.022
XDP_1914	XDP	0.773	0.771	0.338	0.062	0.137				0.045	0.036	0.031	0	0.001	0.269	0.185	0.18	0.021	0.14	0.0009	0	0.00095	0.001	0
XDP_1918	XDP	0.159	0.365	0.157	0.053	0.158				0.003	0.003	0.048	0.001	0.003	0.024	0.027	0.043	0	0.004	0.014	0.0002667	0.002	0.003	0.008
XDP_1921	XDP	0.26	0.082	0.585	0.044	0.114				0	0	0	0	0	0.036	0.083	0.018	0.004	0.028	0.021	0	0.003	0.013	0
XDP_1922	XDP	0.24	0.192	0.136	0.088	0.211				0.017	0.018	0.028	0.031	0.006	0.059	0.039	0.044	0.079	0.028	0.0007	0.001	0.002	0.00036	0
XDP_2023	XDP	0.342	0.531	0.31	0.088	0.095				0.01	0.01	0.01	0.01	0.01	0.01	0.01	0.01	0.01	0.01	0.001	0.0002667	0	0.00048	0.003
XDP_2024	XDP	0.152	0.124	0.11	0.202	0.322				0.027	0.032	0.032	0.011	0.002	0.066	0.073	0.052	0.089	0.02	0	0	0	0.014	0.0002
XDP_2025	XDP	0.253	0.815	0.459	0.224	0.595				0.026	0.017	0.004	0.012	0.008	0.007	0.015	0.007	0.004	0.019	0.01	0	0	0	0.022
XDP_2130	XDP	0.102	0.098	0.168	0.071	0.114				0.113	0.024	0.069	0.018	0.007	0.413	0.209	0.745	0.582	0.251	0.00052	0.002	0	0.0009333	0.0004
XDP_2132	XDP	0.148	0.131	0.33	0.465	0.194				0.073	0.051	0.036	0.312	0.142	0.109	0.089	0.216	0.638	0.726	0.002	0.012	0.003	0.017	0.001
XDP_2141	XDP	0.11	0.232	0.084	0.102	0.258				0.006	0.023	0.042	0.026	0.016	0.046	0.113	0.139	0.196	0.081	0.00095	0.0005143	0.002	0.0005333	0
Control_2137	Control	0.123	0.101	0.072	0.042	0.101				0	0	0.052	0.002	0.029	0.027	0.014	0.095	0.011	0.06	0	0.0008	0.0004333	0.006	0
Control_2139	Control	0.026	0.045	0.107	0.061	0.006				0.004	0.013	0.03	0.072	0.001	0.022	0.041	0.112	0.337	0.009	0	0	0	0	0
Control_2254	Control	0.192	0.081	0.049	0.022	0.014				0.04	0.04	0.011	0.022	0.012	0.093	0.22	0.043	0.116	0.089	0	0.003	0.013	0	0
Control_2255	Control	0.129	0.104	0.156	0.122	0.171				0.003	0.028	0.017	0.017	0.003	0.227	0.202	0.022	0.104	0.022	0	0.002	0	0.006	0
Control_2263	Control	0.037	0.108	0.077	0.077	0.024				0.01	0.046	0.086	0.098	0.1	0.09	0.088	0.081	0.099	0.1	0	0.0004667	0	0	0
Total fluorescence intensity for each tau variant (Prefrontal Cortex)
Individual	Genotype	Total tau								Oligomeric tau
		1	2	3	4	5				1	2	3	4	5
XDP_1613	XDP	46537.5	117179	75285.7	89857.1	201356				2608.34	3477.59	3996.13	4366.9	3443.77
XDP_1710	XDP	31970.6	64114.3	185512	60597.9	43044				3285.14	10661.9	8352.22	5794.36	3333.2
XDP_1712	XDP	63904.5	51827.6	79069.9	47013.1	33644.1				7445.1	5599.81	5010.68	4103.74	3726.71
XDP_1713	XDP	88946.4	235933	141270	113009	46855.2				4552.25	3252.28	7543.11	3459.07	2975.99
XDP_1714	XDP	55327.3	100512	52153.6	94562.5	73206.2				3486.02	4622.74	5597.52	5853.41	4627.09
XDP_1801	XDP	54515.9	315505	58186.4	44472	60684.8				2804.72	5848.15	4683.45	2323.52	2868.34
XDP_1803	XDP	54060	68340	189924	266900	24420.4				3780.56	3628.06	5715.09	4208.5	1445.05
XDP_1806	XDP	51000	41118.8	22631.2	37102.5	33043.8				3800.28	3622.03	3899.67	3604.12	6178.73
XDP_1912	XDP	118271	82975	217875	76134.1	132560				8656.12	5799.28	8305.71	6398.05	9966.02
XDP_1913	XDP	66122.9	97466.7	93648.8	141398	155429				6341.28	7426.3	5560.66	8591.49	15282.3
XDP_1914	XDP	63909.4	195500	43208.3	70231.2	49583.3				3870.93	8733.26	4765.31	6021.61	6569.22
XDP_1918	XDP	137606	47897.5	30523.5	73196.6	267750				2712.47	3317.01	2247.04	4044.29	28927.7
XDP_1921	XDP	80138	55831.6	65831.9	62688.8	76531.9				4231.52	2397.1	2980.01	4243.09	4497.92
XDP_1922	XDP	41016.8	29000.5	33269.5	64253.3	87337.5				1214.52	901.616	964.879	5141.25	10152.8
XDP_2023	XDP	163200	47243.3	59594.4	58058	60562.5				6362.25	6109.92	4879.69	4545.65	6134.32
XDP_2024	XDP	41154.2	78685.7	71173.3	126756	68000				2519.64	3562.61	5662.16	3862.19	7754.62
XDP_2025	XDP	107332	56792.1	35335.7	136395	53550				9797.37	3587	1597.25	15053.6	6698.81
XDP_2130	XDP	71029.1	137417	87671.4	58881.8	91800				5134.15	3322.06	2704.87	2984.63	3785.53
XDP_2132	XDP	83512.5	91422.2	57346.7	75650	73046.9				4508.74	6169.28	3453.95	5173.13	4747.29
XDP_2141	XDP	71642.9	21614.3	68425	25462.5	32937.5				3252.88	1302	4875.36	1627.86	2849.57
Control_2137	Control	36125	41455.7	49505.9	25153.3	33086.2				2166.5	1672.05	1495.57	1017.08	1654.97
Control_2139	Control	43435	66708	50377.7	53067	60384				1173	4675	2666.25	4799.47	4192.98
Control_2254	Control	75122.1	100865	61854.9	54990.8	49939.4				2411.88	2681.54	2418.71	4306.1	2087.4
Control_2255	Control	158383	49130	50575	55128.6	38887.5				4897.29	5880.82	4057.24	4055.2	3933.91
Control_2263	Control	115317	75395	71726.9	80507.1	63300				4651.64	3808.69	6277.03	4679.57	3660.59

### Sheet: CBM
Ubiquitin and p62 counts for each ROI (Cerebellum)
Individual	Genotype	# of Ubiquitin inclusions per 0.25 mm2 area					Total # of ubiquitin aggregates in 1.25 mm2 area	Total # of ubiquitin aggregates in 1.0 mm2 area	# of p62 inclusions per 0.25 mm2 area					Total # of p62 aggregates in 1.25 mm2 area	Total # of p62 aggregates in 1.0 mm2 area
		1	2	3	4	5			1	2	3	4	5
XDP_1712	XDP	39.9718	7.99436	27.9803	19.9859	15.9887	111.921	89.5368	31.9774	31.9774	79.9436	63.9549	47.9661	63.9549	51.1639
XDP_1713	XDP	11.9915	15.9887	15.9887	11.9915	31.9774	87.9379	70.3503	47.9661	47.9661	15.9887	111.921	95.9323	79.9436	63.9549
XDP_1801	XDP	11.9915	11.9915	11.9915	11.9915	15.9887	63.9549	51.1639	31.9774	47.9661	31.9774	63.9549	15.9887	47.9661	38.3729
XDP_1803	XDP	43.969	27.9803	11.9915	23.9831	11.9915	119.915	95.9323	143.898	95.9323	79.9436	31.9774	127.91	119.915	95.9323
XDP_1912	XDP	19.9859	11.9915	15.9887	19.9859	11.9915	79.9436	63.9549	79.9436	47.9661	63.9549	31.9774	31.9774	63.9549	51.1639
XDP_1913	XDP	19.9859	27.9803	19.9859	19.9859	51.9633	139.901	111.921	159.887	239.831	79.9436	63.9549	207.853	187.867	150.294
XDP_1914	XDP	11.9915	7.99436	11.9915	15.9887	11.9915	59.9577	47.9661	47.9661	63.9549	47.9661	47.9661	47.9661	63.9549	51.1639
XDP_2023	XDP	19.9859	19.9859	19.9859	23.9831	43.969	127.91	102.328	63.9549	79.9436	63.9549	79.9436	95.9323	95.9323	76.7458
XDP_2130	XDP	23.9831	23.9831	43.969	19.9859	19.9859	131.907	105.526	95.9323	95.9323	223.842	79.9436	79.9436	143.898	115.119
XDP_2141	XDP	7.99436	11.9915	11.9915	3.99718	7.99436	43.969	35.1752	47.9661	31.9774	15.9887	15.9887	31.9774	35.9746	28.7797
Control_2137	Control	0	0	0	0	0	0	0	0	0	0	0	0	0	0
Control_2139	Control	3.99718	3.99718	0	0	0	7.99436	6.39549	0	0	0	0	0	0	0
Control_2254	Control	3.99718	0	0	3.99718	3.99718	11.9915	9.59323	0	0	0	0	0	0	0
Control_2255	Control	7.99436	0	3.99718	3.99718	0	15.9887	12.791	0	0	0	0	0	0	0
Control_2263	Control	0	0	0	0	3.99718	3.99718	3.19774	0	15.9887	0	0	15.9887	7.99436	6.39549
Total fluorescence intensity for each tau variant (Cerebellum)
Individual	Genotype	Total tau					Oligomeric tau
		1	2	3	4	5	1	2	3	4	5
XDP_1712	XDP	60864	1752	66800	63544	63544	8941.58	10516.2	17170.4	15490.5	15490.5
XDP_1713	XDP	212024	210120	227617	133244	65264	20318.9	24018.5	8331.32	11577	10477.5
XDP_1801	XDP	105008	80632	119408	55116	91016	17282	11243	9181.5	15645	14435
XDP_1803	XDP	15488	13916	3912	21864	68324	16789.5	10370.9	11825.9	20381.7	13716.9
XDP_1912	XDP	74220	25096	62200	52168	178272	13335.9	10856.3	14955.1	12816.7	23370.8
XDP_1913	XDP	13072	59640	42148	33336	117612	17933.8	16453.4	11631.9	11327	33572.3
XDP_1914	XDP	110104	84032	27812	10076	28352	12789.2	13832.6	6091.51	6773.01	6992.56
XDP_2023	XDP	21308	19912	23412	99564	18660	9101.72	12644.9	6540.24	6081.02	8934.5
XDP_2130	XDP	138916	81280	218292	86032	118692	8202.8	7030.86	10839.7	21107.3	12377.1
XDP_2141	XDP	83672	60048	92140	37128	154940	15286.2	25305	10300.4	7646.25	12561.8
Control_2137	Control	9228	24348	3528	1108	352	7026.67	6376.86	8099.02	5644	8052.25
Control_2139	Control	4080	10240	5160	9680	34560	6375	7395	10686.8	10710	5610
Control_2254	Control	11462	39711.6	10416.4	16439.6	9847.2	17376.3	18233.4	9486.51	10009.2	14326.5
Control_2255	Control	5016	3248	4480	13196	12652	13260	6630	20910	12454.7	16994.2
Control_2263	Control	2836	17096	25784	22836	7308	4858.14	7549.01	10520.2	17985.4	7855.71

### Sheet: OCC
Ubiquitin and p62 counts for each ROI (Occipital Cortex)
Individual	Genotype	Ubiquitin inclusions per ROI					Total # of ubiquitin aggregates in total area	Total area in mm2	Total # of ubiquitin aggregates in 1.0 mm2 area	p62					Total # of p62 aggregates in total area	Total area in mm2	Total # of p62 aggregates in 1.0 mm2 area
		1	2	3	4	5				1	2	3	4	5
XDP_1712	XDP	47.8396	63.7498	37.8091	19.4418	36.2906	205.131	13.5479	15.1411	53.4555	54.1249	46.0584	37.0538	38.038	228.731	13.5479	16.8831
XDP_1713	XDP	49.9815	29.4264	43.4499	65.4976	35.8856	224.241	12.53	17.8963	21.199	26.597	21.6106	35.4954	18.5035	123.406	12.53	9.84881
XDP_1801	XDP	100.308	45.2201	28.6282	24.3111	158.562	357.03	7.77301	45.932	15.8979	10.0717	14.6958	21.0696	22.7502	84.4853	7.77301	10.8691
XDP_1803	XDP	15.3105	15.6332	7.86993	13.6462	7.80268	60.2625	13.2317	4.5544	17.4305	14.1816	10.2309	15.6931	7.57975	65.1158	13.2317	4.92119
XDP_1912	XDP	38.716	24.7542	33.5424	22.9291	23.518	143.46	13.0229	11.016	43.5555	42.5772	30.8997	41.0431	31.3965	189.472	13.0229	14.5491
XDP_1913	XDP	20.5981	7.99718	20.7927	17.5938	34.3719	101.354	11.4196	8.87542	70.0336	46.8635	93.567	44.1444	52.0102	306.619	11.4196	26.8502
XDP_1914	XDP	31.988	32.9876	30.3893	41.3163	33.9263	170.608	12.6048	13.5351	11.2958	15.5942	7.51735	19.0588	24.5966	78.0627	12.6048	6.1931
XDP_2023	XDP	44.554	30.9884	24.9906	31.189	35.9865	167.709	15.3807	10.9038	40.3271	34.687	42.8839	30.3093	32.4878	180.695	15.3807	11.7482
XDP_2130	XDP	7.99671	26.6557	18.2786	25.3229	15.9934	94.2473	11.6297	8.104	12.1283	33.1863	38.842	58.1094	24.7898	167.056	11.6297	14.3646
XDP_2141	XDP	17.9933	16.2432	16.2432	11.196	3.9985	65.6743	11.1793	5.87461	46.0827	31.6118	40.858	17.7537	15.3942	151.701	11.1793	13.5697
Control_2137	Control	34.0376	10.5695	23.6816	15.785	13.4804	97.5541	10.0463	9.71047	32.181	33.5204	24.5696	30.996	25.1635	146.43	10.0463	14.5756
Control_2139	Control	175.166	329.882	101.74	90.4181	75.6896	772.895	9.37781	82.4174	112.475	106.341	177.849	187.816	160.959	745.439	9.37781	79.4897
Control_2254	Control	74.783	84.1388	244.897	40.1554	237.974	681.949	8.99891	75.7813	76.5426	105.673	141.124	75.4498	122.114	520.903	8.99891	57.8851
Control_2255	Control	37.6288	53.901	58.5008	42.0739	46.5596	238.664	11.1004	21.5004	24.8115	35.1434	20.9796	28.1369	28.2361	137.308	11.1004	12.3696
Control_2263	Control	41.4013	42.8572	84.0759	168.071	115.1	451.506	12.0675	37.4149	68.8297	75.7144	102.993	64.104	64.8879	376.529	12.0675	31.2018
% area for each p-tau species per ROI (Occipital Cortex)
Individual	Genotype	p-tau181					p-tau202/205					p-tau217					p-tau231
		1	2	3	4	5	1	2	3	4	5	1	2	3	4	5	1	2	3	4	5
XDP_1712	XDP	0.046	0.0006067	0.001	0.035	0.025	0.0186326	0.0186326	0.0186326	0.0186326	0.0186326	0.0035	0.002	0.0035	0	0.0035	0.033	0.008	0.03	0.007	0.013
XDP_1713	XDP	0.049	0.045	0.005	0.009	0.0004699	0.0142216	0.0142216	0.0142216	0.0142216	0.0142216	0.004	0.0185	0.0025	0.0015	0.002	0	0.0009977	0	0.011	0
XDP_1801	XDP	0.002	0.002	0.004	0.002	0.006	0.018179	0.018179	0.018179	0.018179	0.018179	0.001	0	0	0.0125	0.023	0	0	0	0	0
XDP_1803	XDP	0	0.007	0.007	0.011	0	0.0120848	0.0120848	0.0120848	0.0120848	0.0120848	0.0005	0.00026525	0.0015	0	0.0035	0	0	0	0.38	0
XDP_1912	XDP	0.002	0.002	0.005	0.002	0.01	0.027882	0.027882	0.027882	0.027882	0.027882	0.005	0.0015	0.004	0.0085	0.001	0	0	0	0	0
XDP_1913	XDP	0.0009998	0.003	0.0006944	0.006	0.001	0.005355	0.00461125	0.00663	0.0046325	0.00476	0.136	0	0.001	0.00019015	0.001	0	0	0	0	0
XDP_1914	XDP	0.0006666	0.0002929	0.0005305	0.001	0	0.013291	0.010248	0.010763	0.008785	0.006913	0.0003472	0	0	0	0.0025	0	0	0	0.01	0
XDP_2023	XDP	0	0.0004634	0.0003803	0.003	0.001	0.0036	0.005211	0.002443	0.004607	0.00414	0.0175	0	0	0.0025	0.003	0	0.004	0	0	0
XDP_2130	XDP	0	0.0004493	0	0.002	0	0.013711	0.00830432	0.00662345	0.0065937	0.00894714	0.00023495	0	0.003	0.0145	0	0	0	0	0	0
XDP_2141	XDP	0.006	0.002	0.073	0.272	0.008	0.0067575	0.00827475	0.0098175	0.00661211	0.007905	0	0.00017985	0.001	0	0.0225	0	0	0	0	0
Control_2137	Control	0.007	0.007	0	0	0	0.0128071	0.00819247	0.00707188	0.00705205	0.00862101	0	0.0045	0.003	0.0245	0.0003333	0	0	0	0	0
Control_2139	Control	0.004	0	0.009	0.008	0	0.0165986	0.00821667	0.0128903	0.0143471	0.00959438	0.0004999	0.0365	0.0002317	0.00014645	0.0005	0	0	0	0	0
Control_2254	Control	0.003	0.005	0.008	0.0008641	0	0.0105106	0.0378552	0.021605	0.0132043	0.0248554	0.001	0.00030335	0.0005	0.0005	0.00022465	0	0	0	0	0
Control_2255	Control	0.029	0.037	0.017	0	0.029	0.001416	0.001932	0.002752	0.001617	0.002284	0	0.004	0.001	0.001	0.0145	0	0	0	0	0.002
Control_2263	Control	0	0.001	0.0003597	0	0	0.0130728	0.0293402	0.0310098	0.0208543	0.023229	0	0.00043205	0.0005	0.0045	0.0055	0	0	0	0	0
Total fluorescence intensity for each tau variant (Occipital Cortex)
Individual	Genotype	Total tau					Oligomeric tau
		1	2	3	4	5	1	2	3	4	5
XDP_1712	XDP	141343	119292	36058.6	153319	43690	5380.88	13672.9	7241.99	10828.7	7062.67
XDP_1713	XDP	81770	63054.5	111612	84757.1	149430	3976.79	5482.13	3395.67	6713.42	7321.58
XDP_1801	XDP	415809	29155	34850	69416.7	55462.5	3617.64	3145.57	2870.14	3788.88	4365.63
XDP_1803	XDP	88400	79687.5	117300	123038	66937.5	7840.86	4052.34	7330.69	7621.63	4743.2
XDP_1912	XDP	53040	47812.5	57375	40162.5	66300	3515.78	2280.1	2652.07	2490.83	3197.46
XDP_1913	XDP	53550	46112.5	66300	46325	47600	3105.95	4308.32	3044.36	2677.35	4985.19
XDP_1914	XDP	44200	149600	37400	52700	61346.4	1229.93	1073.03	2196.49	1996.4	2388.3
XDP_2023	XDP	62722.3	28475	43535.5	47940	78540	1584.62	3034	2555.42	3048.58	1875.55
XDP_2130	XDP	65485.4	65025	51000	109367	36550	1783.27	2996.76	2991.22	1034.85	2506.93
XDP_2141	XDP	67575	82747.5	98175	66121.1	79050	6971.85	6492.59	5636.48	6719.55	3663.93
Control_2137	Control	86425.5	81918.8	177933	43350	42500	2858.72	2748.89	5074.43	2102.13	2614.57
Control_2139	Control	165986	82166.7	128902	143471	95943.8	5756.98	4839.87	3800.92	7571.03	5868.03
Control_2254	Control	54541.7	76500	59740.8	106462	61200	7156.95	5541.81	3866.31	4321	6201.96
Control_2255	Control	49678.6	82875	50916.8	47914.1	56100	4102.8	4541.64	4056.31	2640.86	4170.85
Control_2263	Control	56828.6	44370	98430	93330	137445	2299.9	4477.44	3658.79	4971.09	4645.8

### Sheet: SN
Ubiquitin and p62 counts for each ROI (Substantia Nigra)
Individual	Genotype	# of Ubiquitin inclusions per 0.25 mm2 area					Total Ubiquitin aggregates within total area	Total area in mm2	Total Ubiquitin aggregates count in 1.0 mm2 area	# of p62 inclusions per 0.25 mm2 area					Total p62 aggregates within total area	Total area in mm2	Total p62 aggregates in 1.0 mm2 area
		1	2	3	4	5				1	2	3	4	5
XDP_1701	XDP	8.16	5.28	5.92	5.44	4.96	29.76	1.25	23.808	5.95979	1.85269	1.76875	1.51093	2.57818	13.6704	1.25	10.9363
XDP_2132	XDP	6.08	1.76	4.48	5.76	4.16	22.24	1.25	17.792	4.79661	2.99788	10.6125	4.13708	5.51611	28.0602	1.25	22.4482
XDP_2133	XDP	1.44	0.96	1.92	2.56	1.6	8.48	1.25	6.784	3.17776	1.9786	1.1392	1.61886	1.1392	9.05361	1.25	7.24289
XDP_2134	XDP	2.24	2.4	3.84	4.32	4	16.8	1.25	13.44	0.839408	1.67882	2.57818	4.07712	3.47755	12.6511	1.25	10.1209
XDP_2244	XDP	4.48	4.32	3.36	5.44	2.88	20.48	1.25	16.384	2.51822	2.51822	0.719492	1.19915	0.959323	7.91441	1.25	6.33153
Control_2139	Control	7.36	4.8	5.12	7.52	12	36.8	1.25	29.44	5.15636	2.03856	2.81801	5.99577	12.2913	28.3	1.25	22.64
Control_2247	Control	5.76	3.52	4	2.4	3.52	19.2	1.25	15.36	3.65742	6.83518	3.35763	2.45826	4.61674	20.9252	1.25	16.7402
Control_2253	Control	4.32	3.68	2.72	5.92	2.72	19.36	1.25	15.488	3.59746	0.599577	1.07924	0.599577	0.239831	6.11568	1.25	4.89255
Control_2257	Control	2.08	1.92	2.72	2.24	2.4	11.36	1.25	9.088	1.19915	6.29556	1.61886	3.23771	6.91685	19.2681	1.25	15.4145
Control_2263	Control	1.28	1.76	4	2.24	5.12	14.4	1.25	11.52	2.99788	4.37691	3.35763	1.5589	0.959323	13.2506	1.25	10.6005
% area for each p-tau species per ROI (Substantia Nigra)
Individual	Genotype	p-tau181					p-tau202/205					p-tau217					p-tau231
		1	2	3	4	5	1	2	3	4	5	1	2	3	4	5	1	2	3	4	5
XDP_1701	XDP	0.588	0.677	1.281	1.126	1.156	0.162	0.097	0	0.018	0.016	0.256	0.217	0	0.06	0.143	0.017	0	0	0	0.003
XDP_2132	XDP	1.455	0.959	0.802	0.454	0.307	0.081	0.036	0.033	0.021	0.04	0.073	0.039	0.024	0.024	0.02	0.037	0.015	0.027	0.12	0.179
XDP_2133	XDP	0.021	0.008	0.043	0.077	0.169	0.013	0.01	0.022	0	0	0.003	0.008	0.05	0.006	0	0	0	0	0.004	0
XDP_2134	XDP	0.166	0.353	0.151	0.029	0.038	0.041	0.088	0.031	0.041	0.131	0.468	0.737	0.404	0.495	0.819	0	0	0.274	0.031	0.049
XDP_2244	XDP	0.72575	0.15	0.508	1.035	1.21	0.015	0	0.097	0.017	0.042	0	0	0	0	0.055	0.0085	0.013	0.018	0.003	0
Control_2139	Control	2.832	0.328	2.692	0.543	1.413	0.005	0.027	0.004	0.03	0.006	0	0.012	0	0.011	0	0.033	0.008	0.03	0.007	0.013
Control_2247	Control	2.518	2.145	1.401	0.833	5.526	0.079	0.064	0.084	0.221	0.165	0.028	0.003	0.015	0.029	0.026	0.004	0	0	0	0
Control_2253	Control	0.27	0.163	0.258	0.385	0.718	0.011	0.007	0.021	0.02	0.067	0.031	0.37	0.498	0.023	0.237	0.002	0	0	0	0
Control_2257	Control	0.29	0.155	0.926	0.293	0.831	0.092	0.065	0	0.008	0.016	0.026	0.053	0	0.002	0.007	0	0	0	0	0
Control_2263	Control	1.067	1.597	0.751	0.389	0.317	0.071	0.025	0.159	0.039	0.084	0.409	0.023	1.264	0.02	0.085	0	0	0	0	0
Total fluorescence intensity for each tau variant (Substantia Nigra)
Individual	Genotype	Total tau					Oligomeric tau
		1	2	3	4	5	1	2	3	4	5
XDP_1701	XDP	71740	88740	74460	52020	71740	10200	13260	9180	13770	7140
XDP_2132	XDP	47685	70380	50660	80920	79560	6189.55	5797	6120	7928.8	7600.42
XDP_2133	XDP	66810	99552	42840	114920	81030.5	0	0	0	0	0
XDP_2134	XDP	84864	86224	80301.2	43860	77443.5	8936.77	7078.8	5050.24	5393.84	5482
XDP_2244	XDP	53805	56610	55986.7	72930	51000	12920	5134	15602.2	6885	12090.4
Control_2139	Control	78248.6	67174.3	64362	74545	77983.6	6120	15300	11220	7752	13020
Control_2247	Control	105230	105206	55080	101660	66980	12920	5134	15602.2	6885	12090.4
Control_2253	Control	51612	48376	61435	73199.2	44032.6	0	8500	7140	16551.8	0
Control_2257	Control	114372	119085	162894	86068.6	82080	7890	8888.57	7784.21	11595.8	9756.52
Control_2263	Control	132090	53040	54060	105060	166842	6280.29	6008.44	5069.4	9217.78	6579
