## Supplemental Tables for "Tau isoform imbalance and aggregation are pathological hallmarks of X-linked dystonia-parkinsonism": Table S3.xlsx (part 1 of 3)

### Sheet: STR
DESeq2 results table (Striatum)
ENSG	baseMean	log2FoldChange	lfcSE	pvalue	padj	symbol	sig
ENSG00000147255	1371.55	1.91436	0.207624	2.7911e-22	3.87349e-18	IGSF1	TRUE
ENSG00000004660	2355.06	-1.14056	0.139126	6.8755e-17	4.77091e-13	CAMKK1	TRUE
ENSG00000182463	241.583	0.936704	0.117145	1.18694e-16	5.4908e-13	TSHZ2	TRUE
ENSG00000156140	107.05	-1.29282	0.177269	1.09737e-14	3.80732e-11	ADAMTS3	TRUE
ENSG00000167702	4059.4	-1.27881	0.172208	1.59659e-14	4.34811e-11	KIFC2	TRUE
ENSG00000138111	535.248	-0.745647	0.100386	1.87986e-14	4.34811e-11	MFSD13A	TRUE
ENSG00000129355	1562.56	-0.788981	0.108596	2.20178e-14	4.36518e-11	CDKN2D	TRUE
ENSG00000159658	4091.32	0.627751	0.0886874	1.14307e-13	1.58635e-10	EFCAB14	TRUE
ENSG00000115020	545.725	0.601018	0.0840833	9.40663e-14	1.58635e-10	PIKFYVE	TRUE
ENSG00000103145	3434.31	-0.769248	0.107812	1.08038e-13	1.58635e-10	HCFC1R1	TRUE
ENSG00000138814	7317.93	-1.20012	0.169698	1.29828e-13	1.63796e-10	PPP3CA	TRUE
ENSG00000109881	444.194	-0.821908	0.11713	1.80183e-13	2.08381e-10	CCDC34	TRUE
ENSG00000204580	9595.28	0.74009	0.105792	2.55822e-13	2.51521e-10	DDR1	TRUE
ENSG00000178951	1866.02	-0.7321	0.104288	2.71855e-13	2.51521e-10	ZBTB7A	TRUE
ENSG00000250479	3510.44	-0.607412	0.0872657	2.56301e-13	2.51521e-10	CHCHD10	TRUE
ENSG00000184160	668.053	-1.28413	0.185144	3.29151e-13	2.85498e-10	ADRA2C	TRUE
ENSG00000100379	3146.45	-0.987183	0.145742	4.00545e-13	3.26986e-10	KCTD17	TRUE
ENSG00000073150	159.042	-0.967454	0.141783	5.13266e-13	3.95728e-10	PANX2	TRUE
ENSG00000134748	1252.73	0.487861	0.0701873	6.45862e-13	4.26822e-10	PRPF38A	FALSE
ENSG00000101220	3581.64	-1.19145	0.172176	6.33197e-13	4.26822e-10	C20orf27	TRUE
ENSG00000241878	1472.38	-0.411704	0.0587153	5.89957e-13	4.26822e-10	PISD	FALSE
ENSG00000100647	663.246	0.673971	0.0992409	7.66734e-13	4.6264e-10	SUSD6	TRUE
ENSG00000099942	2085.42	0.511552	0.074071	7.63799e-13	4.6264e-10	CRKL	FALSE
ENSG00000161179	254.473	-0.708031	0.104512	8.94091e-13	5.17008e-10	YDJC	TRUE
ENSG00000128989	14412.7	-0.909583	0.139194	1.82755e-12	1.01451e-09	ARPP19	TRUE
ENSG00000011478	333.09	-0.581549	0.0859727	1.99149e-12	1.06299e-09	QPCTL	TRUE
ENSG00000188735	1123.13	-0.908682	0.135288	2.43502e-12	1.2516e-09	TMEM120B	TRUE
ENSG00000188981	129.035	-1.09423	0.165367	2.8901e-12	1.38306e-09	MSANTD1	TRUE
ENSG00000101470	135.865	-1.31657	0.19502	2.80809e-12	1.38306e-09	TNNC2	TRUE
ENSG00000168275	648.552	-1.01235	0.152875	3.19685e-12	1.38949e-09	COA6	TRUE
ENSG00000106123	3281.19	-1.28733	0.193192	3.2039e-12	1.38949e-09	EPHB6	TRUE
ENSG00000123064	1624.75	-0.914041	0.137684	3.17388e-12	1.38949e-09	DDX54	TRUE
ENSG00000186862	287.015	-0.992674	0.149739	3.94582e-12	1.61059e-09	PDZD7	TRUE
ENSG00000260001	102.916	-1.52558	0.231431	3.91636e-12	1.61059e-09	TGFBR3L	TRUE
ENSG00000125898	136.223	-0.877591	0.134274	5.11796e-12	2.02934e-09	FAM110A	TRUE
ENSG00000154358	697.072	-1.68596	0.255244	5.65621e-12	2.15682e-09	OBSCN	TRUE
ENSG00000167371	1662.46	-1.05384	0.161142	5.75028e-12	2.15682e-09	PRRT2	TRUE
ENSG00000152291	3901.32	0.558782	0.0849899	6.3954e-12	2.31847e-09	TGOLN2	FALSE
ENSG00000065809	4031.81	0.891728	0.137617	6.59545e-12	2.31847e-09	FAM107B	TRUE
ENSG00000176454	1422.73	-0.987475	0.1501	6.68243e-12	2.31847e-09	LPCAT4	TRUE
ENSG00000068383	3353.41	-0.996942	0.156433	6.93776e-12	2.34835e-09	INPP5A	TRUE
ENSG00000130962	794.997	0.742766	0.113699	7.83304e-12	2.58826e-09	PRRG1	TRUE
ENSG00000163820	577.93	0.675045	0.103295	8.21141e-12	2.65018e-09	FYCO1	TRUE
ENSG00000134245	287.536	-0.873403	0.135522	9.0113e-12	2.66083e-09	WNT2B	TRUE
ENSG00000164951	1003.57	-1.20392	0.19128	8.8771e-12	2.66083e-09	PDP1	TRUE
ENSG00000103174	666.594	-0.807348	0.123906	8.84961e-12	2.66083e-09	NAGPA	TRUE
ENSG00000158445	1391.38	-1.01031	0.156468	8.93614e-12	2.66083e-09	KCNB1	TRUE
ENSG00000119782	703.424	-1.11874	0.172087	1.01083e-11	2.81819e-09	FKBP1B	TRUE
ENSG00000154146	16196.1	-1.4983	0.234528	1.01534e-11	2.81819e-09	NRGN	TRUE
ENSG00000183049	2228.44	-0.83737	0.12978	9.75611e-12	2.81819e-09	CAMK1D	TRUE
ENSG00000178222	194.015	-0.904809	0.142121	1.11482e-11	3.03362e-09	RNF212	TRUE
ENSG00000196923	419.223	-1.10716	0.17399	1.22636e-11	3.27297e-09	PDLIM7	TRUE
ENSG00000135519	602.156	-1.46535	0.234478	1.2814e-11	3.35533e-09	KCNH3	TRUE
ENSG00000244165	185.793	-0.861922	0.13562	1.32836e-11	3.41388e-09	P2RY11	TRUE
ENSG00000169220	2546.35	-1.58912	0.248397	1.38523e-11	3.4243e-09	RGS14	TRUE
ENSG00000067840	7799.34	-1.17566	0.184437	1.36472e-11	3.4243e-09	PDZD4	TRUE
ENSG00000263958	105.036	-1.06814	0.166796	1.40644e-11	3.4243e-09	NETO1-DT	TRUE
ENSG00000162734	37547.4	0.647102	0.0996084	1.45972e-11	3.49276e-09	PEA15	TRUE
ENSG00000160326	316.847	-0.610003	0.0947235	1.76032e-11	4.03238e-09	SLC2A6	TRUE
ENSG00000175215	4114.45	0.50163	0.0778962	1.76972e-11	4.03238e-09	CTDSP2	FALSE
ENSG00000176533	12087.3	-0.902095	0.141645	1.77241e-11	4.03238e-09	GNG7	TRUE
ENSG00000133313	8166.65	0.381165	0.0586993	2.02771e-11	4.46676e-09	CNDP2	FALSE
ENSG00000167733	1006.63	-0.728218	0.114853	2.01284e-11	4.46676e-09	HSD11B1L	TRUE
ENSG00000178531	2129.31	-1.70178	0.271274	2.25651e-11	4.8931e-09	CTXN1	TRUE
ENSG00000249853	429.527	-1.05997	0.170177	2.32081e-11	4.9551e-09	HS3ST5	TRUE
ENSG00000144406	901.661	-0.872483	0.137438	2.98293e-11	6.27228e-09	UNC80	TRUE
ENSG00000248487	630.943	-0.770737	0.123446	3.05289e-11	6.32359e-09	ABHD14A	TRUE
ENSG00000079308	3841.57	0.661417	0.104851	3.35366e-11	6.55522e-09	TNS1	TRUE
ENSG00000110717	2657.65	-0.793937	0.126967	3.3428e-11	6.55522e-09	NDUFS8	TRUE
ENSG00000166224	1006.46	0.49561	0.0780081	3.30175e-11	6.55522e-09	SGPL1	FALSE
ENSG00000137825	787.599	-1.5549	0.248397	3.2131e-11	6.55522e-09	ITPKA	TRUE
ENSG00000109794	813.67	-0.665276	0.104306	3.50715e-11	6.76002e-09	FAM149A	TRUE
ENSG00000108370	2509.2	-1.06221	0.177139	3.61055e-11	6.864e-09	RGS9	TRUE
ENSG00000152767	2451.83	0.645659	0.101711	3.84532e-11	7.21152e-09	FARP1	TRUE
ENSG00000134504	1463.04	-0.737876	0.117813	3.92832e-11	7.26896e-09	KCTD1	TRUE
ENSG00000021300	50916.3	0.716887	0.115364	4.06417e-11	7.42138e-09	PLEKHB1	TRUE
ENSG00000134548	884.171	1.04834	0.172728	4.17064e-11	7.5169e-09	SPX	TRUE
ENSG00000187323	237.044	-0.964703	0.155024	4.55065e-11	8.09666e-09	DCC	TRUE
ENSG00000176771	188.029	0.621403	0.0996637	4.90145e-11	8.50279e-09	NCKAP5	TRUE
ENSG00000184014	3902.82	0.716445	0.116967	4.88228e-11	8.50279e-09	DENND5A	TRUE
ENSG00000116478	1389.63	0.504414	0.080103	5.60557e-11	9.1275e-09	HDAC1	FALSE
ENSG00000078549	8059.94	0.795393	0.128146	5.6461e-11	9.1275e-09	ADCYAP1R1	TRUE
ENSG00000138207	772.031	-1.27385	0.203395	5.65618e-11	9.1275e-09	RBP4	TRUE
ENSG00000135426	505.101	-2.7619	0.481048	5.40163e-11	9.1275e-09	TESPA1	TRUE
ENSG00000168135	776.698	-1.57452	0.25428	5.45671e-11	9.1275e-09	KCNJ4	TRUE
ENSG00000160299	1480.01	-0.694986	0.111388	5.58345e-11	9.1275e-09	PCNT	TRUE
ENSG00000130748	278.628	-0.999188	0.165136	6.2348e-11	9.94558e-09	TMEM160	TRUE
ENSG00000145012	505.681	0.794372	0.128283	7.09571e-11	1.11903e-08	LPP	TRUE
ENSG00000188573	268.052	-1.15122	0.189934	7.24e-11	1.12895e-08	FBLL1	TRUE
ENSG00000085552	31.087	-1.09316	0.181762	7.43124e-11	1.1459e-08	IGSF9	TRUE
ENSG00000115685	4948.78	-0.560956	0.0903457	7.72355e-11	1.15255e-08	PPP1R7	FALSE
ENSG00000152822	110.635	-1.28866	0.212239	7.71914e-11	1.15255e-08	GRM1	TRUE
ENSG00000140990	4687.45	-0.412471	0.0660112	7.66718e-11	1.15255e-08	NDUFB10	FALSE
ENSG00000223478	93.7957	-1.02748	0.167058	8.24997e-11	1.21401e-08	ZDHHC12-DT	TRUE
ENSG00000136848	1687.01	-0.505967	0.0822197	8.31035e-11	1.21401e-08	DAB2IP	FALSE
ENSG00000008853	2090.45	-0.903986	0.148182	8.50609e-11	1.22966e-08	RHOBTB2	TRUE
ENSG00000183011	1812.36	-0.788557	0.130842	8.69306e-11	1.24374e-08	NAA38	TRUE
ENSG00000162694	486.229	-0.573065	0.0933344	8.97381e-11	1.2708e-08	EXTL2	FALSE
ENSG00000204314	1293.62	-0.77066	0.12508	9.9939e-11	1.40096e-08	PRRT1	TRUE
ENSG00000277449	93.4971	-0.981561	0.161696	1.0245e-10	1.42181e-08	CEBPB-AS1	TRUE
ENSG00000139644	18729.7	0.511186	0.0821518	1.0478e-10	1.43974e-08	TMBIM6	FALSE
ENSG00000135447	6353.88	-1.01757	0.167287	1.09836e-10	1.49441e-08	PPP1R1A	TRUE
ENSG00000105711	1091.24	-0.750942	0.125924	1.11504e-10	1.50238e-08	SCN1B	TRUE
ENSG00000237807	117.412	1.1462	0.191374	1.13715e-10	1.51744e-08	LINC02984	TRUE
ENSG00000159753	582.082	-1.38526	0.225702	1.24748e-10	1.64881e-08	CARMIL2	TRUE
ENSG00000184207	916.727	-0.793147	0.130881	1.33008e-10	1.74141e-08	PGP	TRUE
ENSG00000108309	4689.66	-0.88867	0.146188	1.34407e-10	1.74328e-08	RUNDC3A	TRUE
ENSG00000110880	1540.56	0.577495	0.0942135	1.36811e-10	1.7511e-08	CORO1C	FALSE
ENSG00000129911	1222.04	-0.88084	0.145885	1.37534e-10	1.7511e-08	KLF16	TRUE
ENSG00000170242	2377.18	0.42037	0.0677299	1.41451e-10	1.77172e-08	USP47	FALSE
ENSG00000198466	524.625	-1.07408	0.183932	1.41707e-10	1.77172e-08	ZNF587	TRUE
ENSG00000251322	1702.15	-0.651597	0.108546	1.54734e-10	1.91733e-08	SHANK3	TRUE
ENSG00000142046	741.45	-1.02308	0.169405	1.57195e-10	1.92699e-08	TMEM91	TRUE
ENSG00000104863	474.076	-0.956244	0.157648	1.58291e-10	1.92699e-08	LIN7B	TRUE
ENSG00000162062	48.838	-1.23702	0.206589	1.64688e-10	1.98743e-08	TEDC2	TRUE
ENSG00000118260	591.41	0.31807	0.0509178	1.68956e-10	2.02135e-08	CREB1	FALSE
ENSG00000125743	5125.35	-0.418548	0.0685418	1.83446e-10	2.17595e-08	SNRPD2	FALSE
ENSG00000136213	628.73	-0.553876	0.0913579	1.87056e-10	2.19997e-08	CHST12	FALSE
ENSG00000235961	407.004	-0.795285	0.131725	1.98741e-10	2.28183e-08	PNMA6A	TRUE
ENSG00000107872	527.882	-0.861076	0.14217	1.96785e-10	2.28183e-08	FBXL15	TRUE
ENSG00000262873	309.775	-1.41144	0.237582	1.98949e-10	2.28183e-08	ENSG00000262873	TRUE
ENSG00000154174	3300.05	-0.794098	0.134863	2.09403e-10	2.36267e-08	TOMM70	TRUE
ENSG00000100441	1100.55	0.536496	0.0889564	2.08334e-10	2.36267e-08	KHNYN	FALSE
ENSG00000172375	1816.6	-0.714729	0.118941	2.23559e-10	2.50205e-08	C2CD2L	TRUE
ENSG00000067141	3271.26	0.586334	0.0980751	2.88856e-10	3.18154e-08	NEO1	TRUE
ENSG00000186111	1476.48	-0.600032	0.0996899	2.86995e-10	3.18154e-08	PIP5K1C	TRUE
ENSG00000001629	1140.72	0.603358	0.101408	3.07767e-10	3.36314e-08	ANKIB1	TRUE
ENSG00000171813	367.36	-0.911588	0.153573	3.12579e-10	3.38904e-08	PWWP2B	TRUE
ENSG00000125744	566.346	-1.0385	0.176094	3.15134e-10	3.39026e-08	RTN2	TRUE
ENSG00000073614	698.179	0.496268	0.0826803	3.38953e-10	3.61846e-08	KDM5A	FALSE
ENSG00000132382	681.936	-0.592793	0.0983901	3.45025e-10	3.65516e-08	MYBBP1A	TRUE
ENSG00000058091	463.766	-0.514325	0.0859145	3.60277e-10	3.78782e-08	CDK14	FALSE
ENSG00000143740	1261.72	-0.530591	0.0886751	3.74639e-10	3.9092e-08	SNAP47	FALSE
ENSG00000159335	4899.83	-0.869134	0.148796	3.84207e-10	3.97913e-08	PTMS	TRUE
ENSG00000141750	427.02	-1.07289	0.181172	3.90252e-10	4.01179e-08	STAC2	TRUE
ENSG00000130731	1914.78	-0.812358	0.138464	3.96989e-10	4.05104e-08	METTL26	TRUE
ENSG00000174775	2539.31	-0.810363	0.139774	4.05567e-10	4.10837e-08	HRAS	TRUE
ENSG00000159674	129.882	-0.928733	0.160762	4.16219e-10	4.1556e-08	SPON2	TRUE
ENSG00000007264	333.599	-1.42371	0.24247	4.14231e-10	4.1556e-08	MATK	TRUE
ENSG00000175701	392.306	-0.621848	0.106242	4.2107e-10	4.174e-08	MTLN	TRUE
ENSG00000185989	1223.2	0.536117	0.0901325	4.45102e-10	4.38094e-08	RASA3	FALSE
ENSG00000261971	146.465	-0.802263	0.138776	4.51992e-10	4.40066e-08	ENSG00000261971	TRUE
ENSG00000063245	3062.69	-0.787657	0.133053	4.53447e-10	4.40066e-08	EPN1	TRUE
ENSG00000135940	8212.92	-0.331694	0.0546638	4.62251e-10	4.42422e-08	COX5B	FALSE
ENSG00000074657	1834.05	0.388845	0.0647388	4.61086e-10	4.42422e-08	ZNF532	FALSE
ENSG00000174791	479.641	-1.12059	0.189568	5.45305e-10	5.18339e-08	RIN1	TRUE
ENSG00000132879	5345.34	-0.620178	0.10396	5.51535e-10	5.20694e-08	FBXO44	TRUE
ENSG00000088899	3274.34	-0.699521	0.118207	5.67349e-10	5.32005e-08	LZTS3	TRUE
ENSG00000151414	795.545	1.11544	0.195001	6.03353e-10	5.56889e-08	NEK7	TRUE
ENSG00000187730	1068.48	-1.4587	0.251875	6.09937e-10	5.56889e-08	GABRD	TRUE
ENSG00000168490	11150.8	-1.39128	0.236987	6.06774e-10	5.56889e-08	PHYHIP	TRUE
ENSG00000182154	1649.08	-0.865595	0.148009	6.07228e-10	5.56889e-08	MRPL41	TRUE
ENSG00000168385	10034.5	0.66261	0.114202	6.14366e-10	5.57266e-08	SEPTIN2	TRUE
ENSG00000154654	1542.63	0.452532	0.0762712	6.40435e-10	5.7714e-08	NCAM2	FALSE
ENSG00000286989	62.0886	-1.22531	0.210165	6.65287e-10	5.95668e-08	ENSG00000286989	TRUE
ENSG00000113361	381.963	-1.13539	0.202517	6.8009e-10	6.05019e-08	CDH6	TRUE
ENSG00000275342	295.003	-0.783852	0.135409	6.98665e-10	6.17584e-08	PRAG1	TRUE
ENSG00000168461	5168.96	0.741301	0.12667	7.0742e-10	6.21366e-08	RAB31	TRUE
ENSG00000137710	2266.09	0.643157	0.109687	7.17631e-10	6.2637e-08	RDX	TRUE
ENSG00000236824	2685.63	-1.02496	0.173521	7.2923e-10	6.32516e-08	BCYRN1	TRUE
ENSG00000262454	521.057	-0.759446	0.134669	7.45985e-10	6.4303e-08	MIR193BHG	TRUE
ENSG00000198934	510.431	-0.84207	0.14603	8.16305e-10	6.99301e-08	MAGEE1	TRUE
ENSG00000143799	5388.76	0.415133	0.0705016	9.18109e-10	7.81688e-08	PARP1	FALSE
ENSG00000104722	2485.73	-1.1375	0.198933	9.70612e-10	8.21351e-08	NEFM	TRUE
ENSG00000116171	1379.21	0.609594	0.106311	1.07048e-09	8.89587e-08	SCP2	TRUE
ENSG00000105255	458.267	-0.945643	0.164695	1.06875e-09	8.89587e-08	FSD1	TRUE
ENSG00000198862	313.813	0.588505	0.101575	1.07033e-09	8.89587e-08	LTN1	TRUE
ENSG00000213199	575.197	-0.941459	0.165401	1.12702e-09	9.30998e-08	ASIC3	TRUE
ENSG00000104964	9991.72	-0.570207	0.0995647	1.16585e-09	9.57376e-08	TLE5	FALSE
ENSG00000168993	1166.79	-1.32694	0.238763	1.19121e-09	9.72448e-08	CPLX1	TRUE
ENSG00000159199	3989.54	-0.378776	0.0649349	1.22449e-09	9.9377e-08	ATP5MC1	FALSE
ENSG00000179673	408.913	-1.62019	0.279462	1.2744e-09	1.02542e-07	RPRML	TRUE
ENSG00000101210	3288.46	-1.41802	0.255359	1.27827e-09	1.02542e-07	EEF1A2	TRUE
ENSG00000273156	251.817	-1.11129	0.195815	1.29956e-09	1.03651e-07	ENSG00000273156	TRUE
ENSG00000291224	79.6602	-0.876506	0.152512	1.30916e-09	1.0382e-07	ENSG00000291224	TRUE
ENSG00000162951	417.018	-1.21304	0.21344	1.42496e-09	1.11726e-07	LRRTM1	TRUE
ENSG00000125901	1947.78	-0.352453	0.0601973	1.41953e-09	1.11726e-07	MRPS26	FALSE
ENSG00000171100	366.999	0.704364	0.123525	1.44122e-09	1.12197e-07	MTM1	TRUE
ENSG00000161249	644.879	-0.957855	0.170848	1.44712e-09	1.12197e-07	DMKN	TRUE
ENSG00000112276	281.711	0.738357	0.1294	1.4834e-09	1.1273e-07	BVES	TRUE
ENSG00000176973	168.957	-0.681533	0.119536	1.49607e-09	1.1273e-07	FAM89B	TRUE
ENSG00000072952	6066.35	1.09374	0.197953	1.46661e-09	1.1273e-07	IRAG1	TRUE
ENSG00000167535	837.281	-0.909989	0.159911	1.50275e-09	1.1273e-07	CACNB3	TRUE
ENSG00000290928	117.211	-1.28755	0.239386	1.49174e-09	1.1273e-07	ENSG00000290928	TRUE
ENSG00000160282	274.135	-1.55865	0.272977	1.47816e-09	1.1273e-07	FTCD	TRUE
ENSG00000121905	18018.8	-1.43641	0.253676	1.53147e-09	1.14267e-07	HPCA	TRUE
ENSG00000124313	1062.84	-0.552297	0.0954758	1.6505e-09	1.2249e-07	IQSEC2	FALSE
ENSG00000066248	3614.94	-1.24554	0.22781	1.71524e-09	1.26488e-07	NGEF	TRUE
ENSG00000137177	1208.16	0.494469	0.0866503	1.72738e-09	1.26488e-07	KIF13A	FALSE
ENSG00000272163	227.644	-0.774983	0.137405	1.73172e-09	1.26488e-07	ENSG00000272163	TRUE
ENSG00000110931	2825.99	-0.746551	0.133672	1.85273e-09	1.33224e-07	CAMKK2	TRUE
ENSG00000105220	7784.17	-0.397166	0.0682601	1.85061e-09	1.33224e-07	GPI	FALSE
ENSG00000129990	2064.09	-1.2823	0.227217	1.84331e-09	1.33224e-07	SYT5	TRUE
ENSG00000053372	1837.41	-0.60724	0.109078	1.9182e-09	1.3582e-07	MRTO4	TRUE
ENSG00000119421	3846.68	-0.367593	0.0634053	1.91438e-09	1.3582e-07	NDUFA8	FALSE
ENSG00000139793	2932.97	-0.703954	0.126682	1.90845e-09	1.3582e-07	MBNL2	TRUE
ENSG00000131969	361.533	-1.19204	0.215548	1.93457e-09	1.36284e-07	ABHD12B	TRUE
ENSG00000089693	7769.97	-0.379148	0.0655054	1.96026e-09	1.36421e-07	MLF2	FALSE
ENSG00000125648	11948.7	-0.663638	0.116379	1.95895e-09	1.36421e-07	SLC25A23	TRUE
ENSG00000105642	526.696	-0.964501	0.1754	1.96601e-09	1.36421e-07	KCNN1	TRUE
ENSG00000183337	289.972	0.777334	0.142057	1.99657e-09	1.37853e-07	BCOR	TRUE
ENSG00000048471	915.518	0.642715	0.115547	2.04275e-09	1.40343e-07	SNX29	TRUE
ENSG00000153147	2232.79	0.456349	0.080013	2.15914e-09	1.4706e-07	SMARCA5	FALSE
ENSG00000105723	1838.42	-0.359856	0.0622686	2.16171e-09	1.4706e-07	GSK3A	FALSE
ENSG00000083896	1898.18	0.37898	0.0655922	2.19595e-09	1.48661e-07	YTHDC1	FALSE
ENSG00000133789	623.911	0.652107	0.115401	2.22145e-09	1.49657e-07	SWAP70	TRUE
ENSG00000155506	3378.13	0.298649	0.0510378	2.34983e-09	1.57541e-07	LARP1	FALSE
ENSG00000167281	724.694	-1.29791	0.231649	2.3847e-09	1.5911e-07	RBFOX3	TRUE
ENSG00000205090	126.401	-1.33345	0.245139	2.4823e-09	1.64629e-07	TMEM240	TRUE
ENSG00000163328	2056.03	-0.797475	0.142404	2.49364e-09	1.64629e-07	GPR155	TRUE
ENSG00000141447	2502.31	0.611133	0.109815	2.50301e-09	1.64629e-07	OSBPL1A	TRUE
ENSG00000138028	876.9	-0.89205	0.159649	2.60881e-09	1.69977e-07	CGREF1	TRUE
ENSG00000068650	559.898	0.66222	0.118822	2.60083e-09	1.69977e-07	ATP11A	TRUE
ENSG00000148334	1302.56	-0.668028	0.119794	2.63013e-09	1.70565e-07	PTGES2	TRUE
ENSG00000128524	3205.28	-0.358146	0.0619565	2.7598e-09	1.78142e-07	ATP6V1F	FALSE
ENSG00000005889	338.714	0.398196	0.070058	2.83748e-09	1.81569e-07	ZFX	FALSE
ENSG00000104313	481.281	-0.805329	0.14728	2.87832e-09	1.81569e-07	EYA1	TRUE
ENSG00000109906	1464.51	0.768942	0.137657	2.86579e-09	1.81569e-07	ZBTB16	TRUE
ENSG00000122966	2481.48	-0.825071	0.150736	2.85498e-09	1.81569e-07	CIT	TRUE
ENSG00000087495	3266.97	0.761269	0.139092	2.85191e-09	1.81569e-07	PHACTR3	TRUE
ENSG00000177169	2224.71	-0.814884	0.144285	2.90614e-09	1.82495e-07	ULK1	TRUE
ENSG00000125877	976.579	-0.420123	0.0744552	2.9418e-09	1.83903e-07	ITPA	FALSE
ENSG00000182601	378.11	-1.1373	0.211737	2.97372e-09	1.85064e-07	HS3ST4	TRUE
ENSG00000241258	914.354	-0.501906	0.090842	3.0305e-09	1.87756e-07	CRCP	FALSE
ENSG00000143252	1522.76	0.460011	0.0816516	3.06638e-09	1.88297e-07	SDHC	FALSE
ENSG00000187210	106.91	-0.876667	0.159958	3.06354e-09	1.88297e-07	GCNT1	TRUE
ENSG00000115468	11629	0.866646	0.157881	3.13926e-09	1.91923e-07	EFHD1	TRUE
ENSG00000113758	1895.06	-0.600151	0.108081	3.28201e-09	1.99771e-07	DBN1	TRUE
ENSG00000175602	737.631	-1.28608	0.239798	3.48437e-09	2.11162e-07	CCDC85B	TRUE
ENSG00000173905	1107.06	0.815223	0.147143	3.52128e-09	2.12471e-07	GOLIM4	TRUE
ENSG00000185591	1062.23	0.491105	0.0885895	3.60719e-09	2.16712e-07	SP1	FALSE
ENSG00000189227	553.43	-0.724399	0.131487	3.64833e-09	2.18239e-07	C15orf61	TRUE
ENSG00000129353	7188.93	0.489864	0.0871801	3.66415e-09	2.18245e-07	SLC44A2	FALSE
ENSG00000108587	845.272	0.339096	0.0593128	3.70374e-09	2.19661e-07	GOSR1	FALSE
ENSG00000122824	177.008	-0.81305	0.145987	3.85644e-09	2.26778e-07	NUDT10	TRUE
ENSG00000149654	155.423	-1.01945	0.184848	3.84801e-09	2.26778e-07	CDH22	TRUE
ENSG00000142235	803.983	-1.08484	0.196699	4.01804e-09	2.35284e-07	LMTK3	TRUE
ENSG00000116337	3329.92	-0.648036	0.116198	4.07682e-09	2.36966e-07	AMPD2	TRUE
ENSG00000127585	12217.5	-1.15373	0.211302	4.08091e-09	2.36966e-07	FBXL16	TRUE
ENSG00000084754	6138.8	0.463105	0.0820373	4.12736e-09	2.38253e-07	HADHA	FALSE
ENSG00000225733	2826.78	0.510498	0.0921454	4.14848e-09	2.38253e-07	FGD5-AS1	FALSE
ENSG00000036530	4004.51	-0.896738	0.164809	4.15457e-09	2.38253e-07	CYP46A1	TRUE
ENSG00000146122	10476.4	0.844256	0.159531	4.24393e-09	2.42376e-07	DAAM2	TRUE
ENSG00000213516	584.89	0.577971	0.104845	4.26215e-09	2.42419e-07	RBMXL1	FALSE
ENSG00000180089	146.465	-0.921077	0.169017	4.29446e-09	2.43259e-07	TMEM86B	TRUE
ENSG00000160307	39289.1	0.844246	0.15509	4.35632e-09	2.4576e-07	S100B	TRUE
ENSG00000008513	467.438	0.650304	0.118355	4.39248e-09	2.45823e-07	ST3GAL1	TRUE
ENSG00000186350	2413.09	0.447062	0.079434	4.4088e-09	2.45823e-07	RXRA	FALSE
ENSG00000135740	424.052	-0.907564	0.164431	4.41057e-09	2.45823e-07	SLC9A5	TRUE
ENSG00000165795	67792.4	0.580909	0.104471	4.44961e-09	2.47007e-07	NDRG2	TRUE
ENSG00000129315	413.119	0.451681	0.0805296	4.65491e-09	2.57374e-07	CCNT1	FALSE
ENSG00000047410	1587.52	0.508255	0.0918094	4.81815e-09	2.65342e-07	TPR	FALSE
ENSG00000168653	10223.5	-0.43305	0.0772209	4.91295e-09	2.665e-07	NDUFS5	FALSE
ENSG00000151491	580.871	0.690358	0.125996	4.91598e-09	2.665e-07	EPS8	TRUE
ENSG00000103978	1886.18	0.457721	0.0824294	4.89777e-09	2.665e-07	TMEM87A	FALSE
ENSG00000198740	2469.94	0.841827	0.155188	4.87516e-09	2.665e-07	ZNF652	TRUE
ENSG00000070423	256.942	-0.57351	0.104893	4.93826e-09	2.66666e-07	RNF126	FALSE
ENSG00000149485	2993.83	0.711872	0.130644	5.02382e-09	2.70235e-07	FADS1	TRUE
ENSG00000105393	1697.41	-0.459716	0.0829744	5.05319e-09	2.70765e-07	BABAM1	FALSE
ENSG00000099849	266.212	-1.15626	0.213605	5.14621e-09	2.74689e-07	RASSF7	TRUE
ENSG00000204564	1170.5	-0.399825	0.0714684	5.33754e-09	2.8381e-07	C6orf136	FALSE
ENSG00000103365	1516.82	-0.35501	0.0626856	5.44761e-09	2.88557e-07	GGA2	FALSE
ENSG00000011426	3407.54	1.00482	0.186251	5.74504e-09	3.03155e-07	ANLN	TRUE
ENSG00000151376	1257.92	-0.625148	0.114776	5.81086e-09	3.05466e-07	ME3	TRUE
ENSG00000105887	3305.48	-0.493442	0.0889319	5.90219e-09	3.08723e-07	MTPN	FALSE
ENSG00000276075	170.37	-0.692517	0.127852	5.91731e-09	3.08723e-07	ENSG00000276075	TRUE
ENSG00000158113	218.933	-0.7042	0.133903	6.11453e-09	3.17818e-07	LRRC43	TRUE
ENSG00000186522	402.108	0.781414	0.146761	6.23628e-09	3.22937e-07	SEPTIN10	TRUE
ENSG00000260025	592.501	-0.644208	0.118217	6.30651e-09	3.2536e-07	ENSG00000260025	TRUE
ENSG00000168032	764.15	-1.35915	0.257546	6.46646e-09	3.32376e-07	ENTPD3	TRUE
ENSG00000166164	2791.53	0.404964	0.0732931	6.77514e-09	3.46957e-07	BRD7	FALSE
ENSG00000153933	886.251	-0.563125	0.103362	6.98307e-09	3.5629e-07	DGKE	FALSE
ENSG00000137843	786.21	-0.866162	0.160417	7.14227e-09	3.63078e-07	PAK6	TRUE
ENSG00000099308	5810.38	-0.641275	0.116795	7.18163e-09	3.63747e-07	MAST3	TRUE
ENSG00000196975	702.658	0.67411	0.124938	7.42543e-09	3.74728e-07	ANXA4	TRUE
ENSG00000100027	1561.13	-0.818857	0.151084	7.5936e-09	3.81826e-07	YPEL1	TRUE
ENSG00000184226	2967.55	0.496429	0.0909435	7.79958e-09	3.90767e-07	PCDH9	FALSE
ENSG00000183775	331.048	-1.01544	0.190149	8.11482e-09	4.03647e-07	KCTD16	TRUE
ENSG00000175445	2680.8	-1.30783	0.254116	8.10988e-09	4.03647e-07	LPL	TRUE
ENSG00000106367	2434.1	-0.673576	0.125682	8.19809e-09	4.04886e-07	AP1S1	TRUE
ENSG00000148848	95.1803	-0.811467	0.151755	8.17748e-09	4.04886e-07	ADAM12	TRUE
ENSG00000167964	956.28	-0.977391	0.179828	8.25893e-09	4.06445e-07	RAB26	TRUE
ENSG00000147065	3743.99	0.751097	0.140937	8.66731e-09	4.25035e-07	MSN	TRUE
ENSG00000158195	4421.71	0.73825	0.1388	8.84812e-09	4.32374e-07	WASF2	TRUE
ENSG00000131771	51813.7	-0.674831	0.12611	8.9263e-09	4.34664e-07	PPP1R1B	TRUE
ENSG00000169282	2463.12	-1.22957	0.232855	9.02951e-09	4.38152e-07	KCNAB1	TRUE
ENSG00000149582	1268.84	-0.543119	0.0989418	9.35286e-09	4.51306e-07	TMEM25	FALSE
ENSG00000177030	1629.82	-0.76252	0.14387	9.36563e-09	4.51306e-07	DEAF1	TRUE
ENSG00000152154	796.759	-0.712761	0.133172	9.60001e-09	4.5941e-07	TMEM178A	TRUE
ENSG00000142409	406.138	-0.482838	0.0894142	9.58626e-09	4.5941e-07	ZNF787	FALSE
ENSG00000100908	624.293	-0.538441	0.0998613	9.67586e-09	4.61449e-07	EMC9	FALSE
ENSG00000003096	393.846	-0.800003	0.148506	9.91434e-09	4.69595e-07	KLHL13	TRUE
ENSG00000062282	834.683	-0.898822	0.169134	9.88279e-09	4.69595e-07	DGAT2	TRUE
ENSG00000284691	421.182	-0.605063	0.112942	1.00469e-08	4.74255e-07	LOC728743	TRUE
ENSG00000116266	1072.42	0.615802	0.114951	1.02465e-08	4.78792e-07	STXBP3	TRUE
ENSG00000162736	1667.77	0.53262	0.0987578	1.02097e-08	4.78792e-07	NCSTN	FALSE
ENSG00000167971	1020.07	-0.979676	0.184223	1.02422e-08	4.78792e-07	CASKIN1	TRUE
ENSG00000196465	4939	-0.642925	0.120323	1.03289e-08	4.81024e-07	MYL6B	TRUE
ENSG00000058063	359.312	0.445123	0.0817652	1.06835e-08	4.94642e-07	ATP11B	FALSE
ENSG00000183036	22195.5	-1.08326	0.204747	1.06927e-08	4.94642e-07	PCP4	TRUE
ENSG00000108179	3992.88	0.489174	0.0903293	1.1e-08	5.0717e-07	PPIF	FALSE
ENSG00000171159	779.015	-1.07964	0.20825	1.11058e-08	5.09039e-07	BBLN	TRUE
ENSG00000130511	1917.03	-0.77173	0.145417	1.11139e-08	5.09039e-07	SSBP4	TRUE
ENSG00000213064	1072.46	0.54289	0.100879	1.11569e-08	5.09327e-07	SFT2D2	FALSE
ENSG00000077549	5069.17	0.333078	0.060169	1.12235e-08	5.10689e-07	CAPZB	FALSE
ENSG00000059915	6199.83	-1.11048	0.209013	1.14477e-08	5.19186e-07	PSD	TRUE
ENSG00000103245	651.023	-0.687153	0.128889	1.1613e-08	5.24969e-07	CIAO3	TRUE
ENSG00000157985	2714.94	0.401834	0.0742609	1.17187e-08	5.26349e-07	AGAP1	FALSE
ENSG00000114439	1348.94	0.457557	0.0853343	1.1756e-08	5.26349e-07	BBX	FALSE
ENSG00000213619	4689.75	-0.425175	0.0786574	1.17573e-08	5.26349e-07	NDUFS3	FALSE
ENSG00000103479	1107.25	0.575958	0.10737	1.1882e-08	5.3022e-07	RBL2	FALSE
ENSG00000129515	832.869	0.598228	0.111813	1.20011e-08	5.33819e-07	SNX6	TRUE
ENSG00000154118	1642.76	-0.955221	0.179804	1.21424e-08	5.38376e-07	JPH3	TRUE
ENSG00000156508	83871.7	0.682639	0.130022	1.21831e-08	5.38463e-07	EEF1A1	TRUE
ENSG00000114948	1252.58	-0.847167	0.157698	1.23716e-08	5.45058e-07	ADAM23	TRUE
ENSG00000163462	277.697	-0.963432	0.181333	1.27078e-08	5.58095e-07	TRIM46	TRUE
ENSG00000249992	2030.71	-0.959294	0.184705	1.28536e-08	5.6272e-07	TMEM158	TRUE
ENSG00000187741	83.9898	-0.653913	0.123145	1.29878e-08	5.66807e-07	FANCA	TRUE
ENSG00000164885	1131.17	-0.731396	0.136968	1.30627e-08	5.6829e-07	CDK5	TRUE
ENSG00000129682	791.276	-1.35691	0.259012	1.3334e-08	5.78278e-07	FGF13	TRUE
ENSG00000185352	222.115	-0.735863	0.138205	1.3615e-08	5.86996e-07	HS6ST3	TRUE
ENSG00000171703	2368.37	-0.605371	0.113863	1.36196e-08	5.86996e-07	TCEA2	TRUE
ENSG00000101868	356.003	0.506903	0.0945412	1.37962e-08	5.92765e-07	POLA1	FALSE
ENSG00000172264	492.845	-1.0034	0.189297	1.40569e-08	6.02104e-07	MACROD2	TRUE
ENSG00000155926	696.892	1.22196	0.235988	1.41092e-08	6.02122e-07	SLA	TRUE
ENSG00000167595	354.73	-0.646826	0.12498	1.41441e-08	6.02122e-07	PROSER3	TRUE
ENSG00000175130	18329.7	0.571837	0.107023	1.44336e-08	6.107e-07	MARCKSL1	FALSE
ENSG00000146242	471.377	-0.986157	0.194855	1.44306e-08	6.107e-07	TPBG	TRUE
ENSG00000143418	5871.72	0.544984	0.102666	1.44871e-08	6.111e-07	CERS2	FALSE
ENSG00000165724	465.943	-0.61079	0.115397	1.4979e-08	6.29936e-07	ZMYND19	TRUE
ENSG00000138670	752.545	-0.889393	0.172514	1.51896e-08	6.36171e-07	RASGEF1B	TRUE
ENSG00000067829	1795.27	-0.617446	0.117567	1.5219e-08	6.36171e-07	IDH3G	TRUE
ENSG00000151422	327.318	0.487343	0.0905366	1.53405e-08	6.39326e-07	FER	FALSE
ENSG00000086062	358.916	0.798017	0.154451	1.5835e-08	6.5796e-07	B4GALT1	TRUE
ENSG00000168273	394.91	-0.404656	0.0746626	1.59092e-08	6.5907e-07	SMIM4	FALSE
ENSG00000105649	1382.49	-0.881919	0.16944	1.68749e-08	6.96992e-07	RAB3A	TRUE
ENSG00000127824	1888.52	-0.692711	0.130661	1.74404e-08	7.18213e-07	TUBA4A	TRUE
ENSG00000163069	1882.34	0.330157	0.0607057	1.77241e-08	7.27738e-07	SGCB	FALSE
ENSG00000033327	2738.24	0.699869	0.135031	1.80347e-08	7.36132e-07	GAB2	TRUE
ENSG00000015133	893.529	-0.866396	0.168	1.80045e-08	7.36132e-07	CCDC88C	TRUE
ENSG00000063180	8881.39	-0.845844	0.161823	1.83231e-08	7.45711e-07	CA11	TRUE
ENSG00000132405	2143.8	0.446865	0.0842143	1.85895e-08	7.52145e-07	TBC1D14	FALSE
ENSG00000146535	2726.64	0.507364	0.0959049	1.85736e-08	7.52145e-07	GNA12	FALSE
ENSG00000102981	477.715	-0.706195	0.136068	1.86678e-08	7.53113e-07	PARD6A	TRUE
ENSG00000287737	86.8609	-0.724246	0.140583	1.89069e-08	7.6055e-07	ENSG00000287737	TRUE
ENSG00000115896	934.844	0.672168	0.129439	1.93559e-08	7.76363e-07	PLCL1	TRUE
ENSG00000260196	384.402	-0.829582	0.160225	1.98747e-08	7.94875e-07	ENSG00000260196	TRUE
ENSG00000196267	156.579	-0.540082	0.102412	1.99757e-08	7.96615e-07	ZNF836	FALSE
ENSG00000033170	1577.34	0.492315	0.094194	2.01214e-08	8.0013e-07	FUT8	FALSE
ENSG00000099814	792.956	-0.768687	0.148847	2.03266e-08	8.05979e-07	CEP170B	TRUE
ENSG00000002746	166.701	-0.959679	0.185553	2.12696e-08	8.40966e-07	HECW1	TRUE
ENSG00000213983	2110.46	-0.990995	0.189482	2.14298e-08	8.44896e-07	AP1G2	TRUE
ENSG00000148841	362.796	0.850939	0.16382	2.15978e-08	8.49106e-07	ITPRIP	TRUE
ENSG00000120451	2307.67	0.479317	0.0908705	2.2134e-08	8.67727e-07	SNX19	FALSE
ENSG00000173915	4955.32	-0.525659	0.0998383	2.22792e-08	8.7096e-07	ATP5MK	FALSE
ENSG00000163956	4742.58	-0.624418	0.121162	2.24483e-08	8.72896e-07	LRPAP1	TRUE
ENSG00000137693	961.206	0.666425	0.12786	2.24545e-08	8.72896e-07	YAP1	TRUE
ENSG00000114923	1783.48	-1.00798	0.195003	2.34517e-08	9.09115e-07	SLC4A3	TRUE
ENSG00000164292	2709.7	0.881284	0.172898	2.48618e-08	9.55768e-07	RHOBTB3	TRUE
ENSG00000111554	274.753	0.557396	0.107497	2.47872e-08	9.55768e-07	MDM1	FALSE
ENSG00000150403	496.163	0.496412	0.0954923	2.48004e-08	9.55768e-07	TMCO3	FALSE
ENSG00000136451	1953.64	0.447878	0.0848716	2.53333e-08	9.71202e-07	VEZF1	FALSE
ENSG00000022277	4208.62	0.312542	0.0580296	2.5494e-08	9.74671e-07	RTF2	FALSE
ENSG00000145014	350.792	-0.813329	0.155823	2.56043e-08	9.76199e-07	TMEM44	TRUE
ENSG00000077080	836.427	-1.25252	0.242405	2.58495e-08	9.82847e-07	ACTL6B	TRUE
ENSG00000113578	14092.9	0.870225	0.173384	2.6168e-08	9.84504e-07	FGF1	TRUE
ENSG00000176853	341.494	0.551112	0.105997	2.60372e-08	9.84504e-07	FAM91A1	FALSE
ENSG00000140743	514.703	-0.730296	0.141933	2.61633e-08	9.84504e-07	CDR2	TRUE
ENSG00000187994	266.911	-0.488525	0.0926823	2.61768e-08	9.84504e-07	RINL	FALSE
ENSG00000112078	1387.45	0.456904	0.087367	2.675e-08	1.00131e-06	KCTD20	FALSE
ENSG00000176595	5013.7	0.352499	0.0659239	2.67681e-08	1.00131e-06	KBTBD11	FALSE
ENSG00000162188	2747.75	-0.833945	0.163605	2.69758e-08	1.00637e-06	GNG3	TRUE
ENSG00000228594	163.465	-1.2429	0.244364	2.79765e-08	1.03536e-06	FNDC10	TRUE
ENSG00000152056	60.5529	-0.836124	0.161707	2.79067e-08	1.03536e-06	AP1S3	TRUE
ENSG00000169871	1755.85	0.504014	0.0956632	2.79034e-08	1.03536e-06	TRIM56	FALSE
ENSG00000147155	551.423	-0.537419	0.102482	2.81196e-08	1.03788e-06	EBP	FALSE
ENSG00000132388	826.002	0.395823	0.0744249	2.83824e-08	1.0448e-06	UBE2G1	FALSE
ENSG00000168710	21857.7	0.801286	0.155098	2.86474e-08	1.04937e-06	AHCYL1	TRUE
ENSG00000139737	3774.95	0.632999	0.123764	2.86577e-08	1.04937e-06	SLAIN1	TRUE
ENSG00000134243	13302.4	0.481853	0.0916987	2.88299e-08	1.0529e-06	SORT1	FALSE
ENSG00000197381	1026.68	-0.500119	0.0961589	2.9029e-08	1.05739e-06	ADARB1	FALSE
ENSG00000124194	538.98	-0.792718	0.152225	2.92306e-08	1.05968e-06	GDAP1L1	TRUE
ENSG00000154734	710.855	0.866261	0.173709	2.92447e-08	1.05968e-06	ADAMTS1	TRUE
ENSG00000180370	2269.65	0.479744	0.0914082	2.95157e-08	1.06432e-06	PAK2	FALSE
ENSG00000170906	3833.68	-0.716697	0.140177	2.95262e-08	1.06432e-06	NDUFA3	TRUE
ENSG00000130822	1680.13	-1.13084	0.21769	2.98629e-08	1.07367e-06	PNCK	TRUE
ENSG00000008300	542.471	-0.736197	0.140985	3.00905e-08	1.07906e-06	CELSR3	TRUE
ENSG00000100596	3856.08	0.528947	0.101924	3.05704e-08	1.09211e-06	SPTLC2	FALSE
ENSG00000007047	1380.15	-0.480419	0.0919317	3.06119e-08	1.09211e-06	MARK4	FALSE
ENSG00000161281	1391.67	-0.602814	0.116585	3.07072e-08	1.0927e-06	COX7A1	TRUE
ENSG00000137478	1362.4	0.637441	0.126424	3.10546e-08	1.09913e-06	FCHSD2	TRUE
ENSG00000169169	1744.32	-0.725103	0.139821	3.11253e-08	1.09913e-06	CPT1C	TRUE
ENSG00000076826	200.669	-0.983667	0.194149	3.10279e-08	1.09913e-06	CAMSAP3	TRUE
ENSG00000115687	753.55	-0.922206	0.181883	3.12244e-08	1.09983e-06	PASK	TRUE
ENSG00000144455	670.816	0.435426	0.0828655	3.23201e-08	1.13554e-06	SUMF1	FALSE
ENSG00000124243	312.41	-0.721189	0.140511	3.26148e-08	1.143e-06	BCAS4	TRUE
ENSG00000141562	1723.34	-0.4996	0.0959054	3.29904e-08	1.15325e-06	NARF	FALSE
ENSG00000114861	2083.1	-0.608669	0.117965	3.36368e-08	1.17289e-06	FOXP1	TRUE
ENSG00000103199	415.553	-0.59115	0.117372	3.41223e-08	1.18684e-06	ZNF500	TRUE
ENSG00000173898	1540.13	-1.01974	0.197242	3.42569e-08	1.18854e-06	SPTBN2	TRUE
ENSG00000154370	793.693	-0.752559	0.14742	3.47101e-08	1.20126e-06	TRIM11	TRUE
ENSG00000165995	572.772	-0.841384	0.165534	3.65059e-08	1.26027e-06	CACNB2	TRUE
ENSG00000128482	1278.18	-0.711627	0.13838	3.68763e-08	1.2699e-06	RNF112	TRUE
ENSG00000173267	1472.78	-0.937998	0.182821	3.71116e-08	1.27484e-06	SNCG	TRUE
ENSG00000072736	625.698	0.461472	0.0885504	3.75116e-08	1.2854e-06	NFATC3	FALSE
ENSG00000154319	1236.43	0.789266	0.155364	3.78009e-08	1.29212e-06	FAM167A	TRUE
ENSG00000143590	498.909	-1.01063	0.195425	3.81735e-08	1.29213e-06	EFNA3	TRUE
ENSG00000290803	283.596	-0.777675	0.151563	3.81211e-08	1.29213e-06	ENSG00000290803	TRUE
ENSG00000170027	5845.91	-0.688336	0.134943	3.80158e-08	1.29213e-06	YWHAG	TRUE
ENSG00000188554	4565.32	0.3817	0.0727146	3.7934e-08	1.29213e-06	NBR1	FALSE
ENSG00000169926	2720.73	0.505528	0.0990335	3.84668e-08	1.29889e-06	KLF13	FALSE
ENSG00000228223	375.326	0.52114	0.100473	3.87049e-08	1.30375e-06	HCG11	FALSE
ENSG00000154380	2352.92	0.446541	0.0845868	3.88872e-08	1.30655e-06	ENAH	FALSE
ENSG00000245573	442.304	0.565647	0.110443	3.90705e-08	1.30655e-06	BDNF-AS	FALSE
ENSG00000273188	97.3371	-1.1036	0.221571	3.90536e-08	1.30655e-06	ENSG00000273188	TRUE
ENSG00000035687	499.761	0.450387	0.087238	4.0001e-08	1.3319e-06	ADSS2	FALSE
ENSG00000141698	1921.38	-0.423214	0.0807744	4.00202e-08	1.3319e-06	NT5C3B	FALSE
ENSG00000111540	7065.79	0.328145	0.062135	4.02082e-08	1.33495e-06	RAB5B	FALSE
ENSG00000118985	1662.66	0.527947	0.103582	4.07228e-08	1.34881e-06	ELL2	FALSE
ENSG00000187239	4121.55	0.385399	0.0738402	4.08887e-08	1.35108e-06	FNBP1	FALSE
ENSG00000185904	315.373	-0.974569	0.191588	4.11923e-08	1.35788e-06	LINC00839	TRUE
ENSG00000197324	2785.53	0.510764	0.0994205	4.16529e-08	1.36981e-06	LRP10	FALSE
ENSG00000150540	608.123	0.596864	0.116911	4.17837e-08	1.37086e-06	HNMT	TRUE
ENSG00000127955	1764.01	0.484259	0.0930801	4.25074e-08	1.39132e-06	GNAI1	FALSE
ENSG00000148700	4561.25	0.470083	0.0902159	4.32108e-08	1.40935e-06	ADD3	FALSE
ENSG00000157782	444.749	-0.97167	0.190071	4.32614e-08	1.40935e-06	CABP1	TRUE
ENSG00000164924	11643.8	-0.359267	0.068458	4.34892e-08	1.41345e-06	YWHAZ	FALSE
ENSG00000167705	268.579	-0.549984	0.107874	4.3739e-08	1.41825e-06	RILP	FALSE
ENSG00000177679	1333.69	-1.12383	0.22404	4.40346e-08	1.4245e-06	SRRM3	TRUE
ENSG00000148291	844.357	-0.45439	0.0876497	4.42713e-08	1.42883e-06	SURF2	FALSE
ENSG00000163110	1569.31	0.588793	0.114904	4.45804e-08	1.43547e-06	PDLIM5	TRUE
ENSG00000136560	397.907	0.605506	0.120683	4.50239e-08	1.44639e-06	TANK	TRUE
ENSG00000155096	2339.28	0.458894	0.0893459	4.58574e-08	1.46638e-06	AZIN1	FALSE
ENSG00000196205	244.371	0.922477	0.189115	4.57668e-08	1.46638e-06	ENSG00000196205	TRUE
ENSG00000163909	571.728	1.07886	0.221123	4.63111e-08	1.47409e-06	HEYL	TRUE
ENSG00000163995	1699.76	-0.964973	0.190572	4.6246e-08	1.47409e-06	ABLIM2	TRUE
ENSG00000157927	121.092	-0.687994	0.137187	4.65463e-08	1.47819e-06	RADIL	TRUE
ENSG00000186591	3777.95	0.421613	0.0812448	4.74139e-08	1.50231e-06	UBE2H	FALSE
ENSG00000099256	903.952	0.35533	0.0680188	4.75241e-08	1.50237e-06	PRTFDC1	FALSE
ENSG00000049245	4873.14	0.53099	0.1048	4.87783e-08	1.53851e-06	VAMP3	FALSE
ENSG00000165476	636.53	0.729087	0.14564	4.89886e-08	1.54164e-06	REEP3	TRUE
ENSG00000006831	6953.25	0.68612	0.136831	4.9122e-08	1.54234e-06	ADIPOR2	TRUE
ENSG00000115271	826.72	0.549374	0.109111	4.95117e-08	1.55107e-06	GCA	FALSE
ENSG00000108175	1641.34	0.415959	0.0801024	5.01291e-08	1.56687e-06	ZMIZ1	FALSE
ENSG00000172803	730.333	-0.994438	0.195237	5.02798e-08	1.56805e-06	SNX32	TRUE
ENSG00000116299	663.616	-0.678192	0.131634	5.04051e-08	1.56844e-06	ELAPOR1	TRUE
ENSG00000111186	254.201	-0.501647	0.0988759	5.06742e-08	1.57328e-06	WNT5B	FALSE
ENSG00000197555	2665.88	-0.454254	0.0872172	5.14185e-08	1.59283e-06	SIPA1L1	FALSE
ENSG00000142530	218.256	-0.773003	0.158341	5.24525e-08	1.62124e-06	GARIN5A	TRUE
ENSG00000150760	1574.12	0.663416	0.132571	5.39324e-08	1.66327e-06	DOCK1	TRUE
ENSG00000083807	760.679	-0.590989	0.115963	5.4813e-08	1.68668e-06	SLC27A5	TRUE
ENSG00000187231	1159.14	0.5128	0.10165	5.56224e-08	1.7054e-06	SESTD1	FALSE
ENSG00000230051	1441.44	-1.54064	0.306037	5.56668e-08	1.7054e-06	ENSG00000230051	TRUE
ENSG00000150093	902.666	0.839049	0.171376	5.70114e-08	1.74274e-06	ITGB1	TRUE
ENSG00000067560	10263.1	0.466844	0.0917029	5.85534e-08	1.78594e-06	RHOA	FALSE
ENSG00000179271	1406.12	-0.736451	0.148285	5.96915e-08	1.81666e-06	GADD45GIP1	TRUE
ENSG00000134684	3702.94	-0.410935	0.07982	6.08676e-08	1.84841e-06	YARS1	FALSE
ENSG00000120802	485.421	0.44319	0.0860558	6.1581e-08	1.86599e-06	TMPO	FALSE
ENSG00000128609	2896.74	-0.492654	0.0976418	6.17949e-08	1.86839e-06	NDUFA5	FALSE
ENSG00000177542	610.37	-0.880496	0.177684	6.24974e-08	1.88552e-06	SLC25A22	TRUE
ENSG00000162627	406.681	0.635913	0.127007	6.2922e-08	1.89421e-06	SNX7	TRUE
ENSG00000239789	364.439	-0.464513	0.0911712	6.35066e-08	1.90767e-06	MRPS17	FALSE
ENSG00000270170	881.161	-0.361828	0.0699232	6.46118e-08	1.93668e-06	NCBP2AS2	FALSE
ENSG00000182158	651.653	0.598422	0.118125	6.49969e-08	1.94306e-06	CREB3L2	TRUE
ENSG00000157350	564.894	-0.496574	0.0984341	6.51047e-08	1.94306e-06	ST3GAL2	FALSE
ENSG00000028528	2901.38	0.410295	0.0801666	6.61311e-08	1.96946e-06	SNX1	FALSE
ENSG00000198538	97.9146	0.741897	0.149956	6.6624e-08	1.97989e-06	ZNF28	TRUE
ENSG00000139266	676.839	-0.426076	0.0828598	6.95332e-08	2.06193e-06	MARCHF9	FALSE
ENSG00000188011	229.053	-1.50087	0.298847	7.06609e-08	2.08202e-06	RTP5	TRUE
ENSG00000118402	296.019	-0.902892	0.183017	7.05022e-08	2.08202e-06	ELOVL4	TRUE
ENSG00000139974	407.265	-0.542598	0.106455	7.06384e-08	2.08202e-06	SLC38A6	FALSE
ENSG00000143502	1073.64	-0.769645	0.152234	7.10555e-08	2.08921e-06	SUSD4	TRUE
ENSG00000004455	3039.21	0.430801	0.0839274	7.13333e-08	2.09294e-06	AK2	FALSE
ENSG00000113657	10080.5	0.611882	0.12155	7.15827e-08	2.09417e-06	DPYSL3	TRUE
ENSG00000154229	3298.98	0.497617	0.0983703	7.16768e-08	2.09417e-06	PRKCA	FALSE
ENSG00000221946	406.48	-1.01669	0.211367	7.33387e-08	2.13374e-06	FXYD7	TRUE
ENSG00000142039	661.936	0.32217	0.0618639	7.3235e-08	2.13374e-06	CCDC97	FALSE
ENSG00000148218	3247.05	0.498104	0.0998809	7.51667e-08	2.18235e-06	ALAD	FALSE
ENSG00000119865	2093.17	0.337085	0.0652435	7.65754e-08	2.21399e-06	CNRIP1	FALSE
ENSG00000109572	2194.54	0.301533	0.0582388	7.64211e-08	2.21399e-06	CLCN3	FALSE
ENSG00000134086	1962.71	-0.542992	0.10918	7.68769e-08	2.21794e-06	VHL	FALSE
ENSG00000055118	333.037	-0.766387	0.155033	7.70316e-08	2.21794e-06	KCNH2	TRUE
ENSG00000105939	656.524	0.588532	0.118402	7.77009e-08	2.23257e-06	ZC3HAV1	TRUE
ENSG00000197562	458.019	-0.734729	0.148991	7.80766e-08	2.23412e-06	RAB40C	TRUE
ENSG00000275832	4532.04	0.464237	0.0915926	7.80736e-08	2.23412e-06	ARHGAP23	FALSE
ENSG00000119321	1102.51	0.32764	0.0629098	7.85838e-08	2.244e-06	FKBP15	FALSE
ENSG00000163285	2026.15	0.636509	0.126262	8.01086e-08	2.28285e-06	GABRG1	TRUE
ENSG00000069966	1508.62	-0.585858	0.11742	8.17338e-08	2.32439e-06	GNB5	TRUE
ENSG00000198300	3086.61	-0.761417	0.152704	8.22745e-08	2.33498e-06	PEG3	TRUE
ENSG00000107290	1523.97	0.298243	0.0577656	8.27773e-08	2.34446e-06	SETX	FALSE
ENSG00000198900	753.724	0.542857	0.107758	8.34568e-08	2.35889e-06	TOP1	FALSE
ENSG00000254815	81.1767	-1.22588	0.252269	8.37579e-08	2.36259e-06	LMNTD2-AS1	TRUE
ENSG00000176165	1054.57	-0.689943	0.142599	8.51901e-08	2.39811e-06	FOXG1	TRUE
ENSG00000158856	4065.13	-0.794524	0.159739	8.56947e-08	2.40743e-06	DMTN	TRUE
ENSG00000141101	570.471	-0.363834	0.071641	8.62741e-08	2.41881e-06	NOB1	FALSE
ENSG00000105323	3587.51	0.351949	0.068701	8.85507e-08	2.47763e-06	HNRNPUL1	FALSE
ENSG00000187514	12754.4	0.542275	0.10921	8.89408e-08	2.48354e-06	PTMA	FALSE
ENSG00000177951	1373.21	0.458938	0.0919067	9.09966e-08	2.53585e-06	BET1L	FALSE
ENSG00000164111	3915.8	0.561106	0.11117	9.12026e-08	2.53649e-06	ANXA5	FALSE
ENSG00000011347	1059.56	-1.13907	0.230067	9.15127e-08	2.54003e-06	SYT7	TRUE
ENSG00000086504	2033.83	-0.634509	0.131095	9.19415e-08	2.54683e-06	MRPL28	TRUE
ENSG00000080822	16785.2	0.815474	0.169997	9.57163e-08	2.64612e-06	CLDND1	TRUE
ENSG00000224790	49.1632	-0.78355	0.163709	9.5968e-08	2.6478e-06	ENSG00000224790	TRUE
ENSG00000144485	1775.58	0.64067	0.133921	9.63653e-08	2.65349e-06	HES6	TRUE
ENSG00000147050	279.028	0.575751	0.115929	9.68848e-08	2.66251e-06	KDM6A	FALSE
ENSG00000119280	5992.25	0.524566	0.105185	9.7647e-08	2.67815e-06	C1orf198	FALSE
ENSG00000203877	186.241	-0.632681	0.127162	9.88501e-08	2.7058e-06	RIPPLY2	TRUE
ENSG00000136156	9108.33	0.458685	0.0913657	9.98529e-08	2.72787e-06	ITM2B	FALSE
ENSG00000255618	131.786	-0.961476	0.196161	1.00475e-07	2.73946e-06	ENSG00000255618	TRUE
ENSG00000108424	3836.75	0.287274	0.0552994	1.01206e-07	2.75399e-06	KPNB1	FALSE
ENSG00000047644	745.692	0.447804	0.0897305	1.01446e-07	2.75514e-06	WWC3	FALSE
ENSG00000139641	1281.58	0.465238	0.0935715	1.03068e-07	2.79369e-06	ESYT1	FALSE
ENSG00000048991	735.942	-0.632079	0.129208	1.05777e-07	2.85599e-06	R3HDM1	TRUE
ENSG00000260630	341.369	-0.723481	0.148206	1.0568e-07	2.85599e-06	SNAI3-AS1	TRUE
ENSG00000172336	863.581	-0.376133	0.0743355	1.07436e-07	2.88953e-06	POP7	FALSE
ENSG00000141837	1195.91	-0.8878	0.180092	1.07263e-07	2.88953e-06	CACNA1A	TRUE
ENSG00000132294	759.458	0.498664	0.100456	1.09262e-07	2.93296e-06	EFR3A	FALSE
ENSG00000143149	2536.86	0.58141	0.117922	1.11097e-07	2.97645e-06	ALDH9A1	TRUE
ENSG00000187764	7132.64	0.524774	0.105947	1.11497e-07	2.98143e-06	SEMA4D	FALSE
ENSG00000170653	1075.13	0.640274	0.130554	1.11929e-07	2.98147e-06	ATF7	TRUE
ENSG00000141404	5060.04	-0.955583	0.194458	1.1177e-07	2.98147e-06	GNAL	TRUE
ENSG00000169100	6093.71	-0.452405	0.0905402	1.12702e-07	2.99592e-06	SLC25A6	FALSE
ENSG00000213465	3109.74	-0.592003	0.12078	1.12903e-07	2.99592e-06	ARL2	TRUE
ENSG00000166822	703.682	0.388164	0.0769017	1.14569e-07	3.03434e-06	TMEM170A	FALSE
ENSG00000136153	671.485	-0.842511	0.172671	1.15881e-07	3.06323e-06	LMO7	TRUE
ENSG00000008735	2148.25	-0.657217	0.133654	1.16252e-07	3.06719e-06	MAPK8IP2	TRUE
ENSG00000143337	1015.57	0.48916	0.0986613	1.17122e-07	3.07375e-06	TOR1AIP1	FALSE
ENSG00000152969	344.439	-0.900542	0.185112	1.17165e-07	3.07375e-06	JAKMIP1	TRUE
ENSG00000167549	890.328	-1.01749	0.211336	1.16926e-07	3.07375e-06	CORO6	TRUE
ENSG00000105401	3036.11	-0.504756	0.103245	1.17555e-07	3.07818e-06	CDC37	FALSE
ENSG00000110237	2761.97	-0.50228	0.100541	1.17802e-07	3.07883e-06	ARHGEF17	FALSE
ENSG00000090020	604.674	-0.702742	0.147593	1.18137e-07	3.08179e-06	SLC9A1	TRUE
ENSG00000107581	1751.73	0.493412	0.100286	1.20548e-07	3.13878e-06	EIF3A	FALSE
ENSG00000108055	760.588	0.612086	0.126372	1.21459e-07	3.15658e-06	SMC3	TRUE
ENSG00000160991	1359.59	-0.600005	0.123678	1.228e-07	3.18546e-06	ORAI2	TRUE
ENSG00000154710	131.943	-1.06832	0.232638	1.24483e-07	3.22308e-06	RABGEF1	TRUE
ENSG00000115109	586.187	0.582352	0.118356	1.25016e-07	3.23087e-06	EPB41L5	TRUE
ENSG00000136280	1796.54	-0.771436	0.160702	1.25816e-07	3.24548e-06	CCM2	TRUE
ENSG00000254470	299.007	-0.747906	0.161563	1.26798e-07	3.26474e-06	AP5B1	TRUE
ENSG00000071894	652.5	-0.791808	0.164273	1.28522e-07	3.29691e-06	CPSF1	TRUE
ENSG00000241973	2200.06	-0.561469	0.114781	1.28359e-07	3.29691e-06	PI4KA	FALSE
ENSG00000187240	532.303	0.49894	0.101594	1.29997e-07	3.32861e-06	DYNC2H1	FALSE
ENSG00000213047	172.36	-0.703449	0.14774	1.30899e-07	3.34552e-06	DENND1B	TRUE
ENSG00000102109	1369.79	-1.34881	0.286032	1.31477e-07	3.35411e-06	PCSK1N	TRUE
ENSG00000102466	521.543	-0.800691	0.166239	1.31965e-07	3.36039e-06	FGF14	TRUE
ENSG00000003147	642.859	-0.785372	0.1593	1.33313e-07	3.38848e-06	ICA1	TRUE
ENSG00000213023	131.076	-0.831344	0.173048	1.34938e-07	3.41988e-06	SYT3	TRUE
ENSG00000224924	2000.22	0.802309	0.169014	1.35041e-07	3.41988e-06	LINC00320	TRUE
ENSG00000065150	2810.34	0.384627	0.0767314	1.36084e-07	3.44002e-06	IPO5	FALSE
ENSG00000118217	1267.56	0.407288	0.0815207	1.36921e-07	3.45489e-06	ATF6	FALSE
ENSG00000132535	3673.86	-0.755521	0.154625	1.37213e-07	3.45597e-06	DLG4	TRUE
ENSG00000164068	640.854	-0.479195	0.0963998	1.3751e-07	3.45718e-06	RNF123	FALSE
ENSG00000131848	224.692	-0.51869	0.106283	1.38815e-07	3.48367e-06	ZSCAN5A	FALSE
ENSG00000158815	135.023	-1.04311	0.214084	1.3992e-07	3.50508e-06	FGF17	TRUE
ENSG00000140474	1234.34	-0.513509	0.106632	1.41044e-07	3.52687e-06	ULK3	FALSE
ENSG00000182685	140.107	-0.972071	0.200777	1.41731e-07	3.53766e-06	BRICD5	TRUE
ENSG00000160075	4525.31	-0.365822	0.072707	1.4246e-07	3.54947e-06	SSU72	FALSE
ENSG00000169851	468.526	-0.698927	0.145753	1.43723e-07	3.57295e-06	PCDH7	TRUE
ENSG00000168959	558.327	-0.906098	0.186919	1.43951e-07	3.57295e-06	GRM5	TRUE
ENSG00000126777	3792.78	0.514045	0.104449	1.44174e-07	3.57295e-06	KTN1	FALSE
ENSG00000173581	671.958	-0.857518	0.179423	1.44555e-07	3.57599e-06	CCDC106	TRUE
ENSG00000162913	457.937	-1.32742	0.275983	1.451e-07	3.58309e-06	OBSCN-AS1	TRUE
ENSG00000102057	268.947	1.11223	0.247857	1.47616e-07	3.63875e-06	KCND1	TRUE
ENSG00000272512	63.7816	-1.19102	0.247761	1.49621e-07	3.67512e-06	ENSG00000272512	TRUE
ENSG00000160460	962.043	-0.731467	0.149858	1.49366e-07	3.67512e-06	SPTBN4	TRUE
ENSG00000026950	423.714	0.605787	0.1245	1.5078e-07	3.68717e-06	BTN3A1	TRUE
ENSG00000124574	320.535	-0.449039	0.090246	1.50909e-07	3.68717e-06	ABCC10	FALSE
ENSG00000166159	431.229	-1.21901	0.256499	1.50747e-07	3.68717e-06	LRTM2	TRUE
ENSG00000178498	3608.25	-0.345923	0.0684747	1.5134e-07	3.69121e-06	DTX3	FALSE
ENSG00000176428	160.207	-0.622032	0.127369	1.51931e-07	3.69911e-06	VPS37D	TRUE
ENSG00000138768	919.956	0.452263	0.0926204	1.55188e-07	3.7652e-06	USO1	FALSE
ENSG00000174939	2406.75	-0.819092	0.173408	1.54987e-07	3.7652e-06	ASPHD1	TRUE
ENSG00000108352	1056.98	-0.874485	0.179735	1.58922e-07	3.84909e-06	RAPGEFL1	TRUE
ENSG00000103710	2343.75	1.27191	0.276449	1.59452e-07	3.85517e-06	RASL12	TRUE
ENSG00000174516	948.593	-0.516074	0.105198	1.63588e-07	3.9483e-06	PELI3	FALSE
ENSG00000163041	1778.15	0.755029	0.160737	1.6618e-07	4.00389e-06	H3-3A	TRUE
ENSG00000164574	1259.36	0.476392	0.0975229	1.68618e-07	4.05561e-06	GALNT10	FALSE
ENSG00000100302	3807.85	-1.25266	0.270206	1.69702e-07	4.07462e-06	RASD2	TRUE
ENSG00000100330	1449.04	0.405872	0.0813763	1.71041e-07	4.09966e-06	MTMR3	FALSE
ENSG00000074695	1021.68	0.621043	0.129601	1.71752e-07	4.10961e-06	LMAN1	TRUE
ENSG00000164128	193.004	-1.40595	0.293238	1.73153e-07	4.13599e-06	NPY1R	TRUE
ENSG00000100483	307.885	-0.653556	0.134935	1.75211e-07	4.17796e-06	VCPKMT	TRUE
ENSG00000068831	879.936	-0.876693	0.187667	1.76075e-07	4.19138e-06	RASGRP2	TRUE
ENSG00000177192	409.816	-0.662103	0.135678	1.76614e-07	4.19701e-06	PUS1	TRUE
ENSG00000156642	2501.86	-0.624202	0.128844	1.78034e-07	4.22352e-06	NPTN	TRUE
ENSG00000149557	20665.7	0.408688	0.0836955	1.78838e-07	4.23535e-06	FEZ1	FALSE
ENSG00000270885	1466.11	-0.744279	0.154105	1.79751e-07	4.24972e-06	RASL10B	TRUE
ENSG00000244128	350.699	-1.02093	0.213975	1.80959e-07	4.271e-06	ENSG00000244128	TRUE
ENSG00000089006	2263.11	0.419336	0.0853643	1.81411e-07	4.27441e-06	SNX5	FALSE
ENSG00000148600	1472.21	-0.902443	0.189954	1.87144e-07	4.40201e-06	CDHR1	TRUE
ENSG00000100380	6830.09	0.44113	0.0897885	1.90806e-07	4.48042e-06	ST13	FALSE
ENSG00000276529	277.19	-0.612531	0.126703	1.91123e-07	4.48042e-06	ENSG00000276529	TRUE
ENSG00000172315	360.961	0.397361	0.0805484	1.92293e-07	4.50024e-06	TP53RK	FALSE
ENSG00000130590	237.083	-0.910756	0.190221	1.95064e-07	4.55741e-06	SAMD10	TRUE
ENSG00000117054	732.407	0.656782	0.136974	1.95907e-07	4.56941e-06	ACADM	TRUE
ENSG00000178764	1740.74	0.45645	0.0933291	1.96595e-07	4.57777e-06	ZHX2	FALSE
ENSG00000129422	6852.12	0.589088	0.121539	1.97053e-07	4.58074e-06	MTUS1	TRUE
ENSG00000250366	2165.04	-1.15779	0.243548	2.02453e-07	4.69839e-06	TUNAR	TRUE
ENSG00000115053	8284.27	0.436164	0.0892005	2.03038e-07	4.69931e-06	NCL	FALSE
ENSG00000183255	7405.4	0.516828	0.106578	2.03169e-07	4.69931e-06	PTTG1IP	FALSE
ENSG00000155189	1087.3	0.352669	0.0709743	2.06291e-07	4.76357e-06	AGPAT5	FALSE
ENSG00000162407	3386.4	0.822912	0.173459	2.08547e-07	4.80523e-06	PLPP3	TRUE
ENSG00000115816	994.559	0.402639	0.0820575	2.08788e-07	4.80523e-06	CEBPZ	FALSE
ENSG00000158711	524.215	0.45676	0.0940129	2.09623e-07	4.80962e-06	ELK4	FALSE
ENSG00000158806	252.7	-0.955532	0.202401	2.09672e-07	4.80962e-06	NPM2	TRUE
ENSG00000112531	19300.7	0.62926	0.131655	2.10788e-07	4.82725e-06	QKI	TRUE
ENSG00000161791	1232.22	0.563964	0.116204	2.14076e-07	4.89449e-06	FMNL3	FALSE
ENSG00000044115	7853.06	0.483851	0.0999382	2.16878e-07	4.94225e-06	CTNNA1	FALSE
ENSG00000279283	37.2128	-1.20026	0.251344	2.16571e-07	4.94225e-06	ENSG00000279283	TRUE
ENSG00000100711	3359.53	0.427937	0.0867669	2.182e-07	4.96422e-06	ZFYVE21	FALSE
ENSG00000065320	293.653	0.549527	0.114677	2.18664e-07	4.96665e-06	NTN1	FALSE
ENSG00000037749	399.013	0.441857	0.0907375	2.19404e-07	4.97531e-06	MFAP3	FALSE
ENSG00000018510	725.209	0.306319	0.0615898	2.2013e-07	4.97552e-06	AGPS	FALSE
ENSG00000238227	811.833	-0.523831	0.109632	2.19966e-07	4.97552e-06	TMEM250	FALSE
ENSG00000158813	129.326	0.51334	0.107977	2.20849e-07	4.98364e-06	EDA	FALSE
ENSG00000101367	2350.7	0.453138	0.092517	2.23035e-07	5.02481e-06	MAPRE1	FALSE
ENSG00000175183	2456.31	1.15288	0.251722	2.23582e-07	5.02898e-06	CSRP2	TRUE
ENSG00000104419	6834.66	1.17738	0.260262	2.25335e-07	5.06018e-06	NDRG1	TRUE
ENSG00000122574	2190.39	-0.747332	0.156073	2.27617e-07	5.09496e-06	WIPF3	TRUE
ENSG00000290720	497.227	-0.571311	0.121529	2.27551e-07	5.09496e-06	ENSG00000290720	FALSE
ENSG00000175866	1522.21	-0.688445	0.143641	2.28518e-07	5.09868e-06	BAIAP2	TRUE
ENSG00000133265	1808.45	-0.822711	0.175866	2.2848e-07	5.09868e-06	HSPBP1	TRUE
ENSG00000153339	516.82	0.4182	0.0861761	2.31275e-07	5.15189e-06	TRAPPC8	FALSE
ENSG00000140854	541.691	-0.673995	0.142373	2.31987e-07	5.15947e-06	KATNB1	TRUE
ENSG00000162910	923.522	-0.61644	0.129833	2.33804e-07	5.19157e-06	MRPL55	TRUE
ENSG00000061938	2272.89	-0.79591	0.169427	2.39571e-07	5.31113e-06	TNK2	TRUE
ENSG00000133316	1399.79	-0.379722	0.0769338	2.42517e-07	5.35931e-06	WDR74	FALSE
ENSG00000118939	165.441	-0.653743	0.138671	2.42384e-07	5.35931e-06	UCHL3	TRUE
ENSG00000177685	57.6721	-1.01178	0.220065	2.43736e-07	5.37768e-06	CRACR2B	TRUE
ENSG00000129675	1260.83	0.654062	0.136334	2.44581e-07	5.38776e-06	ARHGEF6	TRUE
ENSG00000102780	1190.2	-1.1442	0.245069	2.4646e-07	5.42056e-06	DGKH	TRUE
ENSG00000128578	2070.39	-0.992047	0.211068	2.47467e-07	5.42552e-06	STRIP2	TRUE
ENSG00000102699	546.768	0.651544	0.138257	2.4727e-07	5.42552e-06	PARP4	TRUE
ENSG00000151233	264.281	0.412466	0.0845746	2.49402e-07	5.45931e-06	GXYLT1	FALSE
ENSG00000188786	608.808	0.402197	0.0835432	2.5109e-07	5.48761e-06	MTF1	FALSE
ENSG00000196352	896.263	0.701675	0.150242	2.53224e-07	5.52553e-06	CD55	TRUE
ENSG00000104219	727.687	0.434296	0.0888843	2.5384e-07	5.53029e-06	ZDHHC2	FALSE
ENSG00000132639	9182.43	-1.11847	0.240924	2.56538e-07	5.5742e-06	SNAP25	TRUE
ENSG00000131115	411.579	0.405675	0.0834809	2.56659e-07	5.5742e-06	ZNF227	FALSE
ENSG00000112659	1229.81	-0.55399	0.114903	2.60354e-07	5.64561e-06	CUL9	FALSE
ENSG00000110066	1201.92	0.449249	0.0933037	2.61776e-07	5.66759e-06	KMT5B	FALSE
ENSG00000091622	872.084	-1.00368	0.212018	2.63663e-07	5.69956e-06	PITPNM3	TRUE
ENSG00000115594	240.804	1.13101	0.246403	2.65512e-07	5.7306e-06	IL1R1	TRUE
ENSG00000167191	30758.6	0.49507	0.103006	2.67548e-07	5.76557e-06	GPRC5B	FALSE
ENSG00000276101	35.1004	-0.80232	0.169932	2.69135e-07	5.79078e-06	ENSG00000276101	TRUE
ENSG00000175471	759.213	-1.12361	0.241399	2.71321e-07	5.82877e-06	MCTP1	TRUE
ENSG00000147601	638.475	0.369577	0.0757454	2.77733e-07	5.95731e-06	TERF1	FALSE
ENSG00000119866	707.655	-0.948642	0.203883	2.78621e-07	5.96714e-06	BCL11A	TRUE
ENSG00000036549	645.376	0.333933	0.067468	2.8278e-07	6.04687e-06	ZZZ3	FALSE
ENSG00000075043	2360.83	-0.91679	0.194254	2.91151e-07	6.2163e-06	KCNQ2	TRUE
ENSG00000266412	2432.42	0.435585	0.0910415	2.92476e-07	6.23499e-06	NCOA4	FALSE
ENSG00000067704	1222.74	0.364559	0.074602	2.98911e-07	6.3624e-06	IARS2	FALSE
ENSG00000100744	602.717	-0.564017	0.118555	3.01302e-07	6.40348e-06	GSKIP	FALSE
ENSG00000160753	963.979	-0.424504	0.087396	3.04389e-07	6.41017e-06	RUSC1	FALSE
ENSG00000111674	13769.7	-0.434569	0.0893353	3.02209e-07	6.41017e-06	ENO2	FALSE
ENSG00000139973	476.571	-0.845014	0.181716	3.04261e-07	6.41017e-06	SYT16	TRUE
ENSG00000171791	984.166	0.549416	0.114571	3.02565e-07	6.41017e-06	BCL2	FALSE
ENSG00000167680	839.801	-0.94637	0.207476	3.03868e-07	6.41017e-06	SEMA6B	TRUE
ENSG00000104885	325.133	-0.710363	0.153736	3.03379e-07	6.41017e-06	DOT1L	TRUE
ENSG00000197081	922.567	0.460301	0.0958188	3.08311e-07	6.46335e-06	IGF2R	FALSE
ENSG00000102349	221.269	-0.592484	0.1244	3.07953e-07	6.46335e-06	KLF8	TRUE
ENSG00000165806	262.708	0.826438	0.18022	3.07763e-07	6.46335e-06	CASP7	TRUE
ENSG00000186960	602.447	-0.64171	0.137565	3.09417e-07	6.47675e-06	LINC01551	TRUE
ENSG00000164620	290.573	-0.927752	0.200875	3.11851e-07	6.51787e-06	RELL2	TRUE
ENSG00000266472	3879.54	-0.253678	0.0511883	3.15916e-07	6.59291e-06	MRPS21	FALSE
ENSG00000055070	2280.68	0.332156	0.0684921	3.1684e-07	6.60226e-06	SZRD1	FALSE
ENSG00000183864	2948.01	0.607675	0.128272	3.244e-07	6.74967e-06	TOB2	TRUE
ENSG00000103061	939.726	0.43752	0.0908112	3.26869e-07	6.79084e-06	SLC7A6OS	FALSE
ENSG00000162975	907.886	-1.15721	0.251581	3.28972e-07	6.82432e-06	KCNF1	TRUE
ENSG00000076864	6347.93	-0.918235	0.196016	3.30943e-07	6.85498e-06	RAP1GAP	TRUE
ENSG00000133835	3430.54	0.51441	0.108885	3.32466e-07	6.87625e-06	HSD17B4	FALSE
ENSG00000147164	1295.03	0.313176	0.0644322	3.34753e-07	6.91324e-06	SNX12	FALSE
ENSG00000108953	31916.9	0.307842	0.0625016	3.36256e-07	6.93397e-06	YWHAE	FALSE
ENSG00000167524	644.056	-0.569736	0.118639	3.38798e-07	6.97601e-06	RSKR	FALSE
ENSG00000172348	3495.42	-0.537299	0.114128	3.39543e-07	6.98101e-06	RCAN2	FALSE
ENSG00000092054	155.088	-1.20229	0.260484	3.41413e-07	7.00907e-06	MYH7	TRUE
ENSG00000277938	228.008	-0.764022	0.163359	3.43027e-07	7.03181e-06	ENSG00000277938	TRUE
ENSG00000065526	1772.27	0.448183	0.0936313	3.44756e-07	7.05681e-06	SPEN	FALSE
ENSG00000147533	3356.42	0.635879	0.140538	3.45595e-07	7.06357e-06	GOLGA7	TRUE
ENSG00000166924	495.034	-0.632803	0.135047	3.47201e-07	7.08597e-06	NYAP1	TRUE
ENSG00000278535	575.174	-0.485186	0.102968	3.48338e-07	7.09873e-06	DHRS11	FALSE
ENSG00000006116	966.817	-1.31018	0.280178	3.49608e-07	7.11416e-06	CACNG3	TRUE
ENSG00000020129	26900.9	-0.90865	0.192066	3.527e-07	7.16658e-06	NCDN	TRUE
ENSG00000172403	641.621	0.572351	0.121852	3.55936e-07	7.22175e-06	SYNPO2	FALSE
ENSG00000188674	450.686	-0.951105	0.203872	3.62539e-07	7.345e-06	C2orf80	TRUE
ENSG00000249242	604.053	0.486141	0.102946	3.73235e-07	7.55067e-06	TMEM150C	FALSE
ENSG00000165821	2062.04	0.400877	0.0836839	3.74092e-07	7.55698e-06	SALL2	FALSE
ENSG00000262484	101.025	-0.976825	0.217102	3.82148e-07	7.7085e-06	CCER2	TRUE
ENSG00000291081	203.25	-0.804351	0.175809	3.83837e-07	7.73133e-06	ENSG00000291081	TRUE
ENSG00000196391	202.374	-0.584393	0.126977	3.8548e-07	7.75318e-06	ZNF774	TRUE
ENSG00000117713	1423.93	0.362145	0.074785	3.88376e-07	7.78885e-06	ARID1A	FALSE
ENSG00000102554	219.299	-0.877963	0.186862	3.88249e-07	7.78885e-06	KLF5	TRUE
ENSG00000119900	3426.47	0.708512	0.155158	3.95457e-07	7.91942e-06	OGFRL1	TRUE
ENSG00000104059	306.534	-0.859499	0.185738	3.97455e-07	7.94795e-06	FAM189A1	TRUE
ENSG00000250634	178.628	-1.09244	0.237938	4.02798e-07	8.04321e-06	LINC01182	TRUE
ENSG00000140983	1179.65	-0.655893	0.141341	4.07939e-07	8.13417e-06	RHOT2	TRUE
ENSG00000088992	873.625	-0.772958	0.172088	4.11235e-07	8.18812e-06	TESC	TRUE
ENSG00000176155	554.941	-0.746946	0.163442	4.13329e-07	8.20752e-06	CCDC57	TRUE
ENSG00000104979	2765.48	-0.297298	0.0608237	4.13392e-07	8.20752e-06	C19orf53	FALSE
ENSG00000205213	400.57	0.67254	0.145454	4.1835e-07	8.29409e-06	LGR4	TRUE
ENSG00000109458	1849.46	0.548806	0.117952	4.21956e-07	8.35364e-06	GAB1	FALSE
ENSG00000173548	693.046	0.535269	0.114492	4.22573e-07	8.35395e-06	SNX33	FALSE
ENSG00000106290	798.397	-0.479766	0.102157	4.25835e-07	8.40646e-06	TAF6	FALSE
ENSG00000106976	3495.16	-0.972521	0.209807	4.28998e-07	8.44486e-06	DNM1	TRUE
ENSG00000090975	659.617	-0.630736	0.135054	4.28731e-07	8.44486e-06	PITPNM2	TRUE
ENSG00000124942	8230.16	0.702741	0.150659	4.32071e-07	8.48131e-06	AHNAK	TRUE
ENSG00000049449	3820.36	-0.482758	0.100633	4.32004e-07	8.48131e-06	RCN1	FALSE
ENSG00000077380	3140.39	0.48258	0.103096	4.33751e-07	8.49026e-06	DYNC1I2	FALSE
ENSG00000198585	3592.81	0.712056	0.15594	4.33504e-07	8.49026e-06	NUDT16	TRUE
ENSG00000100220	2588.14	0.324803	0.0669459	4.35435e-07	8.51122e-06	RTCB	FALSE
ENSG00000174871	1502.47	-0.880033	0.19197	4.37973e-07	8.54878e-06	CNIH2	TRUE
ENSG00000246731	331.33	0.80872	0.17789	4.39211e-07	8.56092e-06	MGC16275	TRUE
ENSG00000264522	2657.43	0.525048	0.112797	4.43497e-07	8.62059e-06	OTUD7B	FALSE
ENSG00000064393	9290.37	0.960126	0.220202	4.43515e-07	8.62059e-06	HIPK2	TRUE
ENSG00000107651	432.136	0.34456	0.0716918	4.48685e-07	8.70054e-06	SEC23IP	FALSE
ENSG00000161835	879.508	-0.767791	0.170928	4.48882e-07	8.70054e-06	TAMALIN	TRUE
ENSG00000123360	7773.53	-1.14645	0.250377	4.49539e-07	8.70113e-06	PDE1B	TRUE
ENSG00000117592	13349.7	0.507676	0.108457	4.5216e-07	8.71492e-06	PRDX6	FALSE
ENSG00000185345	317.195	-0.491905	0.104964	4.52764e-07	8.71492e-06	PRKN	FALSE
ENSG00000187164	7158.4	0.688697	0.152282	4.52751e-07	8.71492e-06	SHTN1	TRUE
ENSG00000149639	1992.27	0.377326	0.0787503	4.51595e-07	8.71492e-06	SOGA1	FALSE
ENSG00000132383	1996.86	0.397382	0.0838937	4.54078e-07	8.72811e-06	RPA1	FALSE
ENSG00000155034	1034.43	-0.541303	0.114912	4.54978e-07	8.7333e-06	FBXL18	FALSE
ENSG00000172005	14765.8	0.574155	0.123363	4.6165e-07	8.82995e-06	MAL	FALSE
ENSG00000277586	2890.57	-1.10421	0.240952	4.6072e-07	8.82995e-06	NEFL	TRUE
ENSG00000160439	207.876	-0.487704	0.105226	4.61921e-07	8.82995e-06	RDH13	FALSE
ENSG00000117362	2687.69	0.341447	0.0715985	4.66612e-07	8.8586e-06	APH1A	FALSE
ENSG00000120333	1144.32	0.327449	0.0680044	4.65282e-07	8.8586e-06	MRPS14	FALSE
ENSG00000188191	1973.69	-0.90758	0.197323	4.66422e-07	8.8586e-06	PRKAR1B	TRUE
ENSG00000119471	2129.65	0.665797	0.145148	4.66202e-07	8.8586e-06	HSDL2	TRUE
ENSG00000149218	6252.78	0.487836	0.103606	4.64998e-07	8.8586e-06	ENDOD1	FALSE
ENSG00000145721	2293.67	0.858638	0.193596	4.69924e-07	8.89714e-06	LIX1	TRUE
ENSG00000133026	1561.12	-0.418094	0.0890209	4.69521e-07	8.89714e-06	MYH10	FALSE
ENSG00000146267	499.408	-0.486709	0.103342	4.71678e-07	8.91819e-06	FAXC	FALSE
ENSG00000106537	471.445	-0.848607	0.183862	4.7252e-07	8.92195e-06	TSPAN13	TRUE
ENSG00000173272	578.68	-0.739972	0.161787	4.7831e-07	9.01901e-06	MZT2A	TRUE
ENSG00000141098	625.178	-0.478124	0.10263	4.79963e-07	9.02794e-06	GFOD2	FALSE
ENSG00000170921	1519.49	-0.559293	0.119486	4.80085e-07	9.02794e-06	TANC2	FALSE
ENSG00000278730	1333.77	0.590246	0.128919	4.81177e-07	9.03623e-06	ENSG00000278730	TRUE
ENSG00000169006	3519.89	0.794049	0.175354	4.84311e-07	9.08279e-06	NTSR2	TRUE
ENSG00000185722	2619.14	0.342503	0.0688842	4.88717e-07	9.15305e-06	ANKFY1	FALSE
ENSG00000153094	262.48	0.649678	0.141485	4.89999e-07	9.15365e-06	BCL2L11	TRUE
ENSG00000124145	7293.68	0.828383	0.185775	4.90068e-07	9.15365e-06	SDC4	TRUE
ENSG00000235478	119.107	-0.992132	0.216118	4.92693e-07	9.19031e-06	LINC01664	TRUE
ENSG00000113369	921.57	1.03699	0.232462	4.96162e-07	9.24261e-06	ARRDC3	TRUE
ENSG00000107897	1118.03	0.401628	0.0847463	4.98577e-07	9.27513e-06	ACBD5	FALSE
ENSG00000090971	1767.86	-0.667892	0.148471	5.03561e-07	9.35532e-06	NAT14	TRUE
ENSG00000167771	249.19	-0.694784	0.148906	5.05374e-07	9.37645e-06	RCOR2	TRUE
ENSG00000126768	1140.32	-0.451083	0.0957093	5.06659e-07	9.38774e-06	TIMM17B	FALSE
ENSG00000143858	765.994	-1.55456	0.342141	5.09382e-07	9.4256e-06	SYT2	TRUE
ENSG00000105143	392.708	-1.14909	0.252823	5.1248e-07	9.4703e-06	SLC1A6	TRUE
ENSG00000005020	259.259	0.975777	0.21834	5.15076e-07	9.4975e-06	SKAP2	TRUE
ENSG00000274444	109.879	-0.775275	0.169107	5.15321e-07	9.4975e-06	ENSG00000274444	TRUE
ENSG00000167601	1791.11	0.615494	0.133673	5.1816e-07	9.53716e-06	AXL	TRUE
ENSG00000175216	2761.21	0.391084	0.0824506	5.27588e-07	9.69785e-06	CKAP5	FALSE
ENSG00000176383	101.744	-0.939514	0.208665	5.30902e-07	9.74584e-06	B3GNT4	TRUE
ENSG00000254531	408.898	-0.662118	0.145332	5.37097e-07	9.80926e-06	FLJ20021	TRUE
ENSG00000198944	4300.8	-0.782546	0.170501	5.37085e-07	9.80926e-06	SOWAHA	TRUE
ENSG00000065923	3278.29	-0.981114	0.214234	5.37184e-07	9.80926e-06	SLC9A7	TRUE
ENSG00000105379	1879.99	-0.681873	0.15103	5.35957e-07	9.80926e-06	ETFB	TRUE
ENSG00000168824	2403.85	-0.878733	0.193553	5.39981e-07	9.84739e-06	NSG1	TRUE
ENSG00000131584	2278.38	-0.908394	0.200221	5.41081e-07	9.85449e-06	ACAP3	TRUE
ENSG00000148411	6704.09	0.424685	0.0907243	5.45847e-07	9.92826e-06	NACC2	FALSE
ENSG00000149243	260.823	-0.988981	0.216365	5.47761e-07	9.95003e-06	KLHL35	TRUE
ENSG00000148399	1137.13	-0.345321	0.071677	5.49271e-07	9.96442e-06	DPH7	FALSE
ENSG00000132475	19891.7	0.626398	0.137691	5.51821e-07	9.99761e-06	H3-3B	TRUE
ENSG00000172817	493.456	0.655787	0.143306	5.53283e-07	1.0011e-05	CYP7B1	TRUE
ENSG00000196586	1823.09	0.355629	0.0744448	5.59647e-07	1.0113e-05	MYO6	FALSE
ENSG00000101940	2627.71	-0.598085	0.131516	5.6758e-07	1.02297e-05	WDR13	TRUE
ENSG00000177570	510.238	-0.480448	0.102161	5.67243e-07	1.02297e-05	SAMD12	FALSE
ENSG00000151239	596.039	0.463461	0.0991414	5.6928e-07	1.02378e-05	TWF1	FALSE
ENSG00000205704	748.678	-0.921447	0.205422	5.69502e-07	1.02378e-05	SMIM45	TRUE
ENSG00000090238	3241.85	-0.358543	0.0744277	5.71215e-07	1.02553e-05	YPEL3	FALSE
ENSG00000149089	514.409	0.55304	0.120944	5.73838e-07	1.0289e-05	APIP	FALSE
ENSG00000228203	572.738	-1.02831	0.224761	5.83679e-07	1.0452e-05	GRASLND	TRUE
ENSG00000270049	164.798	-0.607421	0.135183	5.95976e-07	1.06585e-05	ATP6V0D1-DT	TRUE
ENSG00000285437	72.7825	-1.14387	0.25882	5.99355e-07	1.07051e-05	POLR2J3	TRUE
ENSG00000137573	427.542	0.823295	0.185575	6.0715e-07	1.08304e-05	SULF1	TRUE
ENSG00000136521	2265.18	-0.339224	0.0708338	6.11778e-07	1.08989e-05	NDUFB5	FALSE
ENSG00000213390	579.553	0.554869	0.121997	6.13805e-07	1.0921e-05	ARHGAP19	FALSE
ENSG00000114416	2869.69	0.454782	0.0975711	6.15744e-07	1.09415e-05	FXR1	FALSE
ENSG00000196872	1322.62	-0.811815	0.177247	6.16956e-07	1.09432e-05	CRACDL	TRUE
ENSG00000132600	880.707	-0.605507	0.133304	6.17419e-07	1.09432e-05	PRMT7	TRUE
ENSG00000103154	2322.62	-1.10496	0.243109	6.26011e-07	1.10596e-05	NECAB2	TRUE
ENSG00000101265	7415.09	0.674626	0.151001	6.2598e-07	1.10596e-05	RASSF2	TRUE
ENSG00000130813	1343.8	-0.342145	0.0725547	6.26375e-07	1.10596e-05	SHFL	FALSE
ENSG00000074317	755.923	-0.981382	0.216024	6.28808e-07	1.10744e-05	SNCB	TRUE
ENSG00000179262	3008.32	-0.329572	0.0691134	6.28369e-07	1.10744e-05	RAD23A	FALSE
ENSG00000185347	156.969	-1.04471	0.238502	6.40598e-07	1.12677e-05	TEDC1	TRUE
ENSG00000067191	930.521	-0.712012	0.158244	6.43345e-07	1.13017e-05	CACNB1	TRUE
ENSG00000135486	12006.8	0.549185	0.120683	6.4742e-07	1.13589e-05	HNRNPA1	FALSE
ENSG00000178226	67.9593	-0.887395	0.196878	6.53392e-07	1.14492e-05	PRSS36	TRUE
ENSG00000157680	794.068	-0.615661	0.136456	6.58343e-07	1.15214e-05	DGKI	TRUE
ENSG00000167394	152.428	-0.651491	0.1459	6.66216e-07	1.16445e-05	ZNF668	TRUE
ENSG00000101438	872.167	-1.2359	0.277704	6.7618e-07	1.18038e-05	SLC32A1	TRUE
ENSG00000173825	86.0486	-0.632169	0.138968	6.80588e-07	1.18658e-05	TIGD3	TRUE
ENSG00000003989	1448.45	1.26163	0.295075	6.83189e-07	1.18869e-05	SLC7A2	TRUE
ENSG00000234771	406.661	-0.584203	0.128296	6.84195e-07	1.18869e-05	ENSG00000234771	TRUE
ENSG00000066084	2471.3	0.57957	0.129345	6.84818e-07	1.18869e-05	DIP2B	FALSE
ENSG00000215252	1105.9	-0.791276	0.175252	6.85221e-07	1.18869e-05	GOLGA8B	TRUE
ENSG00000022355	370.185	-1.3239	0.294982	6.97452e-07	1.20839e-05	GABRA1	TRUE
ENSG00000169744	335.477	-0.764683	0.172724	7.02643e-07	1.21587e-05	LDB2	TRUE
ENSG00000174917	1583	-0.545551	0.120346	7.05741e-07	1.21971e-05	MICOS13	FALSE
ENSG00000118482	1164.47	0.332638	0.0704171	7.0668e-07	1.21981e-05	PHF3	FALSE
ENSG00000155827	1800.85	0.322554	0.0671361	7.0788e-07	1.22037e-05	RNF20	FALSE
ENSG00000213190	1369.04	-0.697935	0.153696	7.11091e-07	1.22135e-05	MLLT11	TRUE
ENSG00000167193	1585.47	0.341837	0.0722494	7.10906e-07	1.22135e-05	CRK	FALSE
ENSG00000154655	261.9	0.542342	0.120698	7.10105e-07	1.22135e-05	L3MBTL4	FALSE
ENSG00000166166	806.634	-0.666552	0.148649	7.1356e-07	1.22408e-05	TRMT61A	TRUE
ENSG00000138796	1353.68	0.301311	0.0628448	7.17019e-07	1.22849e-05	HADH	FALSE
ENSG00000133169	6194.63	-0.564287	0.123378	7.20118e-07	1.23228e-05	BEX1	FALSE
ENSG00000170743	627.652	0.533158	0.116259	7.29974e-07	1.24761e-05	SYT9	FALSE
ENSG00000197457	4923.98	-0.564403	0.122771	7.36557e-07	1.25731e-05	STMN3	FALSE
ENSG00000156873	1044.13	-0.370833	0.0790801	7.45352e-07	1.27076e-05	PHKG2	FALSE
ENSG00000106052	2382.63	0.382832	0.0815248	7.51747e-07	1.28009e-05	TAX1BP1	FALSE
ENSG00000146066	2195.65	-0.256864	0.0536986	7.56764e-07	1.28706e-05	HIGD2A	FALSE
ENSG00000153561	1540.5	0.360265	0.0766744	7.67154e-07	1.30313e-05	RMND5A	FALSE
ENSG00000135974	572.29	0.479052	0.104315	7.68779e-07	1.30429e-05	C2orf49	FALSE
ENSG00000114166	1821.39	0.508067	0.111383	7.74779e-07	1.31287e-05	KAT2B	FALSE
ENSG00000122299	666.57	0.495178	0.109367	7.75939e-07	1.31323e-05	ZC3H7A	FALSE
ENSG00000148057	933.152	-0.535692	0.117855	7.81118e-07	1.32038e-05	IDNK	FALSE
ENSG00000174842	190.363	-0.589768	0.130391	7.82627e-07	1.32133e-05	GLMN	TRUE
ENSG00000168002	3352.67	0.328911	0.069494	7.86946e-07	1.32539e-05	POLR2G	FALSE
ENSG00000255198	442.705	-0.67176	0.15122	7.86124e-07	1.32539e-05	ENSG00000255198	TRUE
ENSG00000128487	2927.88	0.391586	0.0846641	7.89991e-07	1.32891e-05	SPECC1	FALSE
ENSG00000260778	58.583	-0.908286	0.204784	7.91397e-07	1.32966e-05	MIR3677HG	TRUE
ENSG00000075035	1182.34	-0.737542	0.16194	7.93717e-07	1.33195e-05	WSCD2	TRUE
ENSG00000035862	7631.85	0.560318	0.124978	8.00957e-07	1.34247e-05	TIMP2	FALSE
ENSG00000092330	1415.33	0.393046	0.0841449	8.10904e-07	1.35751e-05	TINF2	FALSE
ENSG00000177917	227.173	0.450006	0.0972787	8.13697e-07	1.36054e-05	ARL6IP6	FALSE
ENSG00000065534	2331.57	0.59832	0.131717	8.15597e-07	1.36208e-05	MYLK	TRUE
ENSG00000198830	3200.26	0.71485	0.162657	8.17166e-07	1.36306e-05	HMGN2	TRUE
ENSG00000196123	1075.84	-0.390486	0.0837074	8.19265e-07	1.36492e-05	KIAA0895L	FALSE
ENSG00000227388	136.49	-0.644333	0.140888	8.21125e-07	1.36638e-05	ENSG00000227388	TRUE
ENSG00000174292	144.872	-0.973699	0.217542	8.35338e-07	1.38836e-05	TNK1	TRUE
ENSG00000183648	4493.13	-0.322324	0.0679874	8.45169e-07	1.40302e-05	NDUFB1	FALSE
ENSG00000156273	265.615	0.73682	0.167041	8.4939e-07	1.40834e-05	BACH1	TRUE
ENSG00000180190	800.732	-0.492615	0.10876	8.52913e-07	1.41081e-05	TDRP	FALSE
ENSG00000139218	1114.31	0.411646	0.0889649	8.52602e-07	1.41081e-05	SCAF11	FALSE
ENSG00000179588	80.4488	-0.681242	0.153746	8.55274e-07	1.41303e-05	ZFPM1	TRUE
ENSG00000069424	2538.32	-0.793952	0.175817	8.59609e-07	1.41851e-05	KCNAB2	TRUE
ENSG00000128965	72.6118	-1.13171	0.250257	8.61896e-07	1.42059e-05	CHAC1	TRUE
ENSG00000173175	4863.96	-0.65236	0.144918	8.66112e-07	1.42585e-05	ADCY5	TRUE
ENSG00000159788	1348.05	-0.700089	0.162081	8.69524e-07	1.42977e-05	RGS12	TRUE
ENSG00000139044	98.9316	-0.96896	0.217031	8.7155e-07	1.43141e-05	B4GALNT3	TRUE
ENSG00000155016	393.08	0.516404	0.113686	8.83218e-07	1.44885e-05	CYP2U1	FALSE
ENSG00000136518	391.181	0.738189	0.167746	8.97911e-07	1.46957e-05	ACTL6A	TRUE
ENSG00000268945	24.9	-0.951485	0.216901	8.97965e-07	1.46957e-05	ENSG00000268945	TRUE
ENSG00000163704	558.605	-0.544876	0.118919	9.00991e-07	1.47279e-05	PRRT3	FALSE
ENSG00000117450	18874.6	0.406741	0.0877014	9.20276e-07	1.50078e-05	PRDX1	FALSE
ENSG00000158201	257.155	0.750503	0.169333	9.19214e-07	1.50078e-05	ABHD3	TRUE
ENSG00000135905	1101.5	0.596397	0.133743	9.24689e-07	1.5062e-05	DOCK10	TRUE
ENSG00000140022	3439.54	0.68861	0.156668	9.33399e-07	1.51861e-05	STON2	TRUE
ENSG00000149136	2770.16	0.344612	0.0740598	9.40216e-07	1.52791e-05	SSRP1	FALSE
ENSG00000046653	26296.3	0.378288	0.081394	9.44848e-07	1.53364e-05	GPM6B	FALSE
ENSG00000169718	989.097	-0.522703	0.115892	9.85937e-07	1.59846e-05	DUS1L	FALSE
ENSG00000143157	2397.96	0.4918	0.109548	1.00262e-06	1.62105e-05	POGK	FALSE
ENSG00000183837	463.056	-0.716026	0.160231	1.00338e-06	1.62105e-05	PNMA3	TRUE
ENSG00000183092	330.919	-0.709971	0.160824	1.00168e-06	1.62105e-05	BEGAIN	TRUE
ENSG00000164944	870.354	0.309141	0.0667903	1.0065e-06	1.62421e-05	VIRMA	FALSE
ENSG00000170231	525.113	-0.775109	0.178335	1.01961e-06	1.64346e-05	FABP6	TRUE
ENSG00000142185	596.674	-0.871521	0.195972	1.02282e-06	1.64671e-05	TRPM2	TRUE
ENSG00000106635	1597.52	-0.287158	0.0608567	1.03169e-06	1.65741e-05	BCL7B	FALSE
ENSG00000269190	375.651	-0.402199	0.0879929	1.03185e-06	1.65741e-05	FBXO17	FALSE
ENSG00000164919	9682.94	-0.389941	0.084365	1.03706e-06	1.66386e-05	COX6C	FALSE
ENSG00000003249	601.661	-0.619737	0.138966	1.05059e-06	1.68362e-05	DBNDD1	TRUE
ENSG00000130725	2438.82	-0.437414	0.0959173	1.05596e-06	1.69027e-05	UBE2M	FALSE
ENSG00000162745	102.583	0.957341	0.218994	1.05898e-06	1.69315e-05	OLFML2B	TRUE
ENSG00000101972	1382.28	0.370279	0.0802451	1.07026e-06	1.70749e-05	STAG2	FALSE
ENSG00000107362	1233.07	0.468622	0.103158	1.07041e-06	1.70749e-05	ABHD17B	FALSE
ENSG00000117151	216.196	0.636344	0.142753	1.07767e-06	1.71709e-05	CTBS	TRUE
ENSG00000166997	613.358	0.432319	0.0946726	1.08615e-06	1.72862e-05	CNPY4	FALSE
ENSG00000123560	153343	0.587038	0.133876	1.10055e-06	1.74953e-05	PLP1	TRUE
ENSG00000187186	55.4368	-0.831239	0.193127	1.10463e-06	1.75401e-05	LOC730098	TRUE
ENSG00000159733	338.624	-0.525718	0.116004	1.11118e-06	1.76239e-05	ZFYVE28	FALSE
ENSG00000197586	3534.21	-0.637357	0.140738	1.11945e-06	1.77349e-05	ENTPD6	TRUE
ENSG00000133460	719.349	-0.342181	0.0730219	1.1221e-06	1.77566e-05	SLC2A11	FALSE
ENSG00000126773	768.301	0.333102	0.0722217	1.12567e-06	1.77927e-05	PCNX4	FALSE
ENSG00000138688	1707.81	0.401979	0.0881512	1.13142e-06	1.78431e-05	KIAA1109	FALSE
ENSG00000188352	971.056	-0.404607	0.0883972	1.13057e-06	1.78431e-05	FOCAD	FALSE
ENSG00000108468	2699.9	0.357436	0.0774972	1.14808e-06	1.80852e-05	CBX1	FALSE
ENSG00000163510	350.148	0.37989	0.0809815	1.15367e-06	1.81526e-05	CWC22	FALSE
ENSG00000136541	16948.8	0.650193	0.148923	1.16197e-06	1.82625e-05	ERMN	TRUE
ENSG00000004848	199.307	-0.652662	0.14668	1.16713e-06	1.8309e-05	ARX	TRUE
ENSG00000137142	398.52	-0.814532	0.183128	1.16756e-06	1.8309e-05	IGFBPL1	TRUE
ENSG00000177380	323.091	-0.690703	0.156693	1.17172e-06	1.83534e-05	PPFIA3	TRUE
ENSG00000165119	9840.04	0.385044	0.0842585	1.18286e-06	1.8507e-05	HNRNPK	FALSE
ENSG00000170989	1342.28	0.537047	0.120614	1.18531e-06	1.85245e-05	S1PR1	FALSE
ENSG00000120049	5777.66	-0.910125	0.20631	1.19199e-06	1.86079e-05	KCNIP2	TRUE
ENSG00000067082	858.638	0.603781	0.136588	1.19358e-06	1.86117e-05	KLF6	TRUE
ENSG00000176410	634.636	-0.342821	0.0744175	1.21112e-06	1.88641e-05	DNAJC30	FALSE
ENSG00000177575	1342.5	2.10919	0.528304	1.22116e-06	1.89992e-05	CD163	TRUE
ENSG00000107954	1098.81	-0.974385	0.222073	1.22755e-06	1.90771e-05	NEURL1	TRUE
ENSG00000175229	362.383	-0.831515	0.189842	1.23743e-06	1.91928e-05	GAL3ST3	TRUE
ENSG00000120690	268.607	0.774175	0.178479	1.23775e-06	1.91928e-05	ELF1	TRUE
ENSG00000130396	1415.96	0.339061	0.0735215	1.24506e-06	1.9263e-05	AFDN	FALSE
ENSG00000204653	476.591	-0.865433	0.19954	1.24448e-06	1.9263e-05	ASPDH	TRUE
ENSG00000162441	1621.43	0.222923	0.0471241	1.24846e-06	1.92929e-05	LZIC	FALSE
ENSG00000071794	829.28	0.463755	0.104786	1.24977e-06	1.92929e-05	HLTF	FALSE
ENSG00000143772	13200.7	0.734789	0.170288	1.25397e-06	1.93362e-05	ITPKB	TRUE
ENSG00000073169	472.681	-0.626138	0.142158	1.26008e-06	1.94088e-05	SELENOO	TRUE
ENSG00000184524	1574.56	-0.852114	0.197463	1.26827e-06	1.95134e-05	CEND1	TRUE
ENSG00000272541	128.299	-0.8299	0.190526	1.28556e-06	1.97088e-05	ENSG00000272541	TRUE
ENSG00000185760	559.651	-1.26479	0.290014	1.28636e-06	1.97088e-05	KCNQ5	TRUE
ENSG00000108387	38636.3	0.641949	0.150448	1.28616e-06	1.97088e-05	SEPTIN4	TRUE
ENSG00000183778	341.932	-0.679482	0.156538	1.28665e-06	1.97088e-05	B3GALT5	TRUE
ENSG00000176182	605.549	-0.407592	0.0894339	1.29605e-06	1.98308e-05	MYPOP	FALSE
ENSG00000291112	202.851	-0.547531	0.122456	1.32382e-06	2.02334e-05	ENSG00000291112	FALSE
ENSG00000181804	840.927	0.602864	0.136207	1.34272e-06	2.04998e-05	SLC9A9	TRUE
ENSG00000110756	426.139	0.539208	0.121658	1.34557e-06	2.05207e-05	HPS5	FALSE
ENSG00000170091	12552.6	-0.977736	0.221804	1.34977e-06	2.05621e-05	NSG2	TRUE
ENSG00000145214	385.777	-0.579598	0.130038	1.35677e-06	2.0646e-05	DGKQ	FALSE
ENSG00000143553	1516.86	0.400838	0.0891375	1.36004e-06	2.06731e-05	SNAPIN	FALSE
ENSG00000110395	472.95	0.405109	0.0896364	1.36636e-06	2.07466e-05	CBL	FALSE
ENSG00000135926	6873.72	0.861495	0.201403	1.36915e-06	2.07662e-05	TMBIM1	TRUE
ENSG00000105568	11445.9	-0.464149	0.102943	1.38814e-06	2.10313e-05	PPP2R1A	FALSE
ENSG00000168118	1490.51	0.440897	0.0980189	1.39724e-06	2.11461e-05	RAB4A	FALSE
ENSG00000100418	2906.3	0.33628	0.0735256	1.39961e-06	2.11587e-05	DESI1	FALSE
ENSG00000166398	576.734	0.441841	0.0992912	1.4067e-06	2.12428e-05	GARRE1	FALSE
ENSG00000184719	76.3523	0.471739	0.105518	1.44038e-06	2.17278e-05	RNLS	FALSE
ENSG00000143774	5435.86	-0.628291	0.144681	1.44546e-06	2.17466e-05	GUK1	TRUE
ENSG00000147676	687.486	-1.2196	0.283454	1.44633e-06	2.17466e-05	MAL2	TRUE
ENSG00000150967	423.988	-0.632807	0.145283	1.44578e-06	2.17466e-05	ABCB9	TRUE
ENSG00000167654	2207.81	-0.574604	0.127531	1.46121e-06	2.19466e-05	ATCAY	FALSE
ENSG00000265808	868.276	0.373098	0.081545	1.46577e-06	2.19913e-05	SEC22B	FALSE
ENSG00000276863	98.2568	-0.734097	0.16718	1.48225e-06	2.22145e-05	ENSG00000276863	TRUE
ENSG00000166448	4072.76	-1.00122	0.228857	1.48443e-06	2.22232e-05	TMEM130	TRUE
ENSG00000164751	870.498	0.325961	0.0706383	1.48744e-06	2.22443e-05	PEX2	FALSE
ENSG00000143384	4789.87	0.569709	0.129016	1.50321e-06	2.2407e-05	MCL1	FALSE
ENSG00000153029	315.974	0.465033	0.10482	1.50956e-06	2.2407e-05	MR1	FALSE
ENSG00000076321	193.746	0.432343	0.097155	1.50198e-06	2.2407e-05	KLHL20	FALSE
ENSG00000273238	325.771	-0.928704	0.213351	1.51124e-06	2.2407e-05	TMEM271	TRUE
ENSG00000198420	1147.75	-0.546694	0.122627	1.50319e-06	2.2407e-05	TCAF1	FALSE
ENSG00000131725	273.34	0.612244	0.141007	1.50535e-06	2.2407e-05	WDR44	TRUE
ENSG00000165006	2082.94	0.333579	0.0729905	1.50893e-06	2.2407e-05	UBAP1	FALSE
ENSG00000260186	604.572	-1.51514	0.351338	1.50998e-06	2.2407e-05	ENSG00000260186	TRUE
ENSG00000177125	326.829	0.469522	0.105861	1.51877e-06	2.24706e-05	ZBTB34	FALSE
ENSG00000070214	14370.6	0.496508	0.112856	1.51789e-06	2.24706e-05	SLC44A1	FALSE
ENSG00000127774	749.242	-0.311845	0.068392	1.53161e-06	2.26365e-05	EMC6	FALSE
ENSG00000164182	894.2	-0.358132	0.0789426	1.53588e-06	2.26556e-05	NDUFAF2	FALSE
ENSG00000164488	714.19	-1.08152	0.251352	1.53616e-06	2.26556e-05	DACT2	TRUE
ENSG00000103056	585.009	-0.999321	0.237706	1.54226e-06	2.27213e-05	SMPD3	TRUE
ENSG00000181656	2608.79	-1.18418	0.277676	1.54821e-06	2.27766e-05	GPR88	TRUE
ENSG00000166025	796.791	0.481341	0.108698	1.5493e-06	2.27766e-05	AMOTL1	FALSE
ENSG00000221823	3532.54	-0.513467	0.114199	1.56481e-06	2.29803e-05	PPP3R1	FALSE
ENSG00000164190	1120.46	0.304424	0.0659128	1.56658e-06	2.2982e-05	NIPBL	FALSE
ENSG00000158296	1217.23	0.648333	0.150376	1.57032e-06	2.30126e-05	SLC13A3	TRUE
ENSG00000145428	554.134	-0.683962	0.155612	1.57248e-06	2.302e-05	RNF175	TRUE
ENSG00000145743	832.413	-0.633155	0.146271	1.5813e-06	2.3123e-05	FBXL17	TRUE
ENSG00000063854	2016.94	-0.491306	0.11105	1.58286e-06	2.3123e-05	HAGH	FALSE
ENSG00000244879	800.485	-0.564424	0.129627	1.58833e-06	2.31786e-05	ENSG00000244879	FALSE
ENSG00000277972	1080.42	-0.443744	0.099966	1.59416e-06	2.32393e-05	CISD3	FALSE
ENSG00000140807	872.285	0.61262	0.14358	1.60326e-06	2.33474e-05	NKD1	TRUE
ENSG00000115840	984.84	-0.400266	0.0880394	1.60589e-06	2.33612e-05	SLC25A12	FALSE
ENSG00000122591	263.949	0.649668	0.15309	1.60836e-06	2.33726e-05	FAM126A	TRUE
ENSG00000197959	1710.5	-0.492502	0.112058	1.61459e-06	2.33993e-05	DNM3	FALSE
ENSG00000024048	854.553	0.349395	0.0771075	1.61468e-06	2.33993e-05	UBR2	FALSE
ENSG00000148110	823.896	0.385055	0.0862165	1.61526e-06	2.33993e-05	MFSD14B	FALSE
ENSG00000126602	1785.15	-0.32092	0.0701469	1.62128e-06	2.34481e-05	TRAP1	FALSE
ENSG00000104976	344.907	-0.527388	0.119547	1.62201e-06	2.34481e-05	SNAPC2	FALSE
ENSG00000100949	469.82	-0.585262	0.134866	1.62991e-06	2.35379e-05	RABGGTA	TRUE
ENSG00000128059	213.025	0.467419	0.105173	1.63958e-06	2.36529e-05	PPAT	FALSE
ENSG00000249715	99.5807	-0.881138	0.20788	1.64514e-06	2.36838e-05	FER1L5	TRUE
ENSG00000118363	1689.87	0.351813	0.0780935	1.6447e-06	2.36838e-05	SPCS2	FALSE
ENSG00000073060	1452.55	-0.563587	0.128946	1.64797e-06	2.37e-05	SCARB1	FALSE
ENSG00000176485	10414.5	0.412201	0.0912867	1.70384e-06	2.44781e-05	PLAAT3	FALSE
ENSG00000273367	169.168	-1.12242	0.264405	1.72059e-06	2.46932e-05	ENSG00000273367	TRUE
ENSG00000188706	3817.58	0.465622	0.106356	1.73321e-06	2.4823e-05	ZDHHC9	FALSE
ENSG00000168539	815.575	-1.09876	0.252884	1.73245e-06	2.4823e-05	CHRM1	TRUE
ENSG00000204851	1181.23	-0.726744	0.169359	1.74417e-06	2.49543e-05	PNMA8B	TRUE
ENSG00000103111	1842.97	0.319573	0.0703642	1.76576e-06	2.52371e-05	MON1B	FALSE
ENSG00000113749	694.153	-0.837058	0.20012	1.77039e-06	2.52772e-05	HRH2	TRUE
ENSG00000157869	764.656	0.304235	0.0664698	1.78389e-06	2.54438e-05	RAB28	FALSE
ENSG00000197622	2229.07	0.466393	0.106421	1.79925e-06	2.56366e-05	CDC42SE1	FALSE
ENSG00000204131	762.043	-0.675096	0.155258	1.81756e-06	2.58708e-05	NHSL2	TRUE
ENSG00000075539	2445.92	0.463978	0.105155	1.83693e-06	2.61198e-05	FRYL	FALSE
ENSG00000137076	2852.38	0.465457	0.104756	1.84119e-06	2.61535e-05	TLN1	FALSE
ENSG00000133131	333.091	0.496785	0.112402	1.85226e-06	2.6284e-05	MORC4	FALSE
ENSG00000145920	7454.49	-1.13926	0.275947	1.86143e-06	2.6387e-05	CPLX2	TRUE
ENSG00000083123	333.881	0.595326	0.137926	1.86751e-06	2.64462e-05	BCKDHB	TRUE
ENSG00000005448	1184.46	-0.661624	0.154657	1.88098e-06	2.66099e-05	WDR54	TRUE
ENSG00000263823	41.2641	-0.745379	0.171401	1.89231e-06	2.67429e-05	ENSG00000263823	TRUE
ENSG00000112701	1267.38	0.312536	0.068871	1.89557e-06	2.67617e-05	SENP6	FALSE
ENSG00000214193	245.38	-0.602655	0.1381	1.90621e-06	2.68846e-05	SH3D21	TRUE
ENSG00000170915	6436.61	0.533455	0.121298	1.91316e-06	2.69551e-05	PAQR8	FALSE
ENSG00000163251	221.906	0.693513	0.161523	1.91531e-06	2.6958e-05	FZD5	TRUE
ENSG00000138449	394.268	0.570416	0.130706	1.92161e-06	2.69891e-05	SLC40A1	FALSE
ENSG00000178538	858.426	0.86953	0.20544	1.92335e-06	2.69891e-05	CA8	TRUE
ENSG00000174276	110.547	-0.83738	0.200969	1.92159e-06	2.69891e-05	ZNHIT2	TRUE
ENSG00000147526	3884.44	0.499196	0.114554	1.93242e-06	2.7089e-05	TACC1	FALSE
ENSG00000096717	321.237	0.46403	0.105517	1.95402e-06	2.73641e-05	SIRT1	FALSE
ENSG00000148175	9014.61	0.568845	0.130047	1.97123e-06	2.75773e-05	STOM	FALSE
ENSG00000165752	700.784	-0.605742	0.140296	1.98231e-06	2.77045e-05	STK32C	TRUE
ENSG00000117013	152.026	-0.732617	0.170383	2.00239e-06	2.79569e-05	KCNQ4	TRUE
ENSG00000237638	183.472	-0.593715	0.135696	2.04108e-06	2.84685e-05	LINC02245	TRUE
ENSG00000112234	327.471	0.292901	0.0641201	2.05183e-06	2.85897e-05	FBXL4	FALSE
ENSG00000197461	1194.68	0.436944	0.0986672	2.05395e-06	2.85905e-05	PDGFA	FALSE
ENSG00000156990	889.162	-0.303519	0.0664371	2.06296e-06	2.86871e-05	RPUSD3	FALSE
ENSG00000108641	1004.56	-0.547218	0.128123	2.08298e-06	2.89365e-05	B9D1	FALSE
ENSG00000110786	9514.65	-1.049	0.244206	2.08868e-06	2.89867e-05	PTPN5	TRUE
ENSG00000123609	171.951	0.699994	0.169163	2.10085e-06	2.91265e-05	NMI	TRUE
ENSG00000092051	4239.02	-0.916889	0.213355	2.10935e-06	2.92151e-05	JPH4	TRUE
ENSG00000139200	2376.86	-0.920219	0.213698	2.13915e-06	2.95983e-05	PIANP	TRUE
ENSG00000133800	294.72	1.24247	0.313602	2.16109e-06	2.9872e-05	LYVE1	TRUE
ENSG00000135423	611.675	-0.753607	0.17564	2.19169e-06	3.0265e-05	GLS2	TRUE
ENSG00000138760	8495.03	0.47238	0.1086	2.19741e-06	3.03138e-05	SCARB2	FALSE
ENSG00000164627	548.517	0.499316	0.114026	2.20788e-06	3.04279e-05	KIF6	FALSE
ENSG00000135829	2683.96	0.402449	0.090843	2.21995e-06	3.05639e-05	DHX9	FALSE
ENSG00000130643	1453.63	-1.06794	0.253525	2.2282e-06	3.06277e-05	CALY	TRUE
ENSG00000182149	4756.99	0.338473	0.075322	2.229e-06	3.06277e-05	IST1	FALSE
ENSG00000131143	24695	-0.366231	0.0821092	2.24914e-06	3.0874e-05	COX4I1	FALSE
ENSG00000157110	562.089	0.649671	0.15478	2.26048e-06	3.09989e-05	RBPMS	TRUE
ENSG00000136490	488.067	-0.858109	0.207136	2.28793e-06	3.13444e-05	LIMD2	TRUE
ENSG00000173786	55607.1	0.424743	0.0969727	2.29716e-06	3.14398e-05	CNP	FALSE
ENSG00000135241	1115.65	0.441502	0.100572	2.30929e-06	3.15748e-05	PNPLA8	FALSE
ENSG00000145247	809.143	-0.765461	0.183566	2.32239e-06	3.17177e-05	OCIAD2	TRUE
ENSG00000180720	1114.95	-0.877826	0.207824	2.32432e-06	3.17177e-05	CHRM4	TRUE
ENSG00000106089	260.722	-0.791988	0.187411	2.33937e-06	3.18917e-05	STX1A	TRUE
ENSG00000114019	1013.16	0.45946	0.10464	2.34793e-06	3.1977e-05	AMOTL2	FALSE
ENSG00000220008	1219.09	-0.968778	0.225792	2.37308e-06	3.22879e-05	LINGO3	TRUE
ENSG00000146416	2041.04	0.339571	0.075071	2.38871e-06	3.24686e-05	AIG1	FALSE
ENSG00000136436	2588.85	0.679467	0.160057	2.40272e-06	3.26271e-05	CALCOCO2	TRUE
ENSG00000177302	622.463	-0.360493	0.081825	2.40938e-06	3.26856e-05	TOP3A	FALSE
ENSG00000113594	2126.68	0.565258	0.132459	2.43694e-06	3.29949e-05	LIFR	FALSE
ENSG00000188536	316.358	-1.99806	0.536873	2.43606e-06	3.29949e-05	HBA2	TRUE
ENSG00000135439	4483.63	-0.902507	0.211676	2.47094e-06	3.34065e-05	AGAP2	TRUE
ENSG00000119655	2072.24	0.603672	0.141714	2.47214e-06	3.34065e-05	NPC2	TRUE
ENSG00000079313	424.235	-0.729454	0.175443	2.47889e-06	3.34325e-05	REXO1	TRUE
ENSG00000099821	1272.49	-0.552912	0.127647	2.47751e-06	3.34325e-05	POLRMT	FALSE
ENSG00000116525	459.288	0.496508	0.113679	2.50303e-06	3.37253e-05	TRIM62	FALSE
ENSG00000141505	59.8185	-0.854193	0.202483	2.50682e-06	3.37437e-05	ASGR1	TRUE
ENSG00000258702	314.657	-0.839684	0.198208	2.52019e-06	3.38907e-05	ENSG00000258702	TRUE
ENSG00000137824	2466.38	0.356744	0.0801163	2.52613e-06	3.39049e-05	RMDN3	FALSE
ENSG00000185324	1224.32	-0.692858	0.163721	2.52575e-06	3.39049e-05	CDK10	TRUE
ENSG00000162521	3087.55	0.25085	0.0550043	2.53465e-06	3.39536e-05	RBBP4	FALSE
ENSG00000135127	114.265	-0.624579	0.146715	2.5331e-06	3.39536e-05	BICDL1	TRUE
ENSG00000172382	43.5999	-1.13914	0.293291	2.5399e-06	3.3991e-05	PRSS27	TRUE
ENSG00000130775	653.293	0.718129	0.169619	2.55226e-06	3.40927e-05	THEMIS2	TRUE
ENSG00000166819	738.479	1.37158	0.348653	2.55333e-06	3.40927e-05	PLIN1	TRUE
ENSG00000247556	3820.47	-0.403359	0.0935454	2.55486e-06	3.40927e-05	OIP5-AS1	FALSE
ENSG00000111110	1179.41	0.382973	0.0873258	2.58787e-06	3.45e-05	PPM1H	FALSE
ENSG00000138029	5296.49	0.478873	0.110157	2.59831e-06	3.46059e-05	HADHB	FALSE
ENSG00000206172	190.644	-1.89583	0.501678	2.60439e-06	3.46536e-05	HBA1	TRUE
ENSG00000131013	432.69	0.527376	0.123697	2.60697e-06	3.46547e-05	PPIL4	FALSE
ENSG00000136802	3072.69	0.442604	0.101855	2.64129e-06	3.50773e-05	LRRC8A	FALSE
ENSG00000166432	803.448	0.541394	0.125927	2.64531e-06	3.50971e-05	ZMAT1	FALSE
ENSG00000164300	1001.13	0.450018	0.104094	2.65966e-06	3.52538e-05	SERINC5	FALSE
ENSG00000108262	4231.02	-0.549181	0.128848	2.66519e-06	3.52934e-05	GIT1	FALSE
ENSG00000160767	689.451	-0.391446	0.0884577	2.66954e-06	3.53174e-05	FAM189B	FALSE
ENSG00000164011	494.491	0.353631	0.0788645	2.67326e-06	3.53228e-05	ZNF691	FALSE
ENSG00000143751	170.235	0.68849	0.164496	2.67504e-06	3.53228e-05	SDE2	TRUE
ENSG00000167985	538.445	-0.357497	0.0810206	2.67926e-06	3.53448e-05	SDHAF2	FALSE
ENSG00000148541	816.877	0.576711	0.136013	2.72765e-06	3.5949e-05	FAM13C	FALSE
ENSG00000136531	1152.47	-1.00807	0.241692	2.7526e-06	3.61939e-05	SCN2A	TRUE
ENSG00000197226	2894.04	0.320317	0.0721675	2.74909e-06	3.61939e-05	TBC1D9B	FALSE
ENSG00000104369	275.439	-0.796399	0.189066	2.76337e-06	3.61939e-05	JPH1	TRUE
ENSG00000197724	749.953	0.278609	0.0616977	2.76449e-06	3.61939e-05	PHF2	FALSE
ENSG00000149187	2959.82	-0.418416	0.0965913	2.7562e-06	3.61939e-05	CELF1	FALSE
ENSG00000158792	195.422	-0.99161	0.243958	2.75946e-06	3.61939e-05	SPATA2L	TRUE
ENSG00000142408	1165.56	-0.990776	0.232632	2.76256e-06	3.61939e-05	CACNG8	TRUE
ENSG00000205702	77.1853	-0.918087	0.223845	2.77104e-06	3.62456e-05	ENSG00000205702	TRUE
ENSG00000143641	1050.67	0.278732	0.061694	2.78229e-06	3.63242e-05	GALNT2	FALSE
ENSG00000114021	945.068	-0.381648	0.0875223	2.78147e-06	3.63242e-05	NIT2	FALSE
ENSG00000150867	19307	0.628631	0.150021	2.78596e-06	3.63379e-05	PIP4K2A	TRUE
ENSG00000078295	3877.6	0.568315	0.132864	2.80911e-06	3.65711e-05	ADCY2	FALSE
ENSG00000125812	832.298	0.345993	0.0788095	2.80816e-06	3.65711e-05	GZF1	FALSE
ENSG00000137501	241.686	0.597667	0.143015	2.81478e-06	3.65787e-05	SYTL2	TRUE
ENSG00000123353	611.131	0.583778	0.138775	2.81496e-06	3.65787e-05	ORMDL2	TRUE
ENSG00000147853	2049.48	0.498415	0.116533	2.84791e-06	3.69722e-05	AK3	FALSE
ENSG00000088205	1024.45	0.337674	0.0761971	2.85314e-06	3.70055e-05	DDX18	FALSE
ENSG00000057608	4656.48	0.380962	0.0861424	2.85931e-06	3.70509e-05	GDI2	FALSE
ENSG00000110536	543.343	0.340759	0.0768141	2.87302e-06	3.71939e-05	PTPMT1	FALSE
ENSG00000095139	2229.03	0.349389	0.0793844	2.88232e-06	3.72447e-05	ARCN1	FALSE
ENSG00000185133	135.367	-0.780168	0.193656	2.8806e-06	3.72447e-05	INPP5J	TRUE
ENSG00000066027	2048.84	0.357314	0.0800342	2.9354e-06	3.78954e-05	PPP2R5A	FALSE
ENSG00000204950	1236.63	-0.856509	0.207047	2.94627e-06	3.80003e-05	LRRC10B	TRUE
ENSG00000158286	118.152	-0.717061	0.170032	2.96005e-06	3.81426e-05	RNF207	TRUE
ENSG00000275120	90.4526	0.574134	0.135987	2.96357e-06	3.81525e-05	ENSG00000275120	FALSE
ENSG00000163513	589.556	0.874667	0.219009	2.98352e-06	3.83639e-05	TGFBR2	TRUE
ENSG00000224470	700.772	0.539357	0.130255	2.98551e-06	3.83639e-05	ATXN1L	FALSE
ENSG00000068796	2974.7	0.347453	0.0791333	2.99121e-06	3.84015e-05	KIF2A	FALSE
ENSG00000172932	734.933	-0.63997	0.153994	3.02397e-06	3.87862e-05	ANKRD13D	TRUE
ENSG00000068903	11041	0.321712	0.072478	3.02813e-06	3.88037e-05	SIRT2	FALSE
ENSG00000159884	1184.5	-0.348103	0.0781023	3.04035e-06	3.89243e-05	CCDC107	FALSE
ENSG00000168610	2698.25	0.561451	0.132714	3.05363e-06	3.90583e-05	STAT3	FALSE
ENSG00000070961	3341.56	-0.778749	0.189105	3.08638e-06	3.94409e-05	ATP2B1	TRUE
ENSG00000234899	311.486	0.482948	0.111396	3.09088e-06	3.9462e-05	SOX9-AS1	FALSE
ENSG00000285564	319.089	0.815627	0.204464	3.09695e-06	3.9467e-05	DKFZp451B082	TRUE
ENSG00000070756	4733.73	0.552548	0.130009	3.09575e-06	3.9467e-05	PABPC1	FALSE
ENSG00000110427	1105.97	-0.797829	0.190847	3.11959e-06	3.9719e-05	KIAA1549L	TRUE
ENSG00000166348	4420.76	0.585436	0.140373	3.12813e-06	3.97912e-05	USP54	TRUE
ENSG00000263033	44.9227	-0.711836	0.172977	3.16326e-06	4.02012e-05	ENSG00000263033	TRUE
ENSG00000176788	2185.36	-0.539048	0.124159	3.18075e-06	4.03865e-05	BASP1	FALSE
ENSG00000205730	440.98	0.631757	0.152048	3.21383e-06	4.07692e-05	ITPRIPL2	TRUE
ENSG00000174938	1943.92	-0.676545	0.161532	3.21993e-06	4.08093e-05	SEZ6L2	TRUE
ENSG00000198586	800.379	-0.376089	0.0863192	3.23455e-06	4.09121e-05	TLK1	FALSE
ENSG00000186231	914.958	0.457432	0.105457	3.23689e-06	4.09121e-05	KLHL32	FALSE
ENSG00000090932	266.98	-0.628636	0.147971	3.23618e-06	4.09121e-05	DLL3	TRUE
ENSG00000197070	174.052	-0.576468	0.136764	3.24577e-06	4.09498e-05	ARRDC1	FALSE
ENSG00000100439	1076.38	0.664743	0.161934	3.24397e-06	4.09498e-05	ABHD4	TRUE
ENSG00000184545	779.808	-0.800952	0.194866	3.25287e-06	4.10021e-05	DUSP8	TRUE
ENSG00000127220	594.094	-0.802952	0.19509	3.26249e-06	4.10861e-05	ABHD8	TRUE
ENSG00000128739	1333.09	-0.348296	0.0786402	3.26956e-06	4.11378e-05	SNRPN	FALSE
ENSG00000091317	445.391	0.619948	0.147926	3.29148e-06	4.13761e-05	CMTM6	TRUE
ENSG00000116473	1952.55	0.462762	0.10861	3.30905e-06	4.15593e-05	RAP1A	FALSE
ENSG00000173926	402.724	0.81865	0.204297	3.31489e-06	4.15949e-05	MARCHF3	TRUE
ENSG00000154945	6173.09	0.701285	0.17389	3.34587e-06	4.19458e-05	ANKRD40	TRUE
ENSG00000171604	2486.94	0.419366	0.0970466	3.36087e-06	4.20907e-05	CXXC5	FALSE
ENSG00000151208	1010.66	0.48477	0.113457	3.3635e-06	4.20907e-05	DLG5	FALSE
ENSG00000120705	2140.55	0.382402	0.0885669	3.36758e-06	4.21039e-05	ETF1	FALSE
ENSG00000001461	5055.32	0.496949	0.118399	3.38582e-06	4.22939e-05	NIPAL3	FALSE
ENSG00000124772	2303.82	-0.937601	0.226654	3.40589e-06	4.25062e-05	CPNE5	TRUE
ENSG00000117758	2798.26	0.254255	0.0562388	3.42638e-06	4.26852e-05	STX12	FALSE
ENSG00000107147	690.301	-1.35495	0.336804	3.42418e-06	4.26852e-05	KCNT1	TRUE
ENSG00000010270	1080.49	0.306698	0.0695517	3.43404e-06	4.27137e-05	STARD3NL	FALSE
ENSG00000127561	1104.68	-0.86594	0.207744	3.43979e-06	4.27137e-05	SYNGR3	TRUE
ENSG00000136478	2871.29	0.437425	0.10222	3.4406e-06	4.27137e-05	TEX2	FALSE
ENSG00000124207	1987.05	0.261033	0.058101	3.44098e-06	4.27137e-05	CSE1L	FALSE
ENSG00000109320	417.034	0.448532	0.104504	3.45332e-06	4.28286e-05	NFKB1	FALSE
ENSG00000171724	2964.25	-0.971914	0.236549	3.47663e-06	4.30792e-05	VAT1L	TRUE
ENSG00000111262	678.356	-1.07878	0.26215	3.50625e-06	4.34075e-05	KCNA1	TRUE
ENSG00000134042	2787.89	0.631211	0.150336	3.50955e-06	4.34096e-05	MRO	TRUE
ENSG00000149926	165.263	-0.959137	0.236405	3.5168e-06	4.34605e-05	TLCD3B	TRUE
ENSG00000144043	2037.25	0.43725	0.101976	3.53069e-06	4.35934e-05	TEX261	FALSE
ENSG00000110723	162.11	-0.706723	0.169846	3.54386e-06	4.3717e-05	EXPH5	TRUE
ENSG00000139323	543.906	0.467169	0.10897	3.55889e-06	4.38634e-05	POC1B	FALSE
ENSG00000168061	301.093	-0.648745	0.156873	3.59498e-06	4.4269e-05	SAC3D1	TRUE
ENSG00000133321	2257.98	0.770269	0.188866	3.601e-06	4.43037e-05	PLAAT4	TRUE
ENSG00000175970	1604.64	0.313406	0.0708838	3.60579e-06	4.43141e-05	UNC119B	FALSE
ENSG00000260807	6643.54	-0.700593	0.166918	3.61001e-06	4.43141e-05	CEROX1	TRUE
ENSG00000100335	1028.12	0.257543	0.0576637	3.61142e-06	4.43141e-05	MIEF1	FALSE
ENSG00000125895	477.812	-1.05702	0.255272	3.6161e-06	4.43324e-05	TMEM74B	TRUE
ENSG00000138303	1162.58	0.517199	0.123583	3.62131e-06	4.43571e-05	ASCC1	FALSE
ENSG00000196091	4310.5	0.777067	0.187207	3.62528e-06	4.43665e-05	MYBPC1	TRUE
ENSG00000111058	564.501	0.606907	0.144503	3.63078e-06	4.43947e-05	ACSS3	TRUE
ENSG00000279369	101.374	-0.785683	0.194762	3.63634e-06	4.44235e-05	ENSG00000279369	TRUE
ENSG00000122986	709.302	0.853584	0.208901	3.65759e-06	4.46439e-05	HVCN1	TRUE
ENSG00000135899	586.26	0.541228	0.127999	3.67118e-06	4.47704e-05	SP110	FALSE
ENSG00000159692	2365.9	-0.395401	0.0872508	3.68009e-06	4.48395e-05	CTBP1	FALSE
ENSG00000162944	1769.01	0.434088	0.100536	3.6918e-06	4.49428e-05	RFTN2	FALSE
ENSG00000241837	4147.34	-0.327368	0.0742944	3.69816e-06	4.49808e-05	ATP5PO	FALSE
ENSG00000181218	267.733	-0.584949	0.139423	3.70652e-06	4.50429e-05	H2AW	TRUE
ENSG00000105854	9483.02	0.510872	0.12044	3.73248e-06	4.53188e-05	PON2	FALSE
ENSG00000138600	477.341	0.48898	0.115603	3.75849e-06	4.55947e-05	SPPL2A	FALSE
ENSG00000162426	260.751	-0.588926	0.141894	3.76351e-06	4.56158e-05	SLC45A1	TRUE
ENSG00000158985	1609.77	0.387421	0.090899	3.82718e-06	4.63066e-05	CDC42SE2	FALSE
ENSG00000233393	153.901	0.698898	0.171189	3.82564e-06	4.63066e-05	LOC105369306	TRUE
ENSG00000152990	1362.61	0.675307	0.160703	3.84612e-06	4.64547e-05	ADGRA3	TRUE
ENSG00000181444	222.906	-0.726583	0.181199	3.84568e-06	4.64547e-05	ZNF467	TRUE
ENSG00000141540	7570.59	0.509822	0.121035	3.85041e-06	4.64661e-05	TTYH2	FALSE
ENSG00000162650	196.447	-0.66926	0.159248	3.88012e-06	4.67433e-05	ATXN7L2	TRUE
ENSG00000198498	120.482	0.458837	0.107252	3.87951e-06	4.67433e-05	TMA16	FALSE
ENSG00000114770	2635.51	-0.457412	0.106509	3.88665e-06	4.67814e-05	ABCC5	FALSE
ENSG00000118263	584.974	0.562385	0.135295	3.90016e-06	4.69033e-05	KLF7	FALSE
ENSG00000139842	835.566	0.345432	0.0787646	3.90492e-06	4.69199e-05	CUL4A	FALSE
ENSG00000136536	966.269	-0.598742	0.145696	3.92165e-06	4.70801e-05	MARCHF7	TRUE
ENSG00000105784	351.597	-0.863303	0.213212	3.97349e-06	4.76164e-05	RUNDC3B	TRUE
ENSG00000165061	486.085	-1.00704	0.244639	3.97661e-06	4.76164e-05	ZMAT4	TRUE
ENSG00000103152	481.971	-0.576411	0.137339	3.9706e-06	4.76164e-05	MPG	FALSE
ENSG00000140941	5461.37	0.380488	0.0875304	3.99497e-06	4.7795e-05	MAP1LC3B	FALSE
ENSG00000070778	377.243	0.359079	0.0816213	4.0008e-06	4.78127e-05	PTPN21	FALSE
ENSG00000072121	770.648	0.252869	0.0556423	4.01023e-06	4.78127e-05	ZFYVE26	FALSE
ENSG00000255529	1091.24	0.494284	0.117762	4.00437e-06	4.78127e-05	POLR2M	FALSE
ENSG00000136485	1457.48	0.351744	0.081382	4.00875e-06	4.78127e-05	DCAF7	FALSE
ENSG00000132975	698.823	-0.980631	0.239552	4.04254e-06	4.81565e-05	GPR12	TRUE
ENSG00000182389	993.676	-0.813068	0.195641	4.04959e-06	4.81991e-05	CACNB4	TRUE
ENSG00000137288	2396.48	-0.302098	0.0678948	4.09918e-06	4.87476e-05	UQCC2	FALSE
ENSG00000170542	411.41	0.674129	0.165392	4.15405e-06	4.93578e-05	SERPINB9	TRUE
ENSG00000160113	631.102	-0.426548	0.0972042	4.17345e-06	4.95459e-05	NR2F6	FALSE
ENSG00000133424	1272.32	-0.469087	0.112252	4.18224e-06	4.96079e-05	LARGE1	FALSE
ENSG00000132970	1766.51	0.451021	0.104728	4.20002e-06	4.97761e-05	WASF3	FALSE
ENSG00000102471	1296.28	-0.350627	0.0810723	4.21426e-06	4.99024e-05	NDFIP2	FALSE
ENSG00000122783	455.623	0.320874	0.0739746	4.23925e-06	5.01554e-05	CYREN	FALSE
ENSG00000065609	1274.07	-0.648667	0.155407	4.25146e-06	5.0257e-05	SNAP91	TRUE
ENSG00000082512	320.372	-0.631554	0.156592	4.26081e-06	5.03139e-05	TRAF5	TRUE
ENSG00000197894	1960.91	0.35253	0.0809923	4.26771e-06	5.03139e-05	ADH5	FALSE
ENSG00000129151	907.207	0.687624	0.16681	4.27077e-06	5.03139e-05	BBOX1	TRUE
ENSG00000108349	6181.39	0.459873	0.110033	4.26564e-06	5.03139e-05	CASC3	FALSE
ENSG00000108924	1316.55	-0.63381	0.152233	4.28043e-06	5.03849e-05	HLF	TRUE
ENSG00000212864	252.321	-0.91707	0.227968	4.30689e-06	5.06105e-05	RNF208	TRUE
ENSG00000072110	1762.12	-0.601616	0.143041	4.30418e-06	5.06105e-05	ACTN1	TRUE
ENSG00000267053	92.5823	-0.58056	0.137649	4.32362e-06	5.07641e-05	ENSG00000267053	TRUE
ENSG00000185475	938.949	0.374367	0.0872209	4.35846e-06	5.11299e-05	TMEM179B	FALSE
ENSG00000113658	619.892	0.399027	0.092632	4.3638e-06	5.11494e-05	SMAD5	FALSE
ENSG00000231312	256.117	-0.478302	0.114488	4.39072e-06	5.14215e-05	MAP4K3-DT	FALSE
ENSG00000189410	1753.65	-1.01732	0.247485	4.41594e-06	5.16215e-05	SH2D5	TRUE
ENSG00000165716	606.737	-0.564566	0.135465	4.41366e-06	5.16215e-05	DIPK1B	FALSE
ENSG00000130881	849.448	-0.572129	0.137355	4.41896e-06	5.16215e-05	LRP3	FALSE
ENSG00000135838	1076.18	0.854393	0.21319	4.427e-06	5.16719e-05	NPL	TRUE
ENSG00000089597	4114.48	0.379546	0.0919944	4.43446e-06	5.17155e-05	GANAB	FALSE
ENSG00000113575	689.184	-0.346887	0.0800499	4.48077e-06	5.22117e-05	PPP2CA	FALSE
ENSG00000005379	1921.17	-0.515643	0.122006	4.48587e-06	5.22273e-05	TSPOAP1	FALSE
ENSG00000071054	10683.1	0.616826	0.151692	4.50016e-06	5.23497e-05	MAP4K4	TRUE
ENSG00000204315	166.38	-0.469316	0.111869	4.53545e-06	5.2716e-05	FKBPL	FALSE
ENSG00000047849	21137.5	0.553317	0.13413	4.59596e-06	5.33747e-05	MAP4	FALSE
ENSG00000213337	143.31	-0.462344	0.10881	4.619e-06	5.35974e-05	ANKRD39	FALSE
ENSG00000179085	352.396	-0.708777	0.176976	4.64259e-06	5.38261e-05	DPM3	TRUE
ENSG00000156162	406.506	0.496704	0.118993	4.65217e-06	5.38922e-05	DPY19L4	FALSE
ENSG00000198546	330.309	-0.38418	0.0902927	4.66553e-06	5.40019e-05	ZNF511	FALSE
ENSG00000101752	662.678	0.427144	0.100749	4.67943e-06	5.41177e-05	MIB1	FALSE
ENSG00000102158	1076.18	0.433672	0.103138	4.70893e-06	5.44135e-05	MAGT1	FALSE
ENSG00000159388	2083.95	0.767921	0.194845	4.71681e-06	5.44139e-05	BTG2	TRUE
ENSG00000101298	1994.04	-0.553216	0.130501	4.71678e-06	5.44139e-05	SNPH	FALSE
ENSG00000172239	1312.89	0.405266	0.0960204	4.73354e-06	5.45616e-05	PAIP1	FALSE
ENSG00000183230	725.683	0.820391	0.208295	4.86479e-06	5.60279e-05	CTNNA3	TRUE
ENSG00000114745	2036.26	0.244635	0.0552106	4.8937e-06	5.60353e-05	GORASP1	FALSE
ENSG00000022267	4071.02	0.310777	0.0714674	4.86993e-06	5.60353e-05	FHL1	FALSE
ENSG00000121361	285.694	0.606253	0.149138	4.87766e-06	5.60353e-05	KCNJ8	TRUE
ENSG00000140332	884.121	0.481586	0.114391	4.88306e-06	5.60353e-05	TLE3	FALSE
ENSG00000103253	605.606	-0.922457	0.24135	4.89212e-06	5.60353e-05	HAGHL	TRUE
ENSG00000161682	136.77	-0.863768	0.212112	4.87476e-06	5.60353e-05	FAM171A2	TRUE
ENSG00000130312	1028.53	-0.308165	0.0699205	4.88912e-06	5.60353e-05	MRPL34	FALSE
ENSG00000289102	98.0878	-0.600372	0.146232	4.92834e-06	5.63509e-05	ENSG00000289102	TRUE
ENSG00000160216	3347.06	0.30744	0.0712297	4.92938e-06	5.63509e-05	AGPAT3	FALSE
ENSG00000143797	2197.58	0.342924	0.0794407	4.9461e-06	5.64955e-05	MBOAT2	FALSE
ENSG00000272031	366.069	-0.80986	0.196636	4.95158e-06	5.65116e-05	ANKRD34A	TRUE
ENSG00000040487	524.758	-0.37239	0.0864228	4.95611e-06	5.65168e-05	SLC66A1	FALSE
ENSG00000187123	272.276	0.671154	0.167506	4.97123e-06	5.66426e-05	LYPD6	TRUE
ENSG00000162302	1057.84	-0.422525	0.0988121	4.99628e-06	5.68813e-05	RPS6KA4	FALSE
ENSG00000130653	445.845	-0.87319	0.213668	5.00314e-06	5.69127e-05	PNPLA7	TRUE
ENSG00000283183	146.599	-0.76984	0.189531	5.01611e-06	5.70136e-05	LOC105374338	TRUE
ENSG00000158748	274.24	-1.20894	0.301488	5.02433e-06	5.70603e-05	HTR6	TRUE
ENSG00000175115	1690.35	-0.46354	0.110236	5.03161e-06	5.70962e-05	PACS1	FALSE
ENSG00000116497	1071.71	-0.361608	0.0854871	5.09628e-06	5.7738e-05	S100PBP	FALSE
ENSG00000091640	1572.67	-0.358569	0.0844159	5.09649e-06	5.7738e-05	SPAG7	FALSE
ENSG00000242173	763.443	-0.909376	0.227272	5.13502e-06	5.81271e-05	ARHGDIG	TRUE
ENSG00000117519	5648.42	0.786058	0.19751	5.15764e-06	5.83355e-05	CNN3	TRUE
ENSG00000168522	3087.92	0.405259	0.0945257	5.16209e-06	5.83384e-05	FNTA	FALSE
ENSG00000262246	579.408	-0.638367	0.157318	5.17261e-06	5.84096e-05	CORO7	TRUE
ENSG00000168310	496.563	0.487575	0.117756	5.22673e-06	5.89249e-05	IRF2	FALSE
ENSG00000182253	3883.63	0.421427	0.0990113	5.22302e-06	5.89249e-05	SYNM	FALSE
ENSG00000169181	620.419	-0.654212	0.163314	5.26577e-06	5.93169e-05	GSG1L	TRUE
ENSG00000143793	513.976	-0.475007	0.113955	5.27616e-06	5.93857e-05	C1orf35	FALSE
ENSG00000146067	823.418	-0.413345	0.0973939	5.29278e-06	5.95245e-05	FAM193B	FALSE
ENSG00000128052	259.023	0.852484	0.227672	5.30955e-06	5.95683e-05	KDR	TRUE
ENSG00000008056	2318.89	-0.786215	0.192027	5.30738e-06	5.95683e-05	SYN1	TRUE
ENSG00000099822	755.052	-0.794378	0.199784	5.30399e-06	5.95683e-05	HCN2	TRUE
ENSG00000125814	3799.44	-0.603744	0.145195	5.32728e-06	5.97189e-05	NAPB	TRUE
ENSG00000169764	3551.32	-0.431469	0.101996	5.39839e-06	6.04672e-05	UGP2	FALSE
ENSG00000170445	2575.12	-0.314405	0.072759	5.43412e-06	6.08183e-05	HARS1	FALSE
ENSG00000213339	1361.86	-0.668647	0.162575	5.46226e-06	6.1084e-05	QTRT1	TRUE
ENSG00000203797	401.496	-0.559954	0.136896	5.48364e-06	6.12737e-05	DDO	FALSE
ENSG00000165633	832.584	0.382672	0.0895162	5.50153e-06	6.14241e-05	VSTM4	FALSE
ENSG00000170439	163.255	1.04089	0.264741	5.51065e-06	6.14765e-05	METTL7B	TRUE
ENSG00000005981	147.141	0.689924	0.175319	5.51571e-06	6.14835e-05	ASB4	TRUE
ENSG00000110713	1075.26	0.36826	0.0872812	5.53115e-06	6.16062e-05	NUP98	FALSE
ENSG00000121644	456.088	-0.332845	0.0776771	5.53855e-06	6.16392e-05	DESI2	FALSE
ENSG00000100346	531.158	-0.927567	0.23027	5.54679e-06	6.16813e-05	CACNA1I	TRUE
ENSG00000130299	297.77	-0.420938	0.0998077	5.55137e-06	6.16829e-05	GTPBP3	FALSE
ENSG00000105737	982.569	-0.512167	0.123195	5.55966e-06	6.17256e-05	GRIK5	FALSE
ENSG00000028116	253.538	0.597432	0.149103	5.57447e-06	6.18405e-05	VRK2	TRUE
ENSG00000132640	1351.3	0.424001	0.10187	5.59225e-06	6.19882e-05	BTBD3	FALSE
ENSG00000138434	2077.1	0.623381	0.153619	5.59678e-06	6.1989e-05	ITPRID2	TRUE
ENSG00000172318	388.451	-0.639849	0.156232	5.61933e-06	6.2189e-05	B3GALT1	TRUE
ENSG00000172466	3345.34	0.431607	0.102427	5.64365e-06	6.24084e-05	ZNF24	FALSE
ENSG00000253368	523.604	-0.67496	0.164494	5.69166e-06	6.28892e-05	TRNP1	TRUE
ENSG00000124140	1965.1	-1.09202	0.270834	5.72147e-06	6.31684e-05	SLC12A5	TRUE
ENSG00000272734	147.215	-0.762627	0.194923	5.74281e-06	6.33535e-05	ENSG00000272734	TRUE
ENSG00000078328	2164.18	-0.945748	0.234499	5.76422e-06	6.35391e-05	RBFOX1	TRUE
ENSG00000159164	3675.56	-0.582511	0.140422	5.81524e-06	6.40507e-05	SV2A	TRUE
ENSG00000102221	132.385	0.573146	0.140684	5.84172e-06	6.42913e-05	JADE3	FALSE
ENSG00000104327	2414.38	-1.51459	0.383359	5.88703e-06	6.46875e-05	CALB1	TRUE
ENSG00000176884	1199.26	-1.14094	0.287221	5.88437e-06	6.46875e-05	GRIN1	TRUE
ENSG00000169813	1742.47	0.422754	0.100755	5.91761e-06	6.4972e-05	HNRNPF	FALSE
ENSG00000163166	1694.12	0.395386	0.0940347	5.96561e-06	6.54472e-05	IWS1	FALSE
ENSG00000152492	1113.12	0.329058	0.0764099	5.99044e-06	6.56159e-05	CCDC50	FALSE
ENSG00000010278	4631.8	0.628958	0.160602	5.98955e-06	6.56159e-05	CD9	TRUE
ENSG00000177000	832.828	-0.289168	0.0662248	6.00581e-06	6.57324e-05	MTHFR	FALSE
ENSG00000232520	172.206	-0.704604	0.173868	6.02704e-06	6.58852e-05	GCSIR	TRUE
ENSG00000114541	688.051	0.482259	0.118099	6.02927e-06	6.58852e-05	FRMD4B	FALSE
ENSG00000234608	1308.58	-0.289529	0.0652047	6.04357e-06	6.59895e-05	MAPKAPK5-AS1	FALSE
ENSG00000230707	75.1484	-0.56894	0.139632	6.06748e-06	6.61985e-05	LOC389895	FALSE
ENSG00000185222	740.544	0.410736	0.0967874	6.07564e-06	6.62354e-05	TCEAL9	FALSE
ENSG00000174099	470.679	0.49113	0.11729	6.09362e-06	6.63793e-05	MSRB3	FALSE
ENSG00000151778	1553.29	-0.463028	0.109976	6.12459e-06	6.66643e-05	SERP2	FALSE
ENSG00000143851	358.692	-1.12898	0.299927	6.1431e-06	6.67359e-05	PTPN7	TRUE
ENSG00000072195	837.82	-0.643213	0.15746	6.14222e-06	6.67359e-05	SPEG	TRUE
ENSG00000261786	384.334	-0.702119	0.17141	6.15624e-06	6.67359e-05	ENSG00000261786	TRUE
ENSG00000175348	3011.17	0.263562	0.0603265	6.16001e-06	6.67359e-05	TMEM9B	FALSE
ENSG00000206052	310.506	-0.836221	0.206752	6.15728e-06	6.67359e-05	DOK6	TRUE
ENSG00000101144	2223.97	0.412196	0.0975641	6.14849e-06	6.67359e-05	BMP7	FALSE
ENSG00000274698	56.3555	-0.663021	0.163408	6.16608e-06	6.67495e-05	ENSG00000274698	TRUE
ENSG00000163888	770.23	-0.562237	0.137257	6.17603e-06	6.68051e-05	CAMK2N2	FALSE
ENSG00000155465	315.321	0.99573	0.255138	6.20598e-06	6.70768e-05	SLC7A7	TRUE
ENSG00000168517	235.548	-0.629756	0.154566	6.21281e-06	6.70984e-05	HEXIM2	TRUE
ENSG00000127445	2836.55	-0.529332	0.129851	6.24565e-06	6.74006e-05	PIN1	FALSE
ENSG00000115355	2659.03	0.377077	0.0906398	6.26986e-06	6.76092e-05	CCDC88A	FALSE
ENSG00000168216	2086.2	0.403178	0.096961	6.27609e-06	6.76239e-05	LMBRD1	FALSE
ENSG00000116128	458.749	0.344862	0.0804363	6.28426e-06	6.76594e-05	BCL9	FALSE
ENSG00000100815	474.104	0.294202	0.0680012	6.34544e-06	6.82652e-05	TRIP11	FALSE
ENSG00000099624	1755.65	-0.843001	0.218034	6.35338e-06	6.82976e-05	ATP5F1D	TRUE
ENSG00000113327	665.407	-0.999817	0.253627	6.38074e-06	6.85386e-05	GABRG2	TRUE
ENSG00000198858	898.684	-0.504478	0.124593	6.39876e-06	6.86791e-05	R3HDM4	FALSE
ENSG00000114626	1796.04	-0.58635	0.142079	6.40456e-06	6.86882e-05	ABTB1	TRUE
ENSG00000147488	1120.14	0.540964	0.132748	6.44771e-06	6.90975e-05	ST18	FALSE
ENSG00000272106	1289.5	-0.433216	0.102913	6.47295e-06	6.93146e-05	ENSG00000272106	FALSE
ENSG00000112667	913.566	-0.473226	0.114347	6.49424e-06	6.94888e-05	DNPH1	FALSE
ENSG00000250519	184.894	-0.724069	0.178936	6.50324e-06	6.95315e-05	ENSG00000250519	TRUE
ENSG00000124702	6120.65	-0.357111	0.0846531	6.58315e-06	7.03317e-05	KLHDC3	FALSE
ENSG00000083454	230.303	-0.786025	0.192993	6.63315e-06	7.08114e-05	P2RX5	TRUE
ENSG00000175182	1145.63	-0.423444	0.101856	6.66556e-06	7.10482e-05	FAM131A	FALSE
ENSG00000185238	283.976	0.484615	0.117759	6.66491e-06	7.10482e-05	PRMT3	FALSE
ENSG00000112996	848.643	-0.28798	0.0663562	6.70647e-06	7.14293e-05	MRPS30	FALSE
ENSG00000085274	264.452	0.299209	0.0686061	6.73503e-06	7.16785e-05	MYNN	FALSE
ENSG00000166938	814.772	0.315085	0.0731407	6.77167e-06	7.20132e-05	DIS3L	FALSE
ENSG00000166734	1958.55	0.418136	0.101051	6.78982e-06	7.2151e-05	GOLM2	FALSE
ENSG00000171988	576.948	0.378426	0.0910487	6.8006e-06	7.22101e-05	JMJD1C	FALSE
ENSG00000129158	1326.59	-0.441245	0.105306	6.8216e-06	7.23778e-05	SERGEF	FALSE
ENSG00000005486	6955.79	-0.52108	0.126477	6.83328e-06	7.24354e-05	RHBDD2	FALSE
ENSG00000186951	915.675	0.383769	0.0908323	6.83747e-06	7.24354e-05	PPARA	FALSE
ENSG00000204899	573.534	-0.509255	0.122516	6.84875e-06	7.24996e-05	MZT1	FALSE
ENSG00000257103	2409.55	0.36306	0.0866508	6.91836e-06	7.31806e-05	LSM14A	FALSE
ENSG00000161558	228.45	-0.435473	0.105446	6.93118e-06	7.32604e-05	TMEM143	FALSE
ENSG00000226328	536.31	-0.442903	0.105908	7.01489e-06	7.40887e-05	NUP50-DT	FALSE
ENSG00000164896	1192.63	-0.578476	0.145909	7.09973e-06	7.49134e-05	FASTK	FALSE
ENSG00000152214	263.924	-0.739989	0.183478	7.10376e-06	7.49134e-05	RIT2	TRUE
ENSG00000167992	158.487	-0.755816	0.189135	7.11384e-06	7.49627e-05	VWCE	TRUE
ENSG00000196876	1038.29	-0.745771	0.186279	7.13401e-06	7.51083e-05	SCN8A	TRUE
ENSG00000176401	376.782	-0.519739	0.128052	7.13848e-06	7.51083e-05	EID2B	FALSE
ENSG00000139182	1244.03	-0.680122	0.174586	7.21158e-06	7.58199e-05	CLSTN3	TRUE
ENSG00000166165	34802.7	-0.515456	0.128322	7.2512e-06	7.61788e-05	CKB	FALSE
ENSG00000180357	991.787	0.341828	0.0808707	7.2663e-06	7.62796e-05	ZNF609	FALSE
ENSG00000162946	222.13	0.623675	0.158314	7.31894e-06	7.67022e-05	DISC1	TRUE
ENSG00000124486	2117.92	0.268696	0.0625342	7.32313e-06	7.67022e-05	USP9X	FALSE
ENSG00000101216	379.56	-0.284586	0.0659969	7.3126e-06	7.67022e-05	GMEB2	FALSE
ENSG00000124507	1722.33	-0.856594	0.219284	7.42218e-06	7.7681e-05	PACSIN1	TRUE
ENSG00000050165	27915.1	-0.383793	0.0907901	7.42802e-06	7.76836e-05	DKK3	FALSE
ENSG00000035928	1505.98	0.335073	0.0779691	7.43378e-06	7.76852e-05	RFC1	FALSE
ENSG00000167074	3869.3	-0.415029	0.098868	7.45735e-06	7.78729e-05	TEF	FALSE
ENSG00000187486	391.451	-0.653853	0.16397	7.50075e-06	7.82518e-05	KCNJ11	TRUE
ENSG00000075461	1227.16	-0.619854	0.15096	7.50491e-06	7.82518e-05	CACNG4	TRUE
ENSG00000273032	604.496	-0.578643	0.142601	7.53821e-06	7.854e-05	DGCR5	FALSE
ENSG00000261824	617.378	-0.400559	0.0955925	7.59889e-06	7.91129e-05	LINC00662	FALSE
ENSG00000174963	184.551	0.547342	0.134924	7.61276e-06	7.91492e-05	ZIC4	FALSE
ENSG00000184432	2318.89	0.301396	0.0709878	7.61379e-06	7.91492e-05	COPB2	FALSE
ENSG00000163430	1907.76	0.615299	0.155876	7.65642e-06	7.95138e-05	FSTL1	TRUE
ENSG00000236871	61.324	-1.06888	0.279324	7.66032e-06	7.95138e-05	LINC00106	TRUE
ENSG00000175463	58.826	-0.873858	0.222005	7.66745e-06	7.95283e-05	TBC1D10C	TRUE
ENSG00000149091	1559.7	-0.68128	0.170213	7.70762e-06	7.98853e-05	DGKZ	TRUE
ENSG00000135045	242.572	-0.367485	0.0872879	7.73953e-06	8.01561e-05	C9orf40	FALSE
ENSG00000111897	8395.69	0.369907	0.0888218	7.75285e-06	8.02342e-05	SERINC1	FALSE
ENSG00000184792	674.295	-0.442755	0.108855	7.77326e-06	8.03855e-05	OSBP2	FALSE
ENSG00000130477	1957.19	-0.885109	0.221975	7.78783e-06	8.04762e-05	UNC13A	TRUE
ENSG00000099365	1702.45	-0.760322	0.190902	7.81669e-06	8.07143e-05	STX1B	TRUE
ENSG00000073712	2307.23	0.6101	0.151638	7.87565e-06	8.12627e-05	FERMT2	TRUE
ENSG00000032444	1886.19	-0.518823	0.126157	7.89122e-06	8.13628e-05	PNPLA6	FALSE
ENSG00000224877	2663.05	-0.371606	0.0891135	7.89869e-06	8.13794e-05	NDUFAF8	FALSE
ENSG00000172995	13108.5	-0.982709	0.250124	7.91462e-06	8.14535e-05	ARPP21	TRUE
ENSG00000164976	3025.79	0.552153	0.136921	7.91762e-06	8.14535e-05	MYORG	FALSE
ENSG00000156639	1397.99	0.381144	0.0914938	7.92366e-06	8.14552e-05	ZFAND3	FALSE
ENSG00000163235	672.431	0.522234	0.131316	7.99919e-06	8.21708e-05	TGFA	FALSE
ENSG00000070182	1128.93	-0.840306	0.210938	8.04934e-06	8.26248e-05	SPTB	TRUE
ENSG00000178605	843.457	-0.538233	0.132234	8.10033e-06	8.30868e-05	GTPBP6	FALSE
ENSG00000183780	419.446	-0.840708	0.212837	8.16344e-06	8.36167e-05	SLC35F3	TRUE
ENSG00000242686	115.167	-0.824082	0.212535	8.16405e-06	8.36167e-05	PDE6B-AS1	TRUE
ENSG00000164125	1057.65	0.538155	0.132195	8.18381e-06	8.37573e-05	GASK1B	FALSE
ENSG00000083067	424.79	0.91912	0.237444	8.19443e-06	8.38042e-05	TRPM3	TRUE
ENSG00000114738	650.312	0.480514	0.120601	8.27048e-06	8.43953e-05	MAPKAPK3	FALSE
ENSG00000112763	547.697	0.397354	0.0962426	8.27016e-06	8.43953e-05	BTN2A1	FALSE
ENSG00000184481	2894.99	0.630086	0.161911	8.2618e-06	8.43953e-05	FOXO4	TRUE
ENSG00000226137	2159.66	-0.513554	0.128917	8.30105e-06	8.46451e-05	BAIAP2-DT	FALSE
ENSG00000145990	862.086	-0.530919	0.132048	8.31264e-06	8.4701e-05	GFOD1	FALSE
ENSG00000029364	1573.09	0.301041	0.071172	8.34995e-06	8.50187e-05	SLC39A9	FALSE
ENSG00000172366	583.223	-0.698152	0.176635	8.36446e-06	8.51041e-05	MCRIP2	TRUE
ENSG00000105963	486.829	-0.909433	0.2369	8.38916e-06	8.52262e-05	ADAP1	TRUE
ENSG00000258839	94.7783	-0.667257	0.168778	8.38929e-06	8.52262e-05	MC1R	TRUE
ENSG00000124201	1101.32	0.328286	0.0779737	8.39488e-06	8.52262e-05	ZNFX1	FALSE
ENSG00000150995	1029.76	-0.585494	0.149255	8.44748e-06	8.56975e-05	ITPR1	TRUE
ENSG00000157693	967.63	-0.351513	0.0838565	8.48069e-06	8.59715e-05	TMEM268	FALSE
ENSG00000114993	5175.79	0.446358	0.108216	8.49972e-06	8.61016e-05	RTKN	FALSE
ENSG00000248367	152.827	-0.709386	0.176231	8.53569e-06	8.64028e-05	ENSG00000248367	TRUE
ENSG00000184007	13667.5	0.569114	0.145699	8.58911e-06	8.68802e-05	PTP4A2	FALSE
ENSG00000241468	2216.49	-0.219471	0.0507902	8.66086e-06	8.75422e-05	ATP5MF	FALSE
ENSG00000215788	223.142	-0.869206	0.218433	8.66848e-06	8.75554e-05	TNFRSF25	TRUE
ENSG00000159202	2840.16	0.33641	0.079248	8.69757e-06	8.77853e-05	UBE2Z	FALSE
ENSG00000183248	322.315	-1.00573	0.258323	8.7605e-06	8.83562e-05	PRR36	TRUE
ENSG00000167889	685.81	-0.911387	0.235019	8.76935e-06	8.83813e-05	MGAT5B	TRUE
ENSG00000121680	736.769	-0.507953	0.126715	8.80832e-06	8.87097e-05	PEX16	FALSE
ENSG00000123570	345.832	-0.556321	0.138037	8.81498e-06	8.87123e-05	RAB9B	FALSE
ENSG00000154978	2258.06	0.284232	0.0667998	8.82491e-06	8.87479e-05	VOPP1	FALSE
ENSG00000004777	1178.69	-0.596121	0.148789	8.83874e-06	8.88226e-05	ARHGAP33	TRUE
ENSG00000105223	3687.23	-0.599341	0.151194	8.8985e-06	8.93585e-05	PLD3	TRUE
ENSG00000107404	1027.66	-0.54488	0.135716	8.96756e-06	8.99869e-05	DVL1	FALSE
ENSG00000143702	575.655	0.319101	0.0760311	8.9815e-06	9.00071e-05	CEP170	FALSE
ENSG00000140398	759.402	-0.504248	0.124551	8.98255e-06	9.00071e-05	NEIL1	FALSE
ENSG00000126746	889.718	0.275991	0.0649062	9.02571e-06	9.03743e-05	ZNF384	FALSE
ENSG00000198075	1094.66	0.564464	0.141123	9.063e-06	9.05791e-05	SULT1C4	FALSE
ENSG00000135047	3142.81	0.36276	0.0863049	9.05503e-06	9.05791e-05	CTSL	FALSE
ENSG00000179314	1307.82	0.351879	0.0831545	9.06575e-06	9.05791e-05	WSCD1	FALSE
ENSG00000099999	630.513	-0.355046	0.0849856	9.08331e-06	9.06893e-05	RNF215	FALSE
ENSG00000174720	1032.77	0.355359	0.0853409	9.09615e-06	9.07522e-05	LARP7	FALSE
ENSG00000169660	505.033	-0.494524	0.12075	9.11351e-06	9.08601e-05	HEXD	FALSE
ENSG00000287760	48.1429	-0.616145	0.155297	9.13687e-06	9.10276e-05	ENSG00000287760	TRUE
ENSG00000166501	6042.97	-0.925078	0.239085	9.15892e-06	9.11818e-05	PRKCB	TRUE
ENSG00000115525	2182.28	-0.321776	0.0764623	9.17102e-06	9.12368e-05	ST3GAL5	FALSE
ENSG00000160813	269.714	-0.425619	0.104621	9.18189e-06	9.12795e-05	PPP1R35	FALSE
ENSG00000231113	101.613	-0.509538	0.125768	9.21427e-06	9.15359e-05	ENSG00000231113	FALSE
ENSG00000156256	962.009	0.361397	0.0874362	9.25231e-06	9.1848e-05	USP16	FALSE
ENSG00000116586	1906.01	-0.306979	0.0727273	9.26189e-06	9.18774e-05	LAMTOR2	FALSE
ENSG00000169635	200.871	-0.558685	0.139083	9.28876e-06	9.20782e-05	HIC2	FALSE
ENSG00000187097	360.996	0.447729	0.10976	9.35457e-06	9.26643e-05	ENTPD5	FALSE
ENSG00000128791	392.968	0.486594	0.120721	9.3981e-06	9.30291e-05	TWSG1	FALSE
ENSG00000188313	441.943	0.881382	0.237646	9.45762e-06	9.35516e-05	PLSCR1	TRUE
ENSG00000163531	7165.65	0.425744	0.104718	9.51604e-06	9.40624e-05	NFASC	FALSE
ENSG00000148798	1788.71	-0.957192	0.243788	9.56598e-06	9.44887e-05	INA	TRUE
ENSG00000291136	526.822	-0.347119	0.0842358	9.61902e-06	9.48102e-05	ENSG00000291136	FALSE
ENSG00000103034	9773.42	-0.428717	0.103568	9.60598e-06	9.48102e-05	NDRG4	FALSE
ENSG00000198816	1575.4	-0.730099	0.187327	9.61698e-06	9.48102e-05	ZNF358	TRUE
ENSG00000173214	430.642	-0.542584	0.135539	9.6634e-06	9.50912e-05	MFSD4B	FALSE
ENSG00000164754	2781.95	0.470821	0.115971	9.65999e-06	9.50912e-05	RAD21	FALSE
ENSG00000188312	101.589	-0.486231	0.120492	9.66809e-06	9.50912e-05	CENPP	FALSE
ENSG00000148358	2393.48	0.298311	0.0704548	9.68685e-06	9.52083e-05	GPR107	FALSE
ENSG00000155744	520.554	-0.581468	0.147406	9.75186e-06	9.57794e-05	FAM126B	TRUE
ENSG00000265972	10418.5	1.02472	0.275383	9.79271e-06	9.60447e-05	TXNIP	TRUE
ENSG00000128203	1095.34	-0.73543	0.184791	9.7888e-06	9.60447e-05	ASPHD2	TRUE
ENSG00000291203	567.961	-0.379422	0.0913445	9.83444e-06	9.63858e-05	ENSG00000291203	FALSE
ENSG00000143147	231.496	0.607003	0.153154	9.84164e-06	9.63884e-05	GPR161	TRUE
ENSG00000153006	969.597	-0.31294	0.0755651	9.89933e-06	9.6885e-05	SREK1IP1	FALSE
ENSG00000123094	591.329	0.566017	0.142334	9.93153e-06	9.71317e-05	RASSF8	FALSE
ENSG00000151640	610.701	-0.503962	0.125104	9.93964e-06	9.71425e-05	DPYSL4	FALSE
ENSG00000183283	7833.71	0.354926	0.0860013	1.00091e-05	9.77521e-05	DAZAP2	FALSE
ENSG00000182405	122.634	-0.447495	0.111466	1.00601e-05	9.81817e-05	PGBD4	FALSE
ENSG00000143847	989.95	-0.636527	0.1584	1.01349e-05	9.88415e-05	PPFIA4	TRUE
ENSG00000135837	1223.92	0.475068	0.118145	1.01856e-05	9.92662e-05	CEP350	FALSE
ENSG00000123268	125.756	0.578097	0.14609	1.02799e-05	0.000100115	ATF1	FALSE
ENSG00000135636	3594.73	0.768224	0.200383	1.03114e-05	0.000100323	DYSF	TRUE
ENSG00000145864	479.765	-1.39903	0.372171	1.03157e-05	0.000100323	GABRB2	TRUE
ENSG00000196642	2137.09	-0.745164	0.193279	1.03301e-05	0.000100393	RABL6	TRUE
ENSG00000153391	421.173	-0.414594	0.102461	1.03663e-05	0.000100674	INO80C	FALSE
ENSG00000084453	5635.91	0.762931	0.201726	1.03868e-05	0.000100803	SLCO1A2	TRUE
ENSG00000293491	1658.58	0.363604	0.0884746	1.04141e-05	0.000100997	ENSG00000293491	FALSE
ENSG00000057704	994.676	0.449555	0.111398	1.0424e-05	0.000101022	TMCC3	FALSE
ENSG00000157778	956.408	-0.402646	0.0994435	1.04812e-05	0.000101506	PSMG3	FALSE
ENSG00000173575	2098.3	0.318576	0.0763374	1.05771e-05	0.000102364	CHD2	FALSE
ENSG00000068323	2531.73	0.339157	0.0819517	1.06622e-05	0.000103115	TFE3	FALSE
ENSG00000183943	856.314	0.704341	0.180052	1.07588e-05	0.000103976	PRKX	TRUE
ENSG00000257556	131.689	-0.904674	0.240132	1.07708e-05	0.00010402	ENSG00000257556	TRUE
ENSG00000136237	3313.54	0.51887	0.132477	1.0937e-05	0.000105438	RAPGEF5	FALSE
ENSG00000268049	38.3766	-0.899223	0.243475	1.09283e-05	0.000105438	ENSG00000268049	TRUE
ENSG00000220201	148.43	-0.843288	0.21578	1.09403e-05	0.000105438	ZGLP1	TRUE
ENSG00000135749	747.339	-0.502878	0.126419	1.09995e-05	0.000105934	PCNX2	FALSE
ENSG00000009307	10328.3	0.381514	0.0942959	1.11085e-05	0.00010691	CSDE1	FALSE
ENSG00000157087	3716.86	-0.561444	0.142868	1.11482e-05	0.000107215	ATP2B2	FALSE
ENSG00000121064	867.197	0.480715	0.119665	1.11556e-05	0.000107215	SCPEP1	FALSE
ENSG00000157483	878.111	0.520115	0.131388	1.12018e-05	0.000107583	MYO1E	FALSE
ENSG00000188690	1837.96	-0.560707	0.144532	1.12298e-05	0.000107778	UROS	FALSE
ENSG00000012660	2224.37	0.426112	0.105913	1.1243e-05	0.000107831	ELOVL5	FALSE
ENSG00000172992	2310.51	0.445986	0.11161	1.12538e-05	0.000107859	DCAKD	FALSE
ENSG00000064607	3577.95	-0.338852	0.0819075	1.13652e-05	0.000108852	SUGP2	FALSE
ENSG00000159259	139.516	-0.468431	0.116309	1.14705e-05	0.000109785	CHAF1B	FALSE
ENSG00000132563	2822.65	-0.640169	0.166124	1.15655e-05	0.000110414	REEP2	TRUE
ENSG00000102007	732.269	0.815799	0.214954	1.1568e-05	0.000110414	PLP2	TRUE
ENSG00000156958	343.45	0.322024	0.077613	1.15526e-05	0.000110414	GALK2	FALSE
ENSG00000103381	834.943	0.419474	0.103625	1.15532e-05	0.000110414	CPPED1	FALSE
ENSG00000143344	1857.25	0.376173	0.0925365	1.16949e-05	0.000111493	RGL1	FALSE
ENSG00000102271	334.187	0.610275	0.161587	1.16972e-05	0.000111493	KLHL4	TRUE
ENSG00000148730	3734.96	0.443547	0.110452	1.17105e-05	0.000111544	EIF4EBP2	FALSE
ENSG00000149970	1321.3	-0.560778	0.140961	1.17296e-05	0.000111649	CNKSR2	FALSE
ENSG00000075399	682.661	-0.554549	0.139977	1.17564e-05	0.000111827	VPS9D1	FALSE
ENSG00000105204	332.293	-0.638435	0.165243	1.17709e-05	0.000111888	DYRK1B	TRUE
ENSG00000112137	4400.63	-0.540711	0.137524	1.18091e-05	0.000112175	PHACTR1	FALSE
ENSG00000288048	175.781	0.656083	0.169072	1.1835e-05	0.000112344	ENSG00000288048	TRUE
ENSG00000205302	877.89	0.382571	0.0941967	1.19367e-05	0.000113231	SNX2	FALSE
ENSG00000100416	794.493	-0.462113	0.114333	1.19537e-05	0.000113315	TRMU	FALSE
ENSG00000148158	1168.37	0.491444	0.124056	1.20122e-05	0.000113792	SNX30	FALSE
ENSG00000232406	241.16	-0.602588	0.152153	1.21322e-05	0.00011485	ENSG00000232406	TRUE
ENSG00000099194	38495.4	0.516378	0.131746	1.21517e-05	0.000114957	SCD	FALSE
ENSG00000127838	3476	-0.272403	0.064887	1.21695e-05	0.000115047	PNKD	FALSE
ENSG00000213281	625.427	0.358904	0.0882158	1.21832e-05	0.000115098	NRAS	FALSE
ENSG00000174672	720.187	-0.616079	0.157449	1.22089e-05	0.000115262	BRSK2	TRUE
ENSG00000101310	1294.63	0.444865	0.112538	1.22257e-05	0.000115342	SEC23B	FALSE
ENSG00000177511	4874.62	-1.02868	0.266724	1.22415e-05	0.000115413	ST8SIA3	TRUE
ENSG00000129116	1545.88	0.54414	0.137239	1.22842e-05	0.000115737	PALLD	FALSE
ENSG00000196368	367.584	-0.706241	0.180487	1.23571e-05	0.000116266	NUDT11	TRUE
ENSG00000183741	3639.62	-0.46356	0.116014	1.23508e-05	0.000116266	CBX6	FALSE
ENSG00000108666	633.761	-0.345013	0.0838881	1.24254e-05	0.00011675	C17orf75	FALSE
ENSG00000172009	867.03	-0.524868	0.13348	1.24199e-05	0.00011675	THOP1	FALSE
ENSG00000006756	656.286	0.60888	0.156286	1.24643e-05	0.000117036	ARSD	TRUE
ENSG00000180304	5449.23	0.195098	0.045027	1.25186e-05	0.000117467	OAZ2	FALSE
ENSG00000197965	1135.34	0.413273	0.103558	1.25273e-05	0.000117468	MPZL1	FALSE
ENSG00000141068	1187.19	0.358163	0.0883882	1.25585e-05	0.000117682	KSR1	FALSE
ENSG00000138279	2425.84	0.36284	0.0900868	1.26037e-05	0.000118026	ANXA7	FALSE
ENSG00000167700	286.225	-0.753963	0.199773	1.26595e-05	0.000118389	MFSD3	TRUE
ENSG00000180628	1300.55	0.435238	0.108591	1.26523e-05	0.000118389	PCGF5	FALSE
ENSG00000118496	242.609	0.479857	0.120851	1.26858e-05	0.000118554	FBXO30	FALSE
ENSG00000179104	1197.15	0.56595	0.145578	1.27001e-05	0.000118608	TMTC2	FALSE
ENSG00000181555	1241.65	0.370402	0.0915405	1.2792e-05	0.000119386	SETD2	FALSE
ENSG00000197969	261.286	-0.420868	0.103853	1.28012e-05	0.000119392	VPS13A	FALSE
ENSG00000144218	352.451	-0.56397	0.147837	1.28494e-05	0.00011976	AFF3	FALSE
ENSG00000130204	856.343	-0.424305	0.106314	1.28954e-05	0.000120109	TOMM40	FALSE
ENSG00000276023	494.101	-0.423328	0.106046	1.2927e-05	0.000120322	DUSP14	FALSE
ENSG00000069431	384.837	0.692973	0.180568	1.29946e-05	0.00012087	ABCC9	TRUE
ENSG00000065978	4778.78	0.479636	0.122719	1.30243e-05	0.000121034	YBX1	FALSE
ENSG00000060237	6888.18	0.589132	0.154774	1.30301e-05	0.000121034	WNK1	TRUE
ENSG00000124226	2859.3	0.271124	0.0648332	1.30451e-05	0.000121034	RNF114	FALSE
ENSG00000100281	313.133	0.385199	0.0952691	1.3047e-05	0.000121034	HMGXB4	FALSE
ENSG00000144228	316.633	0.519497	0.134228	1.30699e-05	0.000121165	SPOPL	FALSE
ENSG00000157557	1691.58	0.754951	0.204091	1.30849e-05	0.000121223	ETS2	TRUE
ENSG00000103175	328.25	-0.788085	0.204967	1.31016e-05	0.000121297	WFDC1	TRUE
ENSG00000156711	138.38	-0.743172	0.193769	1.31341e-05	0.000121517	MAPK13	TRUE
ENSG00000250986	218.363	-0.757491	0.202421	1.3203e-05	0.000121991	ENSG00000250986	TRUE
ENSG00000155659	1634.78	1.66162	0.469675	1.31997e-05	0.000121991	VSIG4	TRUE
ENSG00000050327	116.336	0.565773	0.147023	1.32272e-05	0.000122134	ARHGEF5	FALSE
ENSG00000164076	6955.26	-0.947144	0.245478	1.3293e-05	0.00012266	CAMKV	TRUE
ENSG00000163565	963.465	0.74649	0.199959	1.3377e-05	0.000123353	IFI16	TRUE
ENSG00000175416	2390.06	-0.477458	0.12124	1.34431e-05	0.000123798	CLTB	FALSE
ENSG00000158805	1057.34	-0.364477	0.0890484	1.34408e-05	0.000123798	ZNF276	FALSE
ENSG00000239911	254.491	-0.53059	0.133681	1.34583e-05	0.000123856	ENSG00000239911	FALSE
ENSG00000259153	173.07	-0.58248	0.147973	1.35076e-05	0.000124227	MAP3K9-DT	TRUE
ENSG00000197798	902.495	0.325485	0.0797376	1.35307e-05	0.000124357	FAM118B	FALSE
ENSG00000148604	647.078	1.42631	0.443094	1.35657e-05	0.000124596	RGR	TRUE
ENSG00000189067	4161.5	0.437637	0.109891	1.36402e-05	0.000125197	LITAF	FALSE
ENSG00000198089	402.926	-0.697945	0.183508	1.36815e-05	0.000125494	SFI1	TRUE
ENSG00000148331	795.135	-0.301596	0.0728747	1.37126e-05	0.000125666	ASB6	FALSE
ENSG00000070388	63.5809	-0.970105	0.262012	1.37184e-05	0.000125666	FGF22	TRUE
ENSG00000134318	1280.44	-0.351907	0.0870798	1.3767e-05	0.000126009	ROCK2	FALSE
ENSG00000213123	229.58	-0.666262	0.172482	1.3783e-05	0.000126009	DYNLT2B	TRUE
ENSG00000166086	6038.56	0.360797	0.0889146	1.37766e-05	0.000126009	JAM3	FALSE
ENSG00000063660	1407.34	-0.668147	0.17436	1.38006e-05	0.000126086	GPC1	TRUE
ENSG00000169564	3885	0.403263	0.10113	1.38651e-05	0.000126592	PCBP1	FALSE
ENSG00000099219	1199.91	0.424555	0.10733	1.38764e-05	0.000126612	ERMP1	FALSE
ENSG00000115825	384.295	0.558519	0.143214	1.3945e-05	0.000127096	PRKD3	FALSE
ENSG00000106049	805.904	0.487427	0.12448	1.39478e-05	0.000127096	HIBADH	FALSE
ENSG00000188372	88.8114	-0.677737	0.175167	1.39878e-05	0.000127294	ZP3	TRUE
ENSG00000073670	265.681	-0.773656	0.211559	1.39811e-05	0.000127294	ADAM11	TRUE
ENSG00000198026	517.076	-0.42694	0.107431	1.40185e-05	0.000127489	ZNF335	FALSE
ENSG00000134138	1918.47	-0.383372	0.0949257	1.41458e-05	0.000128562	MEIS2	FALSE
ENSG00000097021	1641.45	-0.532535	0.135625	1.4175e-05	0.000128744	ACOT7	FALSE
ENSG00000168309	90221.4	0.850503	0.227322	1.421e-05	0.000128977	FAM107A	TRUE
ENSG00000254901	622.782	-0.593485	0.154421	1.42354e-05	0.000129123	BORCS8	TRUE
ENSG00000149295	1374.67	-0.955464	0.255507	1.43062e-05	0.00012968	DRD2	TRUE
ENSG00000141736	1754.32	0.565815	0.14533	1.43642e-05	0.000130122	ERBB2	FALSE
ENSG00000183828	469.625	-0.795003	0.213194	1.44415e-05	0.000130737	NUDT14	TRUE
ENSG00000167081	684.659	-0.491046	0.127677	1.46523e-05	0.000132559	PBX3	FALSE
ENSG00000237737	135.487	-0.77411	0.20542	1.47341e-05	0.000133211	DCTN1-AS1	TRUE
ENSG00000113742	612.323	0.456844	0.116069	1.47441e-05	0.000133216	CPEB4	FALSE
ENSG00000232434	282.665	-0.853749	0.223135	1.4818e-05	0.000133796	AJM1	TRUE
ENSG00000165644	51.0352	-0.752549	0.201303	1.491e-05	0.000134539	COMTD1	TRUE
ENSG00000089094	598.982	-0.275345	0.0661286	1.49455e-05	0.000134771	KDM2B	FALSE
ENSG00000167685	1381.94	-0.355966	0.0875613	1.49705e-05	0.000134909	ZNF444	FALSE
ENSG00000158092	203.045	0.419148	0.104242	1.49922e-05	0.000135017	NCK1	FALSE
ENSG00000134072	1561.43	-0.398857	0.099533	1.50258e-05	0.000135232	CAMK1	FALSE
ENSG00000105696	3001.87	-0.594363	0.153404	1.50999e-05	0.000135811	TMEM59L	TRUE
ENSG00000180769	566.035	0.484888	0.123471	1.5112e-05	0.000135831	WDFY3-AS2	FALSE
ENSG00000111817	380.004	0.595421	0.157546	1.51992e-05	0.000136527	DSE	TRUE
ENSG00000130758	494.205	-0.774952	0.20591	1.5219e-05	0.000136617	MAP3K10	TRUE
ENSG00000088387	1676.35	0.468052	0.119445	1.52432e-05	0.000136703	DOCK9	FALSE
ENSG00000129946	731.081	-0.793474	0.206951	1.52483e-05	0.000136703	SHC2	TRUE
ENSG00000132155	1935.94	0.211153	0.0501485	1.54282e-05	0.000138226	RAF1	FALSE
ENSG00000175265	1383.85	-0.600509	0.156461	1.54514e-05	0.000138345	GOLGA8A	TRUE
ENSG00000182022	1007.86	-0.441865	0.112933	1.55551e-05	0.000139183	CHST15	FALSE
ENSG00000197283	1441.66	-0.547816	0.139275	1.55703e-05	0.000139229	SYNGAP1	FALSE
ENSG00000180992	1094.51	-0.386032	0.0974104	1.56961e-05	0.000140265	MRPL14	FALSE
ENSG00000140386	534.205	0.42503	0.108385	1.57161e-05	0.000140353	SCAPER	FALSE
ENSG00000145390	309.483	0.589215	0.155693	1.57741e-05	0.00014078	USP53	TRUE
ENSG00000266524	488.032	0.883648	0.245857	1.59319e-05	0.000142097	GDF10	TRUE
ENSG00000143621	2922.89	0.275499	0.0669486	1.60076e-05	0.00014268	ILF2	FALSE
ENSG00000233723	89.6726	-0.524215	0.136404	1.60713e-05	0.000142993	LINC01122	FALSE
ENSG00000271882	40.8576	-0.905411	0.243903	1.60555e-05	0.000142993	ENSG00000271882	TRUE
ENSG00000133895	807.012	-0.316756	0.0775834	1.60736e-05	0.000142993	MEN1	FALSE
ENSG00000174197	801.908	0.296959	0.0725509	1.61398e-05	0.00014349	MGA	FALSE
ENSG00000173821	1761.05	0.301574	0.0732761	1.61878e-05	0.000143825	RNF213	FALSE
ENSG00000140612	1923.44	0.405403	0.102443	1.62654e-05	0.000144422	SEC11A	FALSE
ENSG00000226479	871.852	0.293234	0.071692	1.62957e-05	0.000144598	TMEM185B	FALSE
ENSG00000138413	603.161	0.44715	0.113622	1.64394e-05	0.00014578	IDH1	FALSE
ENSG00000238194	574.32	0.816919	0.223396	1.64693e-05	0.000145952	PHACTR3-AS1	TRUE
ENSG00000203485	2171.53	-0.68275	0.189095	1.64975e-05	0.000146109	INF2	TRUE
ENSG00000117069	273.614	-0.963814	0.251457	1.65449e-05	0.000146435	ST6GALNAC5	TRUE
ENSG00000135040	533.911	0.320889	0.0788568	1.66138e-05	0.000146951	NAA35	FALSE
ENSG00000163393	559.236	0.399838	0.100624	1.66976e-05	0.000147598	SLC22A15	FALSE
ENSG00000174567	432.766	-0.860687	0.224564	1.67726e-05	0.000148167	GOLT1A	TRUE
ENSG00000131591	169.22	-0.854222	0.235314	1.68436e-05	0.000148511	C1orf159	TRUE
ENSG00000166889	522.077	0.422835	0.103742	1.68424e-05	0.000148511	PATL1	FALSE
ENSG00000198855	309.528	0.334422	0.0823497	1.6824e-05	0.000148511	FICD	FALSE
ENSG00000135631	1091	-0.302197	0.0745784	1.68984e-05	0.000148899	RAB11FIP5	FALSE
ENSG00000084636	3252.68	-0.636955	0.165372	1.69951e-05	0.000149656	COL16A1	TRUE
ENSG00000185386	1569.22	-0.555945	0.144667	1.74511e-05	0.000153574	MAPK11	FALSE
ENSG00000124374	3528.63	0.967366	0.275208	1.74655e-05	0.000153603	PAIP2B	TRUE
ENSG00000171992	4432.75	-0.696217	0.183839	1.7487e-05	0.000153695	SYNPO	TRUE
ENSG00000150457	164.792	0.459523	0.118125	1.76733e-05	0.000155234	LATS2	FALSE
ENSG00000129084	672.156	-0.522089	0.136108	1.77112e-05	0.000155469	PSMA1	FALSE
ENSG00000165424	6081.38	0.411326	0.105714	1.7819e-05	0.000156316	ZCCHC24	FALSE
ENSG00000261799	166.599	0.318093	0.0786267	1.78894e-05	0.000156834	ENSG00000261799	FALSE
ENSG00000164106	6523.27	0.72015	0.194071	1.82828e-05	0.000160081	SCRG1	TRUE
ENSG00000255931	107.622	-0.582935	0.152493	1.82716e-05	0.000160081	ENSG00000255931	TRUE
ENSG00000239569	118.379	-0.481905	0.123122	1.83221e-05	0.000160275	ENSG00000239569	FALSE
ENSG00000141458	2787.86	0.400962	0.101656	1.8328e-05	0.000160275	NPC1	FALSE
ENSG00000067596	800.573	0.247098	0.0589474	1.85187e-05	0.00016184	DHX8	FALSE
ENSG00000117036	229.662	0.463414	0.120687	1.85359e-05	0.000161889	ETV3	FALSE
ENSG00000048740	2138.02	-0.338308	0.0833402	1.857e-05	0.000162085	CELF2	FALSE
ENSG00000170579	443.516	-0.574612	0.148901	1.85962e-05	0.000162211	DLGAP1	FALSE
ENSG00000135446	1517.68	0.346764	0.0870339	1.86445e-05	0.000162531	CDK4	FALSE
ENSG00000274512	84.019	-0.841141	0.221488	1.86635e-05	0.000162594	TBC1D3	TRUE
ENSG00000065029	791.41	-0.325769	0.0806904	1.87085e-05	0.000162884	ZNF76	FALSE
ENSG00000188643	1823.74	0.449096	0.116406	1.87662e-05	0.000163283	S100A16	FALSE
ENSG00000186063	325.848	0.531562	0.138172	1.89193e-05	0.000164306	AIDA	FALSE
ENSG00000204052	384.911	-0.832708	0.228067	1.89049e-05	0.000164306	LRRC73	TRUE
ENSG00000101222	521.654	-0.995649	0.291729	1.89094e-05	0.000164306	SPEF1	TRUE
ENSG00000105197	1528.74	-0.269247	0.0656973	1.90697e-05	0.000165509	TIMM50	FALSE
ENSG00000174243	2179.54	0.247988	0.060421	1.91512e-05	0.000166113	DDX23	FALSE
ENSG00000149294	16533.3	0.289385	0.0722934	1.92159e-05	0.000166466	NCAM1	FALSE
ENSG00000134490	127.196	-0.446977	0.11479	1.92047e-05	0.000166466	TMEM241	FALSE
ENSG00000125510	297.097	-0.472084	0.120129	1.92462e-05	0.000166625	OPRL1	FALSE
ENSG00000165916	4562.13	-0.408341	0.105937	1.92674e-05	0.000166704	PSMC3	FALSE
ENSG00000138495	1158.79	-0.32989	0.0822834	1.92995e-05	0.000166877	COX17	FALSE
ENSG00000189159	1527.4	-0.38071	0.0948376	1.93338e-05	0.00016707	JPT1	FALSE
ENSG00000090376	195.833	0.775752	0.209642	1.93863e-05	0.000167419	IRAK3	TRUE
ENSG00000096060	3688.07	0.996679	0.279598	1.94187e-05	0.00016749	FKBP5	TRUE
ENSG00000205744	193.451	-0.53626	0.139576	1.94117e-05	0.00016749	DENND1C	FALSE
ENSG00000119537	2196.48	0.313352	0.0774482	1.95303e-05	0.000168349	KDSR	FALSE
ENSG00000127946	2342.48	0.473545	0.123155	1.95695e-05	0.000168582	HIP1	FALSE
ENSG00000009413	380.001	0.406005	0.102868	1.97106e-05	0.000169692	REV3L	FALSE
ENSG00000196557	473.503	-0.874731	0.241037	1.97669e-05	0.000170071	CACNA1H	TRUE
ENSG00000049323	566.971	0.562052	0.149701	1.9791e-05	0.000170173	LTBP1	FALSE
ENSG00000116977	916.446	-0.318546	0.0784561	1.98354e-05	0.00017045	LGALS8	FALSE
ENSG00000092199	10037.8	0.44748	0.115151	1.98736e-05	0.000170672	HNRNPC	FALSE
ENSG00000164687	3165.87	0.847516	0.244481	1.99057e-05	0.000170842	FABP5	TRUE
ENSG00000145391	1104.44	0.348067	0.0876867	1.99556e-05	0.000171164	SETD7	FALSE
ENSG00000250786	159.897	0.720519	0.19662	1.99785e-05	0.000171255	ENSG00000250786	TRUE
ENSG00000183111	2253.39	0.441706	0.114223	2.00294e-05	0.000171585	ARHGEF37	FALSE
ENSG00000075420	202.961	0.58215	0.15405	2.00638e-05	0.000171774	FNDC3B	TRUE
ENSG00000188878	442.712	-0.412866	0.105784	2.01392e-05	0.000172313	FBF1	FALSE
ENSG00000196141	1262.77	0.342778	0.0852549	2.01728e-05	0.000172494	SPATS2L	FALSE
ENSG00000186517	348.014	0.902533	0.250561	2.026e-05	0.000173133	ARHGAP30	TRUE
ENSG00000134569	5086.2	0.607039	0.160831	2.0329e-05	0.000173616	LRP4	TRUE
ENSG00000237515	560.331	-0.647343	0.170354	2.03596e-05	0.00017377	SHISA9	TRUE
ENSG00000183826	1143.1	-0.479119	0.122064	2.04782e-05	0.000174568	BTBD9	FALSE
ENSG00000162004	515.045	-0.905168	0.267837	2.0474e-05	0.000174568	CCDC78	TRUE
ENSG00000139714	432.097	-0.793418	0.228618	2.06134e-05	0.000175612	MORN3	TRUE
ENSG00000157368	222.993	-0.790307	0.214866	2.06288e-05	0.000175636	IL34	TRUE
ENSG00000182985	2066.79	0.360694	0.0898985	2.06423e-05	0.000175643	CADM1	FALSE
ENSG00000103316	3988.69	-1.26397	0.341087	2.08077e-05	0.000176942	CRYM	TRUE
ENSG00000116918	773.118	-0.601094	0.162673	2.09054e-05	0.000177664	TSNAX	TRUE
ENSG00000189058	25233.1	0.536915	0.142106	2.1116e-05	0.000179343	APOD	FALSE
ENSG00000099995	2149.86	0.263949	0.0645501	2.1219e-05	0.000180109	SF3A1	FALSE
ENSG00000172943	451.562	0.285718	0.0704836	2.13612e-05	0.000181139	PHF8	FALSE
ENSG00000089902	265.615	0.347579	0.087344	2.13666e-05	0.000181139	RCOR1	FALSE
ENSG00000089916	667.282	0.337162	0.0842992	2.14445e-05	0.000181689	GPATCH2L	FALSE
ENSG00000172493	939.65	0.41426	0.105809	2.14852e-05	0.000181923	AFF1	FALSE
ENSG00000108239	840.684	0.441061	0.114546	2.15627e-05	0.000182357	TBC1D12	FALSE
ENSG00000111490	245.409	-0.561123	0.147097	2.15565e-05	0.000182357	TBC1D30	FALSE
ENSG00000231999	478.766	0.397682	0.102339	2.16545e-05	0.000183022	LRRC8C-DT	FALSE
ENSG00000138696	1332.19	0.428167	0.109952	2.16846e-05	0.000183053	BMPR1B	FALSE
ENSG00000159459	435.63	0.331	0.0831045	2.16736e-05	0.000183053	UBR1	FALSE
ENSG00000221955	133.109	-0.549235	0.143474	2.17882e-05	0.000183704	SLC12A8	FALSE
ENSG00000144655	689.101	0.568263	0.152042	2.17869e-05	0.000183704	CSRNP1	FALSE
ENSG00000072864	883.894	0.46877	0.121773	2.19102e-05	0.000184621	NDE1	FALSE
ENSG00000112379	1350.23	0.290134	0.0722332	2.19411e-05	0.000184768	ARFGEF3	FALSE
ENSG00000167232	433.14	-0.378214	0.0963653	2.19548e-05	0.000184772	ZNF91	FALSE
ENSG00000137275	580.851	0.318344	0.0797425	2.19702e-05	0.000184789	RIPK1	FALSE
ENSG00000119946	971.72	-0.752191	0.19992	2.21283e-05	0.000186007	CNNM1	TRUE
ENSG00000167283	1716.55	-0.325394	0.0817149	2.22314e-05	0.00018676	ATP5MG	FALSE
ENSG00000136319	277.238	0.428818	0.111773	2.24263e-05	0.000188283	TTC5	FALSE
ENSG00000167315	2565.36	0.493763	0.128941	2.25167e-05	0.000188928	ACAA2	FALSE
ENSG00000153495	75.3691	-0.657013	0.172327	2.25539e-05	0.000189125	TEX29	TRUE
ENSG00000165566	8715.82	0.478527	0.124549	2.26349e-05	0.000189691	AMER2	FALSE
ENSG00000177106	261.467	-0.811879	0.226053	2.26749e-05	0.000189911	EPS8L2	TRUE
ENSG00000133958	399.399	-0.347478	0.0874739	2.26891e-05	0.000189915	UNC79	FALSE
ENSG00000130479	330.631	-0.853638	0.238365	2.27093e-05	0.00018997	MAP1S	TRUE
ENSG00000183624	1759.77	-0.379419	0.0970819	2.28478e-05	0.000191013	HMCES	FALSE
ENSG00000134453	3363.09	0.371817	0.0956401	2.2889e-05	0.000191242	RBM17	FALSE
ENSG00000108773	2567.14	-0.489251	0.127847	2.30019e-05	0.00019207	KAT2A	FALSE
ENSG00000096401	818.055	0.375173	0.0954289	2.30467e-05	0.000192328	CDC5L	FALSE
ENSG00000166963	13859.8	-0.390316	0.0980674	2.3071e-05	0.000192416	MAP1A	FALSE
ENSG00000148200	87.7902	-0.476531	0.123554	2.31383e-05	0.000192861	NR6A1	FALSE
ENSG00000100697	1115.7	0.328326	0.0826337	2.31549e-05	0.000192883	DICER1	FALSE
ENSG00000125482	432.894	0.357874	0.0915205	2.32188e-05	0.0001933	TTF1	FALSE
ENSG00000064687	145.604	-0.852939	0.235977	2.32913e-05	0.000193787	ABCA7	TRUE
ENSG00000136636	1017.19	0.445537	0.116705	2.33389e-05	0.000194067	KCTD3	FALSE
ENSG00000130772	398.254	-0.441985	0.116998	2.35821e-05	0.000195875	MED18	FALSE
ENSG00000100234	5160.43	0.498209	0.129931	2.35847e-05	0.000195875	TIMP3	FALSE
ENSG00000144339	1155	0.438057	0.11436	2.36171e-05	0.000196027	TMEFF2	FALSE
ENSG00000106268	508.754	-0.521124	0.140544	2.36718e-05	0.000196364	NUDT1	FALSE
ENSG00000048540	6393.42	-0.544333	0.142665	2.36938e-05	0.000196429	LMO3	FALSE
ENSG00000152495	2624.26	-0.830892	0.22547	2.3818e-05	0.000197341	CAMK4	TRUE
ENSG00000117245	262.934	-0.760102	0.210626	2.39394e-05	0.000198228	KIF17	TRUE
ENSG00000163629	747.874	0.599569	0.162958	2.39807e-05	0.000198452	PTPN13	TRUE
ENSG00000176472	190.655	-0.530553	0.138281	2.40474e-05	0.000198885	ZNF575	FALSE
ENSG00000124479	1827.89	0.447915	0.117412	2.40758e-05	0.000199002	NDP	FALSE
ENSG00000177098	4818.85	-0.933744	0.264174	2.41558e-05	0.000199544	SCN4B	TRUE
ENSG00000126016	2562.96	0.491409	0.128509	2.42767e-05	0.000200424	AMOT	FALSE
ENSG00000105726	732.504	-0.530771	0.140117	2.43525e-05	0.00020093	ATP13A1	FALSE
ENSG00000089048	317.954	0.483191	0.12745	2.43676e-05	0.000200935	ESF1	FALSE
ENSG00000165118	194.523	0.414331	0.110315	2.45115e-05	0.000202001	C9orf64	FALSE
ENSG00000100294	486.654	-0.448927	0.118437	2.46089e-05	0.000202684	MCAT	FALSE
ENSG00000185942	938.563	0.625428	0.168135	2.4652e-05	0.000202918	NKAIN3	TRUE
ENSG00000112394	84.014	-0.582544	0.155408	2.47303e-05	0.000203366	SLC16A10	TRUE
ENSG00000131626	1118.02	0.431219	0.114	2.47357e-05	0.000203366	PPFIA1	FALSE
ENSG00000084710	2183.74	-0.381258	0.0984458	2.47865e-05	0.000203663	EFR3B	FALSE
ENSG00000122863	1456.21	0.652079	0.175978	2.48765e-05	0.000204282	CHST3	TRUE
ENSG00000128708	620.808	0.437473	0.115089	2.51619e-05	0.000206138	HAT1	FALSE
ENSG00000180822	442.634	-0.461661	0.120811	2.51577e-05	0.000206138	PSMG4	FALSE
ENSG00000079332	3329.39	0.291022	0.0735121	2.51235e-05	0.000206138	SAR1A	FALSE
ENSG00000126583	1984.55	-1.27243	0.347809	2.51377e-05	0.000206138	PRKCG	TRUE
ENSG00000113845	2229.04	0.382506	0.0988671	2.51914e-05	0.000206258	TIMMDC1	FALSE
ENSG00000166206	1748.03	-0.598088	0.157669	2.52422e-05	0.000206552	GABRB3	TRUE
ENSG00000277791	4480.08	-0.30446	0.0767016	2.526e-05	0.000206576	PSMB3	FALSE
ENSG00000117500	859.803	0.455217	0.119584	2.54291e-05	0.000207836	TMED5	FALSE
ENSG00000166446	720.095	-0.45639	0.120584	2.54886e-05	0.000208199	CDYL2	FALSE
ENSG00000165527	796.274	0.263988	0.0655476	2.5706e-05	0.000209851	ARF6	FALSE
ENSG00000133065	1939.28	0.370512	0.0949009	2.575e-05	0.000210087	SLC41A1	FALSE
ENSG00000002586	9057.34	0.557112	0.148815	2.57799e-05	0.000210207	CD99	FALSE
ENSG00000196396	689.824	0.380042	0.09881	2.58305e-05	0.000210497	PTPN1	FALSE
ENSG00000185453	1108.28	-0.563394	0.150635	2.5955e-05	0.000211387	ZSWIM9	FALSE
ENSG00000102241	2817.17	0.435748	0.114186	2.61603e-05	0.000212809	HTATSF1	FALSE
ENSG00000151468	582.931	-0.582914	0.160048	2.61537e-05	0.000212809	CCDC3	TRUE
ENSG00000225140	1566.53	0.882406	0.261248	2.62861e-05	0.000213707	LOC101930421	TRUE
ENSG00000173715	151.344	-0.621834	0.167328	2.63166e-05	0.00021383	C11orf80	TRUE
ENSG00000089157	15720.9	0.341893	0.0875637	2.63561e-05	0.000214026	RPLP0	FALSE
ENSG00000165959	1905.54	0.475922	0.126347	2.64331e-05	0.000214526	CLMN	FALSE
ENSG00000267254	147.643	-0.537683	0.142624	2.64624e-05	0.000214638	ZNF790-AS1	FALSE
ENSG00000186472	717.91	-0.559753	0.147122	2.66414e-05	0.000215963	PCLO	FALSE
ENSG00000176490	867.858	-0.689946	0.191388	2.68279e-05	0.000217348	DIRAS1	TRUE
ENSG00000175906	232.634	-0.645279	0.178641	2.70454e-05	0.000218982	ARL4D	TRUE
ENSG00000079841	413.916	-0.655223	0.176448	2.71971e-05	0.000220083	RIMS1	TRUE
ENSG00000138942	1546.84	0.250999	0.0621951	2.72365e-05	0.000220273	RNF185	FALSE
ENSG00000137502	851.94	0.403041	0.104647	2.73239e-05	0.000220851	RAB30	FALSE
ENSG00000171943	304.8	0.439637	0.117507	2.74554e-05	0.000221785	SRGAP2C	FALSE
ENSG00000169991	618.091	0.435886	0.114977	2.7598e-05	0.000222678	IFFO2	FALSE
ENSG00000144840	797.37	0.295035	0.0737574	2.75945e-05	0.000222678	RABL3	FALSE
ENSG00000134531	1088.94	1.039	0.301054	2.78649e-05	0.0002247	EMP1	TRUE
ENSG00000261221	403.717	-0.447655	0.117766	2.79081e-05	0.000224918	ZNF865	FALSE
ENSG00000183161	202.626	-0.295687	0.0746495	2.80939e-05	0.000226284	FANCF	FALSE
ENSG00000103723	1213.78	-0.525571	0.137554	2.82205e-05	0.000227172	AP3B2	FALSE
ENSG00000092148	1767.48	0.218929	0.0540151	2.83047e-05	0.000227717	HECTD1	FALSE
ENSG00000144848	1727.79	0.376144	0.0980295	2.83262e-05	0.000227758	ATG3	FALSE
ENSG00000074527	273.1	0.544501	0.150064	2.85949e-05	0.000229786	NTN4	FALSE
ENSG00000077522	2268.59	-0.748209	0.205718	2.86152e-05	0.000229816	ACTN2	TRUE
ENSG00000103740	4317.95	0.469364	0.124846	2.87e-05	0.000230363	ACSBG1	FALSE
ENSG00000100473	2763.82	-1.32463	0.375001	2.87464e-05	0.000230469	COCH	TRUE
ENSG00000129925	338.933	-0.435321	0.116329	2.87389e-05	0.000230469	PGAP6	FALSE
ENSG00000253982	1423.58	0.339272	0.0883727	2.87696e-05	0.000230522	CLN8-AS1	FALSE
ENSG00000197579	245.156	0.462806	0.122341	2.89105e-05	0.000231438	TOPORS	FALSE
ENSG00000198001	422.635	0.365779	0.0945427	2.89172e-05	0.000231438	IRAK4	FALSE
ENSG00000259953	160.791	-0.55147	0.14891	2.89678e-05	0.000231709	ENSG00000259953	FALSE
ENSG00000153560	986.867	-0.366361	0.0952009	2.90943e-05	0.000232587	UBP1	FALSE
ENSG00000171295	162.055	-0.413248	0.109386	2.91692e-05	0.000233051	ZNF440	FALSE
ENSG00000185000	473.207	-0.680587	0.194267	2.93117e-05	0.000234055	DGAT1	TRUE
ENSG00000170234	389.192	0.299963	0.0759909	2.93837e-05	0.000234495	PWWP2A	FALSE
ENSG00000165684	326.561	-0.685444	0.185559	2.94022e-05	0.000234508	SNAPC4	TRUE
ENSG00000158457	1426.46	0.430704	0.112903	2.95279e-05	0.000235375	TSPAN33	FALSE
ENSG00000089472	1956.47	0.438731	0.114479	2.96031e-05	0.000235839	HEPH	FALSE
ENSG00000054282	787.749	0.268134	0.0674404	2.96529e-05	0.000236101	SDCCAG8	FALSE
ENSG00000230124	957.308	-0.195316	0.0474797	2.98381e-05	0.000237439	ACBD6	FALSE
ENSG00000129083	1049.25	0.417701	0.110157	2.98682e-05	0.000237542	COPB1	FALSE
ENSG00000169814	1043.42	0.412337	0.108542	2.99365e-05	0.000237914	BTD	FALSE
ENSG00000168502	243.921	-0.476641	0.128192	2.99664e-05	0.000237914	MTCL1	FALSE
ENSG00000180739	2340.41	0.547985	0.147925	2.99606e-05	0.000237914	S1PR5	FALSE
ENSG00000112851	3164.88	0.558633	0.152821	3.01293e-05	0.00023907	ERBIN	FALSE
ENSG00000074071	1463.29	-0.411566	0.108573	3.02967e-05	0.000240262	MRPS34	FALSE
ENSG00000169371	305.392	0.400104	0.104234	3.03238e-05	0.000240339	SNUPN	FALSE
ENSG00000105968	3723.8	0.291543	0.0739685	3.03769e-05	0.000240623	H2AZ2	FALSE
ENSG00000133250	188.871	-0.588313	0.160704	3.04029e-05	0.000240691	ZNF414	TRUE
ENSG00000143815	608.475	0.41138	0.107686	3.04778e-05	0.000241009	LBR	FALSE
ENSG00000182272	890.203	-0.59593	0.160988	3.04772e-05	0.000241009	B4GALNT4	TRUE
ENSG00000236017	260.776	-0.781564	0.214743	3.04984e-05	0.000241035	ENSG00000236017	TRUE
ENSG00000145632	1500.99	-0.717223	0.199115	3.06002e-05	0.000241702	PLK2	TRUE
ENSG00000008441	3370.75	0.441803	0.117166	3.07603e-05	0.000242828	NFIX	FALSE
ENSG00000142892	598.931	0.262899	0.0662934	3.08959e-05	0.000243483	PIGK	FALSE
ENSG00000197774	391.244	-0.583853	0.155824	3.08809e-05	0.000243483	EME2	TRUE
ENSG00000119547	524.958	-1.04281	0.28806	3.0861e-05	0.000243483	ONECUT2	TRUE
ENSG00000116209	6564.38	0.314229	0.080179	3.10186e-05	0.000244079	TMEM59	FALSE
ENSG00000156959	778.703	-0.625729	0.169554	3.1016e-05	0.000244079	LHFPL4	TRUE
ENSG00000038427	1754.06	0.721689	0.200479	3.10243e-05	0.000244079	VCAN	TRUE
ENSG00000189043	16286.7	-0.310551	0.079824	3.10434e-05	0.000244091	NDUFA4	FALSE
ENSG00000143473	224.622	-0.653517	0.182341	3.10771e-05	0.000244218	KCNH1	TRUE
ENSG00000077264	602.944	-0.628912	0.167874	3.11973e-05	0.000244985	PAK3	TRUE
ENSG00000039523	1428.33	-0.35252	0.0911745	3.12101e-05	0.000244985	RIPOR1	FALSE
ENSG00000107518	426.783	-0.668489	0.183663	3.13692e-05	0.000246095	ATRNL1	TRUE
ENSG00000023697	619.383	0.451145	0.120463	3.14084e-05	0.000246263	DERA	FALSE
ENSG00000066468	7169.54	0.413344	0.109268	3.1505e-05	0.000246611	FGFR2	FALSE
ENSG00000109099	10287.5	0.426499	0.113751	3.14961e-05	0.000246611	PMP22	FALSE
ENSG00000080845	1328.11	-0.540486	0.147736	3.15061e-05	0.000246611	DLGAP4	FALSE
ENSG00000143398	622.49	0.432943	0.116247	3.15595e-05	0.000246751	PIP5K1A	FALSE
ENSG00000004799	3751.04	0.802184	0.227571	3.15531e-05	0.000246751	PDK4	TRUE
ENSG00000129993	191.464	-0.633149	0.170016	3.16881e-05	0.000247617	CBFA2T3	TRUE
ENSG00000125810	347.076	1.33108	0.439227	3.17614e-05	0.00024805	CD93	TRUE
ENSG00000172115	3495.49	-0.383851	0.100976	3.18091e-05	0.000248283	CYCS	FALSE
ENSG00000092201	2299.35	0.300702	0.0744088	3.18821e-05	0.000248713	SUPT16H	FALSE
ENSG00000130024	2192.28	0.475067	0.127716	3.21675e-05	0.000250798	PHF10	FALSE
ENSG00000135362	611.215	0.418388	0.111289	3.22133e-05	0.000251014	PRR5L	FALSE
ENSG00000103342	2514.61	0.249385	0.0619347	3.25019e-05	0.000253121	GSPT1	FALSE
ENSG00000139405	628.023	-0.314572	0.0805146	3.25294e-05	0.000253125	RITA1	FALSE
ENSG00000196405	3172.4	-0.457408	0.119766	3.25389e-05	0.000253125	EVL	FALSE
ENSG00000114956	2234.56	-0.280539	0.0709707	3.25617e-05	0.000253161	DGUOK	FALSE
ENSG00000167113	1920.03	-0.373813	0.0979475	3.27066e-05	0.000253826	COQ4	FALSE
ENSG00000177595	332.631	-0.675899	0.18441	3.27204e-05	0.000253826	PIDD1	TRUE
ENSG00000242612	267.713	-0.504939	0.137708	3.26707e-05	0.000253826	DECR2	FALSE
ENSG00000105516	748.49	-0.703285	0.19346	3.2688e-05	0.000253826	DBP	TRUE
ENSG00000110811	183.239	-0.714632	0.196961	3.28276e-05	0.000254515	P3H3	TRUE
ENSG00000197771	803.071	0.306347	0.0782694	3.28808e-05	0.000254785	MCMBP	FALSE
ENSG00000002834	2764.86	0.261991	0.0658928	3.29297e-05	0.000255021	LASP1	FALSE
ENSG00000213937	81.333	-0.819421	0.226502	3.30777e-05	0.000256025	CLDN9	TRUE
ENSG00000273855	112.006	-0.81552	0.221415	3.3142e-05	0.00025638	ENSG00000273855	TRUE
ENSG00000177181	452.219	-0.479518	0.130206	3.31806e-05	0.000256392	RIMKLA	FALSE
ENSG00000173436	594.741	-0.395823	0.105477	3.31742e-05	0.000256392	MICOS10	FALSE
ENSG00000125503	1966.61	-0.44555	0.118523	3.32021e-05	0.000256416	PPP1R12C	FALSE
ENSG00000110917	4700.86	0.284393	0.0721459	3.32639e-05	0.00025675	MLEC	FALSE
ENSG00000116544	509.974	-0.906364	0.258697	3.34118e-05	0.000257748	DLGAP3	TRUE
ENSG00000158234	394.909	0.455793	0.122871	3.34446e-05	0.000257858	FAIM	FALSE
ENSG00000117152	1278.37	-1.14603	0.336502	3.34888e-05	0.000258055	RGS4	TRUE
ENSG00000215196	69.9396	-0.729555	0.198776	3.35794e-05	0.000258466	BASP1-AS1	TRUE
ENSG00000110888	1194.68	-0.370624	0.0965401	3.35653e-05	0.000258466	CAPRIN2	FALSE
ENSG00000088832	11369.2	-0.494298	0.129893	3.36149e-05	0.000258596	FKBP1A	FALSE
ENSG00000160932	2237.49	-0.695138	0.193963	3.36597e-05	0.000258797	LY6E	TRUE
ENSG00000165282	608.546	0.296796	0.0773828	3.37295e-05	0.000259047	PIGO	FALSE
ENSG00000130540	1177.78	-0.850547	0.236117	3.37186e-05	0.000259047	SULT4A1	TRUE
ENSG00000155980	9880.13	-0.72355	0.198972	3.37915e-05	0.00025938	KIF5A	TRUE
ENSG00000166024	450.564	0.348338	0.090639	3.38419e-05	0.000259623	R3HCC1L	FALSE
ENSG00000130988	1135.65	0.413796	0.10894	3.3945e-05	0.00026027	RGN	FALSE
ENSG00000120800	335.214	0.452974	0.122322	3.40263e-05	0.000260749	UTP20	FALSE
ENSG00000010610	759.271	0.753641	0.215011	3.40946e-05	0.000261128	CD4	TRUE
ENSG00000133872	13343.5	0.253065	0.0636566	3.42097e-05	0.000261721	SARAF	FALSE
ENSG00000107798	2697.83	0.424207	0.112793	3.42041e-05	0.000261721	LIPA	FALSE
ENSG00000222041	120.787	-0.753891	0.209371	3.42837e-05	0.000262143	CYTOR	TRUE
ENSG00000164104	1440.75	0.843232	0.24289	3.43049e-05	0.00026216	HMGB2	TRUE
ENSG00000261236	599.8	-0.69922	0.19748	3.44527e-05	0.000263145	BOP1	TRUE
ENSG00000111801	333.448	0.58962	0.161448	3.4839e-05	0.000265893	BTN3A3	TRUE
ENSG00000198598	166.653	-1.13537	0.321774	3.48507e-05	0.000265893	MMP17	TRUE
ENSG00000168243	2029.09	-0.581434	0.160547	3.49469e-05	0.000266479	GNG4	TRUE
ENSG00000162702	446.375	0.332221	0.0865751	3.51533e-05	0.000267907	ZNF281	FALSE
ENSG00000147548	1630.11	0.205719	0.0510911	3.5484e-05	0.000270278	NSD3	FALSE
ENSG00000144021	2394.52	-0.164408	0.0406293	3.55723e-05	0.000270802	CIAO1	FALSE
ENSG00000261678	334.847	-0.925784	0.270781	3.56275e-05	0.000271074	SCRT1	TRUE
ENSG00000139620	651.249	0.40001	0.106237	3.56931e-05	0.000271424	KANSL2	FALSE
ENSG00000156017	239.353	-0.469417	0.127005	3.61857e-05	0.000274869	CARNMT1	FALSE
ENSG00000148925	1291.2	-0.431657	0.114231	3.61713e-05	0.000274869	BTBD10	FALSE
ENSG00000119403	1317.6	0.297646	0.0757384	3.62759e-05	0.000275403	PHF19	FALSE
ENSG00000165704	563.339	-0.40866	0.107035	3.63448e-05	0.000275775	HPRT1	FALSE
ENSG00000162931	262.602	-0.878366	0.249759	3.66645e-05	0.000278049	TRIM17	TRUE
ENSG00000005483	847.275	0.351359	0.0928141	3.67376e-05	0.000278451	KMT2E	FALSE
ENSG00000185008	329.12	-0.688903	0.193213	3.67906e-05	0.000278643	ROBO2	TRUE
ENSG00000279253	70.5581	0.5881	0.163622	3.68031e-05	0.000278643	ENSG00000279253	TRUE
ENSG00000197142	769.537	0.836781	0.245353	3.69152e-05	0.00027934	ACSL5	TRUE
ENSG00000114405	771.561	-0.393221	0.104586	3.71042e-05	0.000280464	C3orf14	FALSE
ENSG00000148019	594.341	0.253832	0.0643647	3.70856e-05	0.000280464	CEP78	FALSE
ENSG00000120899	2154.12	-0.504698	0.132996	3.71559e-05	0.000280702	PTK2B	FALSE
ENSG00000163349	1483.23	0.427752	0.11557	3.74603e-05	0.000282751	HIPK1	FALSE
ENSG00000138095	2717.87	0.208286	0.0531362	3.7479e-05	0.000282751	LRPPRC	FALSE
ENSG00000167528	550.329	0.356542	0.0930012	3.74883e-05	0.000282751	ZNF641	FALSE
ENSG00000267890	104.113	-0.8315	0.235126	3.75372e-05	0.000282966	ENSG00000267890	TRUE
ENSG00000119446	665.173	0.284879	0.072799	3.75713e-05	0.00028307	RBM18	FALSE
ENSG00000101773	219.655	0.55568	0.155043	3.76596e-05	0.000283581	RBBP8	FALSE
ENSG00000103415	3386.54	-0.355317	0.0923667	3.79161e-05	0.000285358	HMOX2	FALSE
ENSG00000082781	1696.04	0.278672	0.0707578	3.80369e-05	0.000286112	ITGB5	FALSE
ENSG00000253304	174.486	-0.791022	0.228474	3.82606e-05	0.000287502	TMEM200B	TRUE
ENSG00000181790	497.501	-0.821355	0.234079	3.82632e-05	0.000287502	ADGRB1	TRUE
ENSG00000084764	3015.23	-0.417822	0.113478	3.84214e-05	0.000288302	MAPRE3	FALSE
ENSG00000270091	112.01	-0.579816	0.158203	3.83987e-05	0.000288302	ENSG00000270091	FALSE
ENSG00000171606	464.895	0.410155	0.109118	3.8432e-05	0.000288302	ZNF274	FALSE
ENSG00000158315	277.27	0.576137	0.161961	3.85158e-05	0.000288619	RHBDL2	FALSE
ENSG00000137154	34157.2	0.523598	0.145167	3.85145e-05	0.000288619	RPS6	FALSE
ENSG00000105298	492.161	-0.327687	0.0847185	3.87372e-05	0.000290121	CACTIN	FALSE
ENSG00000290842	383.076	-0.478768	0.128517	3.88427e-05	0.000290754	ENSG00000290842	FALSE
ENSG00000154678	2207.88	0.44322	0.118726	3.88967e-05	0.000291002	PDE1C	FALSE
ENSG00000183783	196.071	-0.652984	0.183246	3.89399e-05	0.000291012	KCTD8	TRUE
ENSG00000136504	1312.8	0.337145	0.0881648	3.89218e-05	0.000291012	KAT7	FALSE
ENSG00000023902	2160.3	-0.422017	0.110745	3.90468e-05	0.000291653	PLEKHO1	FALSE
ENSG00000100211	1219.32	0.254295	0.0646364	3.91338e-05	0.000292146	CBY1	FALSE
ENSG00000171766	3718.25	0.575937	0.160826	3.91577e-05	0.000292167	GATM	FALSE
ENSG00000116574	4970.99	0.476027	0.131198	3.92651e-05	0.000292811	RHOU	FALSE
ENSG00000006740	651.995	-0.441462	0.117261	3.95603e-05	0.000294854	ARHGAP44	FALSE
ENSG00000155760	334.214	0.652669	0.182082	3.96357e-05	0.000295257	FZD7	TRUE
ENSG00000280734	228.475	0.619682	0.178213	3.97186e-05	0.000295716	ENSG00000280734	TRUE
ENSG00000136158	933.774	0.6181	0.176373	3.97706e-05	0.000295945	SPRY2	TRUE
ENSG00000175550	2136.25	-0.407172	0.108545	3.99078e-05	0.000296489	DRAP1	FALSE
ENSG00000176531	100.437	-0.578019	0.162734	3.9901e-05	0.000296489	PHLDB3	FALSE
ENSG00000100266	1201.89	0.312049	0.0804199	3.98925e-05	0.000296489	PACSIN2	FALSE
ENSG00000169972	148.331	-0.501232	0.136838	4.01588e-05	0.000298059	PUSL1	FALSE
ENSG00000135931	691.905	-0.466691	0.129404	4.01621e-05	0.000298059	ARMC9	FALSE
ENSG00000186868	7420.11	0.33038	0.0865412	4.03768e-05	0.000299492	MAPT	FALSE
ENSG00000166821	407.861	0.442367	0.117532	4.05032e-05	0.000300269	PEX11A	FALSE
ENSG00000183549	228.969	0.79727	0.230209	4.06361e-05	0.000301094	ACSM5	TRUE
ENSG00000164683	1487.19	-0.452762	0.121649	4.07304e-05	0.000301631	HEY1	FALSE
ENSG00000218891	453.118	-0.387366	0.102207	4.07642e-05	0.00030172	ZNF579	FALSE
ENSG00000227906	57.6675	-0.678052	0.189925	4.08417e-05	0.000302133	SNAP25-AS1	TRUE
ENSG00000007944	464.236	0.553452	0.159056	4.08688e-05	0.000302172	MYLIP	FALSE
ENSG00000103264	1431.85	-0.338788	0.0881758	4.09208e-05	0.000302395	FBXO31	FALSE
ENSG00000092068	260.377	-0.564149	0.154762	4.09613e-05	0.000302534	SLC7A8	FALSE
ENSG00000165417	650.748	0.447149	0.12192	4.10102e-05	0.000302734	GTF2A1	FALSE
ENSG00000224189	464.032	0.744524	0.212141	4.1219e-05	0.000304114	HAGLR	TRUE
ENSG00000167325	832.736	0.28191	0.0733439	4.12968e-05	0.000304525	RRM1	FALSE
ENSG00000067208	407.832	0.343979	0.0888429	4.13387e-05	0.000304673	EVI5	FALSE
ENSG00000162409	137.132	-0.58304	0.165687	4.14002e-05	0.000304964	PRKAA2	TRUE
ENSG00000119242	1570.55	-0.295712	0.0762843	4.20463e-05	0.000309559	CCDC92	FALSE
ENSG00000104213	187.534	0.470672	0.132851	4.22065e-05	0.000310574	PDGFRL	FALSE
ENSG00000058404	5378.95	-0.768735	0.218814	4.22442e-05	0.000310686	CAMK2B	TRUE
ENSG00000163812	1908.78	0.371336	0.0994729	4.22688e-05	0.000310703	ZDHHC3	FALSE
ENSG00000156136	292.624	0.47767	0.132148	4.24645e-05	0.000311975	DCK	FALSE
ENSG00000264589	128.71	0.515105	0.143282	4.26386e-05	0.000313089	ENSG00000264589	FALSE
ENSG00000226210	380.199	-1.23484	0.356114	4.27056e-05	0.000313415	WASH8P	TRUE
ENSG00000274925	299.887	-0.542699	0.153104	4.27828e-05	0.000313731	ZKSCAN2-DT	FALSE
ENSG00000065057	438.7	-0.675485	0.191008	4.27939e-05	0.000313731	NTHL1	TRUE
ENSG00000011198	622.334	0.366932	0.0968384	4.31868e-05	0.000316445	ABHD5	FALSE
ENSG00000169862	5446.06	0.389578	0.104157	4.33092e-05	0.000317007	CTNND2	FALSE
ENSG00000198951	609.271	0.539555	0.149993	4.32889e-05	0.000317007	NAGA	FALSE
ENSG00000074201	2990.88	0.320567	0.0838672	4.3353e-05	0.00031716	CLNS1A	FALSE
ENSG00000204256	3252.37	0.2744	0.0706781	4.34163e-05	0.000317456	BRD2	FALSE
ENSG00000146112	722.366	0.635829	0.181384	4.34855e-05	0.000317627	PPP1R18	TRUE
ENSG00000006015	811.5	-0.498259	0.135903	4.34644e-05	0.000317627	REX1BD	FALSE
ENSG00000171408	843.544	-0.413242	0.111927	4.37067e-05	0.000319075	PDE7B	FALSE
ENSG00000172071	277.178	0.344606	0.0904364	4.37852e-05	0.00031948	EIF2AK3	FALSE
ENSG00000172840	503.116	0.378331	0.0999824	4.38094e-05	0.000319489	PDP2	FALSE
ENSG00000140598	342.412	0.38947	0.104031	4.38646e-05	0.000319723	EFL1	FALSE
ENSG00000106785	375.221	0.462156	0.124625	4.39067e-05	0.000319862	TRIM14	FALSE
ENSG00000106246	138.287	-0.34151	0.0900606	4.40385e-05	0.000320654	PTCD1	FALSE
ENSG00000136240	2040.61	0.276269	0.0714007	4.4173e-05	0.000321465	KDELR2	FALSE
ENSG00000154767	1167.73	0.337926	0.0883454	4.43069e-05	0.000321933	XPC	FALSE
ENSG00000163938	848.393	0.321264	0.0843776	4.42626e-05	0.000321933	GNL3	FALSE
ENSG00000141560	1739.94	0.306247	0.0788789	4.43042e-05	0.000321933	FN3KRP	FALSE
ENSG00000142609	180.128	-0.980553	0.311298	4.44176e-05	0.000322367	CFAP74	TRUE
ENSG00000169504	3303.71	0.559361	0.157751	4.44208e-05	0.000322367	CLIC4	FALSE
ENSG00000152689	1180.94	0.483278	0.133029	4.44364e-05	0.000322367	RASGRP3	FALSE
ENSG00000141506	190.077	0.809209	0.233457	4.44852e-05	0.000322553	PIK3R5	TRUE
ENSG00000183580	1481.68	0.454844	0.124158	4.45483e-05	0.000322841	FBXL7	FALSE
ENSG00000203805	631.544	0.562376	0.157064	4.46522e-05	0.000323426	PLPP4	FALSE
ENSG00000112293	113.677	-0.480662	0.133907	4.48016e-05	0.000324338	GPLD1	FALSE
ENSG00000149761	625.081	-0.420431	0.115044	4.48486e-05	0.00032434	NUDT22	FALSE
ENSG00000006210	1684.13	-0.729387	0.213047	4.48369e-05	0.00032434	CX3CL1	TRUE
ENSG00000182809	2275.22	-0.711721	0.208464	4.50815e-05	0.000325855	CRIP2	TRUE
ENSG00000091409	1150.64	0.501484	0.139676	4.5132e-05	0.00032605	ITGA6	FALSE
ENSG00000235026	65.2625	-0.741104	0.210038	4.52481e-05	0.000326719	DPP10-AS1	TRUE
ENSG00000188157	608.125	-0.525547	0.148674	4.53314e-05	0.00032715	AGRN	FALSE
ENSG00000153956	596.023	-0.53277	0.146197	4.53675e-05	0.00032724	CACNA2D1	FALSE
ENSG00000115935	1632.04	0.509191	0.140934	4.56339e-05	0.000328991	WIPF1	FALSE
ENSG00000165512	786.97	0.405288	0.110588	4.57619e-05	0.000329742	ZNF22	FALSE
ENSG00000198053	7148.21	0.326534	0.0854103	4.58347e-05	0.000330095	SIRPA	FALSE
ENSG00000100528	1280.87	0.206939	0.0522135	4.5918e-05	0.000330524	CNIH1	FALSE
ENSG00000286288	629.48	0.590064	0.168057	4.62687e-05	0.000332875	ENSG00000286288	TRUE
ENSG00000011009	916.621	-0.386824	0.102713	4.63931e-05	0.000333598	LYPLA2	FALSE
ENSG00000179832	302.806	-0.598426	0.169515	4.64742e-05	0.000334008	MROH1	TRUE
ENSG00000144331	279.201	-1.06048	0.314764	4.65334e-05	0.00033426	ZNF385B	TRUE
ENSG00000166860	123.538	0.452704	0.124969	4.66187e-05	0.000334699	ZBTB39	FALSE
ENSG00000178202	350.286	0.503158	0.139782	4.67381e-05	0.000335383	POGLUT3	FALSE
ENSG00000135049	1035.5	0.411777	0.111904	4.68172e-05	0.000335778	AGTPBP1	FALSE
ENSG00000176946	1219.35	-0.384359	0.10269	4.70545e-05	0.000337305	THAP4	FALSE
ENSG00000269609	1146.26	-0.310432	0.080489	4.7122e-05	0.000337614	C10orf95-AS1	FALSE
ENSG00000198663	3220.89	0.234668	0.059213	4.72128e-05	0.000338091	C6orf89	FALSE
ENSG00000136940	265.123	0.425147	0.114251	4.72736e-05	0.000338351	PDCL	FALSE
ENSG00000198189	626.986	0.534193	0.147842	4.75961e-05	0.000340309	HSD17B11	FALSE
ENSG00000136167	1138.77	1.13361	0.345984	4.7584e-05	0.000340309	LCP1	TRUE
ENSG00000163635	358.744	-0.221532	0.0560736	4.78058e-05	0.000341632	ATXN7	FALSE
ENSG00000136908	1551.85	-0.37545	0.102104	4.80427e-05	0.000342972	DPM2	FALSE
ENSG00000130332	735.419	-0.503015	0.140768	4.80204e-05	0.000342972	LSM7	FALSE
ENSG00000129625	8301.9	-0.28155	0.0729391	4.82182e-05	0.000344047	REEP5	FALSE
ENSG00000107186	1334.1	0.452578	0.125262	4.85109e-05	0.000345958	MPDZ	FALSE
ENSG00000287769	86.4858	-0.541513	0.15445	4.86704e-05	0.000346917	ENSG00000287769	FALSE
ENSG00000169884	602.833	-0.863818	0.249062	4.86987e-05	0.000346941	WNT10B	TRUE
ENSG00000111348	1898.04	0.802489	0.237158	4.87923e-05	0.000347429	ARHGDIB	TRUE
ENSG00000174233	696.813	0.333797	0.0878308	4.89195e-05	0.000348157	ADCY6	FALSE
ENSG00000141232	1657.24	0.607834	0.173665	4.90761e-05	0.000349092	TOB1	TRUE
ENSG00000121957	978	0.428042	0.118536	4.92856e-05	0.000350223	GPSM2	FALSE
ENSG00000196628	2526.63	0.375491	0.100213	4.9281e-05	0.000350223	TCF4	FALSE
ENSG00000080815	4530.81	0.30613	0.0802661	4.94934e-05	0.00035152	PSEN1	FALSE
ENSG00000136040	373.5	0.426459	0.117183	4.96576e-05	0.000352506	PLXNC1	FALSE
ENSG00000185477	348.129	-0.722392	0.210253	4.98337e-05	0.000353575	GPRIN3	TRUE
ENSG00000130734	453.762	-0.484882	0.135176	5.01595e-05	0.000355704	ATG4D	FALSE
ENSG00000106078	5861.69	0.502579	0.143605	5.02025e-05	0.000355828	COBL	FALSE
ENSG00000162889	1791.7	0.357657	0.0954738	5.03423e-05	0.000356637	MAPKAPK2	FALSE
ENSG00000136044	1657.66	0.388694	0.104757	5.04742e-05	0.000357388	APPL2	FALSE
ENSG00000186318	6234.92	0.370015	0.0992277	5.05009e-05	0.000357395	BACE1	FALSE
ENSG00000184785	282.631	0.444361	0.122813	5.07944e-05	0.000359289	SMIM10	FALSE
ENSG00000196954	270.961	0.83776	0.25272	5.09604e-05	0.000360279	CASP4	TRUE
ENSG00000198863	838.834	-0.331322	0.0865935	5.11314e-05	0.000361304	RUNDC1	FALSE
ENSG00000089169	1131.85	-0.882813	0.255107	5.13503e-05	0.000362667	RPH3A	TRUE
ENSG00000077097	3090.03	0.308498	0.0809699	5.14013e-05	0.000362842	TOP2B	FALSE
ENSG00000142507	4122.17	-0.262692	0.0689147	5.16789e-05	0.000364616	PSMB6	FALSE
ENSG00000168314	32927.9	0.756483	0.223568	5.24122e-05	0.000369602	MOBP	TRUE
ENSG00000162733	691.998	0.503287	0.13813	5.26107e-05	0.000370195	DDR2	FALSE
ENSG00000130340	791.622	0.284647	0.0749628	5.26071e-05	0.000370195	SNX9	FALSE
ENSG00000071189	664.348	0.385056	0.103839	5.26547e-05	0.000370195	SNX13	FALSE
ENSG00000246273	235.028	-0.456725	0.127231	5.2552e-05	0.000370195	SBF2-AS1	FALSE
ENSG00000135148	1111.13	0.323705	0.0856591	5.26329e-05	0.000370195	TRAFD1	FALSE
ENSG00000165475	3051.85	0.340252	0.0900209	5.26564e-05	0.000370195	CRYL1	FALSE
ENSG00000034677	1426.69	0.498372	0.139785	5.26919e-05	0.000370257	RNF19A	FALSE
ENSG00000169891	1471.88	-0.463337	0.128939	5.27389e-05	0.0003704	REPS2	FALSE
ENSG00000138496	548.879	0.595902	0.175379	5.29482e-05	0.000371682	PARP9	TRUE
ENSG00000011638	461.29	-0.736456	0.209553	5.32792e-05	0.000373817	LDAF1	TRUE
ENSG00000134970	864.601	0.457037	0.125713	5.3333e-05	0.000374005	TMED7	FALSE
ENSG00000105409	1526.13	-0.884485	0.253958	5.3541e-05	0.000375274	ATP1A3	TRUE
ENSG00000114353	5282.42	0.333601	0.0888097	5.36722e-05	0.000376003	GNAI2	FALSE
ENSG00000153443	399.395	-0.67588	0.194635	5.37311e-05	0.000376226	UBALD1	TRUE
ENSG00000138190	274.853	-0.333478	0.088421	5.39569e-05	0.000377616	EXOC6	FALSE
ENSG00000171435	476.332	-0.529255	0.144103	5.40154e-05	0.000377835	KSR2	FALSE
ENSG00000102302	203.334	-0.445999	0.122215	5.44484e-05	0.000380673	FGD1	FALSE
ENSG00000131773	719.184	0.523594	0.147732	5.4775e-05	0.000382763	KHDRBS3	FALSE
ENSG00000184672	678.126	-0.709426	0.201234	5.48162e-05	0.000382858	RALYL	TRUE
ENSG00000146216	896.768	-0.419487	0.113295	5.49359e-05	0.000383501	TTBK1	FALSE
ENSG00000135454	1067.42	-0.719015	0.205421	5.53173e-05	0.000385969	B4GALNT1	TRUE
ENSG00000235750	261.826	0.857523	0.267768	5.54172e-05	0.000386306	KIAA0040	TRUE
ENSG00000156535	386.573	0.571266	0.162396	5.54212e-05	0.000386306	CD109	FALSE
ENSG00000137575	3158.79	-0.494428	0.139379	5.54869e-05	0.00038657	SDCBP	FALSE
ENSG00000075651	940.535	0.538472	0.152559	5.55994e-05	0.000387159	PLD1	FALSE
ENSG00000183617	1516.34	-0.456055	0.126971	5.57968e-05	0.000388339	MRPL54	FALSE
ENSG00000008710	1384.93	-0.615219	0.175922	5.59336e-05	0.000389096	PKD1	TRUE
ENSG00000145623	508.626	0.903331	0.280795	5.64342e-05	0.000392382	OSMR	TRUE
ENSG00000075340	2120.68	-0.740551	0.213743	5.69478e-05	0.000395556	ADD2	TRUE
ENSG00000052126	718.553	-0.679055	0.206276	5.69259e-05	0.000395556	PLEKHA5	TRUE
ENSG00000138468	284.593	0.568328	0.163529	5.69943e-05	0.000395681	SENP7	FALSE
ENSG00000106772	2989.77	0.397677	0.109861	5.71343e-05	0.000396455	PRUNE2	FALSE
ENSG00000166619	9098.18	-0.39111	0.104596	5.72205e-05	0.000396855	BLCAP	FALSE
ENSG00000133739	335.325	0.577258	0.168348	5.76605e-05	0.000399707	LRRCC1	FALSE
ENSG00000185532	311.004	0.541426	0.151512	5.85788e-05	0.00040587	PRKG1	FALSE
ENSG00000183379	10391.4	-0.89385	0.265256	5.86604e-05	0.000406232	SYNDIG1L	TRUE
ENSG00000101282	144.416	-0.626386	0.181226	5.92754e-05	0.000410286	RSPO4	TRUE
ENSG00000136052	129.233	-0.428018	0.116953	5.98461e-05	0.00041403	SLC41A2	FALSE
ENSG00000062598	2283.2	0.266341	0.0696897	6.00293e-05	0.000415091	ELMO2	FALSE
ENSG00000002919	1159.78	0.228509	0.0597801	6.05198e-05	0.000418274	SNX11	FALSE
ENSG00000070601	64.6058	-0.587884	0.170857	6.07383e-05	0.000419575	FRMPD1	TRUE
ENSG00000185896	8159.78	0.262921	0.0690941	6.07714e-05	0.000419594	LAMP1	FALSE
ENSG00000102710	637.529	0.333145	0.0893964	6.08681e-05	0.000420053	SUPT20H	FALSE
ENSG00000089159	1807.53	0.458199	0.128123	6.09147e-05	0.000420166	PXN	FALSE
ENSG00000115758	1944.59	0.651231	0.194649	6.11924e-05	0.000421872	ODC1	TRUE
ENSG00000204536	681.215	-0.422861	0.116054	6.188e-05	0.000426401	CCHCR1	FALSE
ENSG00000168743	119.052	0.830913	0.24765	6.23012e-05	0.00042909	NPNT	TRUE
ENSG00000261371	2621.13	0.683891	0.208249	6.25695e-05	0.000430724	PECAM1	TRUE
ENSG00000008282	1526.54	0.371252	0.100941	6.30562e-05	0.000433859	SYPL1	FALSE
ENSG00000130956	5817.25	-0.434141	0.120515	6.31385e-05	0.00043421	HABP4	FALSE
ENSG00000135824	1198.32	-0.848353	0.248165	6.3534e-05	0.000436713	RGS8	TRUE
ENSG00000100427	10240.2	0.490829	0.139998	6.37373e-05	0.000437894	MLC1	FALSE
ENSG00000198216	2427.48	-0.792733	0.228786	6.38534e-05	0.000438475	CACNA1E	TRUE
ENSG00000179388	311.796	-0.866312	0.26039	6.40358e-05	0.00043951	EGR3	TRUE
ENSG00000183307	545.89	-0.530179	0.149508	6.41449e-05	0.000440041	TMEM121B	FALSE
ENSG00000137462	412.54	1.16203	0.368402	6.44875e-05	0.000442173	TLR2	TRUE
ENSG00000116132	747.681	0.63411	0.186922	6.45849e-05	0.000442622	PRRX1	TRUE
ENSG00000289971	68.7537	-0.794564	0.232286	6.47363e-05	0.000443441	ENSG00000289971	TRUE
ENSG00000171450	736.619	-0.960957	0.288226	6.503e-05	0.000445233	CDK5R2	TRUE
ENSG00000168916	473.181	0.416129	0.116994	6.51437e-05	0.000445571	ZNF608	FALSE
ENSG00000198898	1562.61	0.293216	0.0783021	6.51254e-05	0.000445571	CAPZA2	FALSE
ENSG00000073969	4576.62	-0.45045	0.124442	6.526e-05	0.000446147	NSF	FALSE
ENSG00000128602	676.786	0.378914	0.103264	6.55364e-05	0.000447814	SMO	FALSE
ENSG00000204147	163.823	-0.531767	0.153007	6.55683e-05	0.000447814	ASAH2B	FALSE
ENSG00000145912	3143.87	-0.255662	0.0673349	6.5619e-05	0.000447939	NHP2	FALSE
ENSG00000157593	952.185	0.316091	0.0843176	6.59777e-05	0.000450166	SLC35B2	FALSE
ENSG00000247081	1171.27	1.40069	0.464092	6.64082e-05	0.000452881	LOC105369147	TRUE
ENSG00000136628	2368.83	0.336455	0.0910481	6.6473e-05	0.000453065	EPRS1	FALSE
ENSG00000181029	232.985	-0.607805	0.174977	6.65331e-05	0.000453065	TRAPPC5	TRUE
ENSG00000278847	41.2038	-0.538767	0.155215	6.65303e-05	0.000453065	ENSG00000278847	FALSE
ENSG00000011454	2321.09	0.338315	0.0901478	6.67461e-05	0.000454292	RABGAP1	FALSE
ENSG00000160917	1164.92	-0.336034	0.0914532	6.69534e-05	0.00045548	CPSF4	FALSE
ENSG00000185650	6429.38	0.487482	0.136318	6.718e-05	0.000456797	ZFP36L1	FALSE
ENSG00000157870	1297.11	-0.418182	0.11407	6.73765e-05	0.000457909	PRXL2B	FALSE
ENSG00000111802	1010.93	-0.292892	0.0776355	6.74351e-05	0.000458083	TDP2	FALSE
ENSG00000119689	1657.01	0.309959	0.0829686	6.75663e-05	0.00045875	DLST	FALSE
ENSG00000198626	913.811	-0.74251	0.219414	6.77272e-05	0.000459445	RYR2	TRUE
ENSG00000111652	2302.84	0.219433	0.0569437	6.77349e-05	0.000459445	COPS7A	FALSE
ENSG00000129473	2881.04	0.478379	0.139043	6.79607e-05	0.000460752	BCL2L2	FALSE
ENSG00000143845	450.004	-0.524792	0.15306	6.81766e-05	0.000461539	ETNK2	FALSE
ENSG00000196976	1046.42	-0.428261	0.119681	6.81682e-05	0.000461539	LAGE3	FALSE
ENSG00000250067	461.65	-0.718212	0.206982	6.81559e-05	0.000461539	YJEFN3	TRUE
ENSG00000162104	392.239	-0.377594	0.104249	6.82187e-05	0.000461599	ADCY9	FALSE
ENSG00000144224	1548.97	0.338185	0.0910252	6.82935e-05	0.00046188	UBXN4	FALSE
ENSG00000165478	15926.1	0.421076	0.116919	6.83752e-05	0.000462207	HEPACAM	FALSE
ENSG00000221866	352.675	-0.648597	0.184776	6.86506e-05	0.000463617	PLXNA4	TRUE
ENSG00000181404	516.754	-0.628103	0.18481	6.86217e-05	0.000463617	WASHC1	TRUE
ENSG00000108219	1496.8	0.335584	0.0911191	6.87303e-05	0.000463929	TSPAN14	FALSE
ENSG00000218739	1606.82	-0.409871	0.114212	6.88049e-05	0.000464207	CEBPZOS	FALSE
ENSG00000063015	1681.98	-0.759332	0.221038	6.89808e-05	0.000465168	SEZ6	TRUE
ENSG00000213699	1410.64	0.255714	0.0674095	6.91175e-05	0.000465863	SLC35F6	FALSE
ENSG00000132670	5276.53	0.281101	0.0748319	6.94522e-05	0.000467892	PTPRA	FALSE
ENSG00000144468	672.053	0.419418	0.117328	6.96533e-05	0.000469019	RHBDD1	FALSE
ENSG00000155729	277.093	0.535756	0.156648	6.98594e-05	0.000469951	KCTD18	FALSE
ENSG00000104859	1151.98	-0.398696	0.109423	6.98593e-05	0.000469951	CLASRP	FALSE
ENSG00000065154	1982.57	0.366844	0.100674	7.0221e-05	0.000472155	OAT	FALSE
ENSG00000048052	233.388	0.64732	0.192609	7.02572e-05	0.000472169	HDAC9	TRUE
ENSG00000139220	1172.83	0.317742	0.0863841	7.03131e-05	0.000472316	PPFIA2	FALSE
ENSG00000182400	1415.98	-0.343013	0.0925589	7.0709e-05	0.000474746	TRAPPC6B	FALSE
ENSG00000157152	3415.43	-0.872225	0.255734	7.07866e-05	0.000475037	SYN2	TRUE
ENSG00000079462	546.529	-0.642475	0.192255	7.09576e-05	0.000475954	PAFAH1B3	TRUE
ENSG00000083168	1055.45	0.422969	0.117797	7.13397e-05	0.000478286	KAT6A	FALSE
ENSG00000018408	910.287	0.461173	0.13109	7.15025e-05	0.000479146	WWTR1	FALSE
ENSG00000079246	4726.52	0.288794	0.07763	7.24898e-05	0.000485528	XRCC5	FALSE
ENSG00000102178	1676.4	-0.283219	0.0756473	7.26257e-05	0.000486203	UBL4A	FALSE
ENSG00000141298	924.513	0.348132	0.095224	7.27622e-05	0.000486883	SSH2	FALSE
ENSG00000188559	590.75	0.361795	0.100346	7.30237e-05	0.000488237	RALGAPA2	FALSE
ENSG00000132005	184.728	-0.357891	0.0984198	7.30702e-05	0.000488237	RFX1	FALSE
ENSG00000099338	76.0244	-0.504202	0.143968	7.30421e-05	0.000488237	CATSPERG	FALSE
ENSG00000254087	333.924	0.794048	0.244542	7.31633e-05	0.000488624	LYN	TRUE
ENSG00000067113	2313.09	0.407383	0.113507	7.34026e-05	0.000489751	PLPP1	FALSE
ENSG00000185513	430.858	-0.401371	0.110906	7.33688e-05	0.000489751	L3MBTL1	FALSE
ENSG00000198121	8169.02	0.666944	0.209853	7.35061e-05	0.00048997	LPAR1	TRUE
ENSG00000162129	965.77	-0.326706	0.0895798	7.3487e-05	0.00048997	CLPB	FALSE
ENSG00000169554	3543.18	0.496585	0.145034	7.35451e-05	0.000489995	ZEB2	FALSE
ENSG00000270558	66.0479	-0.601124	0.175912	7.3618e-05	0.000490245	ENSG00000270558	TRUE
ENSG00000105662	1195.7	-0.573766	0.163029	7.3737e-05	0.000490802	CRTC1	FALSE
ENSG00000170085	219.036	-0.278093	0.0742437	7.39089e-05	0.00049171	SIMC1	FALSE
ENSG00000134222	3459.8	0.545961	0.153901	7.40497e-05	0.000492411	PSRC1	FALSE
ENSG00000132846	646.451	0.528405	0.154323	7.42875e-05	0.000493047	ZBED3	FALSE
ENSG00000104447	625.611	0.389653	0.107966	7.42661e-05	0.000493047	TRPS1	FALSE
ENSG00000257337	2001.71	0.620109	0.187253	7.42048e-05	0.000493047	TNS2-AS1	TRUE
ENSG00000120693	406.96	0.546145	0.155831	7.42556e-05	0.000493047	SMAD9	FALSE
ENSG00000125637	363.472	0.429472	0.118801	7.48874e-05	0.000496791	PSD4	FALSE
ENSG00000076641	327.332	0.539234	0.158263	7.53369e-05	0.000499534	PAG1	FALSE
ENSG00000188404	445.3	0.823096	0.256004	7.53806e-05	0.000499585	SELL	TRUE
ENSG00000175745	943.27	0.46398	0.131117	7.56085e-05	0.000500618	NR2F1	FALSE
ENSG00000141258	2398.37	-0.489668	0.13847	7.56035e-05	0.000500618	SGSM2	FALSE
ENSG00000115306	18131	0.420595	0.120667	7.57386e-05	0.00050124	SPTBN1	FALSE
ENSG00000177182	293.377	-0.735553	0.218254	7.57876e-05	0.000501325	CLVS1	TRUE
ENSG00000091986	1020.23	0.861815	0.28794	7.58537e-05	0.000501524	CCDC80	TRUE
ENSG00000203772	191.795	-0.745434	0.21614	7.62022e-05	0.000503588	SPRN	TRUE
ENSG00000163960	1115.34	0.319075	0.0861286	7.62442e-05	0.000503625	UBXN7	FALSE
ENSG00000115318	240.925	0.460938	0.129969	7.63649e-05	0.000504183	LOXL3	FALSE
ENSG00000215440	283.244	-0.534717	0.153572	7.64146e-05	0.000504271	NPEPL1	FALSE
ENSG00000107130	5981.72	-0.53051	0.148733	7.6644e-05	0.000505544	NCS1	FALSE
ENSG00000188747	226.092	-0.925149	0.286646	7.67513e-05	0.000505771	NOXA1	TRUE
ENSG00000124126	5025.33	0.337043	0.0917636	7.6732e-05	0.000505771	PREX1	FALSE
ENSG00000148343	724.101	-0.346419	0.0938765	7.74343e-05	0.00051003	MIGA2	FALSE
ENSG00000162434	2359.47	0.332026	0.0908328	7.77168e-05	0.000511648	JAK1	FALSE
ENSG00000082014	3494.5	-0.381886	0.104714	7.77999e-05	0.000511952	SMARCD3	FALSE
ENSG00000271122	241.163	0.395533	0.110406	7.8738e-05	0.00051788	HERPUD2-AS1	FALSE
ENSG00000072071	3238.55	-0.462457	0.130363	7.88767e-05	0.000518546	ADGRL1	FALSE
ENSG00000093183	1527.64	0.323856	0.0876513	7.90321e-05	0.000519322	SEC22C	FALSE
ENSG00000204371	2700.18	-0.505092	0.144049	7.90949e-05	0.000519488	EHMT2	FALSE
ENSG00000166111	1358.46	-0.83497	0.249561	8.01347e-05	0.000526069	SVOP	TRUE
ENSG00000171885	18577.3	0.828033	0.254259	8.02284e-05	0.000526435	AQP4	TRUE
ENSG00000140575	1921.72	0.449426	0.12841	8.02878e-05	0.000526576	IQGAP1	FALSE
ENSG00000118432	434.024	-0.833941	0.250199	8.03823e-05	0.000526946	CNR1	TRUE
ENSG00000134824	6116.36	0.53707	0.157003	8.06591e-05	0.000528262	FADS2	FALSE
ENSG00000140406	741.538	-0.563325	0.167599	8.06368e-05	0.000528262	TLNRD1	FALSE
ENSG00000127990	1298.46	0.400087	0.112956	8.11439e-05	0.000531187	SGCE	FALSE
ENSG00000131023	306.273	0.320692	0.0879817	8.12377e-05	0.000531549	LATS1	FALSE
ENSG00000130714	1211.47	-0.376495	0.104344	8.13384e-05	0.00053188	POMT1	FALSE
ENSG00000139174	152.788	-0.656928	0.194919	8.13649e-05	0.00053188	PRICKLE1	TRUE
ENSG00000084463	1464.72	0.217472	0.0568801	8.14672e-05	0.000532299	WBP11	FALSE
ENSG00000248485	4628.58	-0.911917	0.275175	8.19352e-05	0.000535104	PCP4L1	TRUE
ENSG00000204839	85.3522	-0.64139	0.191602	8.22473e-05	0.00053689	MROH6	TRUE
ENSG00000147162	3002.55	-0.238922	0.063398	8.29229e-05	0.000541045	OGT	FALSE
ENSG00000114978	815.187	0.474927	0.136364	8.32192e-05	0.000542724	MOB1A	FALSE
ENSG00000160551	1969.86	0.327593	0.0901655	8.35686e-05	0.000544747	TAOK1	FALSE
ENSG00000154096	11875.6	-0.748341	0.219195	8.3651e-05	0.000545027	THY1	TRUE
ENSG00000148484	586.825	0.374345	0.103463	8.37802e-05	0.000545613	RSU1	FALSE
ENSG00000065000	1892.38	-0.382466	0.105803	8.42157e-05	0.000548192	AP3D1	FALSE
ENSG00000185274	946.225	-0.69263	0.20784	8.4298e-05	0.000548471	GALNT17	TRUE
ENSG00000122490	1271.93	-0.42788	0.119884	8.44262e-05	0.000549047	SLC66A2	FALSE
ENSG00000096070	549.683	0.304373	0.0832427	8.4529e-05	0.000549459	BRPF3	FALSE
ENSG00000134313	1915.49	0.335329	0.0918772	8.46945e-05	0.000550276	KIDINS220	FALSE
ENSG00000058453	605.111	-0.563709	0.165568	8.49288e-05	0.000551413	CROCC	FALSE
ENSG00000139154	426.615	0.312007	0.0865376	8.4949e-05	0.000551413	AEBP2	FALSE
ENSG00000169696	619.69	-0.542493	0.158835	8.55724e-05	0.0005552	ASPSCR1	FALSE
ENSG00000273066	67.9261	-0.518619	0.150387	8.61066e-05	0.000558405	ENSG00000273066	FALSE
ENSG00000142556	164.046	0.350137	0.0962674	8.64799e-05	0.000560564	ZNF614	FALSE
ENSG00000258986	1095.19	-0.742103	0.225929	8.6673e-05	0.000561553	TMEM179	TRUE
ENSG00000196436	483.548	-0.667092	0.199078	8.69951e-05	0.000563377	NPIPB15	TRUE
ENSG00000101489	1579.35	-0.767481	0.227582	8.71375e-05	0.000564036	CELF4	TRUE
ENSG00000168872	408.52	-0.2659	0.0724644	8.74627e-05	0.000565878	DDX19A	FALSE
ENSG00000258289	1263.6	0.427768	0.124185	8.75712e-05	0.000565888	CHURC1	FALSE
ENSG00000103363	6351.9	-0.53446	0.156981	8.75866e-05	0.000565888	ELOB	FALSE
ENSG00000160298	286.702	-0.425099	0.122327	8.75735e-05	0.000565888	C21orf58	FALSE
ENSG00000109534	438.296	-0.407206	0.116628	8.77427e-05	0.000566633	GAR1	FALSE
ENSG00000120733	1621.02	0.260677	0.0700394	8.77927e-05	0.000566691	KDM3B	FALSE
ENSG00000184887	2034.16	-0.389213	0.109897	8.82994e-05	0.000569697	BTBD6	FALSE
ENSG00000170604	512.856	-0.370676	0.102535	8.83806e-05	0.000569913	IRF2BP1	FALSE
ENSG00000128185	989.295	-0.618235	0.183173	8.8415e-05	0.000569913	DGCR6L	TRUE
ENSG00000171314	2011.28	0.601577	0.18277	8.84772e-05	0.000570049	PGAM1	TRUE
ENSG00000171051	559.292	1.36615	0.482629	8.85291e-05	0.000570119	FPR1	TRUE
ENSG00000281106	570.912	-0.742984	0.222152	8.91953e-05	0.000573931	TMEM272	TRUE
ENSG00000088854	1581.35	0.342878	0.0943888	8.92038e-05	0.000573931	DNAAF9	FALSE
ENSG00000169105	262.863	0.360762	0.100505	8.96151e-05	0.00057631	CHST14	FALSE
ENSG00000136950	2149.17	-0.288948	0.0782617	8.97143e-05	0.000576681	ARPC5L	FALSE
ENSG00000149571	1342.35	-0.525531	0.149038	8.99719e-05	0.000578069	KIRREL3	FALSE
ENSG00000186660	1478.15	0.458048	0.134162	9.00773e-05	0.000578479	ZFP91	FALSE
ENSG00000153944	3355.42	0.335	0.0916642	9.01372e-05	0.000578595	MSI2	FALSE
ENSG00000277692	52.2075	-0.6017	0.173455	9.01974e-05	0.000578715	ENSG00000277692	TRUE
ENSG00000158715	997.267	0.574212	0.168605	9.03443e-05	0.000579389	SLC45A3	FALSE
ENSG00000083857	845.248	0.458494	0.132648	9.08004e-05	0.000581777	FAT1	FALSE
ENSG00000043462	240.582	0.91414	0.294592	9.07841e-05	0.000581777	LCP2	TRUE
ENSG00000160808	344.787	0.686929	0.212458	9.11134e-05	0.000583512	MYL3	TRUE
ENSG00000204991	816.089	-0.597752	0.180297	9.13085e-05	0.000584492	SPIRE2	TRUE
ENSG00000130821	6462.46	0.282835	0.0766372	9.16652e-05	0.000586505	SLC6A8	FALSE
ENSG00000159023	778.662	-0.48337	0.141915	9.18324e-05	0.000587304	EPB41	FALSE
ENSG00000178537	733.325	0.46972	0.13538	9.20889e-05	0.000588674	SLC25A20	FALSE
ENSG00000168899	1695.33	0.426312	0.122015	9.24304e-05	0.000590585	VAMP5	FALSE
ENSG00000151322	1456.61	0.354547	0.0968122	9.27498e-05	0.000592352	NPAS3	FALSE
ENSG00000237172	442.949	0.515922	0.15226	9.31341e-05	0.000594533	B3GNT9	FALSE
ENSG00000168374	1588.71	0.289867	0.079426	9.3269e-05	0.000595121	ARF4	FALSE
ENSG00000110200	1669.27	-0.406342	0.116333	9.37083e-05	0.000597649	ANAPC15	FALSE
ENSG00000101017	238.497	0.533262	0.157725	9.37864e-05	0.000597872	CD40	FALSE
ENSG00000116489	1568.23	0.410621	0.117635	9.3924e-05	0.000598474	CAPZA1	FALSE
ENSG00000165238	882.962	-0.591451	0.173597	9.43891e-05	0.000601162	WNK2	TRUE
ENSG00000144711	4170.37	-0.304649	0.0836639	9.44524e-05	0.000601289	IQSEC1	FALSE
ENSG00000183715	641.991	-0.539084	0.159346	9.46728e-05	0.000601864	OPCML	FALSE
ENSG00000167100	782.982	-0.414376	0.116712	9.45894e-05	0.000601864	SAMD14	FALSE
ENSG00000276256	135.464	-0.770348	0.251602	9.46638e-05	0.000601864	LOC389831	TRUE
ENSG00000070759	387.922	0.434239	0.125163	9.47265e-05	0.00060193	TESK2	FALSE
ENSG00000160323	320.638	-0.473756	0.136352	9.49307e-05	0.000602847	ADAMTS13	FALSE
ENSG00000234327	466.656	-0.361117	0.0994773	9.49577e-05	0.000602847	ZNF232-AS1	FALSE
ENSG00000003056	792.952	0.394302	0.111946	9.60137e-05	0.000609272	M6PR	FALSE
ENSG00000176438	744.042	0.429274	0.123521	9.60664e-05	0.000609328	SYNE3	FALSE
ENSG00000278867	48.7948	-0.490831	0.142862	9.62892e-05	0.000610462	ENSG00000278867	FALSE
ENSG00000034510	30988.2	-0.418023	0.119009	9.64347e-05	0.000611051	TMSB10	FALSE
ENSG00000110675	1263.49	-0.606477	0.181684	9.64701e-05	0.000611051	ELMOD1	TRUE
ENSG00000081791	1493.69	0.282838	0.0768287	9.65751e-05	0.000611275	DELE1	FALSE
ENSG00000188021	1804.67	-0.280899	0.0762558	9.66377e-05	0.000611275	UBQLN2	FALSE
ENSG00000223572	489.327	-0.906243	0.280846	9.66229e-05	0.000611275	CKMT1A	TRUE
ENSG00000115419	1962.8	-0.456989	0.12946	9.7025e-05	0.000613446	GLS	FALSE
ENSG00000261609	681.449	0.521251	0.152542	9.71495e-05	0.000613953	GAN	FALSE
ENSG00000005249	936.154	-0.562562	0.165038	9.73988e-05	0.000615248	PRKAR2B	FALSE
ENSG00000172869	456.17	0.39969	0.113898	9.7619e-05	0.000616078	DMXL1	FALSE
ENSG00000111785	1107.49	-0.369969	0.104298	9.76035e-05	0.000616078	RIC8B	FALSE
ENSG00000205356	807.111	-0.382635	0.107037	9.84752e-05	0.0006212	TECPR1	FALSE
ENSG00000140443	1217.79	0.319798	0.0878109	9.86568e-05	0.000622063	IGF1R	FALSE
ENSG00000173812	32718.1	0.325713	0.0954065	9.87022e-05	0.000622066	EIF1	FALSE
ENSG00000161267	1244.64	-0.327726	0.0894877	9.8955e-05	0.000623376	BDH1	FALSE
ENSG00000110315	3066.35	0.367646	0.104371	9.90218e-05	0.000623416	RNF141	FALSE
ENSG00000089057	1338.12	0.330537	0.0925515	9.90512e-05	0.000623416	SLC23A2	FALSE
ENSG00000126214	2164.7	-0.369671	0.103236	9.93329e-05	0.000624906	KLC1	FALSE
ENSG00000100038	158.52	-0.559505	0.163285	9.94051e-05	0.000625076	TOP3B	FALSE
ENSG00000171222	187.128	-0.937566	0.300573	9.98002e-05	0.000627277	SCAND1	TRUE
ENSG00000147224	1078.18	0.347781	0.0987257	0.000100055	0.000628306	PRPS1	FALSE
ENSG00000151025	1120.6	-0.842132	0.263779	0.000100012	0.000628306	GPR158	TRUE
ENSG00000262879	829.707	0.483468	0.142923	0.000100114	0.000628393	LOC101927060	FALSE
ENSG00000127152	694.419	-0.848674	0.254515	0.000100211	0.000628721	BCL11B	TRUE
ENSG00000093072	645.931	0.521903	0.153033	0.000100305	0.000629023	ADA2	FALSE
ENSG00000136938	4983.78	0.511238	0.151887	0.000100435	0.000629532	ANP32B	FALSE
ENSG00000285410	589.184	-0.377029	0.106566	0.000100476	0.000629532	GABPB1-IT1	FALSE
ENSG00000287757	99.3448	-0.457647	0.13104	0.000100679	0.000630516	ENSG00000287757	FALSE
ENSG00000130695	525.723	0.476059	0.140327	0.000100803	0.000631006	CEP85	FALSE
ENSG00000117691	11088.6	-0.301523	0.0835767	0.000100995	0.000631924	NENF	FALSE
ENSG00000118655	114.236	0.464393	0.134828	0.000101095	0.000632267	DCLRE1B	FALSE
ENSG00000006534	270.079	0.373285	0.103746	0.000101257	0.000632992	ALDH3B1	FALSE
ENSG00000186918	1295.76	0.395311	0.111726	0.000101325	0.000633135	ZNF395	FALSE
ENSG00000176974	542.282	0.385105	0.109624	0.000101665	0.000634969	SHMT1	FALSE
ENSG00000104324	1084.46	0.496224	0.143102	0.000101829	0.00063571	CPQ	FALSE
ENSG00000117016	1676.84	-0.563828	0.164492	0.000101927	0.000636036	RIMS3	FALSE
ENSG00000215256	582.582	0.467995	0.138396	0.000102599	0.000639944	DHRS4-AS1	FALSE
ENSG00000288398	423.217	-0.345764	0.0966673	0.000102667	0.000640078	ENSG00000288398	FALSE
ENSG00000138769	547.042	-0.377706	0.105519	0.000102895	0.00064121	CDKL2	FALSE
ENSG00000189195	669.387	-0.359546	0.100558	0.00010298	0.000641451	BTBD8	FALSE
ENSG00000065675	541.665	0.481484	0.14409	0.000103026	0.000641453	PRKCQ	FALSE
ENSG00000147234	156.606	0.699569	0.219063	0.000103334	0.000642791	FRMPD3	TRUE
ENSG00000149131	2323.59	0.591927	0.179022	0.000103298	0.000642791	SERPING1	TRUE
ENSG00000181240	257.796	-0.76541	0.22821	0.000103821	0.000645531	SLC25A41	TRUE
ENSG00000164929	9544.58	0.439766	0.12784	0.000103971	0.000646178	BAALC	FALSE
ENSG00000225439	305.207	-0.372959	0.104879	0.000104033	0.000646271	BOLA3-DT	FALSE
ENSG00000232352	311.285	0.554622	0.169137	0.000104311	0.000647155	ENSG00000232352	FALSE
ENSG00000152700	1921.44	0.34629	0.0974507	0.000104239	0.000647155	SAR1B	FALSE
ENSG00000169228	113.837	-0.469064	0.13663	0.000104315	0.000647155	RAB24	FALSE
ENSG00000164904	5909.31	0.559592	0.167822	0.000105126	0.000651612	ALDH7A1	FALSE
ENSG00000166257	1421.72	-0.712108	0.215054	0.000105127	0.000651612	SCN3B	TRUE
ENSG00000187556	84.7828	-0.541177	0.164309	0.000105252	0.000652096	NANOS3	FALSE
ENSG00000196549	581.066	-1.12011	0.347726	0.000105459	0.000653082	MME	TRUE
ENSG00000136110	160.527	-0.498781	0.144081	0.000106573	0.000659688	CNMD	FALSE
ENSG00000007168	5907.3	0.236301	0.0636416	0.000106849	0.000661099	PAFAH1B1	FALSE
ENSG00000117598	159.562	-0.669402	0.199645	0.00010697	0.000661553	PLPPR5	TRUE
ENSG00000175711	182.644	-0.518421	0.153298	0.000107151	0.000662382	B3GNTL1	FALSE
ENSG00000107295	1118.04	-0.579834	0.172993	0.000107251	0.0006627	SH3GL2	FALSE
ENSG00000078018	6886.3	-0.500699	0.144535	0.000107985	0.000666053	MAP2	FALSE
ENSG00000144674	1087.66	0.382492	0.109032	0.000107982	0.000666053	GOLGA4	FALSE
ENSG00000103042	496.351	-0.308203	0.0844451	0.000107898	0.000666053	SLC38A7	FALSE
ENSG00000215769	159.174	-0.546996	0.161067	0.000107935	0.000666053	ARHGAP27P1-BPTFP1-KPNA2P3	FALSE
ENSG00000126091	111.693	-0.459202	0.132	0.000108417	0.000668418	ST3GAL3	FALSE
ENSG00000105185	1931.36	-0.308803	0.0845361	0.000108588	0.000669176	PDCD5	FALSE
ENSG00000176658	1138.14	0.480306	0.141618	0.000108748	0.000669864	MYO1D	FALSE
ENSG00000184371	1274.96	0.450591	0.13037	0.000109409	0.000673639	CSF1	FALSE
ENSG00000105701	8655.22	-0.635524	0.193555	0.000109531	0.000674089	FKBP8	TRUE
ENSG00000157184	707.441	0.488892	0.142039	0.000109775	0.000675289	CPT2	FALSE
ENSG00000148444	656.747	-0.262669	0.0712781	0.000109827	0.000675315	COMMD3	FALSE
ENSG00000151131	537.195	-0.346081	0.0976996	0.000109964	0.000675645	NOPCHAP1	FALSE
ENSG00000182512	1427.36	-0.302076	0.083664	0.000109979	0.000675645	GLRX5	FALSE
ENSG00000175573	1896.13	-0.292081	0.0798377	0.00011016	0.000676463	C11orf68	FALSE
ENSG00000157212	158.158	0.265664	0.0723273	0.000110274	0.000676859	PAXIP1	FALSE
ENSG00000173264	1055.57	-0.505369	0.149903	0.000110502	0.00067796	GPR137	FALSE
ENSG00000144285	348.959	-0.666637	0.214925	0.000111292	0.000682504	SCN1A	TRUE
ENSG00000047315	1275.77	0.341567	0.0967548	0.000111682	0.000684295	POLR2B	FALSE
ENSG00000148408	609.262	-0.652023	0.20101	0.000111657	0.000684295	CACNA1B	TRUE
ENSG00000114374	521.126	0.309633	0.0867282	0.000111732	0.000684298	USP9Y	FALSE
ENSG00000205339	1593.88	0.36976	0.105406	0.000112061	0.000686011	IPO7	FALSE
ENSG00000119888	278.516	-0.513054	0.151498	0.000112521	0.000688523	EPCAM	FALSE
ENSG00000171840	1147.59	0.429679	0.126185	0.00011284	0.00069017	NINJ2	FALSE
ENSG00000071127	3652.08	0.391507	0.112289	0.000113283	0.000692571	WDR1	FALSE
ENSG00000197483	37.162	-0.784687	0.248196	0.000113829	0.000695605	ZNF628	TRUE
ENSG00000138311	1219.11	-0.416269	0.122364	0.000114498	0.000699384	ZNF365	FALSE
ENSG00000162618	276.462	0.711603	0.23004	0.000114557	0.000699436	ADGRL4	TRUE
ENSG00000157045	964.805	-0.363184	0.103078	0.000114872	0.000701053	NTAN1	FALSE
ENSG00000144834	3778.79	-0.69132	0.211739	0.000115032	0.000701719	TAGLN3	TRUE
ENSG00000161265	172.364	-0.458137	0.134776	0.000115086	0.000701741	U2AF1L4	FALSE
ENSG00000258584	207.765	0.608288	0.183761	0.000115258	0.000702479	FAM181A-AS1	TRUE
ENSG00000102103	1625.96	-0.34498	0.0962154	0.000115427	0.000703202	PQBP1	FALSE
ENSG00000050748	1833.94	-0.354091	0.100218	0.0001157	0.000704073	MAPK9	FALSE
ENSG00000173145	303.602	0.371676	0.105784	0.00011567	0.000704073	NOC3L	FALSE
ENSG00000212694	819.919	-0.491136	0.143694	0.000115722	0.000704073	LINC01089	FALSE
ENSG00000127507	174.514	0.76752	0.246355	0.000115856	0.000704577	ADGRE2	TRUE
ENSG00000103852	419.292	0.400277	0.115099	0.000116328	0.000707141	TTC23	FALSE
ENSG00000173402	2386.4	0.307248	0.0859231	0.000116425	0.00070742	DAG1	FALSE
ENSG00000178078	149.706	-0.674297	0.210595	0.000116853	0.000709711	STAP2	TRUE
ENSG00000031081	801.503	0.47199	0.138414	0.000116959	0.000709987	ARHGAP31	FALSE
ENSG00000156304	509.501	0.267106	0.0728667	0.000117001	0.000709987	SCAF4	FALSE
ENSG00000167004	6242.72	0.452202	0.134102	0.000117428	0.000712267	PDIA3	FALSE
ENSG00000137720	753.168	-0.347012	0.0985277	0.000117616	0.000713096	C11orf1	FALSE
ENSG00000164151	799.597	0.255367	0.0702061	0.000119201	0.00072239	ICE1	FALSE
ENSG00000086061	6265.95	0.486151	0.146224	0.000119265	0.000722462	DNAJA1	FALSE
ENSG00000180543	933.043	-0.508945	0.151015	0.000119664	0.000724496	TSPYL5	FALSE
ENSG00000131067	1190.85	-0.351508	0.0983789	0.000119705	0.000724496	GGT7	FALSE
ENSG00000198876	545.039	0.383734	0.109751	0.000119865	0.000725147	DCAF12	FALSE
ENSG00000100060	323.663	0.649714	0.201808	0.000120432	0.000728261	MFNG	TRUE
ENSG00000198176	575.23	0.344024	0.098547	0.000120862	0.00073054	TFDP1	FALSE
ENSG00000228436	110.946	-0.338752	0.0954098	0.000121199	0.00073226	LOC105378663	FALSE
ENSG00000010810	4231.28	0.334854	0.0943206	0.000121274	0.000732392	FYN	FALSE
ENSG00000146360	675.248	-1.16948	0.370794	0.000121577	0.000733905	GPR6	TRUE
ENSG00000112651	123.953	-0.47736	0.140058	0.000121999	0.000735809	MRPL2	FALSE
ENSG00000167619	394.722	-0.493175	0.149946	0.000121974	0.000735809	TMEM145	FALSE
ENSG00000174606	960.359	-0.263025	0.0722002	0.000122764	0.000740105	ANGEL2	FALSE
ENSG00000036672	1383.79	-0.373661	0.106624	0.000122896	0.000740575	USP2	FALSE
ENSG00000172936	295.58	0.565886	0.176735	0.000122958	0.000740631	MYD88	FALSE
ENSG00000163930	3162.63	-0.315563	0.0882103	0.000123917	0.000745758	BAP1	FALSE
ENSG00000095637	4117.92	0.460256	0.140192	0.000123894	0.000745758	SORBS1	FALSE
ENSG00000266490	93.3932	-0.757221	0.24285	0.000124059	0.000746292	ENSG00000266490	TRUE
ENSG00000091039	845.568	-0.442788	0.130161	0.000124421	0.000747838	OSBPL8	FALSE
ENSG00000156030	509.136	0.36562	0.104699	0.000124424	0.000747838	MIDEAS	FALSE
ENSG00000250305	653.786	-0.557456	0.170353	0.000124728	0.000749086	TRMT9B	FALSE
ENSG00000150527	443.834	0.296358	0.0818192	0.00012474	0.000749086	MIA2	FALSE
ENSG00000135932	1795.35	0.303554	0.085325	0.000125282	0.00075104	CAB39	FALSE
ENSG00000109790	1929.71	0.515677	0.158509	0.000125261	0.00075104	KLHL5	FALSE
ENSG00000122692	1940.49	0.216427	0.0587513	0.00012513	0.00075104	SMU1	FALSE
ENSG00000023318	1069.12	0.344401	0.0978567	0.000125237	0.00075104	ERP44	FALSE
ENSG00000100100	2178.51	0.414171	0.121591	0.000125479	0.000751901	PIK3IP1	FALSE
ENSG00000172828	94.5468	-0.443553	0.129798	0.000125609	0.000752354	CES3	FALSE
ENSG00000119411	1040.45	-0.757737	0.23476	0.000126032	0.000754564	BSPRY	TRUE
ENSG00000196943	1244.28	0.2399	0.0655939	0.000126394	0.000756399	NOP9	FALSE
ENSG00000107521	550.716	-0.246254	0.0675006	0.000127241	0.000760564	HPS1	FALSE
ENSG00000247077	531.701	-0.278717	0.0788943	0.000127281	0.000760564	PGAM5	FALSE
ENSG00000134897	578.954	-0.336983	0.0952974	0.000127212	0.000760564	BIVM	FALSE
ENSG00000272143	311.575	0.583548	0.18666	0.000127343	0.000760564	FGF14-AS2	TRUE
ENSG00000167613	888.644	1.04729	0.349423	0.000127363	0.000760564	LAIR1	TRUE
ENSG00000155561	607.176	0.295254	0.0831299	0.000127583	0.000761545	NUP205	FALSE
ENSG00000062650	792.909	0.297284	0.0838346	0.000128682	0.00076778	WAPL	FALSE
ENSG00000188938	1419.59	0.26755	0.0745353	0.000128742	0.000767804	FAM120AOS	FALSE
ENSG00000069345	2278.56	-0.201396	0.0545799	0.000128814	0.000767906	DNAJA2	FALSE
ENSG00000168092	3660.97	0.24547	0.0672763	0.000128917	0.000768185	PAFAH1B2	FALSE
ENSG00000287966	78.5293	0.49551	0.148971	0.000129249	0.000769839	ENSG00000287966	FALSE
ENSG00000163659	830.689	0.581517	0.179721	0.000129394	0.000769901	TIPARP	TRUE
ENSG00000079215	20802.2	0.475233	0.141403	0.000129426	0.000769901	SLC1A3	FALSE
ENSG00000107249	517.495	0.592213	0.181192	0.000129371	0.000769901	GLIS3	TRUE
ENSG00000164638	251.562	-0.675901	0.20779	0.000129967	0.000772784	SLC29A4	TRUE
ENSG00000176396	426.361	-0.417544	0.121931	0.00013008	0.000773127	EID2	FALSE
ENSG00000101474	2845.32	0.250943	0.0689906	0.000130215	0.000773597	APMAP	FALSE
ENSG00000145416	573.422	0.358179	0.103934	0.000130349	0.000774064	MARCHF1	FALSE
ENSG00000136144	792.752	0.498848	0.150212	0.000130439	0.000774264	RCBTB1	FALSE
ENSG00000137767	509.967	0.650978	0.209577	0.000130857	0.000776416	SQOR	TRUE
ENSG00000184144	16160.5	0.402668	0.116154	0.000130924	0.000776483	CNTN2	FALSE
ENSG00000122694	1272.6	0.47501	0.145308	0.00013115	0.000777489	GLIPR2	FALSE
ENSG00000113583	893.669	0.354959	0.102907	0.000131501	0.000779239	C5orf15	FALSE
ENSG00000134371	404.655	0.291146	0.0807062	0.000131763	0.00078001	CDC73	FALSE
ENSG00000105855	2318.7	0.614751	0.189925	0.0001318	0.00078001	ITGB8	TRUE
ENSG00000105483	464.135	0.424792	0.123131	0.000131743	0.00078001	CARD8	FALSE
ENSG00000173261	69.5874	-0.575066	0.172985	0.000132131	0.000781636	PLAC8L1	FALSE
ENSG00000205629	1856.5	-0.257675	0.0698332	0.000132274	0.000782149	LCMT1	FALSE
ENSG00000164323	420.802	0.32191	0.0911919	0.00013249	0.000782755	CFAP97	FALSE
ENSG00000165280	4926.29	0.223136	0.0608187	0.000132475	0.000782755	VCP	FALSE
ENSG00000115414	1747.71	0.503188	0.154907	0.000132594	0.000783039	FN1	FALSE
ENSG00000153207	559.407	0.303966	0.0855768	0.000133831	0.000790007	AHCTF1	FALSE
ENSG00000279118	1032.77	0.463604	0.135632	0.000133919	0.000790193	ENSG00000279118	FALSE
ENSG00000164318	255.974	1.02975	0.365875	0.000134006	0.00079037	EGFLAM	TRUE
ENSG00000105278	272.537	-0.58405	0.174264	0.000134517	0.000793044	ZFR2	TRUE
ENSG00000181264	1243.51	0.302702	0.0866906	0.000134627	0.000793356	TLCD5	FALSE
ENSG00000164405	6626.78	-0.205832	0.0558003	0.000135036	0.000795428	UQCRQ	FALSE
ENSG00000113282	443.172	0.320466	0.0901535	0.000135326	0.000796505	CLINT1	FALSE
ENSG00000169783	471.346	-0.608251	0.185367	0.000135439	0.000796505	LINGO1	TRUE
ENSG00000160877	1269.36	-0.367004	0.105633	0.000135448	0.000796505	NACC1	FALSE
ENSG00000100156	158.931	-0.651538	0.199778	0.00013539	0.000796505	SLC16A8	TRUE
ENSG00000174238	3040.39	0.219661	0.0602873	0.000135724	0.000797789	PITPNA	FALSE
ENSG00000112514	5774.53	-0.268615	0.0745979	0.000135814	0.000797976	CUTA	FALSE
ENSG00000180096	144.468	-0.686191	0.211426	0.000135871	0.000797977	SEPTIN1	TRUE
ENSG00000161082	2766.18	-0.727534	0.221502	0.000136005	0.000798423	CELF5	TRUE
ENSG00000133706	2994.63	0.231166	0.0634168	0.000136352	0.000799912	LARS1	FALSE
ENSG00000173511	3774.02	0.288884	0.0805283	0.000136373	0.000799912	VEGFB	FALSE
ENSG00000129159	482.218	-0.762076	0.237606	0.000136852	0.000802381	KCNC1	TRUE
ENSG00000007376	225.488	-0.663068	0.208789	0.000137131	0.000803677	RPUSD1	TRUE
ENSG00000144747	395.763	0.346865	0.100063	0.000137234	0.000803943	TMF1	FALSE
ENSG00000133134	3648.33	-0.298957	0.0838339	0.000138117	0.000808774	BEX2	FALSE
ENSG00000214517	1762.46	-0.287279	0.0799641	0.000138445	0.000810352	PPME1	FALSE
ENSG00000119699	1700.31	0.75457	0.249776	0.000138697	0.000811483	TGFB3	TRUE
ENSG00000159208	575.929	-0.553253	0.165906	0.000139894	0.000818141	CIART	FALSE
ENSG00000166716	1113.85	0.190285	0.0514341	0.000140204	0.000819611	ZNF592	FALSE
ENSG00000102760	5798.35	0.512366	0.154869	0.000140957	0.000823662	RGCC	FALSE
ENSG00000089558	291.546	-0.869417	0.28117	0.000141411	0.000825966	KCNH4	TRUE
ENSG00000160613	1196.22	-0.326534	0.0919189	0.000142347	0.000831087	PCSK7	FALSE
ENSG00000123810	170.945	-0.378342	0.109454	0.000142926	0.000834114	B9D2	FALSE
ENSG00000116649	1261.17	-0.301291	0.0854367	0.000143338	0.000835941	SRM	FALSE
ENSG00000242802	443.863	-0.452303	0.13333	0.000143419	0.000835941	AP5Z1	FALSE
ENSG00000154845	1245.79	0.253904	0.0708243	0.000143384	0.000835941	PPP4R1	FALSE
ENSG00000080854	1173.81	-0.505733	0.15196	0.000143704	0.000837249	IGSF9B	FALSE
ENSG00000050393	925.714	0.34756	0.0999895	0.000143786	0.000837375	MCUR1	FALSE
ENSG00000167637	113.441	-0.369244	0.106228	0.000143847	0.000837377	ZNF283	FALSE
ENSG00000177548	185.393	-0.491802	0.146825	0.000144059	0.000838263	RABEP2	FALSE
ENSG00000165264	1826.49	-0.299336	0.0840314	0.000144299	0.000839304	NDUFB6	FALSE
ENSG00000153406	1576.75	-0.402185	0.115626	0.000144496	0.000840101	NMRAL1	FALSE
ENSG00000161896	469.783	0.582503	0.180185	0.000144601	0.000840355	IP6K3	TRUE
ENSG00000115234	3204.97	0.265269	0.0759052	0.000146112	0.000848605	SNX17	FALSE
ENSG00000128849	1907.53	0.387705	0.113803	0.000146143	0.000848605	CGNL1	FALSE
ENSG00000181873	224.228	-0.256664	0.0706749	0.000146627	0.00085106	IBA57	FALSE
ENSG00000119922	523.364	0.505243	0.156132	0.000146725	0.000851274	IFIT2	FALSE
ENSG00000160145	911.671	-0.393106	0.114117	0.000146812	0.000851297	KALRN	FALSE
ENSG00000153707	2732.39	0.341494	0.0984489	0.000146852	0.000851297	PTPRD	FALSE
ENSG00000180354	58303.2	0.768195	0.258248	0.000146956	0.000851547	MTURN	TRUE
ENSG00000101181	604.064	-0.261943	0.0736062	0.00014732	0.000853301	MTG2	FALSE
ENSG00000178075	578.755	0.47053	0.140836	0.000147406	0.000853441	GRAMD1C	FALSE
ENSG00000128585	2285.5	0.388774	0.112687	0.000147633	0.000854401	MKLN1	FALSE
ENSG00000088808	739.915	-0.358561	0.103481	0.000148225	0.000857471	PPP1R13B	FALSE
ENSG00000197386	1854.21	-0.327919	0.0937788	0.000148527	0.00085886	HTT	FALSE
ENSG00000162852	678.501	-0.325049	0.092661	0.000149042	0.000861474	CNST	FALSE
ENSG00000010256	4906.2	-0.328018	0.093447	0.000149485	0.000863676	UQCRC1	FALSE
ENSG00000103528	638.226	0.372532	0.106367	0.00015016	0.000867215	SYT17	FALSE
ENSG00000126432	10309.8	-0.374773	0.109403	0.000150256	0.000867255	PRDX5	FALSE
ENSG00000267169	172.863	0.406349	0.120276	0.000150292	0.000867255	ADGRL1-AS1	FALSE
ENSG00000160957	116.438	-0.843949	0.277634	0.000150425	0.000867665	RECQL4	TRUE
ENSG00000185742	392.626	-0.87817	0.281623	0.000150649	0.000868593	C11orf87	TRUE
ENSG00000003987	383.656	-0.472678	0.141722	0.000150814	0.000868826	MTMR7	FALSE
ENSG00000174456	1845.95	0.245719	0.0664387	0.000150802	0.000868826	C12orf76	FALSE
ENSG00000109113	1467.74	0.457809	0.137948	0.000150967	0.000869345	RAB34	FALSE
ENSG00000117308	313.061	-0.354918	0.104607	0.000152603	0.000878398	GALE	FALSE
ENSG00000130244	763.867	-0.305042	0.0862891	0.000152879	0.000879626	FAM98C	FALSE
ENSG00000113194	1189.91	0.282925	0.0798236	0.000153258	0.000881441	FAF2	FALSE
ENSG00000149823	1464.99	-0.497405	0.150942	0.000153461	0.000881874	VPS51	FALSE
ENSG00000103266	4181.77	-0.377278	0.110351	0.000153407	0.000881874	STUB1	FALSE
ENSG00000153904	6932.15	0.446537	0.132969	0.000153639	0.000882536	DDAH1	FALSE
ENSG00000268751	93.0649	-0.569263	0.178811	0.000153814	0.000883173	ENSG00000268751	FALSE
ENSG00000157895	645.294	-0.247342	0.0685829	0.000154228	0.000885182	C12orf43	FALSE
ENSG00000004779	3359.47	-0.204476	0.0560205	0.000154538	0.000886597	NDUFAB1	FALSE
ENSG00000126088	3195.63	-0.21849	0.0601738	0.000154733	0.000887346	UROD	FALSE
ENSG00000145494	2599.58	-0.36942	0.10902	0.000155026	0.000888345	NDUFS6	FALSE
ENSG00000141576	2298.5	-0.294511	0.0817811	0.000155035	0.000888345	RNF157	FALSE
ENSG00000117632	13528.5	0.409307	0.119812	0.000155142	0.000888594	STMN1	FALSE
ENSG00000119396	3574.03	0.299305	0.0853903	0.000155624	0.000890986	RAB14	FALSE
ENSG00000180353	1482.36	1.02203	0.342733	0.000156018	0.000892873	HCLS1	TRUE
ENSG00000119950	3653.05	0.363823	0.106144	0.00015631	0.000894175	MXI1	FALSE
ENSG00000167986	6575.8	0.236354	0.0654536	0.000156438	0.00089454	DDB1	FALSE
ENSG00000175193	727.758	-0.378501	0.110781	0.000156761	0.000896017	PARL	FALSE
ENSG00000163013	1250.3	-0.513338	0.154765	0.000158285	0.000904353	FBXO41	FALSE
ENSG00000008294	4508.8	0.199451	0.0547241	0.000159193	0.000909168	SPAG9	FALSE
ENSG00000068615	1323.17	-0.496703	0.150626	0.00015931	0.000909461	REEP1	FALSE
ENSG00000162300	853.828	-0.350894	0.101181	0.000159853	0.000911811	ZFPL1	FALSE
ENSG00000166797	472.474	0.329132	0.094489	0.000159844	0.000911811	CIAO2A	FALSE
ENSG00000198331	111.765	-0.536531	0.164228	0.000161206	0.000919155	HYLS1	FALSE
ENSG00000138386	877.303	0.498822	0.151672	0.000161979	0.000922831	NAB1	FALSE
ENSG00000152583	40743	0.6225	0.196007	0.000161984	0.000922831	SPARCL1	TRUE
ENSG00000116117	519.441	0.436157	0.125984	0.000163192	0.000929329	PARD3B	FALSE
ENSG00000173674	1545.79	0.250389	0.0698598	0.000163301	0.000929569	EIF1AX	FALSE
ENSG00000148362	1272.6	-0.450231	0.134732	0.000163487	0.000930247	PAXX	FALSE
ENSG00000021355	1114.18	0.569091	0.182209	0.000164259	0.000934255	SERPINB1	FALSE
ENSG00000116044	1792.33	0.551253	0.172406	0.000164494	0.000935208	NFE2L2	FALSE
ENSG00000137486	2371.12	0.473109	0.14337	0.000165688	0.000941615	ARRB1	FALSE
ENSG00000054356	1765.32	-0.847326	0.272649	0.000165961	0.000942392	PTPRN	TRUE
ENSG00000002549	1615.24	0.516546	0.163135	0.000165941	0.000942392	LAP3	FALSE
ENSG00000087460	20879.5	0.329652	0.0954563	0.000166303	0.000943946	GNAS	FALSE
ENSG00000236404	130.366	-0.601044	0.192948	0.000166442	0.00094435	VLDLR-AS1	TRUE
ENSG00000196636	143.71	0.431172	0.129608	0.000166968	0.000946948	SDHAF3	FALSE
ENSG00000188783	1433.85	0.539486	0.165047	0.000167358	0.000948002	PRELP	FALSE
ENSG00000129562	5163.51	0.296315	0.0849558	0.000167225	0.000948002	DAD1	FALSE
ENSG00000132612	3503.61	-0.244527	0.0680147	0.000167359	0.000948002	VPS4A	FALSE
ENSG00000184677	823.495	0.317792	0.0907313	0.000167506	0.000948448	ZBTB40	FALSE
ENSG00000253738	1113.04	0.419946	0.126265	0.000168065	0.000951224	OTUD6B-AS1	FALSE
ENSG00000139725	113.742	-0.616232	0.195144	0.000168428	0.000952894	RHOF	TRUE
ENSG00000188343	532.135	-0.328622	0.0935506	0.000168708	0.000954089	CIBAR1	FALSE
ENSG00000255284	464.533	-0.441869	0.131918	0.000169076	0.000955388	GATD1-DT	FALSE
ENSG00000213015	1421.88	-0.316546	0.0905446	0.000169045	0.000955388	ZNF580	FALSE
ENSG00000065183	360.579	0.287361	0.0821606	0.000169725	0.00095845	WDR3	FALSE
ENSG00000052749	867.524	-0.361882	0.105978	0.000169825	0.00095845	RRP12	FALSE
ENSG00000167900	155.348	-0.542317	0.166692	0.000169818	0.00095845	TK1	FALSE
ENSG00000011007	853.36	0.241823	0.0680091	0.000170586	0.000962355	ELOA	FALSE
ENSG00000144959	619.653	-0.44092	0.131199	0.000171025	0.000964442	NCEH1	FALSE
ENSG00000164741	1956.82	-0.329179	0.0960368	0.000171551	0.000967014	DLC1	FALSE
ENSG00000167962	318.124	-0.37984	0.112102	0.000171703	0.000967476	ZNF598	FALSE
ENSG00000155897	647.694	0.585178	0.182439	0.000171979	0.000968637	ADCY8	TRUE
ENSG00000028137	936.463	0.627909	0.201723	0.0001722	0.000969492	TNFRSF1B	TRUE
ENSG00000134954	260.107	0.562802	0.184421	0.000172603	0.000971367	ETS1	FALSE
ENSG00000287024	188.845	0.532617	0.169181	0.000172918	0.00097235	LOC105373334	FALSE
ENSG00000139687	420.847	0.43111	0.129616	0.000172855	0.00097235	RB1	FALSE
ENSG00000082074	264.567	0.932424	0.31285	0.000173174	0.000973395	FYB1	TRUE
ENSG00000169247	1310.67	0.507252	0.156839	0.000173558	0.000973603	SH3TC2	FALSE
ENSG00000127022	10040.4	0.292207	0.0832521	0.000173517	0.000973603	CANX	FALSE
ENSG00000067992	1305.55	-0.332725	0.0959124	0.000173332	0.000973603	PDK3	FALSE
ENSG00000110330	961.971	0.22512	0.0625575	0.000173508	0.000973603	BIRC2	FALSE
ENSG00000125977	3611.45	0.26638	0.0754362	0.000173562	0.000973603	EIF2S2	FALSE
ENSG00000186281	200.977	-0.756547	0.250432	0.000173638	0.000973635	GPAT2	TRUE
ENSG00000133812	656.614	0.340043	0.0987733	0.000173803	0.000974166	SBF2	FALSE
ENSG00000137831	815.941	0.42668	0.128608	0.000174474	0.000977536	UACA	FALSE
ENSG00000079819	4164.17	0.352969	0.10463	0.000174576	0.00097771	EPB41L2	FALSE
ENSG00000145022	2237.7	0.350265	0.103162	0.000175189	0.000980749	TCTA	FALSE
ENSG00000198794	5541.36	-0.37805	0.11057	0.000175331	0.000980753	SCAMP5	FALSE
ENSG00000198551	244.624	0.44097	0.134897	0.000175315	0.000980753	ZNF627	FALSE
ENSG00000149716	595.954	-0.256975	0.0717923	0.000175791	0.000982927	LTO1	FALSE
ENSG00000275074	248.586	-0.587927	0.18602	0.000176547	0.000986759	NUDT18	TRUE
ENSG00000273253	88.8364	-0.672944	0.216317	0.000177521	0.000991801	ENSG00000273253	TRUE
ENSG00000102030	1196.93	-0.537428	0.163682	0.000177753	0.000992697	NAA10	FALSE
ENSG00000227953	231.254	-0.594271	0.187828	0.000178226	0.000994941	ENSG00000227953	TRUE
ENSG00000128016	1376.61	0.961329	0.349635	0.000178619	0.000996735	ZFP36	TRUE
ENSG00000127054	1639.02	-0.416067	0.123731	0.000178967	0.000998272	INTS11	FALSE
ENSG00000178028	1559.17	-0.367293	0.107784	0.000179359	0.000999301	DMAP1	FALSE
ENSG00000165775	3236.64	0.253732	0.0714356	0.000179354	0.000999301	FUNDC2	FALSE
ENSG00000185838	50.2654	-0.794873	0.267016	0.000179367	0.000999301	GNB1L	TRUE
ENSG00000205581	2865.73	0.328892	0.0949927	0.000179452	0.000999373	HMGN1	FALSE
ENSG00000152954	890.918	-0.604513	0.189207	0.000179761	0.00100069	NRSN1	TRUE
ENSG00000171817	690.305	-0.327646	0.0937079	0.000179948	0.00100133	ZNF540	FALSE
ENSG00000105404	203.516	-0.662256	0.217041	0.000180212	0.0010024	RABAC1	TRUE
ENSG00000182087	1529.09	-0.455241	0.139036	0.000180387	0.00100297	TMEM259	FALSE
ENSG00000139433	5413.31	0.37591	0.111295	0.000180962	0.00100576	GLTP	FALSE
ENSG00000163939	694.904	0.293497	0.0831581	0.000181193	0.00100657	PBRM1	FALSE
ENSG00000181894	473.18	-0.37068	0.111897	0.000181253	0.00100657	ZNF329	FALSE
ENSG00000132824	5397.17	0.230004	0.0646959	0.000181364	0.00100679	SERINC3	FALSE
ENSG00000204161	873.776	0.570375	0.179644	0.000181637	0.0010079	TMEM273	FALSE
ENSG00000231365	300.567	-0.35929	0.106164	0.000182058	0.00100968	WARS2-AS1	FALSE
ENSG00000272720	292.901	-0.50464	0.155117	0.000182103	0.00100968	ENSG00000272720	FALSE
ENSG00000197249	973.99	1.24121	0.443306	0.000182539	0.00101129	SERPINA1	TRUE
ENSG00000138593	2529.22	0.408048	0.122123	0.000182485	0.00101129	SECISBP2L	FALSE
ENSG00000160284	117.826	-0.613657	0.192071	0.000182929	0.00101305	SPATC1L	TRUE
ENSG00000230461	178.144	0.882018	0.308501	0.00018312	0.00101329	PROX1-AS1	TRUE
ENSG00000159069	749.505	-0.538167	0.169232	0.0001831	0.00101329	FBXW5	FALSE
ENSG00000141696	407.633	-0.399915	0.117625	0.000183856	0.00101696	P3H4	FALSE
ENSG00000166135	1430.93	0.206614	0.0564017	0.000184295	0.00101898	HIF1AN	FALSE
ENSG00000104133	910.077	0.32994	0.0951369	0.000184459	0.00101948	SPG11	FALSE
ENSG00000136869	1135.1	0.476547	0.145977	0.000184831	0.00102113	TLR4	FALSE
ENSG00000169410	707.653	0.359754	0.1079	0.000185727	0.00102567	PTPN9	FALSE
ENSG00000161021	495.644	0.293298	0.0842031	0.000186264	0.00102799	MAML1	FALSE
ENSG00000198010	271.876	-0.712996	0.225803	0.000186294	0.00102799	DLGAP2	TRUE
ENSG00000079156	749.863	-0.317993	0.0924053	0.000186452	0.00102845	OSBPL6	FALSE
ENSG00000163864	323.857	0.221334	0.0616027	0.000187193	0.00103213	NMNAT3	FALSE
ENSG00000173114	469.784	-0.573792	0.177033	0.000187523	0.00103354	LRRN3	FALSE
ENSG00000103024	665.471	-0.638381	0.206671	0.000187923	0.00103533	NME3	TRUE
ENSG00000164144	432.783	0.293376	0.0845065	0.000189989	0.00104629	ARFIP1	FALSE
ENSG00000106780	1716.08	0.331993	0.096906	0.000190064	0.0010463	MEGF9	FALSE
ENSG00000182326	1755.28	0.714975	0.241533	0.000190143	0.00104632	C1S	TRUE
ENSG00000111218	668.635	-0.844021	0.274678	0.000190971	0.00105045	PRMT8	TRUE
ENSG00000271380	50.0365	-0.422091	0.128288	0.000191395	0.00105237	ENSG00000271380	FALSE
ENSG00000123999	112.344	-0.79025	0.263683	0.000191647	0.00105292	INHA	TRUE
ENSG00000100442	3672.39	-0.349356	0.101405	0.000191586	0.00105292	FKBP3	FALSE
ENSG00000173473	1256.26	0.396228	0.120094	0.000192231	0.00105571	SMARCC1	FALSE
ENSG00000135596	1109.98	-0.562225	0.173743	0.000192442	0.00105645	MICAL1	FALSE
ENSG00000178796	283.152	-0.772347	0.254384	0.000192677	0.00105732	RIIAD1	TRUE
ENSG00000223496	1930.49	-0.356743	0.10511	0.000192755	0.00105733	EXOSC6	FALSE
ENSG00000163694	132.779	0.911949	0.310753	0.000192943	0.00105773	RBM47	TRUE
ENSG00000214309	122.298	-0.418569	0.127257	0.00019298	0.00105773	MBLAC1	FALSE
ENSG00000103876	723.676	0.40909	0.123043	0.000193708	0.00106131	FAH	FALSE
ENSG00000148248	2071.83	0.238701	0.0673275	0.00019395	0.00106221	SURF4	FALSE
ENSG00000116962	170.368	0.630512	0.210382	0.000194389	0.00106419	NID1	TRUE
ENSG00000131788	652.097	0.311002	0.0905718	0.000195016	0.00106721	PIAS3	FALSE
ENSG00000119771	230.359	-0.444834	0.134242	0.000195622	0.0010701	KLHL29	FALSE
ENSG00000134369	2432.78	0.339955	0.0997016	0.000195889	0.00107114	NAV1	FALSE
ENSG00000102003	6014.78	-0.508413	0.157406	0.000196106	0.0010719	SYP	FALSE
ENSG00000108669	2294.13	0.220755	0.0610145	0.000196302	0.00107255	CYTH1	FALSE
ENSG00000115289	463.972	-0.259828	0.073415	0.000196499	0.0010732	PCGF1	FALSE
ENSG00000169499	1264.57	-0.319952	0.0919963	0.000196933	0.00107515	PLEKHA2	FALSE
ENSG00000148053	23004	0.511059	0.15868	0.000197057	0.00107541	NTRK2	FALSE
ENSG00000154277	13464.6	-0.515314	0.159427	0.00019747	0.00107716	UCHL1	FALSE
ENSG00000165443	2768.84	0.390106	0.116429	0.000197533	0.00107716	PHYHIPL	FALSE
ENSG00000172671	162.485	0.378332	0.111225	0.000197738	0.00107785	ZFAND4	FALSE
ENSG00000157654	2529.4	0.344023	0.101498	0.000198443	0.00108127	PALM2AKAP2	FALSE
ENSG00000154114	305.869	0.336714	0.100249	0.000199521	0.00108672	TBCEL	FALSE
ENSG00000117425	162.943	-0.586686	0.184327	0.000199961	0.00108869	PTCH2	TRUE
ENSG00000132122	616.6	0.393849	0.118801	0.000200381	0.00109012	SPATA6	FALSE
ENSG00000169139	1456.78	-0.213353	0.0597759	0.000200314	0.00109012	UBE2V2	FALSE
ENSG00000042753	2453.86	-0.309447	0.0899117	0.00020076	0.00109175	AP2S1	FALSE
ENSG00000109189	1020.56	0.351232	0.105199	0.000200841	0.00109176	USP46	FALSE
ENSG00000174574	1391.33	0.391833	0.118219	0.000201598	0.00109545	AKIRIN1	FALSE
ENSG00000133247	288	-0.457337	0.138371	0.000201963	0.001097	KMT5C	FALSE
ENSG00000117899	1580.64	0.192603	0.0536426	0.00020215	0.00109759	MESD	FALSE
ENSG00000005884	368.167	-0.498473	0.153539	0.000202336	0.00109817	ITGA3	FALSE
ENSG00000213347	82.2525	-0.481231	0.146882	0.000202798	0.00110024	MXD3	FALSE
ENSG00000106348	519.915	-0.367182	0.109256	0.000202986	0.00110083	IMPDH1	FALSE
ENSG00000125912	857.882	-0.441339	0.13412	0.000203196	0.00110154	NCLN	FALSE
ENSG00000164961	752.797	0.31882	0.093034	0.000203595	0.00110328	WASHC5	FALSE
ENSG00000102385	809.678	-0.550019	0.169415	0.000204352	0.00110695	DRP2	FALSE
ENSG00000099795	1662.99	-0.650147	0.21145	0.000204822	0.00110906	NDUFB7	TRUE
ENSG00000107140	932.48	-0.41345	0.124852	0.00020494	0.00110907	TESK1	FALSE
ENSG00000100151	958.3	-0.513544	0.158973	0.000204984	0.00110907	PICK1	FALSE
ENSG00000117115	10392.4	0.515094	0.161165	0.000205908	0.00111363	PADI2	FALSE
ENSG00000182518	835.239	0.253176	0.0723493	0.00020606	0.00111403	FAM104B	FALSE
ENSG00000198231	2856.03	0.263723	0.0756869	0.000206236	0.00111454	DDX42	FALSE
ENSG00000175874	262.29	0.706967	0.238062	0.000206323	0.00111458	CREG2	TRUE
ENSG00000035664	649.745	0.377407	0.111388	0.000206546	0.00111535	DAPK2	FALSE
ENSG00000188859	240.276	-0.440179	0.132538	0.000207857	0.00112156	FAM78B	FALSE
ENSG00000096092	593.958	0.362018	0.108233	0.000207784	0.00112156	TMEM14A	FALSE
ENSG00000131779	929.17	-0.310361	0.0894637	0.000208493	0.00112432	PEX11B	FALSE
ENSG00000143952	682.938	0.30933	0.0904386	0.000208532	0.00112432	VPS54	FALSE
ENSG00000122140	1057.19	-0.307554	0.0891053	0.000210213	0.00113294	MRPS2	FALSE
ENSG00000091527	2333.96	0.34074	0.101028	0.000210368	0.00113334	CDV3	FALSE
ENSG00000099991	1190.34	-0.452978	0.140878	0.000210638	0.00113435	CABIN1	FALSE
ENSG00000137449	601.997	0.4689	0.143604	0.000210869	0.00113516	CPEB2	FALSE
ENSG00000164002	117.514	-0.386568	0.116648	0.000211592	0.00113861	EXO5	FALSE
ENSG00000140299	977.524	0.292021	0.0840072	0.000212054	0.00114065	BNIP2	FALSE
ENSG00000170802	499.925	0.47976	0.146452	0.000212497	0.00114259	FOXN2	FALSE
ENSG00000204514	224.789	-0.350359	0.103823	0.000213784	0.00114863	ZNF814	FALSE
ENSG00000256087	308.937	-0.414423	0.129614	0.000213778	0.00114863	ZNF432	FALSE
ENSG00000143850	1843.61	-0.359512	0.106496	0.000214575	0.00115243	PLEKHA6	FALSE
ENSG00000014123	429.654	0.540492	0.171196	0.000215027	0.00115441	UFL1	FALSE
ENSG00000287706	191.435	0.665391	0.227175	0.000216312	0.00116086	ENSG00000287706	TRUE
ENSG00000152558	2122.96	0.407662	0.12232	0.000216549	0.00116168	TMEM123	FALSE
ENSG00000166136	1611.14	-0.38069	0.114659	0.000217292	0.00116522	NDUFB8	FALSE
ENSG00000075239	2736.11	0.285169	0.0820202	0.000217633	0.00116659	ACAT1	FALSE
ENSG00000263001	239.047	0.557523	0.182451	0.000217834	0.00116722	GTF2I	FALSE
ENSG00000070614	2477.99	0.299863	0.0878103	0.000218657	0.00117118	NDST1	FALSE
ENSG00000274180	315.646	0.307796	0.0898393	0.000219384	0.00117462	NATD1	FALSE
ENSG00000131724	1615.09	0.57575	0.184771	0.000219512	0.00117485	IL13RA1	FALSE
ENSG00000079950	1970.82	0.227713	0.0639641	0.000220368	0.00117881	STX7	FALSE
ENSG00000102901	1006.17	-0.3578	0.105667	0.000220421	0.00117881	CENPT	FALSE
ENSG00000143093	637.651	0.23988	0.066985	0.000220572	0.00117916	STRIP1	FALSE
ENSG00000158560	1126.08	-0.47477	0.147994	0.000221068	0.00118136	DYNC1I1	FALSE
ENSG00000135404	14343.8	0.393806	0.119602	0.000221232	0.00118178	CD63	FALSE
ENSG00000188895	2381.91	0.24753	0.0704449	0.000221846	0.0011846	MSL1	FALSE
ENSG00000161547	2507.89	0.253412	0.0727876	0.000222628	0.00118832	SRSF2	FALSE
ENSG00000176978	2017.57	-0.699464	0.229742	0.00022306	0.00118971	DPP7	TRUE
ENSG00000168350	167.286	-0.718703	0.236268	0.000223004	0.00118971	DEGS2	TRUE
ENSG00000176293	664.578	-0.316482	0.093355	0.000223386	0.00119099	ZNF135	FALSE
ENSG00000184986	58.9299	-0.848224	0.293932	0.000223996	0.00119379	TMEM121	TRUE
ENSG00000123200	1444.16	0.280285	0.0815693	0.000225714	0.00120248	ZC3H13	FALSE
ENSG00000255468	76.1793	-0.427484	0.132104	0.000226883	0.00120824	B4GAT1-DT	FALSE
ENSG00000104412	1924.73	0.311235	0.0911527	0.000227325	0.00121013	EMC2	FALSE
ENSG00000172458	4550.39	0.39053	0.11828	0.000227945	0.00121297	IL17D	FALSE
ENSG00000177614	1060.09	-0.339827	0.0995219	0.000228124	0.00121345	PGBD5	FALSE
ENSG00000006432	345.547	-0.481741	0.148308	0.000228413	0.00121453	MAP3K9	FALSE
ENSG00000121691	1159.07	0.523265	0.165757	0.000229158	0.00121802	CAT	FALSE
ENSG00000145685	868.422	0.592108	0.193634	0.000230116	0.00122264	LHFPL2	TRUE
ENSG00000290541	571.314	-1.53688	0.56678	0.000230328	0.0012233	ENSG00000290541	TRUE
ENSG00000271474	188.748	0.443666	0.137197	0.000230683	0.00122472	ENSG00000271474	FALSE
ENSG00000112186	581.431	-0.60851	0.194516	0.000232158	0.00123208	CAP2	TRUE
ENSG00000158869	1311.45	0.986612	0.360023	0.000232583	0.00123386	FCER1G	TRUE
ENSG00000006576	284.201	-0.385098	0.115717	0.000233134	0.00123632	PHTF2	FALSE
ENSG00000158615	741.409	0.247262	0.0706027	0.000233651	0.00123858	PPP1R15B	FALSE
ENSG00000271869	159.831	-0.543438	0.175579	0.000234099	0.00124022	ENSG00000271869	FALSE
ENSG00000229847	3393.42	0.540539	0.172295	0.000234138	0.00124022	EMX2OS	FALSE
ENSG00000141556	1409.38	-0.430678	0.132435	0.000234439	0.00124134	TBCD	FALSE
ENSG00000204922	329.529	-0.508277	0.159826	0.000234655	0.00124201	UQCC3	FALSE
ENSG00000160469	1900.13	-0.46954	0.148252	0.000234855	0.00124259	BRSK1	FALSE
ENSG00000082482	214.805	-0.624736	0.206619	0.00023591	0.00124722	KCNK2	TRUE
ENSG00000108395	967.631	-0.436217	0.135168	0.000235882	0.00124722	TRIM37	FALSE
ENSG00000116539	1235.56	0.30821	0.0909869	0.000236259	0.00124859	ASH1L	FALSE
ENSG00000240204	214.765	-0.542187	0.172859	0.000236662	0.00125024	SMKR1	FALSE
ENSG00000136824	371.04	0.376188	0.114163	0.000236769	0.00125033	SMC2	FALSE
ENSG00000118515	3221.75	0.60356	0.196561	0.000236908	0.00125059	SGK1	TRUE
ENSG00000119684	841.813	0.190377	0.0533577	0.000237461	0.00125304	MLH3	FALSE
ENSG00000103197	1145.21	-0.502985	0.158855	0.000237699	0.00125382	TSC2	FALSE
ENSG00000275632	47.8892	-0.671664	0.221388	0.000237985	0.00125484	ENSG00000275632	TRUE
ENSG00000079387	204.409	0.312109	0.0915372	0.000238109	0.00125502	SENP1	FALSE
ENSG00000181744	537.646	0.432555	0.135308	0.000238445	0.00125632	DIPK2A	FALSE
ENSG00000148153	551.59	0.237289	0.0684838	0.000238576	0.00125653	INIP	FALSE
ENSG00000129187	1090.93	0.30503	0.0912247	0.000238736	0.0012569	DCTD	FALSE
ENSG00000213654	499.799	0.686002	0.229072	0.000239165	0.00125868	GPSM3	TRUE
ENSG00000136295	730.706	-0.390783	0.117365	0.000240227	0.00126379	TTYH3	FALSE
ENSG00000250091	233.978	-0.541267	0.172665	0.000240779	0.00126621	ENSG00000250091	FALSE
ENSG00000185736	2089.08	0.538977	0.172592	0.000241394	0.00126896	ADARB2	FALSE
ENSG00000183317	465.245	-0.600613	0.19229	0.000242236	0.00127291	EPHA10	TRUE
ENSG00000006042	2918.11	0.398453	0.122398	0.000242569	0.00127417	TMEM98	FALSE
ENSG00000174446	862.566	-0.270111	0.0779197	0.000242751	0.00127465	SNAPC5	FALSE
ENSG00000112787	739.283	-0.302237	0.0883829	0.00024291	0.001275	FBRSL1	FALSE
ENSG00000205903	908.6	-0.380864	0.115254	0.00024315	0.00127578	ZNF316	FALSE
ENSG00000157191	1624.27	0.347123	0.10407	0.000243441	0.00127682	NECAP2	FALSE
ENSG00000138286	640.587	0.380407	0.116244	0.000243574	0.00127704	FAM149B1	FALSE
ENSG00000100345	2695.04	0.36	0.110257	0.000244163	0.00127964	MYH9	FALSE
ENSG00000165672	1846.02	0.320487	0.0957702	0.00024437	0.00128024	PRDX3	FALSE
ENSG00000171735	2410.05	-0.263202	0.0753293	0.000245036	0.00128248	CAMTA1	FALSE
ENSG00000137752	302.871	0.829859	0.294937	0.000245074	0.00128248	CASP1	TRUE
ENSG00000181192	646.607	0.403824	0.122192	0.000244967	0.00128248	DHTKD1	FALSE
ENSG00000155368	8111.03	0.398744	0.122348	0.000245408	0.00128374	DBI	FALSE
ENSG00000081377	889.304	0.376219	0.113708	0.000246296	0.0012879	CDC14B	FALSE
ENSG00000229117	8962.4	0.376701	0.11523	0.000247133	0.00129179	RPL41	FALSE
ENSG00000227232	169.004	-0.628628	0.208693	0.000247996	0.00129533	ENSG00000227232	TRUE
ENSG00000101544	403.298	0.307118	0.09071	0.000247909	0.00129533	ADNP2	FALSE
ENSG00000133195	1054.17	0.462946	0.143383	0.00024866	0.00129804	SLC39A11	FALSE
ENSG00000132872	1257.22	-0.805584	0.26985	0.000248782	0.00129804	SYT4	TRUE
ENSG00000225783	2649.22	-0.638746	0.203628	0.000248795	0.00129804	MIAT	TRUE
ENSG00000168994	802.445	0.408736	0.127034	0.000249246	0.00129846	PXDC1	FALSE
ENSG00000204209	1186.44	0.252834	0.0734507	0.000248983	0.00129846	DAXX	FALSE
ENSG00000105993	2517.39	0.346763	0.10402	0.000249227	0.00129846	DNAJB6	FALSE
ENSG00000169084	487.172	0.310486	0.0917929	0.00024925	0.00129846	DHRSX	FALSE
ENSG00000105366	543.159	0.905544	0.314312	0.000250468	0.00130431	SIGLEC8	TRUE
ENSG00000135763	118.926	0.296559	0.0875	0.000251307	0.0013077	URB2	FALSE
ENSG00000141664	399.696	0.239455	0.0695156	0.00025124	0.0013077	ZCCHC2	FALSE
ENSG00000108509	990.695	-0.457493	0.142803	0.000251493	0.00130818	CAMTA2	FALSE
ENSG00000084093	220.418	0.372832	0.113836	0.000252737	0.00131416	REST	FALSE
ENSG00000116661	6932.71	-0.427651	0.131339	0.000253111	0.00131516	FBXO2	FALSE
ENSG00000143321	7569.16	0.265383	0.0772153	0.000253119	0.00131516	HDGF	FALSE
ENSG00000161914	152.946	-0.52808	0.166604	0.000253543	0.00131687	ZNF653	FALSE
ENSG00000118197	308.362	0.407376	0.128373	0.000253915	0.00131781	DDX59	FALSE
ENSG00000117676	842.208	0.425083	0.132513	0.00025386	0.00131781	RPS6KA1	FALSE
ENSG00000139668	1351.44	0.345546	0.102721	0.000254387	0.00131957	WDFY2	FALSE
ENSG00000124198	489.522	0.300403	0.0887946	0.000254443	0.00131957	ARFGEF2	FALSE
ENSG00000198756	2226.83	0.37743	0.115228	0.000254949	0.00132148	COLGALT2	FALSE
ENSG00000204856	347.018	-0.299844	0.0881631	0.000255002	0.00132148	FAM216A	FALSE
ENSG00000077721	1149.27	0.254591	0.0736012	0.00025551	0.00132362	UBE2A	FALSE
ENSG00000092010	2716.03	0.270478	0.0791137	0.000255745	0.00132434	PSME1	FALSE
ENSG00000143183	1957.06	0.283746	0.083812	0.000255873	0.00132451	TMCO1	FALSE
ENSG00000114125	1578.66	-0.285104	0.0841201	0.000256645	0.00132751	RNF7	FALSE
ENSG00000184602	7339.13	-0.348624	0.106384	0.00025664	0.00132751	SNN	FALSE
ENSG00000130724	5538.78	-0.247022	0.0716053	0.000257339	0.00133061	CHMP2A	FALSE
ENSG00000138083	1037.78	-0.407506	0.125504	0.000257876	0.00133289	SIX3	FALSE
ENSG00000064102	386.502	0.375317	0.114954	0.000258327	0.00133472	INTS13	FALSE
ENSG00000161714	2515.89	0.563319	0.1869	0.00025855	0.00133538	PLCD3	FALSE
ENSG00000166197	2114.27	0.255979	0.0750496	0.000258668	0.00133549	NOLC1	FALSE
ENSG00000167553	543.78	0.686388	0.240351	0.00025894	0.00133639	TUBA1C	TRUE
ENSG00000160194	1969.82	-0.2319	0.0665384	0.000259493	0.00133875	NDUFV3	FALSE
ENSG00000175756	2844.21	-0.463284	0.146618	0.000259607	0.00133884	AURKAIP1	FALSE
ENSG00000213719	2239.07	0.584763	0.195133	0.000260437	0.00134212	CLIC1	TRUE
ENSG00000101098	1649.5	-0.637096	0.20651	0.000260391	0.00134212	RIMS4	TRUE
ENSG00000120798	548.885	-0.339132	0.101231	0.000260785	0.00134342	NR2C1	FALSE
ENSG00000078747	1003.26	0.272055	0.0797741	0.000261482	0.00134651	ITCH	FALSE
ENSG00000131652	244	-0.435426	0.135264	0.000263165	0.00135468	THOC6	FALSE
ENSG00000253230	942.238	-0.757908	0.248256	0.000264024	0.00135859	MIR124-1HG	TRUE
ENSG00000134910	1450.91	0.255652	0.0734056	0.000264226	0.00135913	STT3A	FALSE
ENSG00000184845	1198.73	-0.727055	0.239223	0.000264515	0.00136011	DRD1	TRUE
ENSG00000123159	2557.93	-0.299828	0.0897593	0.000265064	0.00136243	GIPC1	FALSE
ENSG00000185163	1061.71	-0.29374	0.085169	0.000265322	0.00136275	DDX51	FALSE
ENSG00000109089	1111.68	0.323725	0.0974227	0.000265321	0.00136275	CDR2L	FALSE
ENSG00000164061	1599.01	-0.531683	0.167657	0.000265937	0.0013654	BSN	FALSE
ENSG00000165548	369.764	-0.470005	0.145819	0.000266095	0.0013657	TMEM63C	FALSE
ENSG00000197563	370.766	0.267081	0.0775614	0.000266227	0.00136588	PIGN	FALSE
ENSG00000173227	671.559	-0.617583	0.203117	0.000267584	0.00137233	SYT12	TRUE
ENSG00000135093	680.876	0.272005	0.0793464	0.000267733	0.00137259	USP30	FALSE
ENSG00000165655	268.218	-0.446782	0.141701	0.000267946	0.00137318	ZNF503	FALSE
ENSG00000131943	1000.05	-0.239226	0.0688047	0.000268861	0.00137736	C19orf12	FALSE
ENSG00000053501	1190.6	-0.319935	0.0964048	0.000269893	0.00138213	USE1	FALSE
ENSG00000151952	136.245	-0.508042	0.160756	0.000270067	0.00138251	TMEM132D	FALSE
ENSG00000245293	1433.06	0.589089	0.205055	0.000270394	0.00138367	CYP2U1-AS1	TRUE
ENSG00000174996	694.696	-0.515275	0.164276	0.000271052	0.00138602	KLC2	FALSE
ENSG00000174483	39.7888	-0.60846	0.204121	0.000270986	0.00138602	BBS1	TRUE
ENSG00000122012	1871.16	-0.944218	0.3176	0.000271282	0.00138618	SV2C	TRUE
ENSG00000067221	725.611	-0.489854	0.155628	0.000271258	0.00138618	STOML1	FALSE
ENSG00000100393	803.521	0.427634	0.134382	0.000271832	0.00138848	EP300	FALSE
ENSG00000177932	205.631	0.366595	0.112302	0.000272148	0.00138957	ZNF354C	FALSE
ENSG00000105281	561.76	1.02493	0.375514	0.00027225	0.00138959	SLC1A5	TRUE
ENSG00000224940	72.6637	-0.582532	0.18577	0.000272618	0.00139095	PRRT4	TRUE
ENSG00000158555	411.4	-0.458253	0.14268	0.000274149	0.00139825	GDPD5	FALSE
ENSG00000163794	95.152	-0.603776	0.196052	0.000275222	0.00140012	UCN	TRUE
ENSG00000144579	1968.3	0.26347	0.0768266	0.000274692	0.00140012	CTDSP1	FALSE
ENSG00000214756	86.6329	0.424682	0.133796	0.000274751	0.00140012	CSKMT	FALSE
ENSG00000152137	10522.7	0.622855	0.207632	0.000274845	0.00140012	HSPB8	TRUE
ENSG00000275854	68.6014	-0.7542	0.257563	0.000275098	0.00140012	ENSG00000275854	TRUE
ENSG00000121104	156.821	-0.355951	0.106551	0.000275168	0.00140012	FAM117A	FALSE
ENSG00000105656	313.795	-0.389128	0.118556	0.000275019	0.00140012	ELL	FALSE
ENSG00000066855	236.796	0.362618	0.11112	0.000276041	0.00140378	MTFR1	FALSE
ENSG00000113296	963.545	0.445726	0.144841	0.000276237	0.00140425	THBS4	FALSE
ENSG00000126368	928.336	-0.502048	0.15554	0.000276548	0.00140532	NR1D1	FALSE
ENSG00000128656	7388.55	-0.379039	0.114671	0.000276729	0.00140572	CHN1	FALSE
ENSG00000119138	2230.52	0.47446	0.154379	0.000276879	0.00140597	KLF9	FALSE
ENSG00000139163	708.163	0.296394	0.0878606	0.000278035	0.00141133	ETNK1	FALSE
ENSG00000149575	2837.87	-0.588102	0.187872	0.00027857	0.00141353	SCN2B	TRUE
ENSG00000170775	2706.06	0.468086	0.151569	0.000278806	0.00141421	GPR37	FALSE
ENSG00000102878	587.753	-0.609816	0.198827	0.000279588	0.00141766	HSF4	TRUE
ENSG00000136261	689.829	-0.346479	0.106497	0.000281669	0.00142768	BZW2	FALSE
ENSG00000117155	1078.6	-0.366831	0.110714	0.000282787	0.00143231	SSX2IP	FALSE
ENSG00000122566	15540.5	0.2641	0.0769179	0.000282729	0.00143231	HNRNPA2B1	FALSE
ENSG00000116898	2183.54	-0.277696	0.0812783	0.000283704	0.00143643	MRPS15	FALSE
ENSG00000196510	1617.04	-0.251819	0.0740799	0.000284464	0.00143975	ANAPC7	FALSE
ENSG00000170296	306.649	0.478367	0.152798	0.000284742	0.00144063	GABARAP	FALSE
ENSG00000066455	800.687	0.322658	0.0979261	0.000285974	0.00144634	GOLGA5	FALSE
ENSG00000184470	531.235	-0.396644	0.121931	0.000286229	0.0014471	TXNRD2	FALSE
ENSG00000161921	771.893	0.582925	0.19254	0.000287138	0.00145117	CXCL16	TRUE
ENSG00000107902	9535.59	0.335357	0.102208	0.000288279	0.0014564	LHPP	FALSE
ENSG00000171680	185.462	-0.691386	0.229244	0.000288557	0.00145727	PLEKHG5	TRUE
ENSG00000168795	470.257	0.295656	0.0882326	0.000289916	0.0014636	ZBTB5	FALSE
ENSG00000146859	579.01	0.507103	0.166232	0.000291702	0.00147155	TMEM140	FALSE
ENSG00000104375	273.406	0.351617	0.105294	0.000291668	0.00147155	STK3	FALSE
ENSG00000159176	41506	0.411017	0.126976	0.000292713	0.00147504	CSRP1	FALSE
ENSG00000278921	28.7174	-0.724855	0.241867	0.00029269	0.00147504	EPB41L4A-DT	TRUE
ENSG00000124214	2376.36	0.232244	0.0671674	0.000292626	0.00147504	STAU1	FALSE
ENSG00000176022	583.209	-0.34683	0.105179	0.000293101	0.00147539	B3GALT6	FALSE
ENSG00000144381	8031.26	0.418128	0.131622	0.000292913	0.00147539	HSPD1	FALSE
ENSG00000108582	1477.26	0.30909	0.0927043	0.000293025	0.00147539	CPD	FALSE
ENSG00000183735	404.359	0.322195	0.096937	0.000293233	0.00147552	TBK1	FALSE
ENSG00000033122	692.723	-0.463995	0.146498	0.000294517	0.00148144	LRRC7	FALSE
ENSG00000177873	227.9	0.400736	0.124079	0.000295885	0.00148779	ZNF619	FALSE
ENSG00000197712	561.493	0.360513	0.111284	0.000296223	0.00148895	FAM114A1	FALSE
ENSG00000113916	2293.74	0.526733	0.17057	0.000297215	0.00149285	BCL6	FALSE
ENSG00000104852	5718.65	-0.468622	0.147231	0.000297129	0.00149285	SNRNP70	FALSE
ENSG00000161996	228.92	-0.471057	0.151118	0.000297914	0.00149537	WDR90	FALSE
ENSG00000172296	81.6469	0.585397	0.195566	0.000297932	0.00149537	SPTLC3	TRUE
ENSG00000127191	421.098	-0.523634	0.16866	0.00029865	0.00149843	TRAF2	FALSE
ENSG00000120278	413.996	0.438272	0.138198	0.00029894	0.0014988	PLEKHG1	FALSE
ENSG00000171105	1877.04	0.291829	0.0842849	0.000298855	0.0014988	INSR	FALSE
ENSG00000157224	616.538	-0.38423	0.117881	0.000299291	0.00150002	CLDN12	FALSE
ENSG00000146453	181.909	-0.618482	0.204286	0.000301474	0.00151035	PNLDC1	TRUE
ENSG00000104332	770.001	0.580953	0.201366	0.000301568	0.00151035	SFRP1	TRUE
ENSG00000132718	15951.8	0.307954	0.0931805	0.000303528	0.00151961	SYT11	FALSE
ENSG00000291099	64.6892	-0.525743	0.170074	0.000303742	0.00152014	ENSG00000291099	FALSE
ENSG00000187961	71.9154	-0.735848	0.256817	0.000305478	0.00152827	KLHL17	TRUE
ENSG00000119705	3397.29	-0.288957	0.0856238	0.000307057	0.00153561	SLIRP	FALSE
ENSG00000198597	816.09	0.420084	0.13197	0.000307389	0.00153617	ZNF536	FALSE
ENSG00000182541	1889.2	0.61931	0.214249	0.000307382	0.00153617	LIMK2	TRUE
ENSG00000110108	1197.95	0.295959	0.0887039	0.000309044	0.00154388	TMEM109	FALSE
ENSG00000141252	1876.22	-0.283658	0.0832346	0.000309163	0.00154393	VPS53	FALSE
ENSG00000100603	1572.75	0.301342	0.0912009	0.000309739	0.00154625	SNW1	FALSE
ENSG00000118271	1776.18	1.87325	0.786934	0.000311474	0.00155434	TTR	TRUE
ENSG00000115694	2369.27	-0.35167	0.107549	0.000312291	0.00155786	STK25	FALSE
ENSG00000103168	1145.36	-0.422517	0.132041	0.000312432	0.001558	TAF1C	FALSE
ENSG00000176406	616.286	-0.739321	0.249539	0.00031262	0.00155838	RIMS2	TRUE
ENSG00000144036	1843.69	0.310879	0.093933	0.000313537	0.0015624	EXOC6B	FALSE
ENSG00000166260	1212.87	-0.202693	0.0586333	0.000314044	0.00156436	COX11	FALSE
ENSG00000177663	1359.23	-0.350592	0.1094	0.000316695	0.001577	IL17RA	FALSE
ENSG00000164576	1373.24	0.316375	0.0965249	0.000317236	0.00157912	SAP30L	FALSE
ENSG00000186446	78.5306	0.355599	0.109256	0.000317699	0.00157953	ZNF501	FALSE
ENSG00000189134	119.011	-0.425053	0.134855	0.000317772	0.00157953	NKAPL	FALSE
ENSG00000074319	1630.48	0.307825	0.0951542	0.000317555	0.00157953	TSG101	FALSE
ENSG00000160190	203.136	-0.337262	0.101878	0.000317561	0.00157953	SLC37A1	FALSE
ENSG00000164241	137.163	0.379754	0.117569	0.00031804	0.00158029	C5orf63	FALSE
ENSG00000143756	553.19	-0.286778	0.0849037	0.000318338	0.00158121	FBXO28	FALSE
ENSG00000010438	163.644	-0.614196	0.199713	0.000318551	0.0015817	PRSS3	TRUE
ENSG00000077279	202.981	-0.546051	0.18151	0.000318989	0.00158331	DCX	FALSE
ENSG00000168397	1353.98	-0.336162	0.100332	0.000319681	0.00158561	ATG4B	FALSE
ENSG00000108961	1581.44	-0.227767	0.0660757	0.000319633	0.00158561	RANGRF	FALSE
ENSG00000139899	109.366	0.447924	0.144145	0.00032303	0.00160165	CBLN3	FALSE
ENSG00000224043	78.1952	0.549531	0.186451	0.000323677	0.00160371	ENSG00000224043	FALSE
ENSG00000184368	805.202	-0.630722	0.208637	0.000323574	0.00160371	MAP7D2	TRUE
ENSG00000196569	626.467	0.642342	0.23769	0.000325404	0.00161169	LAMA2	TRUE
ENSG00000154124	428.447	0.247093	0.0726169	0.000325848	0.00161331	OTULIN	FALSE
ENSG00000135083	112.986	0.447417	0.14316	0.000327288	0.00161987	CCNJL	FALSE
ENSG00000142676	25689.5	0.367569	0.114721	0.00032752	0.00162044	RPL11	FALSE
ENSG00000147140	3861.38	0.208277	0.0603898	0.000327654	0.00162052	NONO	FALSE
ENSG00000135720	10511.7	0.549051	0.187962	0.000327933	0.00162132	DYNC1LI2	FALSE
ENSG00000101849	1488.93	0.19828	0.0572432	0.000328367	0.00162289	TBL1X	FALSE
ENSG00000135525	2360.99	0.254795	0.0748815	0.000328839	0.00162464	MAP7	FALSE
ENSG00000198755	16389.5	0.345676	0.106912	0.000329473	0.0016272	RPL10A	FALSE
ENSG00000162032	775.165	-0.42616	0.134886	0.000329815	0.00162831	SPSB3	FALSE
ENSG00000141759	2740.39	-0.239832	0.0705565	0.000330087	0.00162907	TXNL4A	FALSE
ENSG00000179091	2746.01	-0.283869	0.0852075	0.000331592	0.00163534	CYC1	FALSE
ENSG00000197162	600.294	-0.323456	0.0988867	0.000331567	0.00163534	ZNF785	FALSE
ENSG00000134255	779.878	0.3078	0.0932684	0.000332038	0.00163695	CEPT1	FALSE
ENSG00000054148	2792.52	-0.359536	0.110745	0.00033223	0.00163732	PHPT1	FALSE
ENSG00000197006	3282.27	-0.249852	0.0740417	0.0003325	0.00163807	METTL9	FALSE
ENSG00000108826	3019.95	-0.248145	0.0730196	0.000332737	0.00163865	MRPL27	FALSE
ENSG00000004700	354.092	0.343479	0.106773	0.000332986	0.0016393	RECQL	FALSE
ENSG00000168026	727.313	-0.430715	0.137171	0.000336074	0.00165391	TTC21A	FALSE
ENSG00000002933	1398.72	0.559952	0.186995	0.000336555	0.0016557	TMEM176A	FALSE
ENSG00000114450	532.433	0.46554	0.150209	0.000337696	0.00166072	GNB4	FALSE
ENSG00000112695	7898.96	-0.241097	0.0713077	0.000337994	0.00166101	COX7A2	FALSE
ENSG00000125352	473.49	-0.284117	0.0845283	0.000337896	0.00166101	RNF113A	FALSE
ENSG00000135999	496.631	0.28856	0.0863028	0.000338761	0.00166301	EPC2	FALSE
ENSG00000124615	854.401	0.337214	0.100247	0.000338693	0.00166301	MOCS1	FALSE
ENSG00000109911	558.649	0.277768	0.082523	0.000338635	0.00166301	ELP4	FALSE
ENSG00000108474	267.971	-0.305371	0.0930448	0.000339588	0.00166648	PIGL	FALSE
ENSG00000127415	112.32	-0.634468	0.216374	0.000339731	0.00166659	IDUA	TRUE
ENSG00000127586	118.618	-0.765124	0.270947	0.000340006	0.00166735	CHTF18	TRUE
ENSG00000074410	1845.55	-0.785292	0.266665	0.000341454	0.00167386	CA12	TRUE
ENSG00000160688	814.021	-0.197208	0.0574366	0.000342893	0.00167989	FLAD1	FALSE
ENSG00000067606	2995.5	-0.42246	0.13152	0.000342927	0.00167989	PRKCZ	FALSE
ENSG00000099864	5218.03	-0.479963	0.156162	0.000344094	0.00168502	PALM	FALSE
ENSG00000182827	408.622	0.333106	0.101821	0.000344665	0.00168722	ACBD3	FALSE
ENSG00000134049	375.576	-0.393357	0.124488	0.000345143	0.00168896	IER3IP1	FALSE
ENSG00000140987	389.512	0.435134	0.143471	0.000345466	0.00168992	ZSCAN32	FALSE
ENSG00000090372	1155.26	-0.275165	0.081957	0.000345582	0.00168992	STRN4	FALSE
ENSG00000123453	166.189	0.546299	0.184407	0.000346338	0.00169302	SARDH	FALSE
ENSG00000284693	133.347	0.396211	0.125467	0.000347785	0.0016995	LINC02606	FALSE
ENSG00000113732	4385.58	0.376943	0.117573	0.000348223	0.00170103	ATP6V0E1	FALSE
ENSG00000163638	405.349	0.845324	0.331811	0.000349845	0.00170817	ADAMTS9	TRUE
ENSG00000213889	75.1325	-0.590074	0.192899	0.00034993	0.00170817	PPM1N	TRUE
ENSG00000127419	549.839	-0.355864	0.110206	0.000350257	0.00170916	TMEM175	FALSE
ENSG00000131462	378.141	-0.314058	0.0969242	0.000351294	0.00171362	TUBG1	FALSE
ENSG00000183048	45.5652	-0.667036	0.234393	0.000354085	0.00172608	SLC25A10	TRUE
ENSG00000088038	793.147	-0.219774	0.0639498	0.000354096	0.00172608	CNOT3	FALSE
ENSG00000159409	822.441	-0.674498	0.227139	0.000354315	0.00172654	CELF3	TRUE
ENSG00000163913	1072.41	-0.439924	0.142298	0.000355214	0.00173031	IFT122	FALSE
ENSG00000169047	112.546	-0.391081	0.12305	0.00035723	0.00173902	IRS1	FALSE
ENSG00000113300	737.026	0.194481	0.0561235	0.000357253	0.00173902	CNOT6	FALSE
ENSG00000005206	625.748	-0.472776	0.153978	0.000358021	0.00174215	SPPL2B	FALSE
ENSG00000104957	521.541	-0.364658	0.113118	0.000358247	0.00174264	YJU2B	FALSE
ENSG00000104823	1496.91	-0.317258	0.0961136	0.000359014	0.00174576	ECH1	FALSE
ENSG00000097033	1699.71	0.283775	0.0853201	0.000359919	0.00174933	SH3GLB1	FALSE
ENSG00000102024	1399.38	0.396148	0.12648	0.00036012	0.00174933	PLS3	FALSE
ENSG00000101180	921.397	-0.707065	0.238182	0.000360252	0.00174933	HRH3	TRUE
ENSG00000101413	514.087	0.253978	0.0755766	0.000360128	0.00174933	RPRD1B	FALSE
ENSG00000063761	590.979	-0.388736	0.120851	0.000360641	0.00175061	ADCK1	FALSE
ENSG00000116191	326.331	-0.367159	0.113919	0.000362745	0.0017602	RALGPS2	FALSE
ENSG00000197858	1180.4	-0.428244	0.138005	0.00036297	0.00176068	GPAA1	FALSE
ENSG00000172086	493.141	0.396523	0.124841	0.000363364	0.00176197	KRCC1	FALSE
ENSG00000168255	41.0292	-0.711133	0.251759	0.000365718	0.00177277	POLR2J3-UPK3BL2	TRUE
ENSG00000151948	399.796	-0.58268	0.193973	0.000366081	0.00177391	GLT1D1	TRUE
ENSG00000126267	10744.2	-0.203433	0.0595316	0.000367077	0.00177811	COX6B1	FALSE
ENSG00000177694	78.2378	0.44595	0.14458	0.000367259	0.00177838	NAALADL2	FALSE
ENSG00000166002	181.329	0.556101	0.185414	0.000369879	0.00179044	SMCO4	FALSE
ENSG00000160062	110.448	-0.428735	0.141128	0.00037049	0.00179277	ZBTB8A	FALSE
ENSG00000136750	2982.33	-0.799873	0.272638	0.000370628	0.00179281	GAD2	TRUE
ENSG00000121753	1773.21	-0.537014	0.179188	0.00037113	0.00179461	ADGRB2	FALSE
ENSG00000102362	1206.16	0.823934	0.301218	0.000372619	0.00180119	SYTL4	TRUE
ENSG00000100299	975.445	-0.336534	0.104741	0.000373629	0.00180544	ARSA	FALSE
ENSG00000066322	5187.24	0.369251	0.115862	0.000374977	0.00181132	ELOVL1	FALSE
ENSG00000140931	692.364	0.392401	0.121719	0.000375977	0.00181552	CMTM3	FALSE
ENSG00000157916	2889.48	0.200769	0.0587069	0.000377263	0.0018211	RER1	FALSE
ENSG00000182621	974.912	-0.514365	0.171624	0.000378879	0.00182826	PLCB1	FALSE
ENSG00000196814	2370.11	0.340684	0.106381	0.000379583	0.00183039	MVB12B	FALSE
ENSG00000214753	3826.55	-0.281673	0.0851828	0.000379572	0.00183039	HNRNPUL2	FALSE
ENSG00000162976	240.729	0.33784	0.105193	0.000380205	0.00183275	SLC66A3	FALSE
ENSG00000100258	704.201	-0.427512	0.137739	0.000381053	0.0018362	LMF2	FALSE
ENSG00000181704	1407.74	0.228453	0.0675153	0.000383195	0.00184588	YIPF6	FALSE
ENSG00000105048	275.338	-0.731528	0.251313	0.00038434	0.00185075	TNNT1	TRUE
ENSG00000106400	3485.08	-0.247715	0.0733612	0.000384742	0.00185152	ZNHIT1	FALSE
ENSG00000260267	92.2763	-0.590175	0.205235	0.000384766	0.00185152	ENSG00000260267	TRUE
ENSG00000037280	212.975	-0.859385	0.318639	0.000385139	0.00185267	FLT4	TRUE
ENSG00000134186	1023.55	0.274061	0.081785	0.000385334	0.00185297	PRPF38B	FALSE
ENSG00000106080	265.989	0.306918	0.0943199	0.000385918	0.00185449	FKBP14	FALSE
ENSG00000107731	1036.29	0.38559	0.123877	0.000385834	0.00185449	UNC5B	FALSE
ENSG00000110013	1276.16	0.31228	0.0961793	0.000386373	0.00185539	SIAE	FALSE
ENSG00000142512	694.206	1.13205	0.444778	0.000386246	0.00185539	SIGLEC10	TRUE
ENSG00000007255	509.489	-0.422054	0.137206	0.000387023	0.00185787	TRAPPC6A	FALSE
ENSG00000162076	501.029	-0.378427	0.120077	0.000388343	0.00186357	FLYWCH2	FALSE
ENSG00000136881	79.6622	-0.587531	0.200546	0.000389434	0.00186815	BAAT	TRUE
ENSG00000164841	120.166	0.540662	0.181173	0.000389572	0.00186817	TMEM74	FALSE
ENSG00000196335	59.3827	-0.623412	0.220328	0.000390144	0.00187026	STK31	TRUE
ENSG00000134343	3093.76	-1.15522	0.426298	0.0003903	0.00187037	ANO3	TRUE
ENSG00000166823	112.42	-0.535668	0.178652	0.000390532	0.00187083	MESP1	FALSE
ENSG00000169902	1078.83	0.69174	0.257999	0.00039102	0.00187253	TPST1	TRUE
ENSG00000135365	1358.53	0.22125	0.0651408	0.000391192	0.0018727	PHF21A	FALSE
ENSG00000123545	689.992	-0.311845	0.0962306	0.000391735	0.00187466	NDUFAF4	FALSE
ENSG00000166340	6894.08	0.412174	0.130542	0.000392752	0.00187887	TPP1	FALSE
ENSG00000105835	1094.76	0.619525	0.22592	0.000393891	0.00188316	NAMPT	TRUE
ENSG00000101605	568.738	0.35842	0.113243	0.00039392	0.00188316	MYOM1	FALSE
ENSG00000050030	192.794	-0.44986	0.145656	0.000394382	0.00188472	NEXMIF	FALSE
ENSG00000197601	1833.15	0.260851	0.0780642	0.000394521	0.00188472	FAR1	FALSE
ENSG00000087253	375.677	0.764862	0.276985	0.000394652	0.00188472	LPCAT2	TRUE
ENSG00000147100	696.774	0.269436	0.0814301	0.000396467	0.00189273	SLC16A2	FALSE
ENSG00000184743	1200.08	0.324292	0.100874	0.000396915	0.00189422	ATL3	FALSE
ENSG00000164117	388.237	0.397612	0.127202	0.000397774	0.00189766	FBXO8	FALSE
ENSG00000130159	1067.12	-0.373097	0.118374	0.000398075	0.00189845	ECSIT	FALSE
ENSG00000158552	1119.05	-0.335373	0.102588	0.00039933	0.00190378	ZFAND2B	FALSE
ENSG00000159131	703.209	0.282396	0.0857673	0.000399854	0.00190562	GART	FALSE
ENSG00000170185	341.992	0.278941	0.0844295	0.000400171	0.00190583	USP38	FALSE
ENSG00000067836	2380.49	-0.3997	0.127271	0.000400094	0.00190583	ROGDI	FALSE
ENSG00000179295	3478.3	0.459459	0.157458	0.000400992	0.00190908	PTPN11	FALSE
ENSG00000246922	497.339	-0.304603	0.0923726	0.000401195	0.00190939	UBAP1L	FALSE
ENSG00000119227	558.3	-0.355214	0.112391	0.00040278	0.00191587	PIGZ	FALSE
ENSG00000138185	626.685	0.488603	0.164052	0.000402832	0.00191587	ENTPD1	FALSE
ENSG00000084733	2448.12	0.251753	0.0749756	0.000405116	0.00192607	RAB10	FALSE
ENSG00000130226	4728.22	-0.42304	0.136735	0.000407846	0.00193806	DPP6	FALSE
ENSG00000111684	472.947	0.333367	0.105445	0.000407917	0.00193806	LPCAT3	FALSE
ENSG00000186468	24289.5	0.371196	0.118521	0.000408741	0.00194131	RPS23	FALSE
ENSG00000125449	315.909	-0.283345	0.0861888	0.000411344	0.001953	ARMC7	FALSE
ENSG00000153046	381.053	0.347523	0.109458	0.000413533	0.00196272	CDYL	FALSE
ENSG00000100003	1494.96	0.431759	0.141399	0.000414625	0.00196724	SEC14L2	FALSE
ENSG00000291055	517.388	-0.306693	0.0932265	0.000415774	0.00197201	ENSG00000291055	FALSE
ENSG00000168096	506.374	-0.456808	0.148964	0.000417434	0.00197921	ANKS3	FALSE
ENSG00000070087	5188.83	-0.369304	0.116602	0.000417688	0.00197974	PFN2	FALSE
ENSG00000168016	624.607	-0.458098	0.146973	0.000420622	0.00199228	TRANK1	FALSE
ENSG00000067182	1220.66	0.585672	0.205598	0.000420486	0.00199228	TNFRSF1A	TRUE
ENSG00000113812	474.127	0.239611	0.071914	0.000420772	0.00199232	ACTR8	FALSE
ENSG00000186787	195.876	-0.321673	0.0984705	0.000421721	0.00199613	SPIN2B	FALSE
ENSG00000069702	739.368	0.433272	0.142561	0.000422485	0.00199838	TGFBR3	FALSE
ENSG00000005893	8797.97	0.365575	0.116428	0.00042241	0.00199838	LAMP2	FALSE
ENSG00000149927	637.745	-0.642922	0.234523	0.000422759	0.00199899	DOC2A	TRUE
ENSG00000142684	376.751	-0.450812	0.148329	0.000423136	0.00199927	ZNF593	FALSE
ENSG00000077463	366.045	-0.45082	0.147469	0.000423083	0.00199927	SIRT6	FALSE
ENSG00000100036	183.897	-0.384598	0.123965	0.000423248	0.00199927	SLC35E4	FALSE
ENSG00000180182	561.393	0.330089	0.10331	0.000424021	0.00200223	MED14	FALSE
ENSG00000163884	1096.74	0.543597	0.185328	0.000424746	0.00200497	KLF15	FALSE
ENSG00000060138	1199.53	0.768694	0.292018	0.000425116	0.00200604	YBX3	TRUE
ENSG00000073921	5821.93	0.309757	0.0962816	0.000426024	0.00200964	PICALM	FALSE
ENSG00000248489	224.547	-0.35938	0.112032	0.000426178	0.00200968	LOC100289230	FALSE
ENSG00000255920	143.524	-0.409707	0.129738	0.000426336	0.00200975	CCND2-AS1	FALSE
ENSG00000094880	480.827	0.241446	0.0729764	0.00042651	0.00200989	CDC23	FALSE
ENSG00000263528	233.571	-0.50398	0.17291	0.000428149	0.00201692	IKBKE	FALSE
ENSG00000184515	946.734	-0.459961	0.149704	0.00042863	0.0020185	BEX5	FALSE
ENSG00000117525	2507.14	0.741085	0.285161	0.000429583	0.0020219	F3	TRUE
ENSG00000204220	1732.9	-0.215902	0.063571	0.000429643	0.0020219	PFDN6	FALSE
ENSG00000130584	244.174	-0.409412	0.132022	0.000432602	0.00203513	ZBTB46	FALSE
ENSG00000128011	161.716	-0.408261	0.129809	0.000432934	0.00203601	LRFN1	FALSE
ENSG00000151748	599.39	0.3082	0.0974718	0.000434467	0.00204252	SAV1	FALSE
ENSG00000186301	59.389	-0.64899	0.226601	0.00043527	0.00204561	ENSG00000186301	TRUE
ENSG00000162817	1266.45	-0.48188	0.157295	0.000437374	0.0020541	C1orf115	FALSE
ENSG00000184076	5244.8	-0.18789	0.0552984	0.000437284	0.0020541	UQCR10	FALSE
ENSG00000136205	1501.74	0.385817	0.122273	0.000437813	0.00205547	TNS3	FALSE
ENSG00000145675	1884.05	0.311783	0.0979229	0.000438521	0.00205601	PIK3R1	FALSE
ENSG00000178449	1891	-0.181945	0.0535039	0.000438188	0.00205601	COX14	FALSE
ENSG00000119711	3876.94	0.385128	0.122639	0.000438391	0.00205601	ALDH6A1	FALSE
ENSG00000137766	185.881	-0.841347	0.301899	0.000438321	0.00205601	UNC13C	TRUE
ENSG00000159592	1524.16	0.25742	0.0785401	0.000439148	0.00205826	GPBP1L1	FALSE
ENSG00000138606	378.17	-0.354174	0.110297	0.000439369	0.0020586	SHF	FALSE
ENSG00000186908	1266.22	0.181982	0.0533476	0.000440261	0.00206208	ZDHHC17	FALSE
ENSG00000280422	134.757	-0.416311	0.135281	0.000440412	0.00206209	ENSG00000280422	FALSE
ENSG00000116198	479.819	0.326065	0.102514	0.000441567	0.00206611	CEP104	FALSE
ENSG00000100129	1187.53	0.693669	0.255853	0.000441492	0.00206611	EIF3L	TRUE
ENSG00000108518	7058.38	0.312315	0.0983471	0.000445678	0.00208464	PFN1	FALSE
ENSG00000123496	178.266	-0.717766	0.254163	0.000446211	0.00208643	IL13RA2	TRUE
ENSG00000177565	2203.9	-0.348348	0.111381	0.000448016	0.00209346	TBL1XR1	FALSE
ENSG00000111961	1948.91	0.32939	0.102259	0.000448017	0.00209346	SASH1	FALSE
ENSG00000109956	8317.86	0.234373	0.0698135	0.000450224	0.00210306	B3GAT1	FALSE
ENSG00000179943	877.72	-0.247257	0.0745292	0.000450849	0.00210528	FIZ1	FALSE
ENSG00000101266	2262	0.193676	0.0576092	0.000451826	0.00210913	CSNK2A1	FALSE
ENSG00000129250	10770.5	0.529362	0.185024	0.000453609	0.00211674	KIF1C	FALSE
ENSG00000107164	697.436	0.454754	0.152599	0.00045437	0.00211913	FUBP3	FALSE
ENSG00000166847	3188.88	0.164156	0.0486412	0.000454426	0.00211913	DCTN5	FALSE
ENSG00000143110	1014.3	0.79801	0.294177	0.000454621	0.00211933	C1orf162	TRUE
ENSG00000205593	746.975	-0.531682	0.179296	0.000458665	0.00213746	DENND6B	FALSE
ENSG00000107833	229.688	-0.402218	0.131268	0.000459296	0.00213968	NPM3	FALSE
ENSG00000116922	173.292	0.372003	0.119702	0.000459676	0.00214073	C1orf109	FALSE
ENSG00000131409	1062.7	-0.588556	0.201783	0.000459979	0.00214143	LRRC4B	TRUE
ENSG00000169231	566.559	-0.402174	0.129291	0.000460336	0.00214165	THBS3	FALSE
ENSG00000139352	797.846	0.669394	0.251373	0.000460228	0.00214165	ASCL1	TRUE
ENSG00000068784	148.225	0.379452	0.121575	0.00046055	0.00214193	SRBD1	FALSE
ENSG00000165915	679.146	-0.340917	0.108862	0.000462015	0.00214802	SLC39A13	FALSE
ENSG00000008086	1226.88	-0.341897	0.107655	0.000466767	0.00216939	CDKL5	FALSE
ENSG00000163297	346.363	0.409096	0.133861	0.000467007	0.00216978	ANTXR2	FALSE
ENSG00000081320	143.723	0.531736	0.179905	0.000468963	0.00217813	STK17B	FALSE
ENSG00000243335	1315.55	0.312799	0.0976044	0.000470092	0.00218265	KCTD7	FALSE
ENSG00000181991	1322.7	-0.196932	0.0585176	0.000470673	0.00218462	MRPS11	FALSE
ENSG00000153786	889.629	0.203706	0.0609248	0.000470872	0.00218481	ZDHHC7	FALSE
ENSG00000164715	778.106	-0.304963	0.0953133	0.000471146	0.00218535	LMTK2	FALSE
ENSG00000168264	2960.5	0.32427	0.101245	0.000471667	0.00218557	IRF2BP2	FALSE
ENSG00000118640	831.189	0.668213	0.243752	0.000471441	0.00218557	VAMP8	TRUE
ENSG00000198276	645.28	-0.394242	0.130264	0.00047156	0.00218557	UCKL1	FALSE
ENSG00000060491	585.997	-0.498517	0.169872	0.000475689	0.00220347	OGFR	FALSE
ENSG00000186132	326.222	0.350236	0.111918	0.000476107	0.00220468	C2orf76	FALSE
ENSG00000235903	922.853	0.60291	0.218937	0.000476553	0.00220601	CPB2-AS1	TRUE
ENSG00000174306	3789.63	0.277487	0.0850525	0.000477063	0.00220763	ZHX3	FALSE
ENSG00000259172	50.77	-0.562874	0.19132	0.000478229	0.00221229	ENSG00000259172	FALSE
ENSG00000109079	1522.71	0.235392	0.071712	0.000479108	0.00221561	TNFAIP1	FALSE
ENSG00000023041	780.587	0.227509	0.0684868	0.000479745	0.00221744	ZDHHC6	FALSE
ENSG00000108106	378.171	-0.503364	0.17331	0.000479823	0.00221744	UBE2S	FALSE
ENSG00000103326	247.273	-0.353161	0.112737	0.000480751	0.00222099	CAPN15	FALSE
ENSG00000163630	5185.93	-0.930481	0.332108	0.000481276	0.00222268	SYNPR	TRUE
ENSG00000136897	612.972	0.305656	0.0985735	0.000482825	0.00222909	MRPL50	FALSE
ENSG00000280670	351.121	0.567173	0.203095	0.000484493	0.00223605	CCDC163	FALSE
ENSG00000112249	352.25	0.308725	0.0960275	0.000487596	0.00224962	ASCC3	FALSE
ENSG00000162706	5325.47	-0.52664	0.177848	0.000488407	0.00225261	CADM3	FALSE
ENSG00000280057	57.5591	-0.429727	0.139995	0.000490522	0.00226162	ENSG00000280057	FALSE
ENSG00000172575	461.667	-0.671684	0.242009	0.000490736	0.00226185	RASGRP1	TRUE
ENSG00000160712	399.759	0.537471	0.191032	0.000491393	0.00226413	IL6R	FALSE
ENSG00000092531	662.707	0.391094	0.12583	0.00049279	0.00226981	SNAP23	FALSE
ENSG00000259460	104.595	-0.457453	0.151634	0.000493088	0.00227043	ENSG00000259460	FALSE
ENSG00000177409	201.335	0.509187	0.173415	0.000494252	0.00227503	SAMD9L	FALSE
ENSG00000169242	1615.4	0.459161	0.15671	0.000496803	0.00228602	EFNA1	FALSE
ENSG00000007080	728.726	-0.429763	0.142085	0.000499914	0.00229957	CCDC124	FALSE
ENSG00000063587	956.692	0.287581	0.0900573	0.000500218	0.00230021	ZNF275	FALSE
ENSG00000164211	402.839	-0.431033	0.143747	0.000501583	0.00230572	STARD4	FALSE
ENSG00000134285	194.762	-0.399995	0.128522	0.000501752	0.00230573	FKBP11	FALSE
ENSG00000109670	556.888	-0.351935	0.112922	0.000502424	0.00230806	FBXW7	FALSE
ENSG00000203865	224.374	0.475843	0.162412	0.000502665	0.0023084	ATP1A1-AS1	FALSE
ENSG00000143479	330.051	0.415349	0.135788	0.000503458	0.00230975	DYRK3	FALSE
ENSG00000137040	474.104	-0.32622	0.102625	0.000503407	0.00230975	RANBP6	FALSE
ENSG00000148824	386.926	-0.436003	0.14502	0.000503198	0.00230975	MTG1	FALSE
ENSG00000204673	1265.83	-0.215006	0.0646948	0.000504553	0.00231401	AKT1S1	FALSE
ENSG00000136104	718.302	-0.267863	0.0828041	0.000506721	0.00232318	RNASEH2B	FALSE
ENSG00000006625	581.579	-0.310814	0.0978078	0.00050814	0.00232892	GGCT	FALSE
ENSG00000174600	252.926	0.719722	0.269038	0.000509249	0.00233323	CMKLR1	TRUE
ENSG00000027697	1849.32	0.495176	0.170938	0.000509696	0.00233451	IFNGR1	FALSE
ENSG00000139112	7325.1	-0.259188	0.0792851	0.000511057	0.00233997	GABARAPL1	FALSE
ENSG00000099326	373.496	-0.386566	0.126813	0.000511739	0.00234232	MZF1	FALSE
ENSG00000136026	808.342	0.361962	0.116354	0.000513019	0.00234741	CKAP4	FALSE
ENSG00000163453	4177.95	0.491019	0.170272	0.000513516	0.0023489	IGFBP7	FALSE
ENSG00000272807	80.0222	-0.515459	0.176739	0.000514885	0.00235379	ENSG00000272807	FALSE
ENSG00000127951	285.74	0.772199	0.28958	0.000514922	0.00235379	FGL2	TRUE
ENSG00000161677	322.137	-0.570287	0.200506	0.000516803	0.0023616	JOSD2	FALSE
ENSG00000230778	978.737	-0.77996	0.27558	0.00051775	0.00236515	ANKRD63	TRUE
ENSG00000275645	169.619	-0.325886	0.103336	0.000518043	0.00236571	ENSG00000275645	FALSE
ENSG00000010671	196.632	0.754272	0.279215	0.000518482	0.00236694	BTK	TRUE
ENSG00000145730	2719.12	-0.326941	0.10363	0.000521099	0.0023781	PAM	FALSE
ENSG00000115107	228.828	0.831971	0.331313	0.000521378	0.00237859	STEAP3	TRUE
ENSG00000163412	1064.45	-0.342845	0.110698	0.000522666	0.00238297	EIF4E3	FALSE
ENSG00000181481	354.469	0.363328	0.117225	0.00052268	0.00238297	RNF135	FALSE
ENSG00000221963	460.272	0.591981	0.217357	0.000524162	0.00238894	APOL6	TRUE
ENSG00000185201	2622.22	0.791826	0.303439	0.000525195	0.00239286	IFITM2	TRUE
ENSG00000164331	213.684	0.381211	0.123181	0.000526236	0.00239603	ANKRA2	FALSE
ENSG00000092108	1070.28	-0.240352	0.073355	0.000526208	0.00239603	SCFD1	FALSE
ENSG00000100749	334.951	-0.257081	0.0786201	0.000527445	0.00240075	VRK1	FALSE
ENSG00000164032	2855.92	-0.355182	0.115122	0.000528091	0.0024029	H2AZ1	FALSE
ENSG00000287042	97.3924	-0.460993	0.152526	0.000530002	0.00240923	ENSG00000287042	FALSE
ENSG00000145555	5263.42	0.313187	0.099839	0.000529995	0.00240923	MYO10	FALSE
ENSG00000128340	209.408	0.922604	0.383844	0.00052994	0.00240923	RAC2	TRUE
ENSG00000233452	98.7212	-0.494311	0.174823	0.000532537	0.00241996	STXBP5-AS1	FALSE
ENSG00000158109	4130.33	-0.306638	0.095676	0.000532928	0.00242015	TPRG1L	FALSE
ENSG00000196118	247.058	-0.597445	0.220669	0.000532817	0.00242015	CFAP119	TRUE
ENSG00000186792	141.427	-0.64293	0.222319	0.000535273	0.00243	HYAL3	TRUE
ENSG00000100612	2047.59	0.356836	0.11511	0.000535917	0.00243213	DHRS7	FALSE
ENSG00000047578	746.833	0.282	0.0872472	0.000537073	0.00243658	KATNIP	FALSE
ENSG00000167671	2033.18	-0.430858	0.139979	0.000539481	0.0024467	UBXN6	FALSE
ENSG00000053254	1083.73	0.381175	0.124183	0.000539711	0.00244695	FOXN3	FALSE
ENSG00000155816	1021.85	0.355385	0.114022	0.000540093	0.00244788	FMN2	FALSE
ENSG00000039650	329.467	-0.429723	0.147133	0.000543877	0.00246422	PNKP	FALSE
ENSG00000163131	487.487	0.733765	0.274369	0.000544601	0.0024667	CTSS	TRUE
ENSG00000175764	1109	-0.348727	0.114037	0.000545981	0.00247214	TTLL11	FALSE
ENSG00000138459	1250.12	0.225655	0.0691464	0.000546556	0.00247314	SLC35A5	FALSE
ENSG00000187595	114.548	0.456102	0.154776	0.000546519	0.00247314	ZNF385C	FALSE
ENSG00000204498	532.81	-0.343797	0.109714	0.000547098	0.00247478	NFKBIL1	FALSE
ENSG00000254685	213.932	0.414005	0.138522	0.000548263	0.00247924	FPGT	FALSE
ENSG00000198959	2772.18	0.672779	0.261172	0.000549278	0.00248238	TGM2	TRUE
ENSG00000174521	312.399	-0.711607	0.255668	0.000549315	0.00248238	TTC9B	TRUE
ENSG00000183386	219.898	0.450262	0.15516	0.000549736	0.00248347	FHL3	FALSE
ENSG00000166710	16176.4	0.463044	0.159185	0.000550523	0.00248541	B2M	FALSE
ENSG00000198646	1155.2	0.222449	0.0676499	0.000550454	0.00248541	NCOA6	FALSE
ENSG00000145425	36508.5	0.407608	0.136038	0.000550958	0.00248657	RPS3A	FALSE
ENSG00000160799	1171.35	-0.290684	0.0929554	0.000551279	0.00248721	CCDC12	FALSE
ENSG00000146425	1853	0.313908	0.0994993	0.000552352	0.00249124	DYNLT1	FALSE
ENSG00000141295	823.855	-0.402882	0.133062	0.000555719	0.00250561	SCRN2	FALSE
ENSG00000065970	681.538	0.289719	0.0906217	0.000557679	0.00251363	FOXJ2	FALSE
ENSG00000080608	271.469	0.362743	0.121032	0.000558728	0.00251754	PUM3	FALSE
ENSG00000175066	305.319	-0.311302	0.0988508	0.000560668	0.00252546	GK5	FALSE
ENSG00000105619	977.154	-0.40099	0.132139	0.000561258	0.00252648	TFPT	FALSE
ENSG00000125730	13303.4	0.892834	0.365666	0.000561169	0.00252648	C3	TRUE
ENSG00000101473	1171.48	-0.334454	0.107716	0.000562633	0.00253185	ACOT8	FALSE
ENSG00000168010	493.713	-0.496409	0.168161	0.000562881	0.00253214	ATG16L2	FALSE
ENSG00000181215	842.271	-0.732633	0.25982	0.000565809	0.00254371	C4orf50	TRUE
ENSG00000170584	818.775	0.324566	0.103945	0.000565818	0.00254371	NUDCD2	FALSE
ENSG00000122786	1603.05	0.346238	0.111903	0.000566282	0.00254497	CALD1	FALSE
ENSG00000120594	1719.99	0.454264	0.154851	0.000567952	0.00255165	PLXDC2	FALSE
ENSG00000117748	1965.88	0.193879	0.0584471	0.000568774	0.00255451	RPA2	FALSE
ENSG00000153827	3170.42	0.183571	0.0557095	0.00057315	0.0025725	TRIP12	FALSE
ENSG00000105355	2470.37	0.452524	0.151658	0.000573126	0.0025725	PLIN3	FALSE
ENSG00000174684	6619.35	-0.289915	0.090291	0.000573601	0.00257369	B4GAT1	FALSE
ENSG00000168404	237.121	0.50466	0.179244	0.000574155	0.00257535	MLKL	FALSE
ENSG00000061337	510.521	-0.581997	0.206723	0.000574837	0.00257674	LZTS1	TRUE
ENSG00000240972	122.826	-0.650457	0.232911	0.000574735	0.00257674	MIF	TRUE
ENSG00000198824	243.857	0.327108	0.104805	0.000575397	0.00257759	CHAMP1	FALSE
ENSG00000181588	143.606	0.44309	0.151899	0.000575314	0.00257759	MEX3D	FALSE
ENSG00000162148	923.782	-0.49728	0.17843	0.000577959	0.00258823	PPP1R32	FALSE
ENSG00000125843	355.714	-0.284842	0.0897799	0.000578519	0.0025899	AP5S1	FALSE
ENSG00000236859	520.47	0.481744	0.172858	0.000580571	0.00259825	NIFK-AS1	FALSE
ENSG00000095209	281.326	0.325157	0.103633	0.000581465	0.00260141	TMEM38B	FALSE
ENSG00000189077	1336.9	-0.317045	0.100537	0.000582007	0.002603	TMEM120A	FALSE
ENSG00000243449	92.7539	-0.99516	0.393735	0.000582206	0.00260304	C4orf48	TRUE
ENSG00000106069	1359.46	0.343621	0.109535	0.000582543	0.00260372	CHN2	FALSE
ENSG00000198046	778.293	-0.375225	0.121591	0.000586115	0.00261883	ZNF667	FALSE
ENSG00000120686	1081.76	0.221215	0.0676954	0.000587425	0.00262312	UFM1	FALSE
ENSG00000092203	2271.38	0.206136	0.0626355	0.000587452	0.00262312	TOX4	FALSE
ENSG00000158623	644.227	0.291547	0.0922111	0.000588972	0.00262906	COPG2	FALSE
ENSG00000111445	223.496	0.21352	0.0650183	0.000589514	0.00263064	RFC5	FALSE
ENSG00000140750	860.371	0.214525	0.0649535	0.000590864	0.00263581	ARHGAP17	FALSE
ENSG00000084731	2269.16	-0.34918	0.112688	0.0005941	0.00264863	KIF3C	FALSE
ENSG00000258056	439.71	0.354776	0.115593	0.000594118	0.00264863	CD63-AS1	FALSE
ENSG00000171155	322.864	0.324066	0.104046	0.000594435	0.00264919	C1GALT1C1	FALSE
ENSG00000138685	899.28	0.56662	0.204856	0.000597161	0.00266048	FGF2	FALSE
ENSG00000136381	528.447	0.190985	0.0578438	0.000597787	0.00266154	IREB2	FALSE
ENSG00000290865	212.356	-0.552902	0.192462	0.000597606	0.00266154	ENSG00000290865	FALSE
ENSG00000272733	46.8789	-0.708189	0.256365	0.000597975	0.00266154	ENSG00000272733	TRUE
ENSG00000081177	1055.28	0.243926	0.0747118	0.00059822	0.00266178	EXD2	FALSE
ENSG00000125686	604.849	0.267424	0.0838715	0.000600312	0.00267023	MED1	FALSE
ENSG00000105971	215.293	0.571938	0.216256	0.000600608	0.0026707	CAV2	FALSE
ENSG00000039560	370.82	0.415109	0.141229	0.000602307	0.00267739	RAI14	FALSE
ENSG00000196503	68.9021	-0.530371	0.183711	0.000603407	0.00268142	ARL9	FALSE
ENSG00000162981	597.922	-0.573059	0.198152	0.000604873	0.00268707	LRATD1	FALSE
ENSG00000148482	600.845	0.744746	0.278129	0.000606976	0.00269555	SLC39A12	TRUE
ENSG00000167642	828.155	-0.284492	0.0887349	0.000607543	0.00269721	SPINT2	FALSE
ENSG00000197892	2063.43	0.251463	0.0784844	0.000607827	0.00269738	KIF13B	FALSE
ENSG00000136930	5722.35	-0.202377	0.0615008	0.000608165	0.00269738	PSMB7	FALSE
ENSG00000086848	296.165	-0.252024	0.0787872	0.000608072	0.00269738	ALG9	FALSE
ENSG00000151883	230.791	0.372267	0.123127	0.000608865	0.00269955	PARP8	FALSE
ENSG00000279207	252.832	0.531894	0.194503	0.000609042	0.00269955	ENSG00000279207	FALSE
ENSG00000168159	7338.63	-0.268263	0.0836475	0.00061012	0.00270346	RNF187	FALSE
ENSG00000228623	182.664	-0.358598	0.118693	0.000611008	0.00270586	ZNF883	FALSE
ENSG00000266074	644.597	-0.425302	0.149499	0.000611052	0.00270586	BAHCC1	FALSE
ENSG00000164077	583.821	-0.373998	0.123624	0.000612481	0.0027096	MON1A	FALSE
ENSG00000106624	5995.38	0.611742	0.222106	0.000612302	0.0027096	AEBP1	TRUE
ENSG00000100592	829.863	0.3553	0.115994	0.000612415	0.0027096	DAAM1	FALSE
ENSG00000118007	627.876	0.218647	0.0671872	0.000613627	0.00271381	STAG1	FALSE
ENSG00000289007	109.67	0.352974	0.114041	0.000613852	0.00271393	LOC101928092	FALSE
ENSG00000181585	334.55	0.69191	0.267759	0.000614632	0.00271652	TMIE	TRUE
ENSG00000184381	795.379	-0.338963	0.108406	0.000615479	0.0027194	PLA2G6	FALSE
ENSG00000107863	7017.6	0.353833	0.117077	0.000617667	0.00272732	ARHGAP21	FALSE
ENSG00000214548	13412.3	-0.763412	0.278896	0.000617485	0.00272732	MEG3	TRUE
ENSG00000138750	447.109	0.273609	0.085979	0.000618583	0.0027305	NUP54	FALSE
ENSG00000082212	815.089	0.304582	0.097262	0.000619481	0.0027336	ME2	FALSE
ENSG00000053371	2116.98	0.200933	0.061159	0.000620525	0.00273733	AKR7A2	FALSE
ENSG00000189403	7056.77	0.226741	0.0697083	0.00062085	0.00273789	HMGB1	FALSE
ENSG00000205696	532.345	0.780691	0.300595	0.000622005	0.00274212	ADARB2-AS1	TRUE
ENSG00000155324	2737.07	0.447041	0.150635	0.000622949	0.00274469	GRAMD2B	FALSE
ENSG00000014919	1195.59	0.252137	0.077998	0.000622984	0.00274469	COX15	FALSE
ENSG00000173757	1707.19	0.220199	0.0674655	0.000624302	0.00274962	STAT5B	FALSE
ENSG00000156587	2105.74	0.346567	0.112918	0.000624822	0.00275104	UBE2L6	FALSE
ENSG00000182307	1988.97	0.312405	0.101459	0.00062718	0.00276055	C8orf33	FALSE
ENSG00000144792	84.2829	0.36539	0.120031	0.000627567	0.00276086	ZNF660	FALSE
ENSG00000133561	241.924	0.648307	0.257997	0.000627847	0.00276086	GIMAP6	TRUE
ENSG00000161328	112.379	-0.645173	0.234733	0.000627843	0.00276086	LRRC56	TRUE
ENSG00000141510	467.365	0.492759	0.174774	0.000628469	0.00276272	TP53	FALSE
ENSG00000130826	901.78	0.244307	0.0757817	0.00062907	0.00276385	DKC1	FALSE
ENSG00000126878	9308.38	0.484056	0.174987	0.000629125	0.00276385	AIF1L	FALSE
ENSG00000197696	791.62	0.487582	0.172062	0.000629405	0.0027642	NMB	FALSE
ENSG00000167393	373.716	-0.514791	0.176604	0.000629879	0.00276541	PPP2R3B	FALSE
ENSG00000077312	1253.72	-0.305301	0.0972304	0.000630618	0.00276778	SNRPA	FALSE
ENSG00000188153	1678.87	0.335997	0.109136	0.000630936	0.0027683	COL4A5	FALSE
ENSG00000125629	409.139	0.230798	0.0714068	0.000631844	0.00277141	INSIG2	FALSE
ENSG00000158528	1111.47	-0.291999	0.0929865	0.000632264	0.00277237	PPP1R9A	FALSE
ENSG00000163104	394.087	0.258657	0.0810666	0.000634576	0.00278163	SMARCAD1	FALSE
ENSG00000234851	168.15	0.379593	0.126799	0.000637169	0.00279212	RPL23AP42	FALSE
ENSG00000123080	306.777	0.36922	0.121137	0.000638204	0.00279577	CDKN2C	FALSE
ENSG00000122733	1066.91	-0.57079	0.203731	0.000638632	0.00279584	PHF24	FALSE
ENSG00000065618	196.502	-0.543017	0.195202	0.000638826	0.00279584	COL17A1	FALSE
ENSG00000140497	1447.28	0.268601	0.0841047	0.000638469	0.00279584	SCAMP2	FALSE
ENSG00000184060	353.966	0.54601	0.199093	0.000639215	0.00279667	ADAP2	FALSE
ENSG00000120526	214.899	0.332856	0.10914	0.00064202	0.00280805	NUDCD1	FALSE
ENSG00000123472	5351.47	0.254579	0.0799513	0.000644441	0.00281776	ATPAF1	FALSE
ENSG00000168702	318.018	0.344512	0.111679	0.000644837	0.00281823	LRP1B	FALSE
ENSG00000177119	462.77	0.506749	0.177823	0.000644957	0.00281823	ANO6	FALSE
ENSG00000130558	2515.64	-0.342309	0.110808	0.000646425	0.00282376	OLFM1	FALSE
ENSG00000105443	1409.27	-0.22576	0.0696596	0.000649512	0.00283635	CYTH2	FALSE
ENSG00000246339	86.0034	-0.489781	0.17723	0.000651165	0.00284268	EXTL3-AS1	FALSE
ENSG00000076351	847.337	0.265093	0.0831593	0.000652288	0.00284668	SLC46A1	FALSE
ENSG00000141582	461.21	-0.352576	0.115076	0.0006528	0.00284802	CBX4	FALSE
ENSG00000118322	536.571	0.424592	0.146396	0.000653329	0.00284943	ATP10B	FALSE
ENSG00000133612	2530.24	-0.367353	0.119076	0.000654233	0.00285248	AGAP3	FALSE
ENSG00000099968	1133.53	0.22883	0.0728052	0.00065461	0.00285323	BCL2L13	FALSE
ENSG00000205476	1054.98	-0.287157	0.0917878	0.000655105	0.00285449	CCDC85C	FALSE
ENSG00000221821	187.453	-0.409804	0.14012	0.000656765	0.00286082	C6orf226	FALSE
ENSG00000138640	405.404	0.28675	0.090747	0.000659556	0.00287208	FAM13A	FALSE
ENSG00000065357	470.189	-0.446165	0.147477	0.000660526	0.0028754	DGKA	FALSE
ENSG00000198818	1461.77	0.325826	0.106393	0.000662832	0.00288454	SFT2D1	FALSE
ENSG00000204116	794.69	-0.325455	0.105321	0.000663228	0.00288536	CHIC1	FALSE
ENSG00000163975	89.7383	-0.486799	0.17877	0.00066379	0.00288599	MELTF	FALSE
ENSG00000067955	746.773	0.389906	0.131909	0.000663639	0.00288599	CBFB	FALSE
ENSG00000188760	273.469	-0.414023	0.141093	0.000664657	0.00288795	TMEM198	FALSE
ENSG00000126461	1148.21	-0.403124	0.13512	0.00066449	0.00288795	SCAF1	FALSE
ENSG00000001561	900.747	0.324622	0.105949	0.000665276	0.00288883	ENPP4	FALSE
ENSG00000099804	1223.7	-0.231734	0.0716675	0.000665138	0.00288883	CDC34	FALSE
ENSG00000106009	642.298	-0.447092	0.151982	0.000666312	0.00289243	BRAT1	FALSE
ENSG00000100105	1404.86	0.224162	0.0687746	0.000667038	0.00289467	PATZ1	FALSE
ENSG00000198805	1063.89	0.540551	0.206691	0.000668155	0.00289861	PNP	FALSE
ENSG00000275476	83.2805	-0.642218	0.233619	0.000668616	0.00289971	ENSG00000275476	TRUE
ENSG00000151348	1508.4	0.206686	0.0626976	0.000669858	0.00290418	EXT2	FALSE
ENSG00000166886	670.684	-0.264661	0.0823045	0.000670897	0.00290778	NAB2	FALSE
ENSG00000079616	854.408	-0.327452	0.106376	0.000671418	0.00290913	KIF22	FALSE
ENSG00000160539	311.056	-0.287166	0.0920353	0.000672583	0.00291327	PLPP7	FALSE
ENSG00000113070	826.019	0.339059	0.112073	0.000673729	0.00291732	HBEGF	FALSE
ENSG00000131196	316.276	0.29149	0.0925905	0.000675362	0.00292348	NFATC1	FALSE
ENSG00000138430	1878.13	-0.223313	0.0693092	0.000676049	0.00292554	OLA1	FALSE
ENSG00000111341	521.792	0.716254	0.321822	0.000676332	0.00292585	MGP	TRUE
ENSG00000144730	699.184	0.380405	0.127224	0.000677369	0.00292942	IL17RD	FALSE
ENSG00000187608	284.227	-1.03807	0.437065	0.000677849	0.00292967	ISG15	TRUE
ENSG00000164659	1068.56	0.325121	0.107665	0.000677638	0.00292967	ELAPOR2	FALSE
ENSG00000260992	78.8116	-0.527843	0.187305	0.000678261	0.00293054	ENSG00000260992	FALSE
ENSG00000181090	588.6	-0.185492	0.0564764	0.000678935	0.00293254	EHMT1	FALSE
ENSG00000183798	229.869	0.524176	0.193423	0.000682102	0.0029453	EMILIN3	FALSE
ENSG00000101846	432.737	-0.37146	0.123263	0.000684681	0.00295552	STS	FALSE
ENSG00000119333	634.318	-0.407536	0.138087	0.000685826	0.00295954	DYNC2I2	FALSE
ENSG00000167721	886.261	0.235287	0.0741846	0.000686094	0.00295978	TSR1	FALSE
ENSG00000113269	7150.43	0.333662	0.109612	0.000686719	0.00296155	RNF130	FALSE
ENSG00000197430	8369.21	0.547097	0.215286	0.000687096	0.00296226	OPALIN	FALSE
ENSG00000167508	785.671	-0.516573	0.183716	0.000687632	0.00296273	MVD	FALSE
ENSG00000131398	223.271	-0.428999	0.146006	0.000687509	0.00296273	KCNC3	FALSE
ENSG00000071655	1087.6	-0.534871	0.192704	0.000688895	0.00296725	MBD3	FALSE
ENSG00000100599	209.185	0.564947	0.205588	0.000689438	0.00296867	RIN3	FALSE
ENSG00000125703	889.56	0.277516	0.0812197	0.000690293	0.00297143	ATG4C	FALSE
ENSG00000167460	4235.59	0.34539	0.115192	0.000690532	0.00297154	TPM4	FALSE
ENSG00000139131	212.122	-0.279358	0.0893945	0.000692362	0.00297849	YARS2	FALSE
ENSG00000128245	5530.6	-0.30622	0.0972672	0.000692795	0.00297943	YWHAH	FALSE
ENSG00000237190	998.612	-0.244161	0.0767339	0.000693578	0.00298187	CDKN2AIPNL	FALSE
ENSG00000146352	353.842	-0.461817	0.157105	0.000694417	0.00298455	CLVS2	FALSE
ENSG00000182983	268.669	0.299478	0.0955126	0.000697182	0.00299551	ZNF662	FALSE
ENSG00000156384	213.465	0.410419	0.142353	0.000698665	0.00300095	SFR1	FALSE
ENSG00000263677	65.2213	-0.554702	0.207102	0.000699255	0.00300256	ENSG00000263677	FALSE
ENSG00000081803	216.121	0.390807	0.132967	0.000700614	0.00300746	CADPS2	FALSE
ENSG00000139350	153.596	0.364573	0.120606	0.000700986	0.00300813	NEDD1	FALSE
ENSG00000115548	1812.75	0.351356	0.114944	0.0007017	0.00300933	KDM3A	FALSE
ENSG00000167861	1780.79	-0.388772	0.130165	0.000701529	0.00300933	HID1	FALSE
ENSG00000112312	1074.78	0.668372	0.266659	0.000702338	0.00301114	GMNN	TRUE
ENSG00000101152	3398.34	-0.254549	0.0793914	0.000705423	0.00302343	DNAJC5	FALSE
ENSG00000122435	298.775	0.366472	0.121682	0.000705732	0.00302382	TRMT13	FALSE
ENSG00000197872	1834.03	-0.237376	0.0737715	0.000706032	0.00302417	CYRIA	FALSE
ENSG00000105974	278.816	0.545582	0.205585	0.000706806	0.00302655	CAV1	FALSE
ENSG00000198648	1915.37	0.260253	0.079945	0.000708122	0.00303071	STK39	FALSE
ENSG00000247317	119.668	-0.539178	0.196705	0.000708215	0.00303071	ENSG00000247317	FALSE
ENSG00000133627	728.491	-0.42063	0.143601	0.000709146	0.00303376	ACTR3B	FALSE
ENSG00000205363	1178.08	-0.387245	0.13193	0.0007099	0.00303605	INSYN1	FALSE
ENSG00000167112	1406.49	-0.21721	0.0654912	0.000712284	0.00304531	TRUB2	FALSE
ENSG00000125691	17627.7	0.320236	0.104837	0.000714522	0.00305394	RPL23	FALSE
ENSG00000143514	2524.77	0.406675	0.137382	0.000715565	0.00305746	TP53BP2	FALSE
ENSG00000163431	410.169	0.683907	0.267542	0.000716112	0.00305885	LMOD1	TRUE
ENSG00000108443	544.428	-0.233768	0.072954	0.000718477	0.00306801	RPS6KB1	FALSE
ENSG00000008118	1450.42	-0.67239	0.243523	0.000719494	0.00307141	CAMK1G	TRUE
ENSG00000146221	171.093	-0.689154	0.279627	0.000720931	0.0030747	TCTE1	TRUE
ENSG00000092096	7830.26	-0.396545	0.133992	0.000720836	0.0030747	SLC22A17	FALSE
ENSG00000104904	8806.71	-0.320768	0.104705	0.000720778	0.0030747	OAZ1	FALSE
ENSG00000123411	291.453	0.297809	0.0961213	0.000721473	0.00307607	IKZF4	FALSE
ENSG00000166171	1250.62	-0.320755	0.104631	0.000722042	0.00307755	DPCD	FALSE
ENSG00000133704	1158.06	0.22897	0.0715163	0.000729227	0.00310722	IPO8	FALSE
ENSG00000225746	138.634	-0.584312	0.207473	0.000729655	0.00310809	ENSG00000225746	TRUE
ENSG00000117906	1209.21	0.386516	0.129976	0.000731083	0.00311322	RCN2	FALSE
ENSG00000187091	1087.84	0.492586	0.173407	0.000732187	0.00311696	PLCD1	FALSE
ENSG00000125966	323.583	-0.500169	0.180773	0.000737861	0.00314015	MMP24	FALSE
ENSG00000120053	3785.6	-0.310937	0.101474	0.000739755	0.00314725	GOT1	FALSE
ENSG00000111664	172.223	-0.679747	0.243947	0.000739997	0.00314731	GNB3	TRUE
ENSG00000107815	226.372	0.254168	0.0810333	0.000743265	0.00316024	TWNK	FALSE
ENSG00000163219	190.926	0.579136	0.216824	0.000744103	0.00316284	ARHGAP25	FALSE
ENSG00000163517	6715.32	0.275276	0.0883394	0.000744474	0.00316309	HDAC11	FALSE
ENSG00000253636	89.2097	-0.611284	0.217421	0.000744618	0.00316309	ENSG00000253636	TRUE
ENSG00000260917	369.689	0.256459	0.081798	0.000745841	0.00316634	LOC103344931	FALSE
ENSG00000293550	105.272	-0.517461	0.186665	0.000745619	0.00316634	ENSG00000293550	FALSE
ENSG00000166685	1403.58	-0.28276	0.08945	0.000746073	0.00316636	COG1	FALSE
ENSG00000244313	279.455	0.265053	0.0847437	0.000746987	0.00316927	ENSG00000244313	FALSE
ENSG00000283633	216.242	0.573936	0.213256	0.000747386	0.00317	ENSG00000283633	FALSE
ENSG00000254004	485.306	0.236504	0.0744058	0.000748059	0.00317188	ZNF260	FALSE
ENSG00000131061	213.072	-0.310284	0.100425	0.000748649	0.00317341	ZNF341	FALSE
ENSG00000168434	680.287	-0.177234	0.0546983	0.000749415	0.00317569	COG7	FALSE
ENSG00000070808	4169.35	-0.61209	0.218468	0.000750706	0.00317925	CAMK2A	TRUE
ENSG00000170852	1142.22	0.258744	0.082904	0.000750712	0.00317925	KBTBD2	FALSE
ENSG00000182979	584.275	-0.344496	0.109738	0.000752552	0.00318606	MTA1	FALSE
ENSG00000260285	117.718	-0.384947	0.128564	0.000753867	0.00318944	ENSG00000260285	FALSE
ENSG00000092036	158.205	0.377159	0.127216	0.000754021	0.00318944	HAUS4	FALSE
ENSG00000266967	48.1187	-0.561997	0.203382	0.00075404	0.00318944	AARSD1	FALSE
ENSG00000258634	237.456	0.387164	0.130132	0.000754923	0.00319142	ENSG00000258634	FALSE
ENSG00000196511	115.149	0.345315	0.114099	0.000754967	0.00319142	TPK1	FALSE
ENSG00000179776	387.488	0.488533	0.183016	0.000757642	0.00320175	CDH5	FALSE
ENSG00000162738	652.877	0.394108	0.132562	0.000759218	0.00320743	VANGL2	FALSE
ENSG00000256124	156.526	0.44429	0.157292	0.000763994	0.00322663	LINC01152	FALSE
ENSG00000151502	2386.9	-0.159383	0.0480344	0.000765286	0.00323111	VPS26B	FALSE
ENSG00000196449	234.825	0.305289	0.100873	0.000766105	0.00323358	YRDC	FALSE
ENSG00000167775	792.145	-0.442107	0.156419	0.000767924	0.00324027	CD320	FALSE
ENSG00000047230	567.684	0.295862	0.0970738	0.0007714	0.00325395	CTPS2	FALSE
ENSG00000131467	1750.54	0.226329	0.0709686	0.000775775	0.00327141	PSME3	FALSE
ENSG00000116698	2196	0.231849	0.0726488	0.000777408	0.0032773	SMG7	FALSE
ENSG00000183908	111.582	0.713679	0.325743	0.000777891	0.00327834	LRRC55	TRUE
ENSG00000182108	2430.01	-0.198242	0.0615534	0.000778509	0.00327995	DEXI	FALSE
ENSG00000185565	3378.11	0.262305	0.0829688	0.000779559	0.00328337	LSAMP	FALSE
ENSG00000102053	242.885	-0.339341	0.112193	0.000780144	0.00328484	ZC3H12B	FALSE
ENSG00000147394	373.203	0.371719	0.127519	0.000783682	0.00329874	ZNF185	FALSE
ENSG00000152133	550.032	0.263734	0.0845002	0.000786248	0.00330284	GPATCH11	FALSE
ENSG00000145293	1828.71	0.251686	0.080238	0.000786312	0.00330284	ENOPH1	FALSE
ENSG00000206579	113.457	-0.490854	0.174848	0.000785922	0.00330284	XKR4	FALSE
ENSG00000197444	1933.2	-0.352733	0.117268	0.000785389	0.00330284	OGDHL	FALSE
ENSG00000102978	2298.92	0.215935	0.0676219	0.00078533	0.00330284	POLR2C	FALSE
ENSG00000166347	748.603	0.343656	0.116522	0.000786322	0.00330284	CYB5A	FALSE
ENSG00000101199	1401.02	-0.514096	0.185492	0.000785954	0.00330284	ARFGAP1	FALSE
ENSG00000274104	107.919	-0.357483	0.120135	0.000788793	0.00331222	ENSG00000274104	FALSE
ENSG00000184574	245.523	0.712469	0.281043	0.000791301	0.00332174	LPAR5	TRUE
ENSG00000169918	1131.43	0.337911	0.112158	0.000791562	0.00332183	OTUD7A	FALSE
ENSG00000173349	255.423	0.303889	0.0999879	0.000792335	0.00332407	SFT2D3	FALSE
ENSG00000187954	245.096	-0.604341	0.225392	0.000793634	0.00332851	CYHR1	TRUE
ENSG00000080371	1745.48	0.192861	0.0599856	0.000795574	0.00333564	RAB21	FALSE
ENSG00000053328	92.1068	0.391495	0.13109	0.000796124	0.00333694	METTL24	FALSE
ENSG00000172020	2780.76	-0.601247	0.219736	0.000798146	0.00334037	GAP43	TRUE
ENSG00000160131	1532.22	0.209428	0.0656189	0.000798029	0.00334037	VMA21	FALSE
ENSG00000123352	274.964	-0.289016	0.0929319	0.000797294	0.00334037	SPATS2	FALSE
ENSG00000104154	440.928	-0.262386	0.084537	0.000797719	0.00334037	SLC30A4	FALSE
ENSG00000100285	589.929	-0.534262	0.194068	0.000797877	0.00334037	NEFH	FALSE
ENSG00000114867	2715.36	0.284849	0.0932722	0.000798903	0.00334153	EIF4G1	FALSE
ENSG00000130311	1176.32	-0.266806	0.085722	0.000798857	0.00334153	DDA1	FALSE
ENSG00000132164	455.947	0.605542	0.224093	0.000799474	0.00334291	SLC6A11	TRUE
ENSG00000111642	1989.81	-0.240901	0.0769015	0.000801933	0.00335217	CHD4	FALSE
ENSG00000186260	1403.93	-0.407329	0.140709	0.000803243	0.00335664	MRTFB	FALSE
ENSG00000204859	431.707	-0.376795	0.128448	0.000807745	0.00337444	ZBTB48	FALSE
ENSG00000110318	858.033	-0.390611	0.136952	0.000808284	0.00337567	CEP126	FALSE
ENSG00000168004	289.935	0.399712	0.137456	0.00080862	0.00337606	PLAAT5	FALSE
ENSG00000137955	1519.12	0.266952	0.0863128	0.000811619	0.00338756	RABGGTB	FALSE
ENSG00000154175	550.903	0.609858	0.232537	0.000813357	0.00338959	ABI3BP	TRUE
ENSG00000172531	2255.87	-0.299821	0.0991897	0.000812635	0.00338959	PPP1CA	FALSE
ENSG00000186642	2224.15	-0.553573	0.204137	0.000813571	0.00338959	PDE2A	FALSE
ENSG00000214655	1500.12	-0.265274	0.0850328	0.000812545	0.00338959	ZSWIM8	FALSE
ENSG00000074590	883.736	0.275589	0.0879057	0.000813545	0.00338959	NUAK1	FALSE
ENSG00000173276	261.422	0.288429	0.0940645	0.000813139	0.00338959	ZBTB21	FALSE
ENSG00000100604	675.819	-0.772461	0.291984	0.000814358	0.00339123	CHGA	TRUE
ENSG00000229980	157.791	-0.361425	0.120509	0.000814453	0.00339123	TOB1-AS1	FALSE
ENSG00000143622	525.748	0.293734	0.0960961	0.000817106	0.00340126	RIT1	FALSE
ENSG00000108819	2711.12	-0.286654	0.0923275	0.000821551	0.00341874	PPP1R9B	FALSE
ENSG00000243477	395.322	-0.449257	0.156031	0.000822435	0.00342058	NAA80	FALSE
ENSG00000246560	107.909	0.433851	0.155041	0.000822487	0.00342058	ENSG00000246560	FALSE
ENSG00000162241	238.131	-0.35144	0.11966	0.000824776	0.00342907	SLC25A45	FALSE
ENSG00000171160	1049.86	-0.29969	0.0979152	0.000825099	0.00342939	MORN4	FALSE
ENSG00000291151	174.467	-0.381696	0.129633	0.000825521	0.00343011	ENSG00000291151	FALSE
ENSG00000089775	556.161	-0.235267	0.0734388	0.000825976	0.00343098	ZBTB25	FALSE
ENSG00000105618	1157.2	-0.277178	0.0892619	0.000829115	0.00344299	PRPF31	FALSE
ENSG00000273729	151.065	-0.280428	0.0911866	0.000830707	0.00344856	ENSG00000273729	FALSE
ENSG00000135916	27040.4	0.382714	0.132448	0.000834861	0.00346354	ITM2C	FALSE
ENSG00000170144	5641.06	0.224334	0.0710448	0.000834735	0.00346354	HNRNPA3	FALSE
ENSG00000061676	2561.65	-0.280568	0.0923741	0.000835211	0.00346354	NCKAP1	FALSE
ENSG00000107779	627.384	0.385185	0.129965	0.000835312	0.00346354	BMPR1A	FALSE
ENSG00000160072	323.223	-0.57406	0.218611	0.00083782	0.0034729	ATAD3B	FALSE
ENSG00000281186	264.123	0.559685	0.223909	0.000838749	0.00347571	LINC00706	FALSE
ENSG00000046889	782.977	0.370243	0.126735	0.000839451	0.00347758	PREX2	FALSE
ENSG00000156411	7486.02	-0.216778	0.0679236	0.000840104	0.00347925	ATP5MJ	FALSE
ENSG00000135245	1371.45	1.05203	0.493027	0.000840576	0.00348017	HILPDA	TRUE
ENSG00000160214	782.547	-0.374597	0.126908	0.000841912	0.00348466	RRP1	FALSE
ENSG00000168646	208.868	0.37263	0.13063	0.000842676	0.00348678	AXIN2	FALSE
ENSG00000290682	48.2341	-0.585079	0.21638	0.000843344	0.0034885	ENSG00000290682	TRUE
ENSG00000163879	2051.52	0.372575	0.125594	0.00084507	0.0034946	DNALI1	FALSE
ENSG00000184786	113.05	-0.393524	0.134665	0.000845767	0.00349644	DYNLT2	FALSE
ENSG00000086205	2431.48	0.501914	0.189919	0.000848635	0.00350725	FOLH1	FALSE
ENSG00000112367	1136.57	-0.25475	0.0814641	0.000849307	0.00350899	FIG4	FALSE
ENSG00000135333	468.322	-0.484681	0.171997	0.00085203	0.00351919	EPHA7	FALSE
ENSG00000064787	18233.9	0.631442	0.262421	0.000853178	0.00352288	BCAS1	TRUE
ENSG00000237166	150.542	0.584721	0.233172	0.00085642	0.00353504	ENSG00000237166	TRUE
ENSG00000163945	493.103	-0.407867	0.137699	0.000856632	0.00353504	UVSSA	FALSE
ENSG00000260495	88.2655	-0.408905	0.142566	0.000860396	0.00354952	ENSG00000260495	FALSE
ENSG00000128928	3251.22	0.233827	0.0740437	0.000861812	0.0035543	IVD	FALSE
ENSG00000170271	4344.25	0.364512	0.124119	0.000862577	0.0035564	FAXDC2	FALSE
ENSG00000132825	250.794	0.419326	0.146895	0.000862881	0.0035566	PPP1R3D	FALSE
ENSG00000154309	395.065	0.378308	0.128581	0.000865388	0.00356273	DISP1	FALSE
ENSG00000164219	484.012	0.249735	0.0798959	0.000865395	0.00356273	PGGT1B	FALSE
ENSG00000274015	228.307	0.416537	0.146298	0.000865119	0.00356273	LOC105370532	FALSE
ENSG00000261879	225.187	-0.499558	0.18585	0.00086465	0.00356273	ZNF594-DT	FALSE
ENSG00000262049	117.026	-0.451472	0.160502	0.000866722	0.00356713	ENSG00000262049	FALSE
ENSG00000115073	2189.24	-0.317906	0.107277	0.000868339	0.00357273	ACTR1B	FALSE
ENSG00000179988	382.972	-0.251495	0.080278	0.000869691	0.00357723	PSTK	FALSE
ENSG00000080493	1366.81	0.447213	0.160255	0.000872515	0.00358778	SLC4A4	FALSE
ENSG00000144589	559.624	-0.463074	0.163757	0.000873633	0.00359131	STK11IP	FALSE
ENSG00000214491	132.401	0.394524	0.137225	0.000874131	0.0035923	SEC14L6	FALSE
ENSG00000169116	1037.12	-0.572527	0.208579	0.000875181	0.00359522	PARM1	FALSE
ENSG00000039123	916.999	0.232202	0.0741315	0.00087536	0.00359522	MTREX	FALSE
ENSG00000139977	547.291	-0.289926	0.0961801	0.000876304	0.00359803	NAA30	FALSE
ENSG00000178467	1659.5	-0.32834	0.108832	0.000877049	0.00359896	P4HTM	FALSE
ENSG00000112290	1351.8	-0.405486	0.13871	0.000876952	0.00359896	WASF1	FALSE
ENSG00000268895	197.167	-0.451893	0.163841	0.000879498	0.00360794	A1BG-AS1	FALSE
ENSG00000085871	711.015	0.454707	0.163005	0.000880986	0.00361298	MGST2	FALSE
ENSG00000102580	1120.43	0.352283	0.119934	0.00088141	0.00361365	DNAJC3	FALSE
ENSG00000125945	531.7	0.322565	0.108223	0.00088272	0.00361795	ZNF436	FALSE
ENSG00000063169	279.243	-0.203883	0.0635642	0.000883617	0.00362056	BICRA	FALSE
ENSG00000215193	1198.16	-0.217117	0.0698424	0.000884284	0.00362222	PEX26	FALSE
ENSG00000166444	1229.13	0.286262	0.0929263	0.000885715	0.00362701	DENND2B	FALSE
ENSG00000111790	986.442	0.253164	0.0809605	0.000886913	0.00363085	FGFR1OP2	FALSE
ENSG00000061918	1216.52	-0.408942	0.140247	0.000891037	0.00364665	GUCY1B1	FALSE
ENSG00000152518	2443.33	0.412666	0.145533	0.000893433	0.00365538	ZFP36L2	FALSE
ENSG00000072803	2222.07	0.260685	0.0842301	0.000895845	0.00366417	FBXW11	FALSE
ENSG00000154743	455.901	-0.160043	0.0494491	0.000896609	0.00366622	TSEN2	FALSE
ENSG00000100410	732.136	0.293363	0.0971061	0.000897075	0.00366704	PHF5A	FALSE
ENSG00000137075	644.471	0.237343	0.0757726	0.000898426	0.00367148	RNF38	FALSE
ENSG00000135250	1503.15	0.198562	0.0623207	0.000898908	0.00367237	SRPK2	FALSE
ENSG00000115446	1056.38	0.276727	0.0904764	0.000900372	0.00367727	UNC50	FALSE
ENSG00000162630	134.687	-0.461216	0.165598	0.000901699	0.00368161	B3GALT2	FALSE
ENSG00000162599	3448.28	0.244636	0.0784356	0.000904242	0.00368983	NFIA	FALSE
ENSG00000141985	778.657	-0.380589	0.132824	0.000904245	0.00368983	SH3GL1	FALSE
ENSG00000206140	44.174	-0.665855	0.248384	0.000904915	0.00369148	TMEM191C	TRUE
ENSG00000189091	2423.63	0.227759	0.0725367	0.000905911	0.00369337	SF3B3	FALSE
ENSG00000154217	2860.5	0.319464	0.10669	0.000905801	0.00369337	PITPNC1	FALSE
ENSG00000253764	977.693	0.493939	0.180793	0.000907113	0.0036961	KBTBD11-AS1	FALSE
ENSG00000197782	276.586	0.271632	0.0873149	0.000907106	0.0036961	ZNF780A	FALSE
ENSG00000134716	1545.26	0.422906	0.147318	0.000909877	0.00370627	CYP2J2	FALSE
ENSG00000197912	2504.79	-0.297997	0.0988001	0.000913045	0.00371809	SPG7	FALSE
ENSG00000108018	563.518	-0.471462	0.165979	0.000913731	0.00371979	SORCS1	FALSE
ENSG00000131095	575022	1.01383	0.453289	0.000915828	0.00372723	GFAP	TRUE
ENSG00000188613	216.997	0.276911	0.0906189	0.000917864	0.00373442	NANOS1	FALSE
ENSG00000291158	214.361	0.396824	0.13845	0.00092035	0.00374344	ENSG00000291158	FALSE
ENSG00000116237	1704.34	-0.263541	0.0850724	0.000923111	0.00375357	ICMT	FALSE
ENSG00000134287	9187.25	-0.248836	0.0804331	0.000923918	0.00375562	ARF3	FALSE
ENSG00000280789	257.227	-0.352134	0.118347	0.000924157	0.00375562	PAGR1	FALSE
ENSG00000158008	164.405	-0.581193	0.220049	0.000927373	0.00376759	EXTL1	TRUE
ENSG00000169403	324.573	0.682664	0.27749	0.000929095	0.00377348	PTAFR	TRUE
ENSG00000048392	520.106	0.283957	0.0929802	0.000929695	0.00377481	RRM2B	FALSE
ENSG00000075785	8242.67	0.225028	0.0715928	0.000931062	0.00377926	RAB7A	FALSE
ENSG00000291054	117.654	-0.503064	0.191682	0.000932076	0.00378227	ENSG00000291054	FALSE
ENSG00000133740	163.813	-0.275812	0.0898528	0.000934272	0.00378896	E2F5	FALSE
ENSG00000186187	667.831	-0.277773	0.0898771	0.000934104	0.00378896	ZNRF1	FALSE
ENSG00000127980	349.341	0.319052	0.107348	0.000936726	0.00379781	PEX1	FALSE
ENSG00000154493	549.459	0.361706	0.125261	0.000939654	0.00380745	C10orf90	FALSE
ENSG00000105655	437.553	-0.592211	0.223131	0.00093957	0.00380745	ISYNA1	TRUE
ENSG00000177352	191.899	0.3682	0.128542	0.000940333	0.00380909	CCDC71	FALSE
ENSG00000073605	506.447	-0.484592	0.169174	0.000941081	0.00381101	GSDMB	FALSE
ENSG00000140365	1349.13	-0.348482	0.118174	0.000941397	0.00381117	COMMD4	FALSE
ENSG00000068724	1147.13	0.234867	0.0747772	0.000942932	0.00381628	TTC7A	FALSE
ENSG00000128567	2454.7	0.482368	0.181194	0.000943713	0.00381832	PODXL	FALSE
ENSG00000100014	1030.17	0.203129	0.064633	0.000945367	0.0038239	SPECC1L	FALSE
ENSG00000103544	1943.2	0.162091	0.050421	0.000946256	0.00382638	VPS35L	FALSE
ENSG00000247596	322.122	-0.521438	0.194041	0.000947629	0.00383021	TWF2	FALSE
ENSG00000102312	528.397	-0.267373	0.0860813	0.000947756	0.00383021	PORCN	FALSE
ENSG00000167967	253.08	-0.443939	0.158475	0.000950738	0.00384115	E4F1	FALSE
ENSG00000240583	20382.8	0.890342	0.401158	0.000952805	0.00384838	AQP1	TRUE
ENSG00000105329	482.714	0.562751	0.215636	0.00095423	0.00385301	TGFB1	FALSE
ENSG00000197702	1255.04	0.347767	0.117565	0.000955896	0.00385862	PARVA	FALSE
ENSG00000110911	1604.99	0.327556	0.111109	0.00095625	0.00385892	SLC11A2	FALSE
ENSG00000114270	497.657	-0.610498	0.22698	0.000957161	0.00386035	COL7A1	TRUE
ENSG00000136048	209.798	0.441536	0.162801	0.000957067	0.00386035	DRAM1	FALSE
ENSG00000267002	858.443	-0.305789	0.102488	0.000960103	0.0038711	ENSG00000267002	FALSE
ENSG00000137216	1193.27	-0.339388	0.11522	0.000962181	0.00387835	TMEM63B	FALSE
ENSG00000205683	573.671	0.281281	0.090363	0.000963043	0.00388069	DPF3	FALSE
ENSG00000157445	1008.91	-0.450555	0.165069	0.000966183	0.00389222	CACNA2D3	FALSE
ENSG00000105643	3003.51	0.395933	0.138217	0.000967831	0.00389772	ARRDC2	FALSE
ENSG00000147202	435.889	-0.319031	0.105607	0.000968928	0.00390101	DIAPH2	FALSE
ENSG00000078142	1222.59	0.179363	0.0563615	0.000971053	0.00390843	PIK3C3	FALSE
ENSG00000245213	115.235	0.352285	0.120209	0.000973637	0.00391769	GALNT7-DT	FALSE
ENSG00000150394	589.788	-0.500834	0.187325	0.000974587	0.00392038	CDH8	FALSE
ENSG00000104738	530.357	-0.270006	0.0894784	0.000977811	0.00393221	MCM4	FALSE
ENSG00000130055	758.754	0.517647	0.189332	0.000979544	0.00393804	GDPD2	FALSE
ENSG00000135324	364.543	-0.690423	0.27081	0.000982199	0.00394757	MRAP2	TRUE
ENSG00000119185	3163.54	-0.356108	0.124343	0.000984824	0.00395665	ITGB1BP1	FALSE
ENSG00000112031	356.078	0.499432	0.187156	0.000985029	0.00395665	MTRF1L	FALSE
ENSG00000087470	2512.9	-0.264549	0.0858405	0.00098573	0.00395832	DNM1L	FALSE
ENSG00000198604	423.067	0.403873	0.142874	0.000988027	0.0039664	BAZ1A	FALSE
ENSG00000107020	340.947	0.333563	0.113599	0.000988361	0.00396659	PLGRKT	FALSE
ENSG00000160716	651.219	-0.694789	0.265883	0.000992501	0.00398206	CHRNB2	TRUE
ENSG00000132406	444.483	0.309611	0.104533	0.000994705	0.00398974	TMEM128	FALSE
ENSG00000140090	528.835	0.545449	0.204163	0.000995272	0.00399087	SLC24A4	FALSE
ENSG00000171617	1881.94	-0.649341	0.257171	0.000997053	0.00399685	ENC1	TRUE
ENSG00000240857	307.75	-0.334046	0.113763	0.000998069	0.00399977	RDH14	FALSE
ENSG00000181817	1075	-0.223144	0.071584	0.000999323	0.00400307	LSM10	FALSE
ENSG00000109390	1820.27	-0.268273	0.0880988	0.000999469	0.00400307	NDUFC1	FALSE
ENSG00000173258	1806.62	-0.410243	0.144389	0.00100457	0.00402233	ZNF483	FALSE
ENSG00000001167	717.06	0.341753	0.119619	0.00100601	0.00402693	NFYA	FALSE
ENSG00000197785	239.706	-0.50225	0.18495	0.00100694	0.00402833	ATAD3A	FALSE
ENSG00000172548	612.577	0.52132	0.195906	0.00100667	0.00402833	NIPAL4	FALSE
ENSG00000118965	616.601	0.230745	0.074606	0.00101161	0.00404585	WDR35	FALSE
ENSG00000168887	971.272	0.243994	0.0791887	0.00101194	0.004046	C2orf68	FALSE
ENSG00000168487	325.088	-0.321979	0.109719	0.00101519	0.00405782	BMP1	FALSE
ENSG00000121903	148.585	0.290151	0.0937738	0.00101742	0.00406424	ZSCAN20	FALSE
ENSG00000068354	548.794	-0.278108	0.0914376	0.0010179	0.00406424	TBC1D25	FALSE
ENSG00000248508	1028.46	0.497691	0.185439	0.00101779	0.00406424	SRP14-DT	FALSE
ENSG00000132669	1073.27	0.317185	0.108654	0.00101796	0.00406424	RIN2	FALSE
ENSG00000104635	1304.97	0.959203	0.495247	0.00102453	0.00408742	SLC39A14	TRUE
ENSG00000104936	943.209	-0.375183	0.129926	0.0010242	0.00408742	DMPK	FALSE
ENSG00000138867	1235.49	0.219867	0.0708083	0.00102465	0.00408742	GUCD1	FALSE
ENSG00000143603	2284.14	0.383591	0.132769	0.00102577	0.00408952	KCNN3	FALSE
ENSG00000115760	890.451	0.291623	0.0968468	0.00102559	0.00408952	BIRC6	FALSE
ENSG00000110011	793.76	-0.242153	0.0783502	0.00102806	0.00409749	DNAJC4	FALSE
ENSG00000160404	205.304	-0.34075	0.115778	0.00102978	0.00410313	TOR2A	FALSE
ENSG00000184005	431.245	0.380281	0.133026	0.00103104	0.00410701	ST6GALNAC3	FALSE
ENSG00000105486	410.36	-0.308398	0.102916	0.00103137	0.00410712	LIG1	FALSE
ENSG00000171208	756.344	-0.523745	0.190517	0.00103252	0.00411054	NETO2	FALSE
ENSG00000077616	258.036	-0.43438	0.155167	0.00103284	0.00411061	NAALAD2	FALSE
ENSG00000011243	2459.44	-0.290215	0.0958452	0.00103569	0.00412078	AKAP8L	FALSE
ENSG00000120158	291.834	0.251333	0.0839188	0.00103784	0.00412818	RCL1	FALSE
ENSG00000126934	2101.89	-0.266847	0.0877942	0.00103847	0.00412948	MAP2K2	FALSE
ENSG00000172889	789.643	-0.542872	0.213711	0.00103974	0.00413333	EGFL7	FALSE
ENSG00000143393	2668.04	0.174548	0.0540612	0.00104095	0.00413684	PI4KB	FALSE
ENSG00000176101	1107.33	-0.412248	0.147906	0.00104121	0.00413684	SSNA1	FALSE
ENSG00000124641	271.547	0.34425	0.119859	0.00104183	0.00413773	MED20	FALSE
ENSG00000109861	527.368	0.656174	0.269194	0.00104203	0.00413773	CTSC	TRUE
ENSG00000175390	4862.3	0.198397	0.0633293	0.00104594	0.00415205	EIF3F	FALSE
ENSG00000116747	931.19	0.326024	0.110613	0.00104853	0.00415993	RO60	FALSE
ENSG00000163660	1194.47	0.269778	0.0894762	0.00104851	0.00415993	CCNL1	FALSE
ENSG00000117707	296.368	0.310446	0.104742	0.00104884	0.00415999	PROX1	FALSE
ENSG00000104695	4339.88	0.29099	0.0974165	0.00105129	0.00416709	PPP2CB	FALSE
ENSG00000183722	1133.9	0.368161	0.129626	0.00105126	0.00416709	LHFPL6	FALSE
ENSG00000129968	532.309	-0.492373	0.183816	0.00105153	0.00416709	ABHD17A	FALSE
ENSG00000041988	632.146	-0.30704	0.102659	0.00105316	0.00417237	THAP3	FALSE
ENSG00000152778	547.644	0.307735	0.106223	0.00105576	0.00418144	IFIT5	FALSE
ENSG00000032389	1094.27	-0.248281	0.0816803	0.00105716	0.00418581	EIPR1	FALSE
ENSG00000099904	310.838	-0.496692	0.1914	0.00105989	0.00419543	ZDHHC8	FALSE
ENSG00000175414	565.756	-0.275241	0.0908923	0.00106378	0.00420604	ARL10	FALSE
ENSG00000151914	9609.33	0.243566	0.0798582	0.00106295	0.00420604	DST	FALSE
ENSG00000123338	470.023	0.613307	0.247164	0.00106353	0.00420604	NCKAP1L	TRUE
ENSG00000101336	388.632	0.842399	0.392126	0.0010637	0.00420604	HCK	TRUE
ENSG00000171444	279.016	0.412814	0.147135	0.00106631	0.00421481	MCC	FALSE
ENSG00000141219	671.565	0.253182	0.0820444	0.00106686	0.00421582	C17orf80	FALSE
ENSG00000227615	166.567	0.47126	0.171209	0.00106772	0.00421798	ENSG00000227615	FALSE
ENSG00000169750	148.343	-0.492711	0.184729	0.00106903	0.00422197	RAC3	FALSE
ENSG00000085999	97.268	-0.594518	0.222362	0.00106966	0.00422325	RAD54L	TRUE
ENSG00000160685	493.364	0.301838	0.102013	0.00107123	0.00422827	ZBTB7B	FALSE
ENSG00000247982	72.122	-0.53062	0.20494	0.0010755	0.00424392	LINC00926	FALSE
ENSG00000231427	172.936	0.582036	0.231437	0.00107622	0.00424554	LINC01445	TRUE
ENSG00000134202	7241.79	0.42324	0.15715	0.00107693	0.00424712	GSTM3	FALSE
ENSG00000100883	875.741	0.273517	0.0905135	0.00108374	0.00427277	SRP54	FALSE
ENSG00000109171	403.534	0.22889	0.0741305	0.00108443	0.00427407	SLAIN2	FALSE
ENSG00000133103	346.237	0.335655	0.117262	0.00108469	0.00427407	COG6	FALSE
ENSG00000112624	401.973	0.231748	0.0751236	0.00108561	0.00427516	BICRAL	FALSE
ENSG00000165948	692.284	-0.25559	0.0844188	0.00108573	0.00427516	IFI27L1	FALSE
ENSG00000167720	433.351	0.296777	0.0994094	0.00108589	0.00427516	SRR	FALSE
ENSG00000166401	142.169	0.477757	0.182148	0.00108687	0.0042778	SERPINB8	FALSE
ENSG00000134817	6189.78	0.999503	0.485863	0.00108746	0.00427892	APLNR	TRUE
ENSG00000114279	465.083	-0.48629	0.175592	0.00108833	0.00428115	FGF12	FALSE
ENSG00000080573	1515.35	-0.811072	0.317334	0.00109142	0.00429208	COL5A3	TRUE
ENSG00000291043	98.9375	-0.384298	0.134778	0.00109434	0.00430235	ENSG00000291043	FALSE
ENSG00000213593	5192	0.242012	0.079451	0.00109713	0.00431207	TMX2	FALSE
ENSG00000167468	7011.36	-0.355919	0.124257	0.00109863	0.00431676	GPX4	FALSE
ENSG00000106105	2200.53	-0.206403	0.0662585	0.0011017	0.00432514	GARS1	FALSE
ENSG00000110711	1381.17	-0.38521	0.135333	0.00110162	0.00432514	AIP	FALSE
ENSG00000237289	709.305	-0.726763	0.290705	0.00110151	0.00432514	CKMT1B	TRUE
ENSG00000120549	276.373	-0.56755	0.227912	0.00110281	0.00432826	KIAA1217	FALSE
ENSG00000067177	734.304	0.415504	0.1515	0.00110403	0.00433184	PHKA1	FALSE
ENSG00000159363	1168.36	-0.41175	0.145074	0.00110473	0.00433222	ATP13A2	FALSE
ENSG00000170500	2252.96	-0.337846	0.113798	0.00110475	0.00433222	LONRF2	FALSE
ENSG00000125170	222.997	-0.405386	0.143631	0.00110934	0.00434897	DOK4	FALSE
ENSG00000133884	1879.13	0.238412	0.0789135	0.00111361	0.00436448	DPF2	FALSE
ENSG00000112365	411.63	-0.277166	0.0918151	0.0011152	0.00436951	ZBTB24	FALSE
ENSG00000141552	1482.86	-0.372621	0.131319	0.00111655	0.00437353	ANAPC11	FALSE
ENSG00000172733	341.852	-0.316154	0.106362	0.00111877	0.00438101	PURG	FALSE
ENSG00000284642	243.947	-0.476726	0.175673	0.00112057	0.00438584	ENSG00000284642	FALSE
ENSG00000138764	754.707	0.276291	0.0919253	0.00112064	0.00438584	CCNG2	FALSE
ENSG00000230084	548.322	0.490343	0.197749	0.00112105	0.00438622	ENSG00000230084	FALSE
ENSG00000185187	410.383	-0.535259	0.20224	0.00112185	0.00438811	SIGIRR	FALSE
ENSG00000104435	4076.13	-0.681071	0.267133	0.00112333	0.00439267	STMN2	TRUE
ENSG00000147588	6010.34	0.508072	0.196362	0.00112402	0.00439291	PMP2	FALSE
ENSG00000077348	355.546	-0.44592	0.162381	0.00112381	0.00439291	EXOSC5	FALSE
ENSG00000163714	1352.89	0.1969	0.0629326	0.00112529	0.00439662	U2SURP	FALSE
ENSG00000088280	1166.66	0.461869	0.171053	0.00112711	0.00440248	ASAP3	FALSE
ENSG00000164167	259.833	0.31653	0.109627	0.00113028	0.00441363	LSM6	FALSE
ENSG00000140400	1686.09	-0.414529	0.1492	0.00113427	0.00442795	MAN2C1	FALSE
ENSG00000178947	1076.23	-0.361152	0.126369	0.0011386	0.00444361	SMIM10L2A	FALSE
ENSG00000130706	978.862	-0.393767	0.141312	0.00114106	0.00445196	ADRM1	FALSE
ENSG00000110002	944.194	0.344995	0.120915	0.001144	0.00446216	VWA5A	FALSE
ENSG00000158062	1238.09	-0.516197	0.197298	0.0011491	0.00447876	UBXN11	FALSE
ENSG00000147403	24335.5	0.310352	0.105526	0.00114922	0.00447876	RPL10	FALSE
ENSG00000196235	4310.88	-0.260156	0.0861027	0.00114891	0.00447876	SUPT5H	FALSE
ENSG00000142655	428.729	-0.311285	0.105332	0.00115231	0.00448886	PEX14	FALSE
ENSG00000170759	5083.94	0.37764	0.13468	0.00115246	0.00448886	KIF5B	FALSE
ENSG00000125841	2608.55	-0.312787	0.107078	0.00115324	0.00449065	NRSN2	FALSE
ENSG00000075826	950.415	-0.391058	0.1377	0.0011553	0.00449741	SEC31B	FALSE
ENSG00000011201	504.77	0.491395	0.187026	0.00115614	0.00449942	ANOS1	FALSE
ENSG00000107223	8065.22	-0.331193	0.113531	0.00115704	0.0045004	EDF1	FALSE
ENSG00000197608	222.479	-0.308122	0.106005	0.00115699	0.0045004	ZNF841	FALSE
ENSG00000117143	465.132	0.265457	0.0889026	0.0011585	0.00450482	UAP1	FALSE
ENSG00000152926	262.643	0.352224	0.123416	0.00116201	0.00451719	ZNF117	FALSE
ENSG00000112902	538.854	0.375651	0.130916	0.00116372	0.00452189	SEMA5A	FALSE
ENSG00000100918	543.579	-0.268174	0.088059	0.00116387	0.00452189	REC8	FALSE
ENSG00000010292	748.389	0.312152	0.108374	0.00116505	0.0045252	NCAPD2	FALSE
ENSG00000169762	1421	0.198543	0.0636971	0.00116768	0.00453395	TAPT1	FALSE
ENSG00000171843	620.888	-0.25076	0.0830045	0.00116807	0.00453395	MLLT3	FALSE
ENSG00000120868	191.32	0.350705	0.122792	0.00116828	0.00453395	APAF1	FALSE
ENSG00000285051	584.708	0.52098	0.196669	0.0011717	0.00454597	SLC7A14-AS1	FALSE
ENSG00000056558	854.346	0.406666	0.146946	0.00117454	0.00455571	TRAF1	FALSE
ENSG00000225706	546.615	0.400871	0.14939	0.00117585	0.00455951	PTPRD-AS1	FALSE
ENSG00000188493	391.57	0.316338	0.107432	0.00117871	0.00456931	C19orf54	FALSE
ENSG00000269399	73.4436	-0.434862	0.159657	0.00118139	0.00457842	ENSG00000269399	FALSE
ENSG00000120458	283.321	0.345113	0.120691	0.00118238	0.00458099	MSANTD2	FALSE
ENSG00000177383	1270.72	-0.221879	0.0724105	0.001183	0.00458209	MAGEF1	FALSE
ENSG00000172888	930.257	0.305436	0.104716	0.00118423	0.00458557	ZNF621	FALSE
ENSG00000166342	255.037	-0.548261	0.212077	0.00118956	0.00460492	NETO1	FALSE
ENSG00000151689	2229.64	0.281628	0.0945638	0.00119148	0.0046111	INPP1	FALSE
ENSG00000134744	456.854	0.269969	0.0906904	0.00119235	0.00461318	TUT4	FALSE
ENSG00000165675	706.041	0.556933	0.219989	0.00119318	0.00461509	ENOX2	FALSE
ENSG00000130147	1081.82	0.356239	0.125665	0.00119692	0.00462826	SH3BP4	FALSE
ENSG00000173013	356.77	-0.448803	0.164389	0.00119737	0.00462872	CCDC96	FALSE
ENSG00000124074	692.511	-0.307954	0.104965	0.001198	0.00462985	ENKD1	FALSE
ENSG00000087085	400.255	-0.664458	0.275083	0.00119959	0.00463471	ACHE	TRUE
ENSG00000155886	4433.13	-0.34647	0.1233	0.0012015	0.00464082	SLC24A2	FALSE
ENSG00000040933	945.35	-0.220705	0.071832	0.00120451	0.00465114	INPP4A	FALSE
ENSG00000141469	8248.52	0.837046	0.384818	0.00120619	0.00465632	SLC14A1	TRUE
ENSG00000165025	490.422	0.620952	0.249495	0.0012066	0.00465661	SYK	TRUE
ENSG00000166262	165.495	0.375713	0.133725	0.00121101	0.00467233	FAM227B	FALSE
ENSG00000185774	716.61	-0.484393	0.180418	0.00121304	0.00467888	KCNIP4	FALSE
ENSG00000271614	154.854	-0.509422	0.192178	0.00122402	0.00471993	ATP2B1-AS1	FALSE
ENSG00000181163	5233.21	0.336563	0.118607	0.00122651	0.00472758	NPM1	FALSE
ENSG00000135077	615.823	0.569871	0.226849	0.00122669	0.00472758	HAVCR2	FALSE
ENSG00000136444	2415.83	-0.263916	0.0870627	0.00122777	0.00473042	RSAD1	FALSE
ENSG00000136868	580.312	0.274689	0.0930476	0.0012319	0.00474501	SLC31A1	FALSE
ENSG00000114491	407.574	0.25792	0.0860206	0.00123302	0.00474671	UMPS	FALSE
ENSG00000140691	472.376	-0.415891	0.150086	0.00123286	0.00474671	ARMC5	FALSE
ENSG00000169727	1827.55	-0.348911	0.122825	0.0012365	0.00475878	GPS1	FALSE
ENSG00000123989	952.206	-0.439706	0.161075	0.00124072	0.00477368	CHPF	FALSE
ENSG00000184897	735.437	-0.409455	0.148428	0.00124217	0.00477795	H1-10	FALSE
ENSG00000170638	328.264	-0.38442	0.136265	0.00124477	0.00478663	TRABD	FALSE
ENSG00000121766	2292.05	0.248053	0.0824849	0.00124599	0.00478932	ZCCHC17	FALSE
ENSG00000291174	217.679	-0.385003	0.143148	0.00124651	0.00478932	ENSG00000291174	FALSE
ENSG00000253352	3374.24	0.224267	0.0729792	0.00124641	0.00478932	TUG1	FALSE
ENSG00000125247	1610.84	0.356722	0.124621	0.00125215	0.00480968	TMTC4	FALSE
ENSG00000134996	1008.45	0.379179	0.139263	0.0012527	0.00481043	OSTF1	FALSE
ENSG00000144278	436.187	0.332334	0.116823	0.00125535	0.00481928	GALNT13	FALSE
ENSG00000172164	661.257	0.331671	0.115132	0.0012577	0.00482565	SNTB1	FALSE
ENSG00000153310	2089.96	-0.286806	0.0985909	0.00125757	0.00482565	CYRIB	FALSE
ENSG00000147439	585.412	-0.281876	0.0947048	0.00126055	0.00483525	BIN3	FALSE
ENSG00000160570	858.643	-0.268035	0.089444	0.00126956	0.00486845	DEDD2	FALSE
ENSG00000077238	964.612	0.624813	0.263106	0.00127097	0.00487252	IL4R	TRUE
ENSG00000137509	3244.78	0.338626	0.118466	0.00127236	0.0048765	PRCP	FALSE
ENSG00000134851	2412.92	0.339822	0.119235	0.00127422	0.00488092	TMEM165	FALSE
ENSG00000112282	296.407	0.333369	0.116146	0.00127421	0.00488092	MED23	FALSE
ENSG00000135643	6475.46	0.402506	0.148382	0.00127742	0.00489186	KCNMB4	FALSE
ENSG00000110435	630.205	-0.272358	0.092081	0.00127887	0.00489605	PDHX	FALSE
ENSG00000058729	417.405	0.225859	0.0744268	0.00127923	0.00489609	RIOK2	FALSE
ENSG00000277200	364.672	-0.344674	0.119803	0.00128101	0.00490152	CCDC92B	FALSE
ENSG00000000938	399.112	0.510151	0.200528	0.00128281	0.00490708	FGR	FALSE
ENSG00000143633	179.247	0.353914	0.126603	0.00128335	0.00490778	C1orf131	FALSE
ENSG00000137491	1978.9	0.512823	0.207276	0.00128485	0.00491217	SLCO2B1	FALSE
ENSG00000226067	217.81	0.432869	0.15957	0.00128621	0.00491602	ENSG00000226067	FALSE
ENSG00000116514	483.489	0.350582	0.125903	0.0012879	0.0049211	RNF19B	FALSE
ENSG00000204228	395.966	0.367522	0.133393	0.00128872	0.00492154	HSD17B8	FALSE
ENSG00000231764	258.752	-0.720113	0.300055	0.0012885	0.00492154	ENSG00000231764	TRUE
ENSG00000224078	4404.47	-0.273867	0.0922849	0.00129026	0.00492605	ENSG00000224078	FALSE
ENSG00000260160	67.3001	-0.410754	0.151958	0.00129411	0.00493942	ENSG00000260160	FALSE
ENSG00000090316	1103.24	-0.169771	0.0550123	0.00129502	0.00494027	MAEA	FALSE
ENSG00000183621	409.299	0.23292	0.0766805	0.00129505	0.00494027	ZNF438	FALSE
ENSG00000204444	202.267	0.384855	0.139457	0.00129678	0.00494486	APOM	FALSE
ENSG00000058600	651.565	-0.154508	0.0494913	0.00129696	0.00494486	POLR3E	FALSE
ENSG00000186716	3969.36	-0.388461	0.142763	0.00129805	0.00494763	BCR	FALSE
ENSG00000225190	635.919	-0.205193	0.0670864	0.00129887	0.00494938	PLEKHM1	FALSE
ENSG00000164008	224.118	-0.246875	0.0821813	0.00130166	0.00495729	C1orf50	FALSE
ENSG00000135537	145.532	0.28429	0.096033	0.00130143	0.00495729	AFG1L	FALSE
ENSG00000231528	107.224	0.572174	0.239316	0.00130356	0.00496265	FAM225A	FALSE
ENSG00000227640	287.759	0.304656	0.104727	0.00130378	0.00496265	SOX21-AS1	FALSE
ENSG00000162999	76.6167	-0.43162	0.158253	0.00130742	0.00497378	DUSP19	FALSE
ENSG00000102265	1525.46	0.436731	0.165132	0.00130731	0.00497378	TIMP1	FALSE
ENSG00000135063	1723.53	0.499876	0.194603	0.00130839	0.00497612	FAM189A2	FALSE
ENSG00000016402	308.026	0.331846	0.116732	0.00131129	0.00498561	IL20RA	FALSE
ENSG00000107937	953.03	0.192332	0.0628368	0.00131161	0.00498561	GTPBP4	FALSE
ENSG00000157168	67.0753	-0.500913	0.191426	0.00131573	0.00499994	NRG1	FALSE
ENSG00000085719	1097.91	0.302823	0.104368	0.00132054	0.00501684	CPNE3	FALSE
ENSG00000135919	3556.93	0.353998	0.124583	0.00132182	0.00502032	SERPINE2	FALSE
ENSG00000198455	221.575	-0.311658	0.107042	0.0013229	0.00502239	ZXDB	FALSE
ENSG00000196459	499.419	-0.279773	0.0944941	0.00132309	0.00502239	TRAPPC2	FALSE
ENSG00000139546	450.345	-0.220169	0.0730438	0.00132813	0.00504014	TARBP2	FALSE
ENSG00000214050	151.824	-0.490444	0.189245	0.00132946	0.00504291	FBXO16	FALSE
ENSG00000107281	2129.85	-0.459491	0.177893	0.00133006	0.00504291	NPDC1	FALSE
ENSG00000188811	439.52	0.258178	0.0862138	0.00133031	0.00504291	NHLRC3	FALSE
ENSG00000239900	112.593	-0.38278	0.138374	0.00132964	0.00504291	ADSL	FALSE
ENSG00000239922	399.67	0.379211	0.139654	0.00133099	0.00504408	ENSG00000239922	FALSE
ENSG00000025772	1895.52	-0.376672	0.133957	0.00133374	0.00505316	TOMM34	FALSE
ENSG00000135744	15257	0.428481	0.161209	0.00133529	0.00505761	AGT	FALSE
ENSG00000144749	4107.02	0.433351	0.164385	0.00133932	0.00507152	LRIG1	FALSE
ENSG00000122482	565.218	0.238632	0.0789963	0.00134182	0.0050796	ZNF644	FALSE
ENSG00000100146	4779.05	0.36433	0.131083	0.00134319	0.00508338	SOX10	FALSE
ENSG00000164209	720.24	-0.305205	0.104867	0.00134414	0.0050856	SLC25A46	FALSE
ENSG00000107554	310.346	0.278989	0.0944424	0.00135146	0.00511051	DNMBP	FALSE
ENSG00000169733	907.103	-0.394772	0.142741	0.00135135	0.00511051	RFNG	FALSE
ENSG00000164031	487.361	0.245972	0.0820286	0.0013595	0.0051395	DNAJB14	FALSE
ENSG00000145087	315.436	-0.521783	0.198863	0.00136075	0.00514142	STXBP5L	FALSE
ENSG00000078403	408.642	0.322095	0.112845	0.00136072	0.00514142	MLLT10	FALSE
ENSG00000170832	1013.02	0.347853	0.125254	0.00136237	0.00514615	USP32	FALSE
ENSG00000150776	688.475	0.236472	0.0790313	0.00136281	0.00514642	NKAPD1	FALSE
ENSG00000215717	1845.31	0.262384	0.0900213	0.00136327	0.00514676	TMEM167B	FALSE
ENSG00000172461	1071.64	-0.356953	0.127295	0.00136619	0.00515637	FUT9	FALSE
ENSG00000185022	523.65	0.638721	0.265813	0.00136743	0.00515966	MAFF	TRUE
ENSG00000073849	1203.08	0.554996	0.227044	0.00137154	0.00517374	ST6GAL1	FALSE
ENSG00000077420	407.033	0.694582	0.300183	0.00137346	0.00517958	APBB1IP	TRUE
ENSG00000042445	1502.34	0.392392	0.147163	0.00137717	0.00519215	RETSAT	FALSE
ENSG00000170037	699.068	-0.252523	0.0856076	0.00137985	0.00520085	CNTROB	FALSE
ENSG00000170145	1591.79	0.135215	0.0431021	0.00138814	0.00523068	SIK2	FALSE
ENSG00000101443	348.847	-0.674333	0.276642	0.00138935	0.00523384	WFDC2	TRUE
ENSG00000151332	328.765	0.377914	0.13693	0.00139176	0.00524146	MBIP	FALSE
ENSG00000025800	1213.93	0.219317	0.0727696	0.00139828	0.0052646	KPNA6	FALSE
ENSG00000234807	185.317	0.446702	0.171006	0.00139955	0.00526795	ENSG00000234807	FALSE
ENSG00000115257	110.668	-0.523348	0.203856	0.0014042	0.0052826	PCSK4	FALSE
ENSG00000225465	536.548	-0.495501	0.191072	0.00140416	0.0052826	ENSG00000225465	FALSE
ENSG00000165124	470.235	0.618523	0.279794	0.00140683	0.00529105	SVEP1	TRUE
ENSG00000108381	2148.75	0.464025	0.181836	0.00140947	0.0052981	ASPA	FALSE
ENSG00000183691	126.669	-0.477267	0.177336	0.00140911	0.0052981	NOG	FALSE
ENSG00000197345	1769.9	-0.324649	0.114975	0.00141041	0.0053002	MRPL21	FALSE
ENSG00000273841	836.332	-0.343106	0.122827	0.00141395	0.00531207	TAF9	FALSE
ENSG00000058866	502.439	0.386441	0.140982	0.00141725	0.00532302	DGKG	FALSE
ENSG00000154556	1161.8	-0.364707	0.131214	0.00142752	0.00536016	SORBS2	FALSE
ENSG00000236882	247.228	0.592774	0.253445	0.00142836	0.00536185	LINC01554	TRUE
ENSG00000144283	10195.6	0.480226	0.196033	0.00143247	0.00537581	PKP4	FALSE
ENSG00000122406	23886.5	0.300219	0.104936	0.00143422	0.00537808	RPL5	FALSE
ENSG00000145708	171.508	0.562433	0.229703	0.00143412	0.00537808	CRHBP	FALSE
ENSG00000136193	7819.21	0.236968	0.0790358	0.00143423	0.00537808	SCRN1	FALSE
ENSG00000079739	2347.6	0.305075	0.106457	0.00143654	0.00538401	PGM1	FALSE
ENSG00000132842	798.479	0.425715	0.161495	0.00143659	0.00538401	AP3B1	FALSE
ENSG00000138785	474.798	0.256062	0.0860877	0.00144377	0.00540946	INTS12	FALSE
ENSG00000188916	131.996	-0.422933	0.159369	0.00144875	0.00542664	INSYN2A	FALSE
ENSG00000127241	851.133	0.430705	0.159451	0.00145065	0.00543087	MASP1	FALSE
ENSG00000123395	1326.57	-0.310166	0.10865	0.00145066	0.00543087	ATG101	FALSE
ENSG00000147274	3363.44	0.219581	0.0733006	0.00145277	0.00543731	RBMX	FALSE
ENSG00000242498	766.482	0.314418	0.110837	0.00145395	0.00544026	ARPIN	FALSE
ENSG00000073417	1423.24	0.379319	0.141068	0.00145494	0.0054425	PDE8A	FALSE
ENSG00000171860	481.784	0.808906	0.363078	0.00145807	0.00545273	C3AR1	TRUE
ENSG00000172380	805.235	0.409642	0.150671	0.00145929	0.00545507	GNG12	FALSE
ENSG00000284428	118.206	-0.375957	0.140441	0.00145948	0.00545507	ENSG00000284428	FALSE
ENSG00000114520	397.684	0.325466	0.114901	0.00146128	0.00545756	SNX4	FALSE
ENSG00000198246	434.583	0.331144	0.115117	0.00146094	0.00545756	SLC29A3	FALSE
ENSG00000125652	875.882	-0.399681	0.147629	0.00146133	0.00545756	ALKBH7	FALSE
ENSG00000172939	645.906	0.273913	0.0942105	0.00146536	0.00547116	OXSR1	FALSE
ENSG00000084623	4610.04	0.177291	0.0570013	0.00146979	0.00548623	EIF3I	FALSE
ENSG00000054965	4186.77	0.207349	0.0683371	0.00147064	0.00548791	FAM168A	FALSE
ENSG00000228526	61.5629	-0.458905	0.17571	0.00147573	0.00550543	MIR34AHG	FALSE
ENSG00000112343	236.959	0.374884	0.138008	0.0014812	0.00552435	TRIM38	FALSE
ENSG00000121749	1040.79	0.282747	0.0970408	0.00148206	0.00552607	TBC1D15	FALSE
ENSG00000110900	282.636	0.41123	0.157144	0.00148583	0.00553714	TSPAN11	FALSE
ENSG00000198208	904.371	-0.345141	0.125224	0.00148571	0.00553714	RPS6KL1	FALSE
ENSG00000254093	191.635	-0.260846	0.0886607	0.00148894	0.00554724	PINX1	FALSE
ENSG00000124782	178.199	0.300531	0.103326	0.00148955	0.00554802	RREB1	FALSE
ENSG00000204237	397.226	-0.336396	0.12091	0.00149071	0.00555087	OXLD1	FALSE
ENSG00000154781	381.083	0.300269	0.103423	0.0014914	0.00555193	CCDC174	FALSE
ENSG00000006555	112.503	-0.638118	0.252373	0.00149418	0.0055608	TTC22	TRUE
ENSG00000135709	2626.84	-0.371874	0.131631	0.00149479	0.00556157	KIAA0513	FALSE
ENSG00000100906	2967.37	0.491321	0.195808	0.0014977	0.00557093	NFKBIA	FALSE
ENSG00000197279	49.7291	-0.417906	0.155928	0.00149947	0.005576	ZNF165	FALSE
ENSG00000287710	49.8316	-0.411864	0.153319	0.00150213	0.00558441	ENSG00000287710	FALSE
ENSG00000164402	9203.94	0.222557	0.0741033	0.00150294	0.00558592	SEPTIN8	FALSE
ENSG00000130997	101.595	-0.474536	0.188388	0.0015037	0.00558725	POLN	FALSE
ENSG00000136842	1541.69	-0.337	0.121091	0.0015062	0.00559504	TMOD1	FALSE
ENSG00000181924	1198.46	0.28103	0.097353	0.00151124	0.00561227	COA4	FALSE
ENSG00000042286	492.169	-0.308258	0.105831	0.00151853	0.0056378	AIFM2	FALSE
ENSG00000111737	814.881	0.210894	0.0699855	0.00152097	0.00564537	RAB35	FALSE
ENSG00000114933	412.315	0.267598	0.0918042	0.00152346	0.0056531	INO80D	FALSE
ENSG00000197530	240.555	-0.61892	0.250264	0.00152616	0.00566118	MIB2	TRUE
ENSG00000248019	279.592	-0.357437	0.127308	0.00152645	0.00566118	FAM13A-AS1	FALSE
ENSG00000124570	5647.39	0.227176	0.0754067	0.00153424	0.00568853	SERPINB6	FALSE
ENSG00000178385	420.137	0.289371	0.1001	0.00153559	0.005692	PLEKHM3	FALSE
ENSG00000140153	504.507	0.220061	0.0735593	0.00153664	0.00569439	WDR20	FALSE
ENSG00000006125	9672.42	0.206885	0.0689276	0.00153721	0.00569497	AP2B1	FALSE
ENSG00000141002	2029.14	-0.342615	0.122255	0.00154247	0.00571293	TCF25	FALSE
ENSG00000163785	487.386	0.21889	0.0740236	0.00154469	0.00571811	RYK	FALSE
ENSG00000179195	3709.3	0.314228	0.112535	0.0015444	0.00571811	ZNF664	FALSE
ENSG00000137656	675.134	0.221048	0.0738157	0.00155112	0.0057404	BUD13	FALSE
ENSG00000135617	1542.78	-0.191622	0.0633785	0.00155232	0.00574321	PRADC1	FALSE
ENSG00000125753	591.326	0.384864	0.145052	0.00155271	0.00574321	VASP	FALSE
ENSG00000174177	193.308	-0.466038	0.182101	0.00155726	0.00575849	CTU2	FALSE
ENSG00000126653	879.602	0.386851	0.146247	0.00155894	0.00576319	NSRP1	FALSE
ENSG00000132275	791.268	0.192771	0.063041	0.00156171	0.00577186	RRP8	FALSE
ENSG00000122507	444.85	0.292281	0.102471	0.00156527	0.0057835	BBS9	FALSE
ENSG00000130640	1273.56	-0.306146	0.107567	0.00156617	0.0057853	TUBGCP2	FALSE
ENSG00000245750	66.4947	-0.313728	0.110112	0.00156671	0.00578573	DRAIC	FALSE
ENSG00000163346	16625.5	0.416737	0.154988	0.00156877	0.00579026	PBXIP1	FALSE
ENSG00000184916	226.719	-0.470044	0.181928	0.0015685	0.00579026	JAG2	FALSE
ENSG00000162616	581.645	0.320344	0.112631	0.00157084	0.00579635	DNAJB4	FALSE
ENSG00000072501	950.851	0.257943	0.0878302	0.0015713	0.00579651	SMC1A	FALSE
ENSG00000146833	497.425	0.289709	0.100929	0.00157268	0.00580006	TRIM4	FALSE
ENSG00000125107	2378.44	0.238906	0.0813729	0.00158119	0.00582989	CNOT1	FALSE
ENSG00000075188	243.484	0.307117	0.108007	0.00158227	0.00583234	NUP37	FALSE
ENSG00000151327	1327.96	0.240377	0.0824293	0.00158322	0.0058343	FAM177A1	FALSE
ENSG00000104897	546.284	-0.38065	0.140229	0.00158388	0.00583515	SF3A2	FALSE
ENSG00000179562	493.6	0.276717	0.0954204	0.00158891	0.00585213	GCC1	FALSE
ENSG00000198492	934.198	-0.317426	0.11181	0.00159107	0.00585854	YTHDF2	FALSE
ENSG00000183291	2415.53	0.202731	0.0679161	0.00159523	0.00587075	SELENOF	FALSE
ENSG00000254427	247.151	0.553939	0.230881	0.00159503	0.00587075	LINC02696	FALSE
ENSG00000235501	490.005	0.341895	0.123607	0.00159664	0.00587084	ENSG00000235501	FALSE
ENSG00000163840	525.204	0.440648	0.172358	0.00159737	0.00587084	DTX3L	FALSE
ENSG00000112640	1867.29	-0.231387	0.0777075	0.00159732	0.00587084	PPP2R5D	FALSE
ENSG00000273344	335.695	-0.360558	0.133398	0.00159638	0.00587084	PAXIP1-DT	FALSE
ENSG00000134030	2168.89	-0.278134	0.0965168	0.00159711	0.00587084	CTIF	FALSE
ENSG00000182220	3715.04	-0.393752	0.148313	0.00159823	0.00587246	ATP6AP2	FALSE
ENSG00000067066	572.192	0.448441	0.176057	0.00160234	0.00588598	SP100	FALSE
ENSG00000225791	273.971	0.333145	0.121772	0.00160613	0.00589837	TRAM2-AS1	FALSE
ENSG00000013374	1653.6	0.162133	0.0527671	0.00160678	0.00589919	NUB1	FALSE
ENSG00000120708	294.107	0.731561	0.39027	0.00161028	0.00591032	TGFBI	TRUE
ENSG00000172057	1930.96	0.173217	0.057108	0.00161067	0.00591032	ORMDL3	FALSE
ENSG00000182173	696.437	-0.271018	0.0923785	0.00161227	0.00591465	TSEN54	FALSE
ENSG00000038210	120.461	0.306302	0.107026	0.00161459	0.00591754	PI4K2B	FALSE
ENSG00000155621	359.61	0.243356	0.082047	0.00161436	0.00591754	C9orf85	FALSE
ENSG00000072518	694.364	-0.367876	0.136307	0.00161519	0.00591754	MARK2	FALSE
ENSG00000134769	11395.5	0.499664	0.200387	0.0016148	0.00591754	DTNA	FALSE
ENSG00000128159	753.171	-0.403482	0.151043	0.00161446	0.00591754	TUBGCP6	FALSE
ENSG00000184408	227.529	-0.631771	0.26065	0.00161697	0.00592095	KCND2	TRUE
ENSG00000105364	822.482	-0.401613	0.151641	0.00161698	0.00592095	MRPL4	FALSE
ENSG00000133574	482.793	0.492516	0.200356	0.00162446	0.00594595	GIMAP4	FALSE
ENSG00000012779	270.296	0.699214	0.318632	0.00162479	0.00594595	ALOX5	TRUE
ENSG00000091157	1196.58	-0.25726	0.0875837	0.00162509	0.00594595	WDR7	FALSE
ENSG00000108798	350.849	0.600072	0.257657	0.00162913	0.00595917	ABI3	TRUE
ENSG00000111877	143.899	0.270652	0.0927518	0.00163102	0.00596452	MCM9	FALSE
ENSG00000144647	1370.04	-0.228325	0.0770304	0.00163649	0.00598293	POMGNT2	FALSE
ENSG00000186666	198.925	0.314018	0.110974	0.00164004	0.00599434	BCDIN3D	FALSE
ENSG00000155438	633.533	0.304462	0.108749	0.00164068	0.0059948	NIFK	FALSE
ENSG00000259319	144.636	-0.354484	0.131555	0.00164103	0.0059948	ENSG00000259319	FALSE
ENSG00000141622	255.066	-0.364174	0.135698	0.00164204	0.00599532	RNF165	FALSE
ENSG00000291035	284.624	-0.40347	0.151535	0.00164203	0.00599532	ENSG00000291035	FALSE
ENSG00000165323	914.56	-0.423231	0.160647	0.00164342	0.00599878	FAT3	FALSE
ENSG00000105717	50.6584	-0.436248	0.166397	0.00164739	0.00601169	PBX4	FALSE
ENSG00000157103	3159.35	0.281146	0.0980106	0.00164903	0.00601453	SLC6A1	FALSE
ENSG00000182372	968.656	0.216431	0.071773	0.00164866	0.00601453	CLN8	FALSE
ENSG00000185340	1103.33	-0.279697	0.0978799	0.00165234	0.00602501	GAS2L1	FALSE
ENSG00000100784	708.018	-0.336251	0.122246	0.0016536	0.00602803	RPS6KA5	FALSE
ENSG00000167965	742.875	-0.457097	0.179126	0.00165857	0.00604453	MLST8	FALSE
ENSG00000160803	2518.74	-0.263177	0.0905193	0.00167032	0.00608576	UBQLN4	FALSE
ENSG00000175105	159.606	0.330444	0.118019	0.00167474	0.00610026	ZNF654	FALSE
ENSG00000173039	1656.77	0.215937	0.0719828	0.00167644	0.00610488	RELA	FALSE
ENSG00000165195	278.345	0.347228	0.126616	0.00167752	0.00610718	PIGA	FALSE
ENSG00000149541	1941.11	-0.365376	0.134075	0.00167818	0.00610798	B3GAT3	FALSE
ENSG00000111252	374.384	0.390613	0.150126	0.00168577	0.00613399	SH2B3	FALSE
ENSG00000126561	709.738	0.338239	0.12189	0.00168692	0.00613657	STAT5A	FALSE
ENSG00000117394	3656.42	0.407366	0.155029	0.00168811	0.00613929	SLC2A1	FALSE
ENSG00000163482	648.274	-0.317582	0.113523	0.00169044	0.00614618	STK36	FALSE
ENSG00000120688	652.041	0.196426	0.0654072	0.0016921	0.00615061	WBP4	FALSE
ENSG00000249306	466.269	0.508567	0.211606	0.00169312	0.00615264	LINC01411	FALSE
ENSG00000150907	1310.25	0.245446	0.0840255	0.00169355	0.00615264	FOXO1	FALSE
ENSG00000260708	282.003	-0.361565	0.132449	0.00169865	0.00616954	ENSG00000260708	FALSE
ENSG00000092969	233.531	0.528459	0.215423	0.00170298	0.00618368	TGFB2	FALSE
ENSG00000184588	1889.04	0.297544	0.10688	0.00170714	0.00619714	PDE4B	FALSE
ENSG00000115286	1178.1	-0.501794	0.200426	0.00171338	0.00621818	NDUFS7	FALSE
ENSG00000100997	4307.53	-0.225487	0.0763057	0.00172326	0.00625239	ABHD12	FALSE
ENSG00000237248	185.811	0.446141	0.176589	0.00172616	0.00626127	LINC00987	FALSE
ENSG00000174227	820.468	-0.19247	0.0648435	0.00172894	0.00626971	PIGG	FALSE
ENSG00000165156	883.488	0.277919	0.0969789	0.00173246	0.00628033	ZHX1	FALSE
ENSG00000083290	1629.73	0.252497	0.0874526	0.00173322	0.00628033	ULK2	FALSE
ENSG00000275700	1608.46	0.276104	0.096627	0.0017332	0.00628033	AATF	FALSE
ENSG00000133048	4256.66	0.915384	0.492065	0.00173414	0.00628201	CHI3L1	TRUE
ENSG00000115084	653.075	0.237008	0.0806164	0.00173894	0.00629775	SLC35F5	FALSE
ENSG00000016864	1706.27	0.176753	0.0585139	0.00174008	0.00630024	GLT8D1	FALSE
ENSG00000291094	76.5295	-0.452186	0.177153	0.00175379	0.00634657	ENSG00000291094	FALSE
ENSG00000089818	1256.61	-0.246157	0.0839483	0.00175366	0.00634657	NECAP1	FALSE
ENSG00000203867	120.359	-0.422049	0.16098	0.00175976	0.00636557	RBM20	FALSE
ENSG00000123095	2694.38	0.333771	0.119684	0.00175996	0.00636557	BHLHE41	FALSE
ENSG00000118473	1274	-0.304319	0.10734	0.00176199	0.00637125	SGIP1	FALSE
ENSG00000128298	76.2886	-0.508044	0.198622	0.00176253	0.00637156	BAIAP2L2	FALSE
ENSG00000187699	659.782	0.407265	0.155085	0.0017655	0.00638064	C2orf88	FALSE
ENSG00000278129	252.848	-0.327503	0.119847	0.00176718	0.00638505	ZNF8	FALSE
ENSG00000106278	2847.35	0.554792	0.231724	0.00176879	0.00638918	PTPRZ1	FALSE
ENSG00000154803	1349.87	-0.365048	0.133039	0.00176968	0.00639074	FLCN	FALSE
ENSG00000228300	385.936	-0.534831	0.221373	0.00177141	0.00639532	FAM174C	FALSE
ENSG00000167136	742.976	-0.339409	0.121327	0.00177245	0.0063974	ENDOG	FALSE
ENSG00000005812	788.087	0.267651	0.0925405	0.00177755	0.00641417	FBXL3	FALSE
ENSG00000100842	2301.53	0.270164	0.0950835	0.00177815	0.00641463	EFS	FALSE
ENSG00000136305	159.658	0.414326	0.164226	0.00177888	0.00641563	CIDEB	FALSE
ENSG00000158710	3429.65	0.427487	0.166039	0.00178077	0.00641809	TAGLN2	FALSE
ENSG00000138018	1420.54	-0.229256	0.0774721	0.00178095	0.00641809	SELENOI	FALSE
ENSG00000176248	664.946	-0.345023	0.125003	0.0017803	0.00641809	ANAPC2	FALSE
ENSG00000138101	854.417	-0.396767	0.148135	0.00178323	0.00642296	DTNB	FALSE
ENSG00000166272	2239.43	0.157712	0.0519809	0.001783	0.00642296	WBP1L	FALSE
ENSG00000074696	4339.35	0.20478	0.0691931	0.00178471	0.00642663	HACD3	FALSE
ENSG00000114331	582.3	0.329578	0.118439	0.00179584	0.00646503	ACAP2	FALSE
ENSG00000137713	831.139	0.268744	0.0945822	0.00180484	0.00649573	PPP2R1B	FALSE
ENSG00000210112	480.458	0.675582	0.319872	0.00180625	0.00649913	ENSG00000210112	TRUE
ENSG00000150337	582.162	0.97732	0.550915	0.0018069	0.00649978	FCGR1A	TRUE
ENSG00000148655	646.473	0.419705	0.16057	0.00180747	0.00650013	LRMDA	FALSE
ENSG00000114480	204.772	0.403907	0.156884	0.00181372	0.00651926	GBE1	FALSE
ENSG00000174840	535.267	-0.235464	0.0803029	0.0018135	0.00651926	PDE12	FALSE
ENSG00000165934	1013.65	0.253248	0.0875098	0.00181745	0.00653096	CPSF2	FALSE
ENSG00000163348	1587.57	0.18282	0.0607191	0.00181905	0.00653386	PYGO2	FALSE
ENSG00000181195	8475.45	-1.01512	0.454668	0.0018192	0.00653386	PENK	TRUE
ENSG00000173852	512.153	0.306359	0.110035	0.00182204	0.0065393	DPY19L1	FALSE
ENSG00000185753	451.595	0.28534	0.100183	0.00182196	0.0065393	CXorf38	FALSE
ENSG00000125775	550.418	-0.390151	0.147699	0.00182213	0.0065393	SDCBP2	FALSE
ENSG00000135632	1270.68	-0.212135	0.070099	0.0018267	0.00655402	SMYD5	FALSE
ENSG00000110080	949.498	0.282355	0.100807	0.00183031	0.00656528	ST3GAL4	FALSE
ENSG00000111679	358.821	0.619663	0.271061	0.00183397	0.00657669	PTPN6	TRUE
ENSG00000131097	826.413	0.439287	0.176762	0.00183587	0.00658183	HIGD1B	FALSE
ENSG00000229809	456.266	-0.276344	0.0970112	0.00183694	0.00658395	ZNF688	FALSE
ENSG00000064419	1191.82	0.169679	0.0561276	0.00183876	0.00658712	TNPO3	FALSE
ENSG00000196792	268.745	0.417894	0.161469	0.00183906	0.00658712	STRN3	FALSE
ENSG00000171861	369.406	-0.222897	0.07571	0.00183925	0.00658712	MRM3	FALSE
ENSG00000101391	1085.9	-0.254744	0.0883786	0.00184144	0.00659327	CDK5RAP1	FALSE
ENSG00000255571	564.857	-0.327242	0.116841	0.00184621	0.00660864	MIR9-3HG	FALSE
ENSG00000164197	193.928	-0.423429	0.163336	0.00184895	0.00661566	RNF180	FALSE
ENSG00000242247	636.277	0.266664	0.0909958	0.00184912	0.00661566	ARFGAP3	FALSE
ENSG00000143119	824.448	0.768829	0.365983	0.00185104	0.0066208	CD53	TRUE
ENSG00000282608	726.353	0.70539	0.316617	0.00185409	0.00663002	ADORA3	TRUE
ENSG00000152082	1134.39	-0.46459	0.185329	0.00185587	0.00663368	MZT2B	FALSE
ENSG00000016391	1509.89	0.38553	0.141931	0.00185607	0.00663368	CHDH	FALSE
ENSG00000105472	72.5054	-0.577141	0.251008	0.00185788	0.00663844	CLEC11A	FALSE
ENSG00000176142	294.42	0.28353	0.0993143	0.00186871	0.00667198	TMEM39A	FALSE
ENSG00000113712	507.685	0.30976	0.112675	0.00186781	0.00667198	CSNK1A1	FALSE
ENSG00000164934	453.969	0.257823	0.0912132	0.0018686	0.00667198	DCAF13	FALSE
ENSG00000185432	7693.65	0.32357	0.116407	0.00187114	0.00667892	METTL7A	FALSE
ENSG00000160781	20925.9	0.459195	0.184346	0.00187273	0.00668198	PAQR6	FALSE
ENSG00000118785	17302.6	0.665912	0.303211	0.00187296	0.00668198	SPP1	TRUE
ENSG00000058668	2142.51	0.301651	0.106958	0.00187369	0.00668288	ATP2B4	FALSE
ENSG00000133104	1986.92	0.298023	0.10654	0.00187491	0.00668425	SPART	FALSE
ENSG00000103966	301.865	0.422359	0.1694	0.00187504	0.00668425	EHD4	FALSE
ENSG00000196605	195.065	-0.325038	0.118284	0.0018789	0.00669629	ZNF846	FALSE
ENSG00000129197	1717.19	-0.170275	0.0565909	0.00188108	0.00670236	RPAIN	FALSE
ENSG00000172456	445.714	0.259049	0.0907451	0.00188276	0.00670641	FGGY	FALSE
ENSG00000213563	347.352	-0.327809	0.119699	0.00188319	0.00670641	C8orf82	FALSE
ENSG00000100644	835.714	0.440499	0.173559	0.0018838	0.00670688	HIF1A	FALSE
ENSG00000162341	144.728	-0.343894	0.125995	0.00188567	0.00671179	TPCN2	FALSE
ENSG00000254585	102.677	-0.593789	0.241674	0.00188716	0.00671389	MAGEL2	TRUE
ENSG00000172301	4386.73	-0.239619	0.0822006	0.00188722	0.00671389	COPRS	FALSE
ENSG00000146386	196.316	-0.266619	0.0937222	0.00189866	0.00675286	ABRACL	FALSE
ENSG00000154721	1681.57	0.296925	0.106503	0.00190097	0.00675932	JAM2	FALSE
ENSG00000154832	951.005	-0.318434	0.115054	0.00190408	0.00676865	CXXC1	FALSE
ENSG00000159579	480.194	0.216787	0.0733795	0.00190769	0.00677821	RSPRY1	FALSE
ENSG00000126005	2083.31	-0.313192	0.113651	0.00190775	0.00677821	MMP24OS	FALSE
ENSG00000105518	2234.16	-0.236366	0.0813328	0.00191596	0.00680566	TMEM205	FALSE
ENSG00000065600	1338.39	0.29703	0.107437	0.00192017	0.00681886	PACC1	FALSE
ENSG00000146826	274.239	-0.295389	0.104838	0.00192557	0.00683341	TRAPPC14	FALSE
ENSG00000068394	1356	0.234869	0.0811808	0.00192574	0.00683341	GPKOW	FALSE
ENSG00000198242	26058.5	0.284581	0.10174	0.0019253	0.00683341	RPL23A	FALSE
ENSG00000137642	3850.15	0.381906	0.142428	0.00192845	0.00684125	SORL1	FALSE
ENSG00000076382	267.206	-0.373574	0.138561	0.00193111	0.0068485	SPAG5	FALSE
ENSG00000154642	901.038	0.341216	0.126293	0.00193148	0.0068485	C21orf91	FALSE
ENSG00000087258	7777.34	-0.309418	0.113502	0.00193626	0.0068637	GNAO1	FALSE
ENSG00000138835	983.006	0.264564	0.0922384	0.00194345	0.00688742	RGS3	FALSE
ENSG00000147804	57.6746	-0.40585	0.154909	0.00194525	0.00689205	SLC39A4	FALSE
ENSG00000132646	769.868	0.27944	0.100095	0.00194613	0.00689342	PCNA	FALSE
ENSG00000165175	4261.66	0.32503	0.119171	0.00195341	0.00691745	MID1IP1	FALSE
ENSG00000176204	135.259	-0.402342	0.152869	0.00195872	0.00693446	LRRTM4	FALSE
ENSG00000226696	118.153	-0.422803	0.167132	0.00196068	0.00693964	LENG8-AS1	FALSE
ENSG00000132128	1440.12	0.17897	0.0604475	0.00196216	0.00694312	LRRC41	FALSE
ENSG00000116786	1543.23	-0.322361	0.118912	0.00196339	0.00694568	PLEKHM2	FALSE
ENSG00000184678	2354.31	0.533585	0.227697	0.00196586	0.00695211	H2BC21	FALSE
ENSG00000139531	795.063	0.259064	0.0906018	0.00196621	0.00695211	SUOX	FALSE
ENSG00000257923	1973.07	0.255628	0.0896933	0.00197124	0.00696814	CUX1	FALSE
ENSG00000235859	136.583	0.373994	0.143236	0.00197544	0.0069812	ENSG00000235859	FALSE
ENSG00000187824	204.081	0.394013	0.150905	0.00197933	0.00699318	TMEM220	FALSE
ENSG00000105136	441.251	-0.202071	0.0679464	0.00198296	0.00700421	ZNF419	FALSE
ENSG00000056972	641.565	0.391859	0.149778	0.00198722	0.00701745	TRAF3IP2	FALSE
ENSG00000177311	725.446	0.365628	0.138465	0.00198827	0.00701761	ZBTB38	FALSE
ENSG00000101166	572.161	0.285796	0.100531	0.00198824	0.00701761	PRELID3B	FALSE
ENSG00000156482	24451.6	0.34536	0.130278	0.00199818	0.00705078	RPL30	FALSE
ENSG00000198739	250.714	-0.417428	0.160683	0.00200137	0.00706023	LRRTM3	FALSE
ENSG00000152402	372.197	-0.55522	0.233532	0.00200949	0.00708708	GUCY1A2	FALSE
ENSG00000120948	5209.53	0.168183	0.0563927	0.00201255	0.00709607	TARDBP	FALSE
ENSG00000083720	1530.66	0.221908	0.0774215	0.00201429	0.00710032	OXCT1	FALSE
ENSG00000104907	825.894	-0.385547	0.144491	0.00201478	0.00710032	TRMT1	FALSE
ENSG00000177791	170.59	0.42536	0.170309	0.00202409	0.00713134	MYOZ1	FALSE
ENSG00000133401	1466.27	-0.29474	0.105117	0.00202859	0.00714536	PDZD2	FALSE
ENSG00000185988	68.9051	-0.686822	0.301839	0.00203027	0.00714949	PLK5	TRUE
ENSG00000159708	66.3351	-0.442618	0.17558	0.00203335	0.00715849	LRRC36	FALSE
ENSG00000142867	153.565	0.29752	0.10695	0.0020365	0.00716776	BCL10	FALSE
ENSG00000076003	528.623	0.326148	0.121479	0.0020407	0.00718073	MCM6	FALSE
ENSG00000054118	2350.8	0.212413	0.0726572	0.00204349	0.0071869	THRAP3	FALSE
ENSG00000179152	726.061	0.265493	0.0933045	0.00204317	0.0071869	TCAIM	FALSE
ENSG00000104980	448.902	-0.287048	0.102498	0.00204759	0.00719952	TIMM44	FALSE
ENSG00000276293	6063.73	-0.208001	0.0698177	0.00204827	0.00720009	PIP4K2B	FALSE
ENSG00000060642	628.843	0.257193	0.0889003	0.00204994	0.00720249	PIGV	FALSE
ENSG00000101542	1532.01	0.389936	0.149114	0.00204999	0.00720249	CDH20	FALSE
ENSG00000174607	4557.39	0.338861	0.127635	0.00205083	0.00720361	UGT8	FALSE
ENSG00000135900	633.656	0.227065	0.0785834	0.00205543	0.00721792	MRPL44	FALSE
ENSG00000288612	213.875	-0.388708	0.145566	0.00206478	0.00724894	ENSG00000288612	FALSE
ENSG00000054392	106.342	0.353795	0.131491	0.00206567	0.00725021	HHAT	FALSE
ENSG00000107077	376.722	0.265044	0.0938748	0.00206929	0.00726109	KDM4C	FALSE
ENSG00000166529	357.946	0.231522	0.0805943	0.00207088	0.00726482	ZSCAN21	FALSE
ENSG00000130770	4537.12	-0.288731	0.103984	0.00207172	0.00726594	ATP5IF1	FALSE
ENSG00000047597	92.8849	-0.377136	0.141072	0.00207498	0.00727553	XK	FALSE
ENSG00000185049	442.461	-0.246707	0.0857353	0.00207908	0.00728805	NELFA	FALSE
ENSG00000112210	278.337	0.353277	0.130799	0.0020843	0.00730452	RAB23	FALSE
ENSG00000092621	8298.24	0.349865	0.129371	0.00208485	0.0073046	PHGDH	FALSE
ENSG00000162572	240.368	-0.52863	0.220796	0.00208547	0.00730492	SCNN1D	FALSE
ENSG00000173369	4601.57	0.831739	0.432615	0.00208623	0.00730577	C1QB	TRUE
ENSG00000179083	280.53	-0.420758	0.161231	0.00208732	0.00730771	FAM133A	FALSE
ENSG00000203747	2130.48	0.926951	0.503807	0.00208879	0.00731102	FCGR3A	TRUE
ENSG00000150471	1018.04	0.266323	0.0954646	0.00210206	0.00735563	ADGRL3	FALSE
ENSG00000273702	210.914	0.391301	0.152893	0.00210303	0.00735715	ENSG00000273702	FALSE
ENSG00000154548	173.163	-0.286137	0.10376	0.00211107	0.00738106	SRSF12	FALSE
ENSG00000107758	2522.7	-0.296288	0.105391	0.00211146	0.00738106	PPP3CB	FALSE
ENSG00000065361	5826.19	0.328588	0.12141	0.00211063	0.00738106	ERBB3	FALSE
ENSG00000112182	160.056	0.280614	0.102193	0.00211525	0.00739245	BACH2	FALSE
ENSG00000155052	198.522	-0.383799	0.14349	0.00211705	0.0073969	CNTNAP5	FALSE
ENSG00000223548	124.212	0.575367	0.252134	0.00212278	0.00741503	ENSG00000223548	FALSE
ENSG00000226419	257.305	-0.275684	0.097725	0.00212461	0.00741824	SLC16A1-AS1	FALSE
ENSG00000228393	290.745	-0.286734	0.102385	0.00212477	0.00741824	ENSG00000228393	FALSE
ENSG00000064666	243.204	0.455798	0.186281	0.00212725	0.00742505	CNN2	FALSE
ENSG00000115524	4507.62	0.1805	0.0613118	0.00212963	0.00743149	SF3B1	FALSE
ENSG00000005513	5905.19	0.25719	0.0900903	0.00214063	0.007468	SOX8	FALSE
ENSG00000144597	606.774	0.254442	0.0910947	0.00214172	0.00746906	EAF1	FALSE
ENSG00000164124	8443.14	0.438437	0.178879	0.00214201	0.00746906	TMEM144	FALSE
ENSG00000126861	2840.97	0.343525	0.12807	0.00214626	0.00748199	OMG	FALSE
ENSG00000253729	1760.3	0.18801	0.0637425	0.00215199	0.00749975	PRKDC	FALSE
ENSG00000184990	410.192	-0.412852	0.163659	0.00215243	0.00749975	SIVA1	FALSE
ENSG00000155660	1009.96	0.484152	0.207968	0.00215399	0.00750327	PDIA4	FALSE
ENSG00000250303	294.467	-0.355765	0.135831	0.00215474	0.00750401	LINC02762	FALSE
ENSG00000174032	253.556	0.326232	0.117639	0.00215586	0.00750602	SLC25A30	FALSE
ENSG00000204767	338.602	0.326058	0.121769	0.00215864	0.00751341	INSYN2B	FALSE
ENSG00000147459	2873.8	0.325781	0.120294	0.00215906	0.00751341	DOCK5	FALSE
ENSG00000161638	341.355	0.408568	0.162506	0.00216164	0.00752047	ITGA5	FALSE
ENSG00000099800	1294.72	-0.312281	0.115975	0.0021626	0.00752194	TIMM13	FALSE
ENSG00000109445	410.307	0.31439	0.115342	0.00216373	0.007524	ZNF330	FALSE
ENSG00000167615	4824.61	-0.326418	0.119422	0.00216658	0.00753202	LENG8	FALSE
ENSG00000183527	361.831	-0.264517	0.0933706	0.00216735	0.00753279	PSMG1	FALSE
ENSG00000169683	126.294	-0.448339	0.178652	0.00216793	0.00753295	LRRC45	FALSE
ENSG00000086300	267.954	-0.417464	0.165208	0.0021746	0.00755234	SNX10	FALSE
ENSG00000186298	2655.59	-0.290439	0.105692	0.00217431	0.00755234	PPP1CC	FALSE
ENSG00000167755	5619.5	0.419442	0.167056	0.00218176	0.00757529	KLK6	FALSE
ENSG00000138756	710.32	0.315776	0.115116	0.00218734	0.00759088	BMP2K	FALSE
ENSG00000175029	788.433	0.321957	0.117422	0.00218682	0.00759088	CTBP2	FALSE
ENSG00000126457	1761.03	-0.291448	0.106467	0.00218977	0.0075974	PRMT1	FALSE
ENSG00000272663	77.3563	-0.420263	0.160826	0.00219097	0.00759967	ENSG00000272663	FALSE
ENSG00000113013	7521.13	0.228619	0.0796757	0.00219277	0.00760401	HSPA9	FALSE
ENSG00000002330	1276.87	-0.295981	0.108217	0.00219759	0.00761884	BAD	FALSE
ENSG00000132821	460.144	-0.622772	0.280683	0.00220103	0.00762886	VSTM2L	TRUE
ENSG00000180263	269.24	0.396521	0.155473	0.00220256	0.00763223	FGD6	FALSE
ENSG00000131871	1527.09	0.308774	0.113321	0.00221287	0.00766606	SELENOS	FALSE
ENSG00000081014	205.85	0.257529	0.0901787	0.00221605	0.00767325	AP4E1	FALSE
ENSG00000267475	77.2331	-0.284516	0.102545	0.00221599	0.00767325	ENSG00000267475	FALSE
ENSG00000198677	812.591	0.336717	0.126209	0.00221915	0.00768205	TTC37	FALSE
ENSG00000290758	314.275	-0.309509	0.112985	0.00222033	0.00768422	ENSG00000290758	FALSE
ENSG00000143390	625.403	0.314822	0.117398	0.00222293	0.00768944	RFX5	FALSE
ENSG00000006459	231.721	0.24058	0.0849213	0.00222295	0.00768944	KDM7A	FALSE
ENSG00000175931	853.179	-0.250866	0.0875721	0.00222395	0.007691	UBE2O	FALSE
ENSG00000069275	13448.4	0.286935	0.103386	0.00222688	0.00769922	NUCKS1	FALSE
ENSG00000092964	25175.5	0.269418	0.0978397	0.00223712	0.00773269	DPYSL2	FALSE
ENSG00000100485	981.585	0.272108	0.0987051	0.00224064	0.00774294	SOS2	FALSE
ENSG00000137601	720.401	0.273699	0.0984161	0.0022417	0.00774467	NEK1	FALSE
ENSG00000143761	5595.89	-0.211926	0.0725315	0.00224512	0.00775456	ARF1	FALSE
ENSG00000052723	395.582	0.352163	0.13375	0.00224669	0.00775804	SIKE1	FALSE
ENSG00000089234	712.114	0.195273	0.0670235	0.00224877	0.00776329	BRAP	FALSE
ENSG00000044090	487.746	-0.352023	0.133299	0.00225156	0.007771	CUL7	FALSE
ENSG00000135482	364.164	0.244221	0.0870858	0.00225286	0.00777353	ZC3H10	FALSE
ENSG00000177034	631.056	-0.310048	0.114942	0.00225503	0.00777909	MTX3	FALSE
ENSG00000155975	467.091	0.243816	0.0858431	0.00225583	0.00777993	VPS37A	FALSE
ENSG00000170142	1823.7	0.21927	0.0748787	0.00225968	0.00779123	UBE2E1	FALSE
ENSG00000130224	177.927	0.280194	0.100273	0.00226023	0.00779123	LRCH2	FALSE
ENSG00000100360	1950.71	-0.278687	0.10104	0.00226151	0.00779371	IFT27	FALSE
ENSG00000116127	535.774	0.342496	0.129324	0.00226289	0.00779653	ALMS1	FALSE
ENSG00000146005	4730.55	0.402126	0.15937	0.00226731	0.00780979	PSD2	FALSE
ENSG00000115484	5036.03	0.310909	0.11554	0.00227258	0.00782601	CCT4	FALSE
ENSG00000089063	3041.35	0.237186	0.0842923	0.00227326	0.00782641	TMEM230	FALSE
ENSG00000188542	250.716	-0.245027	0.0874867	0.00228306	0.0078582	DUSP28	FALSE
ENSG00000147123	4182.28	-0.234465	0.0826805	0.00228485	0.00786242	NDUFB11	FALSE
ENSG00000119778	176.282	0.274607	0.0998015	0.00228587	0.00786398	ATAD2B	FALSE
ENSG00000156113	1977.25	-0.27421	0.0980242	0.00228942	0.00787425	KCNMA1	FALSE
ENSG00000143507	329.976	0.399115	0.158325	0.00229431	0.0078891	DUSP10	FALSE
ENSG00000204406	382.268	0.212528	0.073692	0.00229914	0.0079011	MBD5	FALSE
ENSG00000104388	2786.15	-0.1841	0.0629379	0.00229951	0.0079011	RAB2A	FALSE
ENSG00000273619	86.0752	-0.404736	0.161531	0.00229854	0.0079011	ENSG00000273619	FALSE
ENSG00000160058	2622.94	0.20567	0.0712022	0.00230143	0.0079038	BSDC1	FALSE
ENSG00000147475	1200.28	0.289303	0.104603	0.00230089	0.0079038	ERLIN2	FALSE
ENSG00000125675	1278.14	-0.386377	0.148145	0.00230304	0.00790736	GRIA3	FALSE
ENSG00000179833	609.723	0.269959	0.0968212	0.00230376	0.0079079	SERTAD2	FALSE
ENSG00000213625	1286.95	0.318112	0.11684	0.00230572	0.00791267	LEPROT	FALSE
ENSG00000278126	178.404	0.396635	0.16262	0.00231365	0.00793791	ENSG00000278126	FALSE
ENSG00000141504	3938.55	-0.249145	0.0880621	0.00231563	0.00794273	SAT2	FALSE
ENSG00000120885	176629	0.387122	0.150805	0.00232243	0.00796411	CLU	FALSE
ENSG00000067842	652.598	-0.414477	0.161986	0.00233352	0.00800016	ATP2B3	FALSE
ENSG00000136147	854.97	0.276836	0.100102	0.00233436	0.00800033	PHF11	FALSE
ENSG00000276728	82.2508	-0.452213	0.185883	0.00233473	0.00800033	ENSG00000276728	FALSE
ENSG00000179010	17948.5	0.19934	0.0690641	0.00233791	0.00800927	MRFAP1	FALSE
ENSG00000165355	610.643	-0.272202	0.0984	0.00234098	0.0080178	FBXO33	FALSE
ENSG00000164161	1242.09	0.451801	0.19271	0.00234689	0.00803477	HHIP	FALSE
ENSG00000102125	1125.7	-0.312497	0.114358	0.00234709	0.00803477	TAFAZZIN	FALSE
ENSG00000139344	50.7919	-0.384071	0.149383	0.00235289	0.00805262	AMDHD1	FALSE
ENSG00000007392	1999.17	-0.248323	0.0886948	0.00235396	0.00805431	LUC7L	FALSE
ENSG00000263465	1511.58	0.189228	0.065541	0.00235548	0.00805553	SRSF8	FALSE
ENSG00000086475	1194.88	0.262572	0.0951211	0.00235548	0.00805553	SEPHS1	FALSE
ENSG00000156298	11572.4	-0.386468	0.148415	0.00235648	0.00805697	TSPAN7	FALSE
ENSG00000160445	2077.86	-0.331665	0.123697	0.0023616	0.00807105	ZER1	FALSE
ENSG00000108854	465.301	0.262176	0.0943938	0.00236176	0.00807105	SMURF2	FALSE
ENSG00000165629	4173.13	-0.180018	0.0612051	0.00236983	0.00809661	ATP5F1C	FALSE
ENSG00000063978	910.852	0.214802	0.075362	0.00237735	0.00812032	RNF4	FALSE
ENSG00000168724	842.222	0.266701	0.0963882	0.00237909	0.00812197	DNAJC21	FALSE
ENSG00000111727	272.014	0.283218	0.102828	0.00237959	0.00812197	HCFC2	FALSE
ENSG00000263069	135.481	-0.481502	0.208844	0.00237847	0.00812197	RNF213-AS1	FALSE
ENSG00000128607	1532.08	0.207328	0.0720739	0.00238123	0.00812359	KLHDC10	FALSE
ENSG00000077782	1764.68	0.320565	0.114877	0.00238112	0.00812359	FGFR1	FALSE
ENSG00000164466	1313.52	-0.184681	0.0635025	0.00239212	0.00815472	SFXN1	FALSE
ENSG00000167778	5110.3	-0.324482	0.120416	0.00239212	0.00815472	SPRYD3	FALSE
ENSG00000278817	257.104	-0.539087	0.227495	0.00239159	0.00815472	LOC102724770	FALSE
ENSG00000137513	208.765	0.281133	0.100881	0.00239827	0.00817367	NARS2	FALSE
ENSG00000106565	1787.51	0.471568	0.194476	0.00239894	0.00817395	TMEM176B	FALSE
ENSG00000237765	732.825	-0.282146	0.103344	0.00240214	0.00818285	FAM200B	FALSE
ENSG00000113810	198.057	0.286611	0.106264	0.00240446	0.00818872	SMC4	FALSE
ENSG00000221986	141.411	0.573737	0.265782	0.00240664	0.00819414	MYBPHL	FALSE
ENSG00000165185	605.45	0.307361	0.113184	0.00240871	0.00819895	KIAA1958	FALSE
ENSG00000064115	1223.01	0.231756	0.0822666	0.00240923	0.00819895	TM7SF3	FALSE
ENSG00000134470	88.7868	0.55088	0.258221	0.00241158	0.00820493	IL15RA	FALSE
ENSG00000104341	1643.67	0.274405	0.0996325	0.0024125	0.00820603	LAPTM4B	FALSE
ENSG00000078674	4085.92	0.183998	0.0632968	0.00241398	0.00820906	PCM1	FALSE
ENSG00000113580	811.635	0.228787	0.0812614	0.0024169	0.008217	NR3C1	FALSE
ENSG00000062038	65.4683	-0.549701	0.23824	0.00243089	0.00826253	CDH3	FALSE
ENSG00000118162	379.95	-0.380739	0.14847	0.00243179	0.00826356	KPTN	FALSE
ENSG00000145982	477.901	-0.196158	0.0682934	0.00243361	0.00826772	FARS2	FALSE
ENSG00000133619	316.57	-0.312333	0.116285	0.00243456	0.00826891	KRBA1	FALSE
ENSG00000261338	175.796	-0.336027	0.126817	0.00243765	0.0082774	ENSG00000261338	FALSE
ENSG00000214353	430.763	0.38068	0.145431	0.00244406	0.0082951	VAC14-AS1	FALSE
ENSG00000179598	394.05	-0.288043	0.10414	0.00244348	0.0082951	PLD6	FALSE
ENSG00000197265	724.278	0.276174	0.0996466	0.00244651	0.0083014	GTF2E2	FALSE
ENSG00000083099	1314.39	0.160848	0.0544624	0.00244889	0.00830743	LYRM2	FALSE
ENSG00000100239	1675.72	-0.335111	0.12594	0.0024541	0.00832308	PPP6R2	FALSE
ENSG00000181458	179.805	-0.463275	0.193865	0.00246271	0.00835022	TMEM45A	FALSE
ENSG00000054267	794.734	0.204996	0.0713153	0.00246399	0.00835251	ARID4B	FALSE
ENSG00000171798	1178.93	-0.410449	0.162904	0.00247667	0.00839179	KNDC1	FALSE
ENSG00000084112	554.93	0.246794	0.0877027	0.00247709	0.00839179	SSH1	FALSE
ENSG00000111716	1985.22	-0.59676	0.265913	0.00247739	0.00839179	LDHB	TRUE
ENSG00000134250	1630.34	0.331631	0.124858	0.00247853	0.0083936	NOTCH2	FALSE
ENSG00000185909	647.816	0.222542	0.0776754	0.0024802	0.00839722	KLHDC8B	FALSE
ENSG00000072682	468.447	0.400586	0.163163	0.00248508	0.00841169	P4HA2	FALSE
ENSG00000121871	181.978	-0.407665	0.159064	0.00248592	0.0084125	SLITRK3	FALSE
ENSG00000168071	412.131	-0.490671	0.204691	0.00250074	0.00846058	CCDC88B	FALSE
ENSG00000062096	217.632	0.595912	0.307878	0.0025061	0.00847663	ARSF	TRUE
ENSG00000134532	167.726	0.352607	0.134208	0.00250852	0.0084807	SOX5	FALSE
ENSG00000087152	1370.68	-0.246492	0.0883299	0.00250845	0.0084807	ATXN7L3	FALSE
ENSG00000140948	650.797	0.26155	0.0952214	0.00250993	0.0084834	ZCCHC14	FALSE
ENSG00000125755	1654.94	-0.406285	0.160749	0.0025111	0.00848528	SYMPK	FALSE
ENSG00000153140	516.909	0.353558	0.136697	0.00251218	0.00848686	CETN3	FALSE
ENSG00000132965	935.176	0.779681	0.406207	0.00251485	0.00849381	ALOX5AP	TRUE
ENSG00000230316	241.503	0.423635	0.180269	0.00252124	0.00851334	FEZF1-AS1	FALSE
ENSG00000116062	1312.03	0.2549	0.0918506	0.00252286	0.00851673	MSH6	FALSE
ENSG00000077585	1499.07	0.233668	0.0831387	0.0025248	0.0085206	GPR137B	FALSE
ENSG00000099364	304.961	-0.406979	0.161741	0.00252524	0.0085206	FBXL19	FALSE
ENSG00000135472	18372.4	-0.313695	0.1165	0.0025261	0.00852144	FAIM2	FALSE
ENSG00000130193	380.257	-0.367427	0.142481	0.00252791	0.00852549	THEM6	FALSE
ENSG00000183207	1869.97	-0.28343	0.104592	0.00252905	0.00852726	RUVBL2	FALSE
ENSG00000088538	1166.92	-0.332636	0.125415	0.0025297	0.00852738	DOCK3	FALSE
ENSG00000081479	1557.15	0.621193	0.290136	0.00253086	0.00852921	LRP2	TRUE
ENSG00000240038	1115.29	-0.348415	0.132654	0.00253204	0.00853111	AMY2B	FALSE
ENSG00000145741	7353.18	0.239269	0.0857024	0.0025327	0.00853126	BTF3	FALSE
ENSG00000182968	160.579	-0.43231	0.170418	0.0025355	0.00853863	SOX1	FALSE
ENSG00000227392	537.573	0.435112	0.17738	0.00254437	0.00856435	HPN-AS1	FALSE
ENSG00000198692	879.347	0.24469	0.087593	0.00254395	0.00856435	EIF1AY	FALSE
ENSG00000150977	498.704	0.213827	0.075722	0.00254872	0.00857689	RILPL2	FALSE
ENSG00000115866	1195.92	0.416409	0.171006	0.00255058	0.00858107	DARS1	FALSE
ENSG00000168228	119.454	0.269549	0.0978616	0.00255137	0.00858164	ZCCHC4	FALSE
ENSG00000172428	6560.26	-0.273574	0.0985957	0.00255431	0.00858946	COPS9	FALSE
ENSG00000261671	91.8264	-0.430364	0.175682	0.00255834	0.00860094	ENSG00000261671	FALSE
ENSG00000143630	203.411	-0.346828	0.131349	0.00256189	0.00860988	HCN3	FALSE
ENSG00000042493	1402.7	0.409346	0.163513	0.0025632	0.00860988	CAPG	FALSE
ENSG00000178235	388.029	0.320914	0.121567	0.00256241	0.00860988	SLITRK1	FALSE
ENSG00000142444	497.412	-0.188662	0.0657359	0.00256348	0.00860988	TIMM29	FALSE
ENSG00000009954	2056.44	0.175624	0.0606942	0.00256783	0.00862239	BAZ1B	FALSE
ENSG00000142675	193.397	-0.389089	0.153	0.00257154	0.00863277	CNKSR1	FALSE
ENSG00000109381	701.265	0.21429	0.0753316	0.00257699	0.0086448	ELF2	FALSE
ENSG00000241839	1320.71	0.336443	0.128758	0.00257579	0.0086448	PLEKHO2	FALSE
ENSG00000159917	124.415	-0.32198	0.122829	0.00257642	0.0086448	ZNF235	FALSE
ENSG00000175538	116.12	0.516606	0.227493	0.00258408	0.00866648	KCNE3	FALSE
ENSG00000107864	316.617	-0.26381	0.0948225	0.00258629	0.00867178	CPEB3	FALSE
ENSG00000165406	896.405	0.179777	0.0619386	0.00258702	0.00867213	MARCHF8	FALSE
ENSG00000153551	196.929	0.510378	0.222191	0.00258766	0.00867218	CMTM7	FALSE
ENSG00000143158	1938.32	-0.213059	0.0757384	0.00258854	0.00867275	MPC2	FALSE
ENSG00000132024	681.849	-0.384677	0.150704	0.00258908	0.00867275	CC2D1A	FALSE
ENSG00000121281	276.666	0.506875	0.222621	0.00259014	0.00867422	ADCY7	FALSE
ENSG00000132613	7217.91	0.246525	0.0874972	0.00260098	0.00870841	MTSS2	FALSE
ENSG00000114573	1579.01	-0.264899	0.096754	0.00260826	0.0087307	ATP6V1A	FALSE
ENSG00000132274	417.729	0.501399	0.222168	0.00260929	0.00873202	TRIM22	FALSE
ENSG00000141456	2321.62	-0.269384	0.0972654	0.00260993	0.00873208	PELP1	FALSE
ENSG00000111145	206.452	0.394585	0.161306	0.00261374	0.00874272	ELK3	FALSE
ENSG00000272886	503.659	0.20819	0.0731686	0.00261802	0.00875491	DCP1A	FALSE
ENSG00000116793	427.643	-0.227489	0.0813133	0.00262143	0.0087642	PHTF1	FALSE
ENSG00000277734	525.445	-0.511828	0.217429	0.00262383	0.0087701	TRAC	FALSE
ENSG00000162670	194.561	0.345244	0.131275	0.00263208	0.00879133	BRINP3	FALSE
ENSG00000124795	1026.69	0.268562	0.0977051	0.00263092	0.00879133	DEK	FALSE
ENSG00000170322	709.41	-0.242851	0.0866844	0.00263171	0.00879133	NFRKB	FALSE
ENSG00000174628	792.16	0.252205	0.0907264	0.00264695	0.00883889	IQCK	FALSE
ENSG00000108406	1013.01	0.239731	0.0888883	0.00264794	0.00884006	DHX40	FALSE
ENSG00000117318	1792.27	0.496466	0.220678	0.002651	0.00884815	ID3	FALSE
ENSG00000204381	1154.54	0.398895	0.16565	0.00265224	0.00885016	LAYN	FALSE
ENSG00000167792	4640.58	-0.374212	0.147264	0.00265375	0.00885305	NDUFV1	FALSE
ENSG00000131089	2319.51	-0.273489	0.0993117	0.00265546	0.00885665	ARHGEF9	FALSE
ENSG00000115827	257.757	0.295918	0.110185	0.00265628	0.00885724	DCAF17	FALSE
ENSG00000101442	351.424	-0.211021	0.0743967	0.00265768	0.00885979	ACTR5	FALSE
ENSG00000186010	51.6477	-0.479875	0.199511	0.00266105	0.00886888	NDUFA13	FALSE
ENSG00000136051	593.453	0.279767	0.102753	0.00266455	0.00887842	WASHC4	FALSE
ENSG00000146966	1152.02	0.266527	0.0989474	0.00266581	0.0088805	DENND2A	FALSE
ENSG00000182175	1825.17	0.497739	0.224682	0.00266661	0.00888102	RGMA	FALSE
ENSG00000143319	578.002	0.217171	0.0770826	0.00267593	0.00890993	ISG20L2	FALSE
ENSG00000179604	5697.24	0.310604	0.116672	0.0026805	0.008923	CDC42EP4	FALSE
ENSG00000118160	751.483	-0.470495	0.187781	0.00268804	0.00894597	SLC8A2	FALSE
ENSG00000237973	3886.36	-0.763926	0.559669	0.00269379	0.00896293	MTCO1P12	TRUE
ENSG00000175198	670.596	0.181472	0.0629231	0.00269584	0.0089676	PCCA	FALSE
ENSG00000260296	85.2587	-0.399487	0.157374	0.0026994	0.00897662	ENSG00000260296	FALSE
ENSG00000100116	674.863	-0.374208	0.145913	0.00269984	0.00897662	GCAT	FALSE
ENSG00000078804	13860.2	0.543827	0.268776	0.0027009	0.00897797	TP53INP2	FALSE
ENSG00000167770	1788.96	-0.339774	0.132366	0.00270304	0.00898294	OTUB1	FALSE
ENSG00000118855	770.877	0.352183	0.138706	0.00270864	0.00899942	MFSD1	FALSE
ENSG00000198964	557.405	0.255151	0.0933114	0.00271035	0.00900292	SGMS1	FALSE
ENSG00000001036	983.447	0.286804	0.10618	0.00271111	0.00900331	FUCA2	FALSE
ENSG00000136141	161.671	0.328695	0.126741	0.00271407	0.00901096	LRCH1	FALSE
ENSG00000124257	37.0734	-0.442724	0.182323	0.00271615	0.00901571	NEURL2	FALSE
ENSG00000115738	1590.7	0.503074	0.224387	0.00271836	0.00901874	ID2	FALSE
ENSG00000189241	2940.09	-0.329504	0.123113	0.00271794	0.00901874	TSPYL1	FALSE
ENSG00000147604	24111.3	0.322047	0.12349	0.00272152	0.00902707	RPL7	FALSE
ENSG00000290782	39.0214	-0.354495	0.137785	0.00272228	0.00902742	ENSG00000290782	FALSE
ENSG00000153113	2020.68	0.270167	0.0995731	0.00272655	0.00903944	CAST	FALSE
ENSG00000066294	168.153	0.656266	0.315831	0.00272871	0.00904445	CD84	TRUE
ENSG00000164535	805.981	-0.263943	0.0947501	0.00273139	0.00905114	DAGLB	FALSE
ENSG00000163191	1404.96	0.55723	0.263851	0.0027336	0.00905631	S100A11	FALSE
ENSG00000279789	59.1415	-0.494335	0.204427	0.00273466	0.00905767	ENSG00000279789	FALSE
ENSG00000215845	542.554	-0.51371	0.220545	0.0027383	0.00906754	TSTD1	FALSE
ENSG00000275765	131.474	0.378738	0.156521	0.00274007	0.00907126	LOC100652758	FALSE
ENSG00000235092	484.344	0.465223	0.201288	0.00274146	0.00907192	ENSG00000235092	FALSE
ENSG00000177971	2190.87	-0.193588	0.0674953	0.00274158	0.00907192	IMP3	FALSE
ENSG00000054179	739.362	0.514123	0.221302	0.0027433	0.00907545	ENTPD2	FALSE
ENSG00000144843	155.894	0.471949	0.203501	0.00274484	0.00907838	ADPRH	FALSE
ENSG00000170456	608.978	-0.177142	0.0613567	0.00274962	0.00909202	DENND5B	FALSE
ENSG00000158467	1637.02	0.314114	0.118218	0.00275836	0.00911874	AHCYL2	FALSE
ENSG00000135046	2982.88	0.540521	0.249581	0.00276605	0.00914199	ANXA1	FALSE
ENSG00000115255	249.642	-0.388392	0.156655	0.00276728	0.00914389	REEP6	FALSE
ENSG00000132286	1008.85	0.258682	0.0947563	0.00276865	0.00914624	TIMM10B	FALSE
ENSG00000172775	4015.24	0.203659	0.0724478	0.00276967	0.00914744	PSME3IP1	FALSE
ENSG00000101745	1043.16	-0.195548	0.0684935	0.00277556	0.00916469	ANKRD12	FALSE
ENSG00000184349	299.375	-0.240174	0.0860794	0.00278392	0.0091901	EFNA5	FALSE
ENSG00000069535	7437.82	0.38428	0.155693	0.00278642	0.00919619	MAOB	FALSE
ENSG00000065911	405.744	0.731465	0.396889	0.00279809	0.00923249	MTHFD2	TRUE
ENSG00000167977	336.799	0.271506	0.100855	0.00280153	0.00924167	KCTD5	FALSE
ENSG00000132016	84.4607	-0.299475	0.112462	0.00280243	0.00924243	BRME1	FALSE
ENSG00000112308	4063.41	0.283382	0.104876	0.00280619	0.00925261	C6orf62	FALSE
ENSG00000133114	610.251	-0.170816	0.0593527	0.00280759	0.00925286	GPALPP1	FALSE
ENSG00000274253	276.632	-0.410999	0.173043	0.00280717	0.00925286	LOC283683	FALSE
ENSG00000058799	1041.17	0.250709	0.0899596	0.00280924	0.00925414	YIPF1	FALSE
ENSG00000180902	369.159	-0.484867	0.205177	0.00280963	0.00925414	D2HGDH	FALSE
ENSG00000165507	4442.48	0.894199	0.592245	0.00281065	0.00925414	DEPP1	TRUE
ENSG00000128284	515.933	0.37169	0.152055	0.00281042	0.00925414	APOL3	FALSE
ENSG00000122515	2242.78	-0.316252	0.118396	0.00281764	0.00927497	ZMIZ2	FALSE
ENSG00000185420	502.738	-0.240942	0.0869149	0.00282476	0.00929619	SMYD3	FALSE
ENSG00000086758	4792.22	0.185802	0.0647196	0.00282696	0.00930121	HUWE1	FALSE
ENSG00000164221	189.91	0.347974	0.136343	0.00282974	0.00930817	CCDC112	FALSE
ENSG00000135506	5393.4	0.21855	0.0771755	0.00283596	0.00932642	OS9	FALSE
ENSG00000261829	211.125	-0.534365	0.234199	0.00283742	0.00932899	ENSG00000261829	FALSE
ENSG00000168792	290.201	0.361986	0.143133	0.00284186	0.00934137	ABHD15	FALSE
ENSG00000132470	2222.22	0.457899	0.192996	0.00284289	0.00934255	ITGB4	FALSE
ENSG00000110651	18363	0.258223	0.0952516	0.0028438	0.00934333	CD81	FALSE
ENSG00000177337	436.235	0.393426	0.15543	0.00285144	0.00936623	ENSG00000177337	FALSE
ENSG00000196597	70.8367	0.40791	0.165346	0.00285376	0.00937101	ZNF782	FALSE
ENSG00000175567	541.406	0.475101	0.211424	0.00285492	0.00937101	UCP2	FALSE
ENSG00000185009	877.744	0.218582	0.0782586	0.00285437	0.00937101	AP3M1	FALSE
ENSG00000196090	340.127	-0.593508	0.269796	0.00286637	0.00940637	PTPRT	TRUE
ENSG00000186625	506.126	0.264515	0.0952584	0.00287207	0.0094206	KATNA1	FALSE
ENSG00000110077	498.445	0.765748	0.426242	0.00287201	0.0094206	MS4A6A	TRUE
ENSG00000150459	5624.72	0.279317	0.104693	0.00287289	0.00942105	SAP18	FALSE
ENSG00000283462	249.482	0.50652	0.230468	0.00287433	0.00942145	ENSG00000283462	FALSE
ENSG00000151651	93.8484	-0.459774	0.192452	0.00287436	0.00942145	ADAM8	FALSE
ENSG00000159921	579.333	0.282355	0.106042	0.0028754	0.00942261	GNE	FALSE
ENSG00000172273	960.672	-0.176114	0.0619597	0.00287737	0.00942685	HINFP	FALSE
ENSG00000125398	3428.59	0.393362	0.156981	0.00287937	0.00943119	SOX9	FALSE
ENSG00000165732	508.904	0.294665	0.113209	0.00288044	0.00943152	DDX21	FALSE
ENSG00000140577	1663.51	0.221176	0.0794351	0.00288083	0.00943152	CRTC3	FALSE
ENSG00000274020	434.221	0.28438	0.106771	0.00289292	0.00946788	LINC01138	FALSE
ENSG00000124151	415.602	0.27854	0.103596	0.0028933	0.00946788	NCOA3	FALSE
ENSG00000154928	638.024	-0.404064	0.161427	0.00289718	0.00947834	EPHB1	FALSE
ENSG00000259685	241.801	0.517071	0.23893	0.00289993	0.00948508	ENSG00000259685	FALSE
ENSG00000171204	936.571	-0.270384	0.100092	0.00290196	0.00948725	TMEM126B	FALSE
ENSG00000173621	176.457	-0.558466	0.256356	0.00290158	0.00948725	LRFN4	FALSE
ENSG00000104886	1013.2	-0.266618	0.0991831	0.00290383	0.00949114	PLEKHJ1	FALSE
ENSG00000109814	242.284	0.261329	0.0959431	0.00291491	0.00952285	UGDH	FALSE
ENSG00000198874	437.493	0.280304	0.105792	0.00291489	0.00952285	TYW1	FALSE
ENSG00000168209	4588.65	0.579304	0.267561	0.00291886	0.00953351	DDIT4	FALSE
ENSG00000086730	881.324	0.625775	0.307448	0.00292023	0.00953574	LAT2	TRUE
ENSG00000231389	1334.07	0.569719	0.270923	0.00292518	0.00954967	HLA-DPA1	FALSE
ENSG00000175497	610.84	0.338441	0.13394	0.00292775	0.00955582	DPP10	FALSE
ENSG00000169710	1025.59	-0.473633	0.202986	0.00293313	0.00957113	FASN	FALSE
ENSG00000169857	387.824	0.369923	0.147359	0.00293432	0.00957276	AVEN	FALSE
ENSG00000114388	1044.13	-0.190995	0.0683731	0.00293983	0.00958736	NPRL2	FALSE
ENSG00000158458	201.82	-0.277096	0.101699	0.00294018	0.00958736	NRG2	FALSE
ENSG00000162430	2472.72	0.223312	0.0805205	0.00294235	0.00959218	SELENON	FALSE
ENSG00000125851	619.553	-0.572477	0.254411	0.00294765	0.00960721	PCSK2	FALSE
ENSG00000277013	147.445	0.352	0.142442	0.00295565	0.00963101	ENSG00000277013	FALSE
ENSG00000166801	419.142	0.292538	0.110459	0.00296165	0.00964831	FAM111A	FALSE
ENSG00000119574	193.485	-0.287215	0.107378	0.00296294	0.00965024	ZBTB45	FALSE
ENSG00000247092	329.714	-0.270892	0.100317	0.00297686	0.0096933	SNHG10	FALSE
ENSG00000162543	670.025	0.328593	0.127356	0.00298326	0.00971188	UBXN10	FALSE
ENSG00000140367	545.684	0.250509	0.0910382	0.00298925	0.00972907	UBE2Q2	FALSE
ENSG00000204287	4487.72	0.587193	0.288672	0.00299188	0.00973306	HLA-DRA	TRUE
ENSG00000140961	135.7	-0.573356	0.248349	0.00299159	0.00973306	OSGIN1	FALSE
ENSG00000170734	423.889	-0.266775	0.0991921	0.00299832	0.00974945	POLH	FALSE
ENSG00000214688	2217.58	0.710127	0.378754	0.00299814	0.00974945	C10orf105	TRUE
ENSG00000165650	1094.48	0.197631	0.0704859	0.00300158	0.00975777	PDZD8	FALSE
ENSG00000064763	230.221	-0.405485	0.173858	0.00300335	0.00976124	FAR2	FALSE
ENSG00000116809	619.347	-0.275103	0.102785	0.00300605	0.00976242	ZBTB17	FALSE
ENSG00000186283	942.181	0.215654	0.0780001	0.003005	0.00976242	TOR3A	FALSE
ENSG00000189221	2158.85	0.564255	0.264737	0.00300653	0.00976242	MAOA	FALSE
ENSG00000176014	297.481	0.569912	0.27832	0.0030062	0.00976242	TUBB6	FALSE
ENSG00000115145	645.367	0.272166	0.101937	0.00301401	0.00978443	STAM2	FALSE
ENSG00000104312	230.376	0.295432	0.112102	0.00301511	0.00978572	RIPK2	FALSE
ENSG00000159082	616.373	-0.307079	0.117298	0.00301779	0.00979212	SYNJ1	FALSE
ENSG00000169302	480.437	0.499552	0.22189	0.00302219	0.0098041	STK32A	FALSE
ENSG00000271918	116.372	-0.340266	0.130736	0.00302624	0.00981493	ENSG00000271918	FALSE
ENSG00000160679	2855.04	0.155758	0.0541823	0.00302879	0.00982093	CHTOP	FALSE
ENSG00000198160	469.245	0.271923	0.101989	0.00303356	0.0098341	MIER1	FALSE
ENSG00000115091	1679.35	0.217062	0.0784954	0.00303646	0.00984119	ACTR3	FALSE
ENSG00000144451	1515.74	0.267222	0.0999769	0.00304405	0.00986349	SPAG16	FALSE
ENSG00000107551	5516.56	0.355622	0.13938	0.00305741	0.00990447	RASSF4	FALSE
ENSG00000146409	1174.46	0.403207	0.164934	0.00306163	0.00991382	SLC18B1	FALSE
ENSG00000137817	2484.81	-0.183558	0.0657711	0.00306173	0.00991382	PARP6	FALSE
ENSG00000198846	154.206	0.338847	0.131031	0.00306804	0.00993196	TOX	FALSE
ENSG00000187735	1288.42	0.266456	0.0967822	0.0030698	0.00993532	TCEA1	FALSE
ENSG00000159322	775.32	0.18145	0.0638558	0.00307823	0.0099603	ADPGK	FALSE
ENSG00000141873	180.372	-0.412947	0.173018	0.00307992	0.00996342	SLC39A3	FALSE
ENSG00000213694	385.197	0.497435	0.229044	0.00308217	0.0099684	S1PR3	FALSE
ENSG00000066651	229.735	0.328187	0.128971	0.00308716	0.00998066	TRMT11	FALSE
ENSG00000147684	8209.82	-0.185444	0.065767	0.0030874	0.00998066	NDUFB9	FALSE
ENSG00000150347	631.634	0.32411	0.129175	0.00309082	0.0099883	ARID5B	FALSE
ENSG00000234912	277.309	-0.24452	0.0897808	0.0030912	0.0099883	SNHG20	FALSE
ENSG00000164188	977.805	0.467036	0.200782	0.00309398	0.00999494	RANBP3L	FALSE
ENSG00000139998	929.631	-0.48694	0.211208	0.0031033	0.0100212	RAB15	FALSE
ENSG00000130528	86.788	0.515494	0.243088	0.00310355	0.0100212	HRC	FALSE
ENSG00000182718	3134.02	0.464184	0.204625	0.0031135	0.010051	ANXA2	FALSE
ENSG00000133392	202.317	0.826171	0.492715	0.00311818	0.0100638	MYH11	FALSE
ENSG00000151012	1536.7	0.401716	0.163299	0.0031203	0.0100683	SLC7A11	FALSE
ENSG00000261342	151.554	-0.486559	0.207858	0.00312227	0.0100722	ENSG00000261342	FALSE
ENSG00000197106	798.101	-0.4965	0.212385	0.0031292	0.0100923	SLC6A17	FALSE
ENSG00000113384	842.634	0.241987	0.0885259	0.00313904	0.0101217	GOLPH3	FALSE
ENSG00000178307	663.858	-0.179155	0.0633184	0.00314782	0.0101476	TMEM11	FALSE
ENSG00000181467	434.113	-0.21507	0.0792115	0.00315097	0.0101533	RAP2B	FALSE
ENSG00000273507	231.995	0.553414	0.273574	0.00315105	0.0101533	ENSG00000273507	FALSE
ENSG00000165801	1296.98	0.240791	0.0876736	0.00315461	0.0101624	ARHGEF40	FALSE
ENSG00000270765	180.179	-0.493232	0.222159	0.00315737	0.0101689	GAS2L2	FALSE
ENSG00000103512	2282.41	-0.319866	0.12226	0.00315899	0.0101718	NOMO1	FALSE
ENSG00000136068	3380.27	0.211256	0.0767079	0.00316959	0.0102036	FLNB	FALSE
ENSG00000127527	965.591	0.250149	0.0916215	0.0031748	0.010218	EPS15L1	FALSE
ENSG00000228878	187.651	0.314814	0.120908	0.00317608	0.0102182	ENSG00000228878	FALSE
ENSG00000138834	1712.23	-0.410841	0.168155	0.00317634	0.0102182	MAPK8IP3	FALSE
ENSG00000135835	157.148	0.335698	0.132727	0.0031795	0.0102238	KIAA1614	FALSE
ENSG00000161057	1827	0.205336	0.0740117	0.00317954	0.0102238	PSMC2	FALSE
ENSG00000198742	694.06	0.200046	0.0732318	0.00318509	0.0102368	SMURF1	FALSE
ENSG00000108797	1627.49	-0.377608	0.156452	0.00318485	0.0102368	CNTNAP1	FALSE
ENSG00000067365	235.644	-0.219813	0.0797626	0.00318864	0.0102448	METTL22	FALSE
ENSG00000109107	37569.6	0.335325	0.130153	0.00318904	0.0102448	ALDOC	FALSE
ENSG00000176956	1168.53	-0.584887	0.25861	0.00319134	0.0102474	LY6H	FALSE
ENSG00000100852	2127.27	0.259879	0.0957846	0.003191	0.0102474	ARHGAP5	FALSE
ENSG00000127249	1840.97	0.390827	0.159457	0.00319269	0.0102494	ATP13A4	FALSE
ENSG00000183914	662.952	-0.575477	0.278382	0.00319463	0.0102532	DNAH2	FALSE
ENSG00000127989	210.085	0.271435	0.101655	0.00320083	0.0102708	MTERF1	FALSE
ENSG00000134375	1345.76	-0.295716	0.114053	0.00320229	0.0102731	TIMM17A	FALSE
ENSG00000179886	205.516	-0.276552	0.102948	0.00320705	0.010286	TIGD5	FALSE
ENSG00000180929	1466	0.289703	0.107032	0.00321355	0.0103044	GPR62	FALSE
ENSG00000198000	683.669	0.257988	0.0958368	0.00321635	0.010311	NOL8	FALSE
ENSG00000143224	918.814	-0.19583	0.0699572	0.00321826	0.0103148	PPOX	FALSE
ENSG00000169933	299.086	-0.538433	0.239588	0.00322513	0.0103344	FRMPD4	FALSE
ENSG00000071967	2597.54	0.422312	0.180291	0.00323275	0.0103565	CYBRD1	FALSE
ENSG00000068120	1789.66	-0.197187	0.0719536	0.003243	0.0103869	COASY	FALSE
ENSG00000155111	2318.18	0.306088	0.12068	0.00325611	0.0104241	CDK19	FALSE
ENSG00000148734	194.243	0.498591	0.220378	0.00325546	0.0104241	NPFFR1	FALSE
ENSG00000117411	1661.27	-0.281333	0.106056	0.00325726	0.0104253	B4GALT2	FALSE
ENSG00000118257	737.69	0.33008	0.130098	0.00326318	0.0104419	NRP2	FALSE
ENSG00000111266	841.817	0.289487	0.111026	0.00326765	0.0104538	DUSP16	FALSE
ENSG00000013297	9068.73	0.342589	0.1359	0.00327707	0.0104815	CLDN11	FALSE
ENSG00000159399	463.344	0.643857	0.333136	0.00327864	0.0104841	HK2	FALSE
ENSG00000138246	667.958	0.206175	0.0741282	0.00328516	0.0105008	DNAJC13	FALSE
ENSG00000122390	905.681	-0.278733	0.105695	0.00328537	0.0105008	NAA60	FALSE
ENSG00000135541	1132.71	-0.307262	0.119008	0.00329599	0.0105323	AHI1	FALSE
ENSG00000116157	141.165	0.31584	0.122971	0.00329818	0.0105369	GPX7	FALSE
ENSG00000082153	1720	0.216732	0.0795426	0.00330231	0.0105476	BZW1	FALSE
ENSG00000158106	569.286	-0.529069	0.242462	0.00330379	0.0105499	RHPN1	FALSE
ENSG00000177105	2597.91	0.256875	0.0961342	0.00330865	0.0105606	RHOG	FALSE
ENSG00000171490	2180.25	0.174799	0.06184	0.00330851	0.0105606	RSL1D1	FALSE
ENSG00000143363	539.665	0.193115	0.0690848	0.00331166	0.0105653	PRUNE1	FALSE
ENSG00000166579	956.351	-0.290371	0.113107	0.00331098	0.0105653	NDEL1	FALSE
ENSG00000101193	1341.31	0.187295	0.0673162	0.00331524	0.0105743	GID8	FALSE
ENSG00000116704	263.607	0.303484	0.116221	0.00332102	0.0105892	SLC35D1	FALSE
ENSG00000135457	844.877	0.18443	0.065732	0.00332142	0.0105892	TFCP2	FALSE
ENSG00000188732	375.582	0.43442	0.189781	0.00333001	0.0106141	FAM221A	FALSE
ENSG00000163701	137.762	-0.396583	0.159851	0.00333417	0.010624	IL17RE	FALSE
ENSG00000099250	249.389	0.442135	0.19538	0.00333463	0.010624	NRP1	FALSE
ENSG00000163154	276.342	0.606522	0.306453	0.00333605	0.010626	TNFAIP8L2	FALSE
ENSG00000291317	1133.89	-0.272676	0.10173	0.00333861	0.0106318	ENSG00000291317	FALSE
ENSG00000074935	381.364	0.236885	0.0862909	0.00334311	0.0106436	TUBE1	FALSE
ENSG00000120509	1660.62	0.203903	0.073758	0.00334392	0.0106438	PDZD11	FALSE
ENSG00000164307	528.624	0.326975	0.129733	0.00334799	0.0106543	ERAP1	FALSE
ENSG00000166343	72.7185	-0.33909	0.132654	0.00334875	0.0106543	MSS51	FALSE
ENSG00000196878	141.012	-0.490098	0.228658	0.00335202	0.0106622	LAMB3	FALSE
ENSG00000072415	1275.73	0.233892	0.0858683	0.00335881	0.0106814	PALS1	FALSE
ENSG00000124789	429.945	0.298478	0.114651	0.00336223	0.0106898	NUP153	FALSE
ENSG00000166508	3203.47	0.338301	0.138783	0.00337085	0.0107148	MCM7	FALSE
ENSG00000164164	553.639	0.207282	0.0754824	0.00339653	0.0107939	OTUD4	FALSE
ENSG00000100890	128.036	0.260959	0.0982105	0.0033981	0.0107964	PRORP	FALSE
ENSG00000159423	2895.01	0.392827	0.162099	0.00340631	0.01082	ALDH4A1	FALSE
ENSG00000277744	40.0774	-0.445542	0.188639	0.0034133	0.0108398	ENSG00000277744	FALSE
ENSG00000213079	379.583	-0.335804	0.133297	0.0034161	0.0108437	SCAF8	FALSE
ENSG00000070366	1545.59	0.217738	0.0794674	0.0034157	0.0108437	SMG6	FALSE
ENSG00000198814	121.222	0.323505	0.127536	0.00342088	0.0108564	GK	FALSE
ENSG00000110076	2688.86	-0.309212	0.119315	0.00342459	0.0108657	NRXN2	FALSE
ENSG00000168758	1159.22	0.203659	0.0736532	0.00343149	0.0108851	SEMA4C	FALSE
ENSG00000055208	1541.93	0.225987	0.0826864	0.00343875	0.0109056	TAB2	FALSE
ENSG00000124920	9714.85	0.287375	0.111199	0.00344069	0.0109093	MYRF	FALSE
ENSG00000135775	883.837	0.216346	0.0792962	0.00345429	0.0109499	COG2	FALSE
ENSG00000166402	1337.86	0.243637	0.0894557	0.00345806	0.0109594	TUB	FALSE
ENSG00000114302	571.481	0.221871	0.0808337	0.00346898	0.0109914	PRKAR2A	FALSE
ENSG00000183186	84.1773	-0.408741	0.169405	0.00347278	0.011001	C2CD4C	FALSE
ENSG00000230629	109.804	0.347922	0.141179	0.00348172	0.0110234	RPS23P8	FALSE
ENSG00000170315	35250.7	0.243771	0.0965787	0.0034818	0.0110234	UBB	FALSE
ENSG00000125779	1357.09	-0.258753	0.0959051	0.00348224	0.0110234	PANK2	FALSE
ENSG00000107372	4894.64	0.239075	0.0881721	0.00348417	0.011027	ZFAND5	FALSE
ENSG00000160746	685.848	0.215039	0.0802497	0.00349975	0.0110712	ANO10	FALSE
ENSG00000171067	629.458	-0.292623	0.116058	0.00349945	0.0110712	C11orf24	FALSE
ENSG00000157306	107.905	-0.322935	0.12621	0.00350273	0.0110782	ENSG00000157306	FALSE
ENSG00000131149	414.751	0.251153	0.0944151	0.00350364	0.0110785	GSE1	FALSE
ENSG00000136925	602.793	0.196964	0.0715556	0.00351049	0.0110976	TSTD2	FALSE
ENSG00000198146	1096.18	-0.23697	0.087061	0.00351292	0.0111028	ZNF770	FALSE
ENSG00000177628	618.791	0.293391	0.113345	0.00351452	0.0111053	GBA	FALSE
ENSG00000130304	1817.65	-0.29997	0.11546	0.00351883	0.0111164	SLC27A1	FALSE
ENSG00000271576	128.464	-0.304604	0.120022	0.00352122	0.0111214	ENSG00000271576	FALSE
ENSG00000177426	623.349	0.373202	0.154762	0.00352409	0.0111279	TGIF1	FALSE
ENSG00000147852	734.777	-0.288831	0.112574	0.00352752	0.0111362	VLDLR	FALSE
ENSG00000138081	1435.85	-0.206135	0.0751494	0.00353145	0.0111461	FBXO11	FALSE
ENSG00000204348	743.134	-0.213362	0.0783495	0.00353773	0.0111634	DXO	FALSE
ENSG00000063241	953.908	-0.369026	0.153286	0.00353873	0.011164	ISOC2	FALSE
ENSG00000142197	307.252	-0.296181	0.114139	0.00354127	0.0111695	DOP1B	FALSE
ENSG00000115267	212.588	0.350437	0.143658	0.00354207	0.0111695	IFIH1	FALSE
ENSG00000135314	373.959	-0.250164	0.0940664	0.00354372	0.0111721	KHDC1	FALSE
ENSG00000204128	2496.56	0.293027	0.11302	0.00354596	0.0111741	C2orf72	FALSE
ENSG00000246174	108.647	-0.440999	0.193769	0.00354555	0.0111741	KCTD21-AS1	FALSE
ENSG00000276148	83.342	-0.356763	0.144117	0.00355228	0.0111915	ENSG00000276148	FALSE
ENSG00000099910	678.301	-0.319072	0.125212	0.00355904	0.0112102	KLHL22	FALSE
ENSG00000139719	662.072	-0.161594	0.0585296	0.00356449	0.0112229	VPS33A	FALSE
ENSG00000256771	199.462	-0.293971	0.11543	0.00356466	0.0112229	ZNF253	FALSE
ENSG00000186648	142.003	-0.421563	0.175687	0.00356548	0.0112229	CARMIL3	FALSE
ENSG00000140943	1650.53	-0.270942	0.101515	0.0035664	0.0112233	MBTPS1	FALSE
ENSG00000117505	627.116	0.218311	0.0807496	0.00357062	0.011234	DR1	FALSE
ENSG00000149930	1365.19	-0.257037	0.0966974	0.0035799	0.0112606	TAOK2	FALSE
ENSG00000096384	27065.4	0.33079	0.132673	0.00359182	0.011293	HSP90AB1	FALSE
ENSG00000291033	396.886	-0.256573	0.0967577	0.00359161	0.011293	ENSG00000291033	FALSE
ENSG00000167674	1062.3	-0.300115	0.116084	0.00359389	0.0112969	HDGFL2	FALSE
ENSG00000008283	1466.67	-0.356522	0.144021	0.00359717	0.0113047	CYB561	FALSE
ENSG00000168615	464.23	0.440292	0.196196	0.00360174	0.0113165	ADAM9	FALSE
ENSG00000168883	1196.52	0.205504	0.0748091	0.00361063	0.0113419	USP39	FALSE
ENSG00000182698	563.196	-0.913428	0.489467	0.00361504	0.0113506	RESP18	FALSE
ENSG00000164181	614.297	0.400279	0.172697	0.00361501	0.0113506	ELOVL7	FALSE
ENSG00000136271	1628.24	-0.194207	0.0707659	0.00361962	0.0113624	DDX56	FALSE
ENSG00000164038	458.737	0.306387	0.120333	0.00362131	0.0113651	SLC9B2	FALSE
ENSG00000148335	668.457	-0.289243	0.111622	0.00362534	0.0113752	NTMT1	FALSE
ENSG00000044574	12399.1	0.484548	0.234466	0.00362715	0.0113783	HSPA5	FALSE
ENSG00000259291	2552.8	0.348534	0.146346	0.00363325	0.0113949	ZNF710-AS1	FALSE
ENSG00000168765	1381.36	-0.279034	0.10646	0.00364565	0.0114312	GSTM4	FALSE
ENSG00000114812	413.313	-0.436977	0.18305	0.00364649	0.0114312	VIPR1	FALSE
ENSG00000125869	8617.41	-0.556953	0.250787	0.00365188	0.0114455	LAMP5	FALSE
ENSG00000198156	71.2789	-0.663145	0.357915	0.00365672	0.0114581	NPIPB6	FALSE
ENSG00000102805	939.201	0.308417	0.121122	0.0036598	0.0114652	CLN5	FALSE
ENSG00000103222	308.105	-0.245378	0.0919226	0.00366154	0.011468	ABCC1	FALSE
ENSG00000197256	738.198	0.402708	0.173856	0.00366471	0.0114754	KANK2	FALSE
ENSG00000144591	670.062	-0.243657	0.0909187	0.00366604	0.011477	GMPPA	FALSE
ENSG00000184486	617.808	0.335664	0.133008	0.00367045	0.0114882	POU3F2	FALSE
ENSG00000188215	299.486	0.199486	0.0724264	0.0036774	0.0115073	DCUN1D3	FALSE
ENSG00000119650	1054.39	-0.194062	0.0706123	0.0036805	0.0115144	IFT43	FALSE
ENSG00000153902	2648.79	0.405232	0.169698	0.00368375	0.011522	LGI4	FALSE
ENSG00000155097	2115.03	-0.184481	0.0668424	0.00368515	0.0115238	ATP6V1C1	FALSE
ENSG00000023734	2718.26	0.186278	0.0676494	0.00369561	0.0115539	STRAP	FALSE
ENSG00000168575	2150.49	0.232523	0.0870458	0.00369864	0.0115587	SLC20A2	FALSE
ENSG00000108061	708.661	-0.232784	0.0866625	0.00369882	0.0115587	SHOC2	FALSE
ENSG00000006451	2041.1	0.233253	0.0849712	0.00370691	0.0115814	RALA	FALSE
ENSG00000097007	1123.72	0.243132	0.0917664	0.00370788	0.0115818	ABL1	FALSE
ENSG00000249042	399.18	-0.381871	0.158544	0.00371839	0.0116118	ENSG00000249042	FALSE
ENSG00000141522	3321.83	-0.353167	0.145234	0.00371916	0.0116118	ARHGDIA	FALSE
ENSG00000103227	361.089	-0.395412	0.167111	0.00372384	0.0116238	LMF1	FALSE
ENSG00000112769	522.796	0.337928	0.136931	0.00372765	0.0116331	LAMA4	FALSE
ENSG00000183018	1834.8	-0.275175	0.105298	0.00373289	0.0116468	SPNS2	FALSE
ENSG00000114503	1911.36	0.159574	0.0573215	0.00374606	0.0116853	NCBP2	FALSE
ENSG00000117791	616.566	0.304878	0.118186	0.00374865	0.0116906	MTARC2	FALSE
ENSG00000115364	793.34	0.262556	0.100302	0.00375015	0.0116906	MRPL19	FALSE
ENSG00000149260	534.007	0.335209	0.135591	0.00375029	0.0116906	CAPN5	FALSE
ENSG00000130413	506.948	0.327385	0.131353	0.00375843	0.0117133	STK33	FALSE
ENSG00000196456	345.176	-0.300339	0.117549	0.00376021	0.0117136	ZNF775	FALSE
ENSG00000110697	390.134	-0.525379	0.261444	0.00376022	0.0117136	PITPNM1	FALSE
ENSG00000162066	359.987	-0.406686	0.169487	0.00376574	0.0117282	AMDHD2	FALSE
ENSG00000159189	1714.51	0.745868	0.440894	0.0037676	0.0117314	C1QC	FALSE
ENSG00000144712	401.687	-0.280673	0.106617	0.00377109	0.0117371	CAND2	FALSE
ENSG00000255135	653.55	-0.265257	0.100747	0.00377114	0.0117371	ENSG00000255135	FALSE
ENSG00000259768	147.351	0.325144	0.130017	0.00377706	0.0117529	ZFHX3-AS1	FALSE
ENSG00000064042	3504.79	0.29029	0.114569	0.00377983	0.0117589	LIMCH1	FALSE
ENSG00000114013	337.937	0.619325	0.312428	0.00378806	0.0117813	CD86	FALSE
ENSG00000122707	179.532	0.299132	0.116738	0.00378871	0.0117813	RECK	FALSE
ENSG00000134590	7431.6	-0.201924	0.0733304	0.00379272	0.0117911	RTL8C	FALSE
ENSG00000204070	1284.73	0.226096	0.0834888	0.00380101	0.0118142	SYS1	FALSE
ENSG00000237949	10178.7	0.489699	0.235293	0.00380222	0.0118153	ENSG00000237949	FALSE
ENSG00000135862	478.112	0.304946	0.118375	0.00380685	0.0118168	LAMC1	FALSE
ENSG00000116350	1741.18	0.218476	0.0811052	0.0038081	0.0118168	SRSF4	FALSE
ENSG00000170854	738.903	0.165161	0.0595387	0.00380853	0.0118168	RIOX2	FALSE
ENSG00000176049	1261.39	0.266333	0.1028	0.00380529	0.0118168	JAKMIP2	FALSE
ENSG00000196743	2396.72	0.283019	0.109601	0.00380522	0.0118168	GM2A	FALSE
ENSG00000014164	139.558	-0.345337	0.138416	0.00380879	0.0118168	ZC3H3	FALSE
ENSG00000231233	83.0402	-0.398785	0.167881	0.00380951	0.0118168	CFAP58-DT	FALSE
ENSG00000066926	742.289	0.225703	0.0852516	0.00380525	0.0118168	FECH	FALSE
ENSG00000134780	188.978	-0.302344	0.12106	0.00381291	0.0118247	DAGLA	FALSE
ENSG00000078061	1155.53	0.209718	0.0764838	0.00381669	0.0118338	ARAF	FALSE
ENSG00000159403	1595.69	0.561179	0.291317	0.00382847	0.0118677	C1R	FALSE
ENSG00000187325	1021.44	0.29737	0.116262	0.00383027	0.0118706	TAF9B	FALSE
ENSG00000126249	198.185	-0.251701	0.0951556	0.00383454	0.0118812	PDCD2L	FALSE
ENSG00000050405	520.265	0.250659	0.0960364	0.00383878	0.0118917	LIMA1	FALSE
ENSG00000198915	910.035	-0.336591	0.136723	0.00385094	0.0119266	RASGEF1A	FALSE
ENSG00000291068	247.817	-0.332779	0.134499	0.00385714	0.0119432	ENSG00000291068	FALSE
ENSG00000213949	399.142	0.520274	0.255154	0.00386103	0.0119499	ITGA1	FALSE
ENSG00000129757	2915.54	0.355674	0.143931	0.0038607	0.0119499	CDKN1C	FALSE
ENSG00000122970	307.36	0.335678	0.138765	0.00386614	0.0119631	IFT81	FALSE
ENSG00000109929	1158.88	0.193213	0.0705439	0.00386993	0.0119721	SC5D	FALSE
ENSG00000131386	3665.18	0.392067	0.165585	0.00387699	0.0119901	GALNT15	FALSE
ENSG00000153814	571.694	-0.297442	0.116371	0.00387746	0.0119901	JAZF1	FALSE
ENSG00000110074	1195.3	-0.233306	0.0869072	0.00388162	0.0120002	FOXRED1	FALSE
ENSG00000101782	739.122	0.231214	0.0853777	0.00388615	0.0120116	RIOK3	FALSE
ENSG00000128309	1279.28	-0.27627	0.107746	0.00388949	0.0120192	MPST	FALSE
ENSG00000237440	216.934	-0.356498	0.148114	0.0038926	0.0120262	ZNF737	FALSE
ENSG00000099204	4184.78	0.233599	0.0868944	0.00389391	0.0120275	ABLIM1	FALSE
ENSG00000174206	214.447	0.232478	0.0871459	0.00389513	0.0120286	KICS2	FALSE
ENSG00000100519	1564.73	0.239951	0.0903717	0.00389723	0.0120324	PSMC6	FALSE
ENSG00000160256	186.046	-0.413048	0.18102	0.00390019	0.0120389	SLX9	FALSE
ENSG00000132429	280.247	0.378486	0.159716	0.00390139	0.0120399	POPDC3	FALSE
ENSG00000256073	280.981	-0.319742	0.12908	0.00391244	0.0120713	URB1-AS1	FALSE
ENSG00000143862	2273.79	0.17845	0.0646802	0.00391505	0.0120767	ARL8A	FALSE
ENSG00000162065	792.306	-0.294779	0.113334	0.00392041	0.0120905	TBC1D24	FALSE
ENSG00000198429	84.1417	-0.302688	0.119619	0.00394135	0.0121524	ZNF69	FALSE
ENSG00000250802	168.938	0.391475	0.173086	0.0039437	0.0121569	ZBED3-AS1	FALSE
ENSG00000130649	210.352	-0.449331	0.194525	0.00394454	0.0121569	CYP2E1	FALSE
ENSG00000143947	39500.8	0.33636	0.1387	0.00395374	0.0121825	RPS27A	FALSE
ENSG00000214029	284.468	-0.227757	0.0850521	0.00396582	0.0122153	ZNF891	FALSE
ENSG00000105520	2188.51	-0.256507	0.0956117	0.00396615	0.0122153	PLPPR2	FALSE
ENSG00000227533	120.764	-0.411307	0.172544	0.00398334	0.0122628	SLC2A1-DT	FALSE
ENSG00000214078	1199	-0.30514	0.119995	0.00398256	0.0122628	CPNE1	FALSE
ENSG00000167202	680.432	0.248043	0.0919355	0.00398582	0.0122677	TBC1D2B	FALSE
ENSG00000111783	1663.93	0.434889	0.195247	0.0039906	0.0122797	RFX4	FALSE
ENSG00000289058	339.686	0.47573	0.235513	0.00399444	0.0122888	ENSG00000289058	FALSE
ENSG00000072133	235.901	-0.380558	0.156855	0.00399608	0.0122911	RPS6KA6	FALSE
ENSG00000188997	579.202	0.248151	0.0933981	0.00399727	0.0122921	KCTD21	FALSE
ENSG00000165030	463.286	0.463814	0.217239	0.00399993	0.0122975	NFIL3	FALSE
ENSG00000259969	587.318	-0.333618	0.135638	0.00400157	0.0122998	ENSG00000259969	FALSE
ENSG00000177239	1396.78	-0.362459	0.148458	0.00400492	0.0123074	MAN1B1	FALSE
ENSG00000104081	79.9095	0.48351	0.219942	0.00400831	0.0123151	BMF	FALSE
ENSG00000142156	1140.18	-0.255703	0.0963765	0.00401003	0.0123176	COL6A1	FALSE
ENSG00000179981	467.184	0.235952	0.0886828	0.0040122	0.0123216	TSHZ1	FALSE
ENSG00000021645	751.353	-0.390367	0.164009	0.00402056	0.0123446	NRXN3	FALSE
ENSG00000189337	2623.24	0.212375	0.0776572	0.00403097	0.0123738	KAZN	FALSE
ENSG00000006071	443.709	-0.434714	0.19083	0.00404532	0.0124133	ABCC8	FALSE
ENSG00000126790	252.762	0.32541	0.131663	0.00404564	0.0124133	L3HYPDH	FALSE
ENSG00000104687	829.598	0.177465	0.0661381	0.0040515	0.0124286	GSR	FALSE
ENSG00000198171	1754.92	-0.281704	0.109277	0.00405785	0.0124428	DDRGK1	FALSE
ENSG00000225377	133.932	-0.423012	0.179932	0.00405794	0.0124428	NRSN2-AS1	FALSE
ENSG00000108960	1818.09	-0.322329	0.127514	0.00405896	0.0124432	MMD	FALSE
ENSG00000115112	194.807	0.540322	0.275524	0.00406094	0.0124465	TFCP2L1	FALSE
ENSG00000234456	1325.66	0.240562	0.0901337	0.0040657	0.0124583	MAGI2-AS3	FALSE
ENSG00000154917	4407.88	-0.228814	0.0863922	0.00406961	0.0124676	RAB6B	FALSE
ENSG00000137947	629.136	0.250724	0.0963164	0.00407716	0.0124879	GTF2B	FALSE
ENSG00000289294	177.26	-0.294488	0.114168	0.00407872	0.0124899	ENSG00000289294	FALSE
ENSG00000290032	216.339	-0.405707	0.176304	0.00408517	0.0125069	ENSG00000290032	FALSE
ENSG00000233932	127.593	-0.33471	0.134257	0.00409452	0.0125328	CTXN2	FALSE
ENSG00000103429	864.471	0.172833	0.06305	0.0040977	0.0125398	BFAR	FALSE
ENSG00000128050	1510.68	0.298723	0.118944	0.00411524	0.0125904	PAICS	FALSE
ENSG00000138613	730.495	0.250059	0.0955156	0.00411607	0.0125904	APH1B	FALSE
ENSG00000160345	608.045	-0.338111	0.138511	0.00412188	0.0126054	PIERCE1	FALSE
ENSG00000196458	612.341	-0.224329	0.0839374	0.00413539	0.0126418	ZNF605	FALSE
ENSG00000141741	2743.6	-0.177238	0.0648131	0.00413559	0.0126418	MIEN1	FALSE
ENSG00000138646	425.447	0.332104	0.135001	0.00413838	0.0126475	HERC5	FALSE
ENSG00000238045	90.5235	-0.363779	0.152872	0.00414126	0.0126535	ENSG00000238045	FALSE
ENSG00000288973	839.522	0.497161	0.256032	0.00414436	0.0126602	ENSG00000288973	FALSE
ENSG00000143878	9404.5	0.360611	0.153487	0.00414786	0.0126681	RHOB	FALSE
ENSG00000145868	487.865	0.238413	0.0906209	0.0041524	0.0126792	FBXO38	FALSE
ENSG00000091513	57335.8	0.350291	0.142823	0.00415588	0.012687	TF	FALSE
ENSG00000006715	1820.74	0.182018	0.0658666	0.00416567	0.0127141	VPS41	FALSE
ENSG00000196504	1035.44	0.256498	0.100953	0.0041732	0.0127343	PRPF40A	FALSE
ENSG00000092850	317.219	-0.382132	0.158952	0.00417913	0.0127468	TEKT2	FALSE
ENSG00000160179	1029.43	0.324796	0.133831	0.00417855	0.0127468	ABCG1	FALSE
ENSG00000116678	149.862	0.501167	0.24084	0.00418075	0.0127489	LEPR	FALSE
ENSG00000132361	749.515	-0.343257	0.140515	0.00418234	0.012751	CLUH	FALSE
ENSG00000247315	693.13	0.236293	0.0889601	0.0041955	0.0127883	ZCCHC3	FALSE
ENSG00000103510	1604.27	-0.144676	0.0520133	0.00419779	0.0127925	KAT8	FALSE
ENSG00000114054	1370.14	0.261406	0.100853	0.00419887	0.012793	PCCB	FALSE
ENSG00000105519	3626.43	-0.456722	0.207804	0.00420163	0.0127986	CAPS	FALSE
ENSG00000114383	2259.93	-0.182969	0.0675485	0.0042107	0.0128234	TUSC2	FALSE
ENSG00000129538	16696.3	0.305523	0.125594	0.00421176	0.0128238	RNASE1	FALSE
ENSG00000136267	1184.11	-0.4685	0.214603	0.00422973	0.0128757	DGKB	FALSE
ENSG00000189319	1630.18	0.221856	0.0832919	0.00424634	0.0129234	FAM53B	FALSE
ENSG00000151067	300.273	-0.325154	0.131516	0.00424975	0.0129253	CACNA1C	FALSE
ENSG00000156381	911.951	0.359543	0.150809	0.00424972	0.0129253	ANKRD9	FALSE
ENSG00000128394	101.92	0.261686	0.102712	0.00424891	0.0129253	APOBEC3F	FALSE
ENSG00000185615	882.353	-0.532724	0.243741	0.00425683	0.012944	PDIA2	FALSE
ENSG00000198393	369.922	-0.24392	0.093116	0.00426406	0.0129631	ZNF26	FALSE
ENSG00000187391	1773.09	0.270612	0.108417	0.00426936	0.0129736	MAGI2	FALSE
ENSG00000136874	751.381	0.21286	0.0799359	0.00426887	0.0129736	STX17	FALSE
ENSG00000101052	618.255	0.221432	0.0836997	0.00427344	0.0129831	IFT52	FALSE
ENSG00000152784	162.684	0.302078	0.118738	0.00428208	0.0130065	PRDM8	FALSE
ENSG00000105676	469.946	-0.290104	0.114636	0.00428592	0.0130153	ARMC6	FALSE
ENSG00000291113	374.988	-0.460559	0.207903	0.00428793	0.0130186	ENSG00000291113	FALSE
ENSG00000244509	195.488	0.353541	0.14806	0.00429293	0.0130309	APOBEC3C	FALSE
ENSG00000198642	582.917	0.223744	0.0841698	0.00429957	0.0130482	KLHL9	FALSE
ENSG00000151702	315.674	0.423329	0.194176	0.00430816	0.0130714	FLI1	FALSE
ENSG00000157150	205.909	0.321943	0.130095	0.00431296	0.0130831	TIMP4	FALSE
ENSG00000119335	6086.84	0.258079	0.101419	0.00431428	0.0130843	SET	FALSE
ENSG00000111481	3900.69	0.149633	0.0542132	0.00432439	0.0131091	COPZ1	FALSE
ENSG00000105176	1748.56	0.217141	0.0816904	0.00432532	0.0131091	URI1	FALSE
ENSG00000155313	549.977	-0.215884	0.082806	0.00432482	0.0131091	USP25	FALSE
ENSG00000126767	1326.46	-0.35324	0.143094	0.00432797	0.0131143	ELK1	FALSE
ENSG00000102225	1771.37	-0.241328	0.0902938	0.00433299	0.0131267	CDK16	FALSE
ENSG00000139180	847.868	-0.204189	0.0760309	0.00433491	0.0131296	NDUFA9	FALSE
ENSG00000104731	721.84	-0.269151	0.103522	0.00433762	0.0131349	KLHDC4	FALSE
ENSG00000186153	1018.19	0.272759	0.106128	0.00434431	0.0131523	WWOX	FALSE
ENSG00000176623	1286.31	0.332458	0.136935	0.00434808	0.0131609	RMDN1	FALSE
ENSG00000106615	2813.33	0.275791	0.109701	0.00435521	0.0131791	RHEB	FALSE
ENSG00000131269	534.326	0.234248	0.0891941	0.00435599	0.0131791	ABCB7	FALSE
ENSG00000173988	212.07	0.539964	0.26944	0.004358	0.0131823	LRRC63	FALSE
ENSG00000132932	606.964	-0.338576	0.138111	0.0043618	0.0131909	ATP8A2	FALSE
ENSG00000136448	2975.94	0.20644	0.0772176	0.00436454	0.0131963	NMT1	FALSE
ENSG00000139233	493.324	0.205551	0.0769354	0.0043675	0.0132011	LLPH	FALSE
ENSG00000138594	628.158	-0.418686	0.18734	0.00436801	0.0132011	TMOD3	FALSE
ENSG00000145284	10975.7	0.242958	0.0937328	0.00437249	0.0132088	SCD5	FALSE
ENSG00000134533	494.871	-0.36768	0.157425	0.00437209	0.0132088	RERG	FALSE
ENSG00000126803	6202.79	0.28974	0.114032	0.00437929	0.0132236	HSPA2	FALSE
ENSG00000011332	519.368	-0.380279	0.160208	0.00437852	0.0132236	DPF1	FALSE
ENSG00000196116	777.505	0.260774	0.102265	0.00438885	0.0132496	TDRD7	FALSE
ENSG00000175220	2617.97	0.206289	0.0775761	0.004397	0.0132713	ARHGAP1	FALSE
ENSG00000186300	159.534	0.30255	0.120217	0.00440014	0.0132779	ZNF555	FALSE
ENSG00000109854	829.079	0.299103	0.122496	0.00440898	0.0133017	HTATIP2	FALSE
ENSG00000136861	1967.73	0.190436	0.0703507	0.00441911	0.013329	CDK5RAP2	FALSE
ENSG00000128274	200.093	0.518277	0.269466	0.00441996	0.013329	A4GALT	FALSE
ENSG00000160993	535.948	-0.190259	0.0697743	0.00442268	0.0133314	ALKBH4	FALSE
ENSG00000119938	1937.94	0.382555	0.166427	0.00442205	0.0133314	PPP1R3C	FALSE
ENSG00000153790	117.575	-0.35611	0.152849	0.00442508	0.0133358	C7orf31	FALSE
ENSG00000121067	2036.42	0.165106	0.0604186	0.00442931	0.0133456	SPOP	FALSE
ENSG00000147421	777.347	0.272663	0.107882	0.00443428	0.0133577	HMBOX1	FALSE
ENSG00000175387	1416.09	0.165837	0.0605987	0.00444101	0.0133751	SMAD2	FALSE
ENSG00000106683	542.93	-0.272074	0.107777	0.00444566	0.0133862	LIMK1	FALSE
ENSG00000012232	1537.66	-0.303588	0.123904	0.00445057	0.013398	EXTL3	FALSE
ENSG00000143434	185.856	-0.316547	0.127231	0.00445789	0.0134152	SEMA6C	FALSE
ENSG00000164818	517.47	0.228352	0.0871937	0.00445864	0.0134152	DNAAF5	FALSE
ENSG00000138614	891.343	0.242949	0.0936031	0.00445918	0.0134152	INTS14	FALSE
ENSG00000280206	305.62	0.374617	0.162498	0.00446514	0.0134303	ENSG00000280206	FALSE
ENSG00000100796	1129.41	0.180128	0.0662579	0.00446643	0.0134312	PPP4R3A	FALSE
ENSG00000022840	5154.21	0.185084	0.0680579	0.00446992	0.0134388	RNF10	FALSE
ENSG00000242732	1136.36	-0.265478	0.102594	0.00447204	0.0134423	RTL5	FALSE
ENSG00000153982	302.89	-0.358482	0.152297	0.00448205	0.0134694	GDPD1	FALSE
ENSG00000173281	234.86	0.33577	0.139128	0.00448389	0.0134721	PPP1R3B	FALSE
ENSG00000163040	394.128	-0.468798	0.218448	0.0044858	0.0134731	CCDC74A	FALSE
ENSG00000198832	2520.93	-0.283372	0.113432	0.00448619	0.0134731	SELENOM	FALSE
ENSG00000111450	566.422	0.242324	0.0928445	0.00449295	0.0134905	STX2	FALSE
ENSG00000166851	76.4441	-0.327887	0.131951	0.00449412	0.0134911	PLK1	FALSE
ENSG00000116906	1767.53	0.190486	0.0707821	0.00450028	0.0135067	GNPAT	FALSE
ENSG00000174109	327.313	-0.249704	0.0976701	0.00450732	0.0135249	C16orf91	FALSE
ENSG00000024422	715.727	0.338057	0.137527	0.0045115	0.0135345	EHD2	FALSE
ENSG00000233927	7138.54	-0.48148	0.227187	0.00451255	0.0135347	RPS28	FALSE
ENSG00000172915	625.431	-0.347823	0.153987	0.00451756	0.0135468	NBEA	FALSE
ENSG00000135750	575.051	-0.306967	0.124028	0.00452136	0.0135553	KCNK1	FALSE
ENSG00000123595	828.789	0.270235	0.106756	0.00452879	0.0135692	RAB9A	FALSE
ENSG00000103249	741.752	-0.409533	0.178372	0.00452892	0.0135692	CLCN7	FALSE
ENSG00000029725	4170.81	0.249679	0.0955315	0.00452756	0.0135692	RABEP1	FALSE
ENSG00000169604	1496.89	0.376657	0.162277	0.00453237	0.0135737	ANTXR1	FALSE
ENSG00000166147	531.257	0.242597	0.092509	0.00453226	0.0135737	FBN1	FALSE
ENSG00000132840	273.371	0.349763	0.147888	0.00454888	0.0136201	BHMT2	FALSE
ENSG00000291154	219.301	-0.30756	0.123198	0.00455932	0.0136484	ENSG00000291154	FALSE
ENSG00000262655	2503.02	0.415756	0.186056	0.00456089	0.0136502	SPON1	FALSE
ENSG00000166226	2442.19	0.225298	0.0865267	0.00456333	0.0136546	CCT2	FALSE
ENSG00000187609	274.246	-0.346868	0.145862	0.00456576	0.0136589	EXD3	FALSE
ENSG00000103707	324.218	-0.194564	0.0720947	0.00456735	0.0136607	MTFMT	FALSE
ENSG00000174013	1001.01	0.272667	0.108466	0.00457618	0.0136842	FBXO45	FALSE
ENSG00000110497	853.147	-0.203778	0.0765917	0.0045792	0.0136873	AMBRA1	FALSE
ENSG00000215305	1002.91	-0.234218	0.0893471	0.00457913	0.0136873	VPS16	FALSE
ENSG00000231064	1154.63	0.324707	0.132028	0.00458272	0.0136919	ENSG00000231064	FALSE
ENSG00000257704	313.558	-0.332142	0.13951	0.00458248	0.0136919	INAFM1	FALSE
ENSG00000160050	330.909	-0.354202	0.146933	0.00458429	0.0136937	CCDC28B	FALSE
ENSG00000124356	1533.92	0.213292	0.0810293	0.00458634	0.0136968	STAMBP	FALSE
ENSG00000272977	79.0019	0.522049	0.288798	0.00459349	0.0137152	ENSG00000272977	FALSE
ENSG00000143416	4136.92	0.325147	0.132948	0.00459833	0.0137267	SELENBP1	FALSE
ENSG00000110429	1038.2	0.168972	0.0619676	0.00460067	0.0137308	FBXO3	FALSE
ENSG00000134508	3851.06	0.393399	0.175646	0.00460819	0.0137503	CABLES1	FALSE
ENSG00000232859	1034.67	-0.28984	0.116983	0.00462344	0.0137928	LYRM9	FALSE
ENSG00000004776	2678.83	0.467513	0.22948	0.00462601	0.0137975	HSPB6	FALSE
ENSG00000100462	1609.55	0.214994	0.0820664	0.00462859	0.0138022	PRMT5	FALSE
ENSG00000234545	342.321	-0.29729	0.119206	0.00463486	0.013818	FAM133B	FALSE
ENSG00000187860	287.915	-0.369912	0.158604	0.00464511	0.0138455	CCDC157	FALSE
ENSG00000173226	337.215	0.254472	0.0990294	0.00465122	0.0138608	IQCB1	FALSE
ENSG00000178882	75.7711	-0.41274	0.179405	0.00466593	0.0139016	RFLNA	FALSE
ENSG00000108561	2252.6	0.252282	0.100143	0.00466714	0.0139023	C1QBP	FALSE
ENSG00000076053	281.287	0.24567	0.0954231	0.00467147	0.0139122	RBM7	FALSE
ENSG00000090470	597.154	0.220816	0.0841603	0.00467388	0.0139163	PDCD7	FALSE
ENSG00000107742	7094.25	-0.324962	0.131665	0.00467622	0.0139203	SPOCK2	FALSE
ENSG00000186073	266.728	-0.308292	0.125033	0.00469339	0.0139684	CDIN1	FALSE
ENSG00000213853	1205.91	0.401387	0.179029	0.00471412	0.0140271	EMP2	FALSE
ENSG00000085465	277.646	-0.471185	0.217456	0.004724	0.0140535	OVGP1	FALSE
ENSG00000159348	1884.59	0.174847	0.0649956	0.00473369	0.0140793	CYB5R1	FALSE
ENSG00000111843	2693.56	0.245315	0.0951204	0.00473626	0.014084	TMEM14C	FALSE
ENSG00000072163	600.698	-0.422666	0.188897	0.00475222	0.0141284	LIMS2	FALSE
ENSG00000111725	1163.58	0.209477	0.0786683	0.00475631	0.0141375	PRKAB1	FALSE
ENSG00000147316	574.233	-0.19769	0.0750887	0.00475776	0.0141388	MCPH1	FALSE
ENSG00000095059	173.688	-0.375236	0.157788	0.00476282	0.0141508	DHPS	FALSE
ENSG00000111678	2277.08	-0.402654	0.182959	0.00477081	0.0141715	C12orf57	FALSE
ENSG00000170275	6320.44	0.338991	0.142958	0.00477603	0.014184	CRTAP	FALSE
ENSG00000117298	1547.33	0.255357	0.0994197	0.00477716	0.0141843	ECE1	FALSE
ENSG00000159231	824.025	-0.44069	0.19272	0.00478004	0.0141898	CBR3	FALSE
ENSG00000068024	808.185	0.211938	0.08071	0.004782	0.0141926	HDAC4	FALSE
ENSG00000076924	768.71	-0.373937	0.160698	0.00478629	0.0142023	XAB2	FALSE
ENSG00000043093	690.068	0.18202	0.0671917	0.00479739	0.0142322	DCUN1D1	FALSE
ENSG00000072042	2484.48	0.195459	0.0717683	0.00481252	0.014274	RDH11	FALSE
ENSG00000182195	1965.96	-0.251443	0.097581	0.00481806	0.0142874	LDOC1	FALSE
ENSG00000167037	715.601	-0.378826	0.158784	0.00482654	0.0143095	SGSM1	FALSE
ENSG00000161036	401.799	-0.314443	0.130148	0.00483636	0.0143355	LRWD1	FALSE
ENSG00000129559	3140.01	-0.185374	0.0686733	0.0048442	0.0143557	NEDD8	FALSE
ENSG00000127580	103.568	-0.417233	0.188799	0.00485793	0.0143872	WDR24	FALSE
ENSG00000266714	1542.89	-0.351528	0.148798	0.00485714	0.0143872	MYO15B	FALSE
ENSG00000134755	147.054	0.403448	0.179392	0.00485703	0.0143872	DSC2	FALSE
ENSG00000145246	233.477	0.257096	0.102348	0.0048652	0.0144056	ATP10D	FALSE
ENSG00000115159	808.049	-0.256336	0.0991014	0.00486676	0.0144072	GPD2	FALSE
ENSG00000196177	791.306	0.245032	0.0954819	0.00488267	0.0144512	ACADSB	FALSE
ENSG00000099810	351.444	0.24828	0.0957063	0.00488695	0.0144608	MTAP	FALSE
ENSG00000148672	12947.6	0.301896	0.122371	0.00489911	0.0144937	GLUD1	FALSE
ENSG00000256806	164.541	-0.296863	0.119328	0.00490166	0.0144981	C17orf100	FALSE
ENSG00000073111	164.737	0.28163	0.113501	0.00490315	0.0144994	MCM2	FALSE
ENSG00000105258	2152.92	-0.250693	0.0984219	0.00490931	0.0145146	POLR2I	FALSE
ENSG00000187653	104.618	0.394338	0.181331	0.00491477	0.0145276	ENSG00000187653	FALSE
ENSG00000140848	2045.19	0.21277	0.0811559	0.00492525	0.0145555	CPNE2	FALSE
ENSG00000143036	538.039	0.477523	0.23337	0.00492663	0.0145565	SLC44A3	FALSE
ENSG00000140259	920.275	0.229294	0.0893035	0.00493165	0.0145682	MFAP1	FALSE
ENSG00000204599	610.363	0.225632	0.0858827	0.00493401	0.0145721	TRIM39	FALSE
ENSG00000151729	3915.78	-0.207728	0.0772692	0.004939	0.0145806	SLC25A4	FALSE
ENSG00000204227	2124.56	-0.172289	0.0637074	0.00493898	0.0145806	RING1	FALSE
ENSG00000114988	1044.97	0.290483	0.118102	0.00494402	0.0145923	LMAN2L	FALSE
ENSG00000232677	733.251	-0.200853	0.076327	0.00494931	0.0146048	LINC00665	FALSE
ENSG00000286511	65.9808	0.440633	0.200938	0.00495576	0.0146208	ENSG00000286511	FALSE
ENSG00000176476	366.286	-0.290487	0.115399	0.00495682	0.0146208	SGF29	FALSE
ENSG00000111775	6450.58	-0.219945	0.084467	0.00495938	0.0146252	COX6A1	FALSE
ENSG00000163528	672.743	-0.226393	0.0866905	0.00497711	0.0146744	CHCHD4	FALSE
ENSG00000213553	93.6542	0.37945	0.168897	0.00498013	0.0146802	RPLP0P6	FALSE
ENSG00000103942	200.786	0.273827	0.109024	0.00499243	0.0147133	HOMER2	FALSE
ENSG00000022567	219.92	-0.274789	0.108732	0.00499793	0.0147233	SLC45A4	FALSE
ENSG00000211584	8500.08	0.241512	0.0939117	0.00499719	0.0147233	SLC48A1	FALSE
ENSG00000273015	614.017	0.187822	0.071036	0.00499958	0.014725	ENSG00000273015	FALSE
ENSG00000111358	357.397	0.249403	0.0981201	0.00500482	0.0147373	GTF2H3	FALSE
ENSG00000101977	124.775	-0.415825	0.186773	0.00501112	0.0147527	MCF2	FALSE
ENSG00000221978	2470.22	-0.223205	0.085411	0.00501565	0.0147567	CCNL2	FALSE
ENSG00000110274	806.55	-0.266886	0.106536	0.00501455	0.0147567	CEP164	FALSE
ENSG00000274422	95.834	-0.634066	0.316835	0.00501487	0.0147567	ENSG00000274422	FALSE
ENSG00000120925	1424.83	0.20376	0.0773818	0.00502215	0.0147727	RNF170	FALSE
ENSG00000138326	30928.1	0.278466	0.111251	0.00502703	0.0147839	RPS24	FALSE
ENSG00000170540	4442.66	0.280437	0.112552	0.00503095	0.0147923	ARL6IP1	FALSE
ENSG00000066185	368.253	0.342046	0.145495	0.00503761	0.0148087	ZMYND12	FALSE
ENSG00000159685	568.523	-0.341083	0.144433	0.00504396	0.0148243	CHCHD6	FALSE
ENSG00000178163	370.454	0.196906	0.0745617	0.0050501	0.0148391	ZNF518B	FALSE
ENSG00000140694	1080.21	0.20898	0.0791246	0.00506347	0.0148753	PARN	FALSE
ENSG00000125388	293.691	-0.224416	0.085778	0.00507253	0.0148987	GRK4	FALSE
ENSG00000161203	10882.3	-0.203458	0.0765289	0.00507746	0.0149101	AP2M1	FALSE
ENSG00000168090	4760.06	-0.136476	0.0502687	0.00508255	0.0149219	COPS6	FALSE
ENSG00000204264	1162.84	0.31843	0.134308	0.0050839	0.0149227	PSMB8	FALSE
ENSG00000156239	522.484	0.316068	0.133491	0.00509818	0.0149614	N6AMT1	FALSE
ENSG00000162456	82.8625	-0.529123	0.264145	0.00511382	0.0150041	KNCN	FALSE
ENSG00000113273	271.987	0.259622	0.10365	0.0051327	0.0150564	ARSB	FALSE
ENSG00000112425	604.11	0.301955	0.125844	0.00513768	0.0150614	EPM2A	FALSE
ENSG00000132950	177.834	0.271586	0.109272	0.00513703	0.0150614	ZMYM5	FALSE
ENSG00000139832	181.006	0.459938	0.218189	0.00513674	0.0150614	RAB20	FALSE
ENSG00000101158	1665.37	0.163759	0.0605503	0.00514378	0.0150761	NELFCD	FALSE
ENSG00000273899	131.013	-0.360009	0.152086	0.00515427	0.0151037	NOL12	FALSE
ENSG00000068697	3976.75	0.272861	0.109196	0.00515901	0.0151102	LAPTM4A	FALSE
ENSG00000113141	4213.65	0.22415	0.0871086	0.00516002	0.0151102	IK	FALSE
ENSG00000271147	213.11	-0.388376	0.166878	0.00516084	0.0151102	ENSG00000271147	FALSE
ENSG00000176871	3508.38	-0.205997	0.0794996	0.00515921	0.0151102	WSB2	FALSE
ENSG00000171163	1558.06	-0.335626	0.139762	0.00516412	0.0151166	ZNF692	FALSE
ENSG00000165113	555.178	0.260087	0.102149	0.00516726	0.0151215	GKAP1	FALSE
ENSG00000196419	6090.29	0.167131	0.0625034	0.00516799	0.0151215	XRCC6	FALSE
ENSG00000228486	212.295	-0.244591	0.0955416	0.00517261	0.0151318	C2orf92	FALSE
ENSG00000246640	38.43	-0.494805	0.235926	0.00517484	0.0151352	PICART1	FALSE
ENSG00000198133	366.915	-0.246979	0.0970874	0.00518198	0.0151529	TMEM229B	FALSE
ENSG00000204252	305.059	0.5164	0.271785	0.00519318	0.0151788	HLA-DOA	FALSE
ENSG00000150433	620.307	0.256704	0.101574	0.00519377	0.0151788	TMEM218	FALSE
ENSG00000132953	412.066	0.250388	0.097881	0.00519412	0.0151788	XPO4	FALSE
ENSG00000145996	231.615	0.241604	0.0946941	0.005199	0.0151866	CDKAL1	FALSE
ENSG00000166133	277.295	-0.278919	0.112404	0.00519895	0.0151866	RPUSD2	FALSE
ENSG00000137185	256.833	0.248998	0.0981012	0.00520656	0.0152055	ZSCAN9	FALSE
ENSG00000080839	205.887	0.300712	0.121757	0.00521123	0.015216	RBL1	FALSE
ENSG00000221886	306.105	0.296288	0.121513	0.00521446	0.0152222	ZBED8	FALSE
ENSG00000196850	471.696	-0.269933	0.108519	0.00522643	0.0152539	PPTC7	FALSE
ENSG00000131470	419.822	0.255514	0.101899	0.00523247	0.0152683	PSMC3IP	FALSE
ENSG00000183023	865.234	-0.364098	0.154536	0.0052364	0.0152766	SLC8A1	FALSE
ENSG00000085832	2696.15	0.203553	0.0776504	0.00524693	0.015303	EPS15	FALSE
ENSG00000188827	187.793	-0.239973	0.0952881	0.00524764	0.015303	SLX4	FALSE
ENSG00000290989	202.756	-0.412304	0.185021	0.0052544	0.0153185	ENSG00000290989	FALSE
ENSG00000129667	441.838	0.480139	0.233672	0.00525518	0.0153185	RHBDF2	FALSE
ENSG00000134909	1077.74	-0.210957	0.0809862	0.00527656	0.0153776	ARHGAP32	FALSE
ENSG00000100401	4650.39	-0.354494	0.153429	0.0052787	0.0153806	RANGAP1	FALSE
ENSG00000101160	3020.64	0.315698	0.134589	0.00528036	0.0153822	CTSZ	FALSE
ENSG00000205336	5266.8	0.362628	0.159363	0.00528319	0.0153872	ADGRG1	FALSE
ENSG00000099817	1630.37	-0.295942	0.120141	0.00528783	0.0153975	POLR2E	FALSE
ENSG00000142453	794.669	-0.284735	0.117076	0.00529196	0.0154063	CARM1	FALSE
ENSG00000160691	888.204	0.403135	0.19106	0.00530161	0.0154312	SHC1	FALSE
ENSG00000234072	115.613	-0.248389	0.097507	0.00530275	0.0154312	ENSG00000234072	FALSE
ENSG00000142546	971.549	-0.333599	0.141562	0.00530786	0.0154429	NOSIP	FALSE
ENSG00000164418	550.088	-0.345689	0.145253	0.00531353	0.0154561	GRIK2	FALSE
ENSG00000130202	683.633	0.2289	0.0892235	0.00531727	0.0154638	NECTIN2	FALSE
ENSG00000132326	442.224	-0.346246	0.147754	0.00532046	0.0154666	PER2	FALSE
ENSG00000138463	564.315	0.235375	0.0920843	0.00532049	0.0154666	SLC49A4	FALSE
ENSG00000109846	84454.5	0.460082	0.222973	0.00532362	0.0154725	CRYAB	FALSE
ENSG00000114670	994.573	0.30211	0.124256	0.00532991	0.0154843	NEK11	FALSE
ENSG00000106125	88.7501	-0.47356	0.235515	0.00532946	0.0154843	MINDY4	FALSE
ENSG00000182973	628.315	0.154392	0.0572422	0.00533119	0.0154848	CNOT10	FALSE
ENSG00000156313	511.646	0.332609	0.142365	0.00534177	0.0155102	RPGR	FALSE
ENSG00000140368	137.857	-0.403666	0.177353	0.00534218	0.0155102	PSTPIP1	FALSE
ENSG00000115380	6923.88	0.365412	0.160805	0.00535399	0.0155315	EFEMP1	FALSE
ENSG00000169252	100.183	0.445277	0.210611	0.0053531	0.0155315	ADRB2	FALSE
ENSG00000109917	1277.37	0.169052	0.0625589	0.00535083	0.0155315	ZPR1	FALSE
ENSG00000111328	6600.49	0.333022	0.142849	0.00535261	0.0155315	CDK2AP1	FALSE
ENSG00000116120	1621.32	-0.169149	0.0620473	0.00535916	0.0155432	FARSB	FALSE
ENSG00000102904	770.259	-0.413417	0.193637	0.00536416	0.0155545	TSNAXIP1	FALSE
ENSG00000110852	410.543	0.519356	0.280768	0.00536731	0.0155604	CLEC2B	FALSE
ENSG00000168259	5942.34	-0.165775	0.0621211	0.00537591	0.0155821	DNAJC7	FALSE
ENSG00000152127	2949.18	0.197782	0.0757675	0.00538141	0.0155915	MGAT5	FALSE
ENSG00000142082	1674.43	-0.192576	0.0731205	0.00538076	0.0155915	SIRT3	FALSE
ENSG00000286833	46.8816	-0.364252	0.159282	0.00538807	0.0156069	ENSG00000286833	FALSE
ENSG00000085644	292.308	-0.307274	0.128758	0.005389	0.0156069	ZNF213	FALSE
ENSG00000063046	5982.3	0.302862	0.127592	0.00539072	0.0156087	EIF4B	FALSE
ENSG00000172731	986.702	-0.271998	0.108728	0.00540624	0.0156471	LRRC20	FALSE
ENSG00000102984	306.254	-0.292127	0.119035	0.00540542	0.0156471	ZNF821	FALSE
ENSG00000007402	409.808	-0.398565	0.175217	0.00540876	0.0156511	CACNA2D2	FALSE
ENSG00000249249	103.862	0.378006	0.174447	0.00541343	0.0156614	ENSG00000249249	FALSE
ENSG00000151929	2542.31	0.511394	0.265725	0.0054213	0.0156809	BAG3	FALSE
ENSG00000056736	1090.55	0.450066	0.213166	0.00544512	0.0157465	IL17RB	FALSE
ENSG00000183258	1788.76	-0.245489	0.0962093	0.00545196	0.015763	DDX41	FALSE
ENSG00000197535	1343.73	-0.28416	0.116599	0.00546177	0.0157815	MYO5A	FALSE
ENSG00000103496	1645.05	-0.238799	0.0936296	0.00546121	0.0157815	STX4	FALSE
ENSG00000104960	5865.72	-0.319244	0.132827	0.0054605	0.0157815	PTOV1	FALSE
ENSG00000179862	333.547	-0.374021	0.167152	0.00546446	0.015786	CITED4	FALSE
ENSG00000184867	752.569	-0.364672	0.157547	0.00547188	0.0158041	ARMCX2	FALSE
ENSG00000078114	5951.39	0.250689	0.0987204	0.00547404	0.0158071	NEBL	FALSE
ENSG00000174437	5039.64	-0.244204	0.0985294	0.00547858	0.0158169	ATP2A2	FALSE
ENSG00000125844	2126.96	0.193732	0.0735152	0.00548081	0.01582	RRBP1	FALSE
ENSG00000154122	2544.37	0.208461	0.080719	0.00548614	0.0158321	ANKH	FALSE
ENSG00000171224	512.72	-0.254101	0.0996763	0.00549835	0.0158608	FAM241B	FALSE
ENSG00000182013	2663.65	-0.30112	0.122169	0.00549767	0.0158608	PNMA8A	FALSE
ENSG00000182810	317.553	-0.242672	0.095305	0.00550417	0.0158742	DDX28	FALSE
ENSG00000170606	3359.29	0.237292	0.094054	0.00550886	0.0158845	HSPA4	FALSE
ENSG00000107816	2333.93	-0.180118	0.0678103	0.00552339	0.015923	LZTS2	FALSE
ENSG00000116353	768.617	-0.233682	0.091942	0.00552467	0.0159234	MECR	FALSE
ENSG00000131116	1817.25	-0.262879	0.105055	0.00552932	0.0159335	ZNF428	FALSE
ENSG00000162613	1608.88	0.239967	0.0924522	0.00553796	0.0159518	FUBP1	FALSE
ENSG00000196663	1529.2	0.20067	0.0792045	0.00553746	0.0159518	TECPR2	FALSE
ENSG00000167130	537.523	0.213483	0.0808288	0.00554569	0.0159708	DOLPP1	FALSE
ENSG00000188283	304.177	-0.236352	0.0933117	0.00555126	0.0159835	ZNF383	FALSE
ENSG00000157107	235.285	0.277565	0.11514	0.00557377	0.016045	FCHO2	FALSE
ENSG00000185811	193.251	0.521824	0.273868	0.00557499	0.0160451	IKZF1	FALSE
ENSG00000185164	594.9	-0.228583	0.0884724	0.00558024	0.0160569	NOMO2	FALSE
ENSG00000275963	56.0335	-0.325604	0.135683	0.00560072	0.0161092	ENSG00000275963	FALSE
ENSG00000154059	539.491	0.250529	0.100747	0.00560034	0.0161092	IMPACT	FALSE
ENSG00000175309	790.288	0.231996	0.0904956	0.00560934	0.0161273	PHYKPL	FALSE
ENSG00000126860	2146.2	0.351648	0.157498	0.00560919	0.0161273	EVI2A	FALSE
ENSG00000128590	594.47	0.223456	0.0874386	0.0056169	0.0161457	DNAJB9	FALSE
ENSG00000162520	367.481	0.349523	0.151985	0.00561879	0.0161478	SYNC	FALSE
ENSG00000239998	165.495	0.598333	0.339034	0.00563363	0.0161871	LILRA2	FALSE
ENSG00000014641	7524.59	-0.234595	0.0926783	0.00563966	0.016201	MDH1	FALSE
ENSG00000119772	938.564	-0.274577	0.111754	0.00564941	0.016224	DNMT3A	FALSE
ENSG00000148481	546.624	-0.213286	0.082997	0.00564998	0.016224	MINDY3	FALSE
ENSG00000178761	2991.21	0.166775	0.0627047	0.00566017	0.0162499	FAM219B	FALSE
ENSG00000182901	554.004	-0.409311	0.183305	0.00566725	0.0162668	RGS7	FALSE
ENSG00000100504	663.19	0.553621	0.310813	0.00567784	0.0162939	PYGL	FALSE
ENSG00000145191	1953.9	-0.166928	0.0630243	0.00569481	0.0163392	EIF2B5	FALSE
ENSG00000105063	659.308	-0.292795	0.121174	0.00569703	0.0163422	PPP6R1	FALSE
ENSG00000128512	1435.96	-0.368498	0.167467	0.00570245	0.0163543	DOCK4	FALSE
ENSG00000132881	77.8821	-0.426009	0.200114	0.00571173	0.0163776	CPLANE2	FALSE
ENSG00000162735	2166.32	0.205176	0.0798645	0.00571991	0.0163976	PEX19	FALSE
ENSG00000110934	227.204	0.528495	0.279166	0.00572304	0.0164032	BIN2	FALSE
ENSG00000123066	632.266	0.336978	0.14789	0.0057264	0.0164094	MED13L	FALSE
ENSG00000204103	224.18	0.534402	0.2982	0.00573114	0.0164197	MAFB	FALSE
ENSG00000242861	642.982	0.313335	0.132147	0.00574307	0.0164504	ENSG00000242861	FALSE
ENSG00000137760	154.729	-0.255451	0.101922	0.00575953	0.0164942	ALKBH8	FALSE
ENSG00000106617	1236.02	-0.309081	0.129838	0.00577457	0.0165338	PRKAG2	FALSE
ENSG00000180616	631.624	-0.460786	0.215401	0.00577984	0.0165455	SSTR2	FALSE
ENSG00000104884	687.45	-0.295357	0.121082	0.00579638	0.0165894	ERCC2	FALSE
ENSG00000125651	1998.59	-0.180487	0.0693738	0.00579808	0.0165909	GTF2F1	FALSE
ENSG00000131480	51.2328	-0.394345	0.175037	0.00580914	0.0166191	AOC2	FALSE
ENSG00000169992	4631	-0.20442	0.0785926	0.00582971	0.0166745	NLGN2	FALSE
ENSG00000250198	108.492	0.414626	0.198981	0.00583439	0.0166775	ENSG00000250198	FALSE
ENSG00000215548	56.4025	-0.593067	0.334621	0.00583555	0.0166775	ENSG00000215548	FALSE
ENSG00000141034	383.966	0.239208	0.0958082	0.00583398	0.0166775	GID4	FALSE
ENSG00000071991	460.291	0.374323	0.173943	0.00583333	0.0166775	CDH19	FALSE
ENSG00000100403	2287.64	0.216432	0.0854304	0.00586062	0.0167457	ZC3H7B	FALSE
ENSG00000163873	219.758	0.351452	0.160778	0.00586464	0.0167537	GRIK3	FALSE
ENSG00000185070	1009.79	0.319496	0.140123	0.00586748	0.0167584	FLRT2	FALSE
ENSG00000161981	2480.16	-0.184734	0.0707385	0.00587039	0.0167632	SNRNP25	FALSE
ENSG00000287553	78.897	-0.468435	0.244323	0.00587174	0.0167636	ENSG00000287553	FALSE
ENSG00000180155	2191.94	-0.30066	0.12676	0.00587354	0.0167653	LYNX1	FALSE
ENSG00000130402	3223.24	-0.281395	0.117691	0.00587556	0.0167676	ACTN4	FALSE
ENSG00000111912	1352.42	-0.236013	0.0942561	0.00589599	0.016822	NCOA7	FALSE
ENSG00000232442	548.717	-0.297435	0.122955	0.00589703	0.016822	MHENCR	FALSE
ENSG00000028203	781.164	0.217881	0.0862081	0.00590527	0.016842	VEZT	FALSE
ENSG00000293508	208.53	0.355364	0.158826	0.00591147	0.0168562	ENSG00000293508	FALSE
ENSG00000087338	268.841	0.230348	0.0907986	0.0059147	0.016862	GMCL1	FALSE
ENSG00000143373	431.449	0.240973	0.0954611	0.00592188	0.0168755	ZNF687	FALSE
ENSG00000275367	360.691	0.488364	0.269582	0.00592084	0.0168755	ENSG00000275367	FALSE
ENSG00000241343	58.6259	-0.338652	0.149186	0.00593358	0.0169054	RPL36A	FALSE
ENSG00000078269	2301.47	0.295023	0.123314	0.00593639	0.01691	SYNJ2	FALSE
ENSG00000114742	1870.92	0.179018	0.0683641	0.00593897	0.0169138	WDR48	FALSE
ENSG00000126524	4131.68	0.263249	0.107816	0.00594283	0.0169214	SBDS	FALSE
ENSG00000142949	3408.88	0.225733	0.0887497	0.00594906	0.0169343	PTPRF	FALSE
ENSG00000137970	219.719	0.273422	0.112648	0.00594983	0.0169343	RPL7P9	FALSE
ENSG00000165410	3703.67	0.246815	0.0997955	0.00596984	0.0169878	CFL2	FALSE
ENSG00000137198	1463.78	0.407169	0.187447	0.0059725	0.0169919	GMPR	FALSE
ENSG00000071626	1431.42	-0.198363	0.0764157	0.00598379	0.0170205	DAZAP1	FALSE
ENSG00000280138	58.6037	-0.512726	0.262327	0.00598594	0.0170231	ENSG00000280138	FALSE
ENSG00000107104	2304.9	0.287983	0.120126	0.00600489	0.01707	KANK1	FALSE
ENSG00000152804	136.307	0.43841	0.222655	0.00600382	0.01707	HHEX	FALSE
ENSG00000111237	1190.96	0.186997	0.0719429	0.00601492	0.017095	VPS29	FALSE
ENSG00000088930	733.295	0.237735	0.0953451	0.00603121	0.0171378	XRN2	FALSE
ENSG00000244701	322.753	-0.371231	0.17011	0.00603454	0.0171438	ENSG00000244701	FALSE
ENSG00000173960	461.444	0.229042	0.0913767	0.00603727	0.0171476	UBXN2A	FALSE
ENSG00000144821	173.161	0.365523	0.165465	0.00603871	0.0171476	MYH15	FALSE
ENSG00000122729	1042.76	0.230297	0.0907276	0.0060396	0.0171476	ACO1	FALSE
ENSG00000120685	450.68	0.148482	0.055901	0.00604295	0.0171536	PROSER1	FALSE
ENSG00000065882	1243.96	0.233837	0.0928471	0.00605011	0.0171682	TBC1D1	FALSE
ENSG00000187624	485.2	-0.339311	0.145216	0.00605055	0.0171682	C17orf97	FALSE
ENSG00000146909	284.268	-0.194724	0.075204	0.00605792	0.0171821	NOM1	FALSE
ENSG00000125458	536.137	-0.273912	0.112716	0.00605685	0.0171821	NT5C	FALSE
ENSG00000141431	112.207	0.319521	0.138232	0.00606335	0.0171939	ASXL3	FALSE
ENSG00000127666	178.663	-0.259853	0.106019	0.00607435	0.0172216	TICAM1	FALSE
ENSG00000250571	89.2582	-0.51125	0.266592	0.00608302	0.0172427	GLI4	FALSE
ENSG00000198947	478.71	0.308713	0.133643	0.00608877	0.0172555	DMD	FALSE
ENSG00000181513	524.725	-0.287768	0.119478	0.00609321	0.0172645	ACBD4	FALSE
ENSG00000129680	144.179	0.259039	0.103577	0.00609616	0.0172658	MAP7D3	FALSE
ENSG00000137094	737.754	0.318729	0.140859	0.00609578	0.0172658	DNAJB5	FALSE
ENSG00000088035	233.076	-0.247873	0.0989868	0.00610398	0.0172809	ALG6	FALSE
ENSG00000152223	548.5	0.193969	0.0748623	0.00610335	0.0172809	EPG5	FALSE
ENSG00000060688	734.933	0.210589	0.0822361	0.00610922	0.0172912	SNRNP40	FALSE
ENSG00000173193	684.649	0.344052	0.15661	0.00611011	0.0172912	PARP14	FALSE
ENSG00000273061	129.611	0.329643	0.143216	0.00611187	0.0172927	CDC37L1-DT	FALSE
ENSG00000174886	787.995	-0.354014	0.157848	0.00611776	0.0173058	NDUFA11	FALSE
ENSG00000185404	108.308	0.352973	0.157944	0.0061541	0.017405	SP140L	FALSE
ENSG00000155755	661.565	0.205898	0.0809015	0.00616152	0.0174225	TMEM237	FALSE
ENSG00000081760	414.682	-0.258504	0.1038	0.00616523	0.0174294	AACS	FALSE
ENSG00000099337	213.913	0.397435	0.184906	0.00618847	0.0174916	KCNK6	FALSE
ENSG00000176381	3453.57	0.333511	0.147113	0.00619244	0.0174992	PRR18	FALSE
ENSG00000133639	1087.26	0.264162	0.107483	0.00620025	0.0175177	BTG1	FALSE
ENSG00000287516	131.402	-0.544465	0.286398	0.00620407	0.017525	ENSG00000287516	FALSE
ENSG00000145715	434.632	0.207492	0.0820187	0.00620829	0.0175297	RASA1	FALSE
ENSG00000137269	674.857	0.254918	0.103267	0.00620755	0.0175297	LRRC1	FALSE
ENSG00000184988	109.88	0.501702	0.271186	0.0062183	0.0175544	TMEM106A	FALSE
ENSG00000131446	2192.4	0.185832	0.0714389	0.00622296	0.0175604	MGAT1	FALSE
ENSG00000197111	5577.26	0.219908	0.0873854	0.00622204	0.0175604	PCBP2	FALSE
ENSG00000131127	506.391	-0.269281	0.110052	0.00623599	0.0175921	ZNF141	FALSE
ENSG00000103550	870.493	-0.398757	0.17901	0.00623672	0.0175921	KNOP1	FALSE
ENSG00000281649	533.12	0.264587	0.110595	0.00623877	0.0175943	EBLN3P	FALSE
ENSG00000099992	223.752	-0.308984	0.131163	0.00624344	0.0176039	TBC1D10A	FALSE
ENSG00000172845	569.994	0.235691	0.0943277	0.00624805	0.0176133	SP3	FALSE
ENSG00000089847	425.173	-0.375495	0.168002	0.00624989	0.0176149	ANKRD24	FALSE
ENSG00000154079	530.493	-0.275199	0.116171	0.00626244	0.0176467	SDHAF4	FALSE
ENSG00000163001	3128.04	-0.19537	0.0747764	0.00626582	0.0176509	CFAP36	FALSE
ENSG00000088298	571.335	0.196662	0.0771891	0.00626646	0.0176509	EDEM2	FALSE
ENSG00000145375	86.7225	0.266662	0.108353	0.00627605	0.0176743	SPATA5	FALSE
ENSG00000105173	91.9088	-0.319584	0.137751	0.00628006	0.017682	CCNE1	FALSE
ENSG00000073792	66.0855	-0.425005	0.212194	0.00629258	0.0177137	IGF2BP2	FALSE
ENSG00000084234	7067	0.185631	0.071499	0.00629525	0.0177165	APLP2	FALSE
ENSG00000185800	917.898	-0.284724	0.118649	0.00629615	0.0177165	DMWD	FALSE
ENSG00000172728	204.27	0.353331	0.157102	0.00630714	0.0177439	FUT10	FALSE
ENSG00000141337	120.361	0.395383	0.192914	0.00631308	0.017757	ARSG	FALSE
ENSG00000131732	217.482	0.337212	0.150646	0.00632353	0.0177792	ZCCHC9	FALSE
ENSG00000033800	927.786	0.170558	0.0651489	0.00632282	0.0177792	PIAS1	FALSE
ENSG00000176749	794.679	-0.292671	0.120518	0.00634965	0.017849	CDK5R1	FALSE
ENSG00000188647	646.431	0.259396	0.105348	0.00635334	0.0178557	PTAR1	FALSE
ENSG00000123552	161.102	0.200445	0.077734	0.00635492	0.0178566	USP45	FALSE
ENSG00000186487	865.91	-0.512002	0.263347	0.00636334	0.0178766	MYT1L	FALSE
ENSG00000183688	242.059	-0.395154	0.179798	0.00636679	0.0178791	RFLNB	FALSE
ENSG00000101596	586.336	0.246772	0.0996031	0.00636649	0.0178791	SMCHD1	FALSE
ENSG00000129460	1237.99	0.195233	0.076524	0.00637593	0.0179011	NGDN	FALSE
ENSG00000188227	309.246	-0.241043	0.0962949	0.00638212	0.0179148	ZNF793	FALSE
ENSG00000127418	1441.3	0.384174	0.179783	0.00639031	0.0179342	FGFRL1	FALSE
ENSG00000224051	230.066	-0.370673	0.171703	0.00641012	0.0179862	CPTP	FALSE
ENSG00000188739	68.5485	-0.246481	0.0998427	0.0064119	0.0179875	RBM34	FALSE
ENSG00000211454	72.3579	-0.43602	0.21066	0.00641557	0.0179942	AKR7L	FALSE
ENSG00000128272	9411.73	0.309296	0.133771	0.00642696	0.0180225	ATF4	FALSE
ENSG00000198720	938.684	-0.336373	0.146168	0.0064307	0.0180293	ANKRD13B	FALSE
ENSG00000171115	205.417	0.404008	0.200226	0.00644163	0.0180563	GIMAP8	FALSE
ENSG00000164253	997.817	0.179809	0.069762	0.00644526	0.0180598	WDR41	FALSE
ENSG00000137193	822.392	0.533354	0.304916	0.00644548	0.0180598	PIM1	FALSE
ENSG00000080823	857.278	-0.281905	0.117961	0.00644819	0.0180638	MOK	FALSE
ENSG00000165730	793.07	0.337328	0.148266	0.00645494	0.018079	STOX1	FALSE
ENSG00000099381	436.602	-0.238572	0.0962534	0.00645967	0.0180886	SETD1A	FALSE
ENSG00000138085	3070.31	0.233469	0.094282	0.00646697	0.0181054	ATRAID	FALSE
ENSG00000240694	2789.09	-0.226021	0.0894808	0.00647052	0.0181117	PNMA2	FALSE
ENSG00000157851	4260.1	-0.379189	0.170714	0.00647255	0.0181137	DPYSL5	FALSE
ENSG00000176945	178.947	-0.466177	0.244424	0.00647757	0.0181241	MUC20	FALSE
ENSG00000162496	3309.73	0.351024	0.155133	0.00648469	0.0181404	DHRS3	FALSE
ENSG00000162461	89.9835	-0.355334	0.16273	0.00649426	0.0181599	SLC25A34	FALSE
ENSG00000083457	1368.99	-0.213736	0.0846663	0.00649307	0.0181599	ITGAE	FALSE
ENSG00000046647	958.114	0.215221	0.0855519	0.00650749	0.0181932	GEMIN8	FALSE
ENSG00000259775	119.199	-0.425767	0.214519	0.00651466	0.0182096	ENSG00000259775	FALSE
ENSG00000198894	1387.34	0.212768	0.0846405	0.00653084	0.0182474	CIPC	FALSE
ENSG00000141376	986.233	0.211501	0.0826716	0.00653043	0.0182474	BCAS3	FALSE
ENSG00000143545	637.447	0.385404	0.180427	0.00655407	0.0183068	RAB13	FALSE
ENSG00000090266	7117.92	-0.169598	0.0654023	0.00655473	0.0183068	NDUFB2	FALSE
ENSG00000248932	200.843	0.287442	0.122769	0.00656129	0.0183208	COPB2-DT	FALSE
ENSG00000279759	70.4961	-0.498934	0.248338	0.00656238	0.0183208	ENSG00000279759	FALSE
ENSG00000184307	342.66	-0.378545	0.168316	0.00658076	0.0183599	ZDHHC23	FALSE
ENSG00000079459	4511.11	0.26757	0.110303	0.00658048	0.0183599	FDFT1	FALSE
ENSG00000122026	43415.1	0.304334	0.131615	0.00658167	0.0183599	RPL21	FALSE
ENSG00000063322	3078.48	0.21817	0.0861562	0.00658108	0.0183599	MED29	FALSE
ENSG00000037042	2388.43	-0.22192	0.0889118	0.00659324	0.0183885	TUBG2	FALSE
ENSG00000159596	267.591	0.269481	0.111364	0.00659599	0.0183924	TMEM69	FALSE
ENSG00000174282	4799.3	0.154574	0.0589401	0.00662766	0.018477	ZBTB4	FALSE
ENSG00000167851	404.211	0.537378	0.301321	0.00663575	0.0184959	CD300A	FALSE
ENSG00000149262	521.729	0.190586	0.074214	0.00664324	0.018513	INTS4	FALSE
ENSG00000105270	8202.37	-0.21242	0.082543	0.00664709	0.01852	CLIP3	FALSE
ENSG00000128536	705.239	-0.341952	0.156851	0.00668165	0.0186126	CDHR3	FALSE
ENSG00000165943	2427.33	-0.239014	0.0977893	0.00668744	0.018625	MOAP1	FALSE
ENSG00000117859	998.349	0.240962	0.0980258	0.00669815	0.0186511	OSBPL9	FALSE
ENSG00000159346	2518.48	0.196885	0.0771945	0.00671364	0.0186867	ADIPOR1	FALSE
ENSG00000109436	302.463	-0.27626	0.112253	0.00671311	0.0186867	TBC1D9	FALSE
ENSG00000242808	8226.51	0.294574	0.127589	0.00673421	0.0187402	SOX2-OT	FALSE
ENSG00000179526	1025.91	-0.243837	0.0988621	0.00675447	0.0187928	SHARPIN	FALSE
ENSG00000259407	63.0649	-0.378226	0.171163	0.00677112	0.0188354	ENSG00000259407	FALSE
ENSG00000011566	334.365	0.251119	0.102247	0.00678877	0.0188769	MAP4K3	FALSE
ENSG00000113248	143.987	0.295448	0.129096	0.00678778	0.0188769	PCDHB15	FALSE
ENSG00000026508	2354.72	0.672494	0.518913	0.00679302	0.0188849	CD44	FALSE
ENSG00000143248	2782.38	0.470663	0.269987	0.00680483	0.0189117	RGS5	FALSE
ENSG00000137218	342.754	-0.262792	0.109	0.00680537	0.0189117	FRS3	FALSE
ENSG00000204248	402.771	-0.328197	0.143564	0.0068113	0.0189244	COL11A2	FALSE
ENSG00000127184	11787.8	-0.181395	0.0704204	0.00681577	0.0189272	COX7C	FALSE
ENSG00000184557	877.107	0.498737	1.10121	0.0068139	0.0189272	SOCS3	FALSE
ENSG00000100219	1009.65	0.411195	0.205873	0.0068164	0.0189272	XBP1	FALSE
ENSG00000101577	1422.28	-0.213104	0.0845587	0.00682776	0.0189549	LPIN2	FALSE
ENSG00000244734	3312.75	-0.689593	1.16361	0.00683368	0.0189676	HBB	FALSE
ENSG00000106608	1146.15	-0.198798	0.0779309	0.00684341	0.0189908	URGCP	FALSE
ENSG00000108604	1191.71	0.208445	0.0824567	0.00684742	0.0189981	SMARCD2	FALSE
ENSG00000059377	557.204	0.463037	0.235517	0.00688392	0.0190955	TBXAS1	FALSE
ENSG00000291117	74.3112	-0.277977	0.117088	0.00689099	0.0191113	ENSG00000291117	FALSE
ENSG00000136715	715.244	0.181463	0.070164	0.00689772	0.0191262	SAP130	FALSE
ENSG00000163083	361.466	0.29364	0.123722	0.00690194	0.0191341	INHBB	FALSE
ENSG00000251661	126.401	0.380437	0.184343	0.00692525	0.0191929	ENSG00000251661	FALSE
ENSG00000104915	1064.79	-0.222571	0.089733	0.00692593	0.0191929	STX10	FALSE
ENSG00000167840	277.114	0.197167	0.0777259	0.00692996	0.0192002	ZNF232	FALSE
ENSG00000135678	1095.49	0.379415	0.176085	0.00694714	0.019244	CPM	FALSE
ENSG00000198954	1134.84	0.213661	0.0867056	0.00695304	0.0192565	KIFBP	FALSE
ENSG00000211455	497.628	0.262608	0.111297	0.00696393	0.0192828	STK38L	FALSE
ENSG00000184967	212.224	-0.440022	0.22187	0.00698234	0.0193299	NOC4L	FALSE
ENSG00000162063	91.9996	-0.324364	0.142112	0.00698784	0.0193413	CCNF	FALSE
ENSG00000139651	860.728	0.213833	0.0861667	0.0070092	0.0193965	ZNF740	FALSE
ENSG00000137507	811.22	0.42981	0.228256	0.00701292	0.019403	LRRC32	FALSE
ENSG00000132017	183.661	-0.305858	0.133288	0.00701771	0.0194123	DCAF15	FALSE
ENSG00000273084	43.1061	-0.445101	0.219509	0.00702409	0.0194261	ENSG00000273084	FALSE
ENSG00000000460	127.337	0.272539	0.1146	0.00703421	0.0194502	C1orf112	FALSE
ENSG00000273314	120.488	0.285877	0.126103	0.00704425	0.0194741	ENSG00000273314	FALSE
ENSG00000243069	601.289	0.302898	0.129429	0.00704881	0.0194828	ARHGEF26-AS1	FALSE
ENSG00000185033	1274.86	0.272002	0.113692	0.00706597	0.0195264	SEMA4B	FALSE
ENSG00000170903	687.321	0.234874	0.0949574	0.00709007	0.0195884	MSANTD4	FALSE
ENSG00000172270	10179.7	-0.304044	0.128905	0.00709125	0.0195884	BSG	FALSE
ENSG00000163815	236.826	-0.465883	0.261936	0.00710941	0.0196347	CLEC3B	FALSE
ENSG00000285669	63.7973	-0.387468	0.180845	0.00712572	0.0196758	ENSG00000285669	FALSE
ENSG00000136932	411.071	0.217373	0.0870525	0.00714647	0.0197292	TRMO	FALSE
ENSG00000119787	679.425	-0.237742	0.0968088	0.00715452	0.0197475	ATL2	FALSE
ENSG00000137309	931.318	-0.308245	0.137375	0.00716328	0.0197677	HMGA1	FALSE
ENSG00000030066	344.667	0.236615	0.0971486	0.00716905	0.0197797	NUP160	FALSE
ENSG00000163170	570.009	-0.234269	0.0943239	0.0071915	0.0198377	BOLA3	FALSE
ENSG00000185236	2715.52	-0.190209	0.0765475	0.00720287	0.0198652	RAB11B	FALSE
ENSG00000131504	1124.82	-0.23405	0.0954225	0.00721991	0.0199082	DIAPH1	FALSE
ENSG00000101290	3190.83	0.179213	0.0708118	0.00722726	0.0199245	CDS2	FALSE
ENSG00000245248	310.607	-0.405839	0.191955	0.00723749	0.0199487	ENSG00000245248	FALSE
ENSG00000172331	549.083	0.171997	0.0676821	0.00725266	0.0199866	BPGM	FALSE
ENSG00000171877	953.78	0.232951	0.0952319	0.00726334	0.020012	FRMD5	FALSE
ENSG00000168491	44.6213	-0.323302	0.143769	0.00727877	0.0200506	CCDC110	FALSE
ENSG00000105829	292.211	0.203616	0.0809309	0.00728669	0.0200684	BET1	FALSE
ENSG00000283041	166.156	0.316538	0.139498	0.00730154	0.0201053	LOC729998	FALSE
ENSG00000165097	409.794	0.277002	0.117898	0.00730773	0.0201144	KDM1B	FALSE
ENSG00000156671	2112.65	0.187719	0.0745973	0.00730716	0.0201144	SAMD8	FALSE
ENSG00000095906	465.738	-0.344928	0.156567	0.00732595	0.0201605	NUBP2	FALSE
ENSG00000081154	2207.98	0.213653	0.0863309	0.00736064	0.020252	PCNP	FALSE
ENSG00000159761	169.464	-0.38088	0.182755	0.00736321	0.020255	C16orf86	FALSE
ENSG00000171385	1144.49	-0.274952	0.115715	0.00737551	0.0202822	KCND3	FALSE
ENSG00000182240	312.905	0.393879	0.191582	0.00737601	0.0202822	BACE2	FALSE
ENSG00000268388	113.349	0.466038	0.248832	0.00739393	0.0203274	FENDRR	FALSE
ENSG00000179119	206.477	0.18908	0.0749355	0.00740178	0.020345	SPTY2D1	FALSE
ENSG00000269343	112.29	-0.398462	0.20523	0.00740647	0.0203539	ZNF587B	FALSE
ENSG00000156502	1010.85	-0.233065	0.0953219	0.00741165	0.0203641	SUPV3L1	FALSE
ENSG00000112306	31923.5	0.299315	0.131697	0.00741656	0.0203735	RPS12	FALSE
ENSG00000128595	1591.01	0.170919	0.067758	0.00743321	0.0204152	CALU	FALSE
ENSG00000158887	147.233	0.591148	0.407957	0.00743604	0.020419	MPZ	FALSE
ENSG00000213963	136.365	0.318375	0.142497	0.00744242	0.0204284	LOC100130691	FALSE
ENSG00000067064	2171.64	0.205946	0.083396	0.00744136	0.0204284	IDI1	FALSE
ENSG00000138668	3173.46	0.183784	0.0724357	0.00746064	0.0204743	HNRNPD	FALSE
ENSG00000125995	1573.04	-0.253577	0.106385	0.00747461	0.0205086	ROMO1	FALSE
ENSG00000132334	472.08	0.285286	0.123589	0.00747627	0.0205091	PTPRE	FALSE
ENSG00000198918	9938.07	0.299485	0.131941	0.00748403	0.0205264	RPL39	FALSE
ENSG00000182578	2889.34	0.439859	0.225619	0.00749622	0.0205557	CSF1R	FALSE
ENSG00000120265	3024.56	-0.244942	0.102647	0.00750823	0.0205805	PCMT1	FALSE
ENSG00000214013	311.222	0.230944	0.0958416	0.00750715	0.0205805	GANC	FALSE
ENSG00000087301	250.689	0.215841	0.0870293	0.00752611	0.0206255	TXNDC16	FALSE
ENSG00000049167	248.723	-0.214718	0.0879135	0.00754392	0.0206702	ERCC8	FALSE
ENSG00000239672	1119.47	-0.237005	0.098657	0.00754577	0.0206712	NME1	FALSE
ENSG00000122643	321.959	-0.26585	0.111823	0.00755216	0.0206805	NT5C3A	FALSE
ENSG00000119718	1250.9	0.214042	0.0864317	0.00755184	0.0206805	EIF2B2	FALSE
ENSG00000134109	384.756	0.228146	0.0943014	0.00756048	0.0206992	EDEM1	FALSE
ENSG00000196371	122.166	0.253133	0.105512	0.00757041	0.0207223	FUT4	FALSE
ENSG00000126456	1145.5	-0.272285	0.114713	0.00758082	0.0207467	IRF3	FALSE
ENSG00000274828	418.681	0.296628	0.129906	0.00760623	0.0208122	ENSG00000274828	FALSE
ENSG00000289268	279.911	0.315841	0.13561	0.00761005	0.0208185	ENSG00000289268	FALSE
ENSG00000114127	413.574	-0.245989	0.102833	0.00761243	0.0208209	XRN1	FALSE
ENSG00000090061	805.452	0.169974	0.0667135	0.00763408	0.020876	CCNK	FALSE
ENSG00000136149	152.25	0.37325	0.179657	0.00764427	0.0208998	RPL13AP25	FALSE
ENSG00000260418	552.931	-0.337237	0.150121	0.007657	0.0209305	ENSG00000260418	FALSE
ENSG00000043591	274.266	-0.35818	0.166856	0.00768346	0.0209986	ADRB1	FALSE
ENSG00000144649	367.511	0.408608	0.20454	0.00768907	0.0210038	GASK1A	FALSE
ENSG00000182325	142.199	-0.393697	0.192439	0.00768989	0.0210038	FBXL6	FALSE
ENSG00000136758	1356.28	0.175093	0.0716269	0.00768983	0.0210038	YME1L1	FALSE
ENSG00000184156	1066.62	-0.353177	0.162626	0.00770193	0.0210325	KCNQ3	FALSE
ENSG00000116701	166.216	0.515553	0.311056	0.00770789	0.0210344	NCF2	FALSE
ENSG00000197568	1041.16	0.248751	0.103799	0.00770419	0.0210344	HHLA3	FALSE
ENSG00000162949	117.595	0.401756	0.202906	0.0077099	0.0210344	CAPN13	FALSE
ENSG00000103502	2125.58	-0.209205	0.084261	0.00770671	0.0210344	CDIPT	FALSE
ENSG00000264278	169.544	-0.275784	0.118561	0.00771019	0.0210344	ZNF236-DT	FALSE
ENSG00000122545	8766.7	0.24054	0.100586	0.00771707	0.0210449	SEPTIN7	FALSE
ENSG00000135372	1090.92	0.204284	0.0819519	0.00771619	0.0210449	NAT10	FALSE
ENSG00000038274	889.771	0.211039	0.0857128	0.00773003	0.021072	MAT2B	FALSE
ENSG00000268006	81.2746	0.325843	0.150109	0.00772902	0.021072	PTOV1-AS1	FALSE
ENSG00000048342	684.02	0.277539	0.118464	0.00773801	0.0210896	CC2D2A	FALSE
ENSG00000111696	396.884	-0.33948	0.154866	0.00774222	0.0210969	NT5DC3	FALSE
ENSG00000230337	108.353	-0.319518	0.140593	0.00774382	0.0210971	EXOSC10-AS1	FALSE
ENSG00000083642	547.668	0.24958	0.104102	0.00775707	0.0211291	PDS5B	FALSE
ENSG00000161618	226.075	-0.308596	0.132722	0.00775994	0.0211328	ALDH16A1	FALSE
ENSG00000109971	28483.1	0.400444	0.203716	0.0077788	0.0211799	HSPA8	FALSE
ENSG00000101871	563.555	0.250192	0.104636	0.00778238	0.0211855	MID1	FALSE
ENSG00000175324	873.619	0.250699	0.105662	0.00778889	0.0211991	LSM1	FALSE
ENSG00000123154	368.799	-0.240553	0.0995721	0.00779612	0.0212145	WDR83	FALSE
ENSG00000126254	1366.99	-0.30496	0.135181	0.00779762	0.0212145	RBM42	FALSE
ENSG00000120156	199.781	0.385418	0.193288	0.00780823	0.021236	TEK	FALSE
ENSG00000008394	3711.99	0.455157	0.239941	0.00780855	0.021236	MGST1	FALSE
ENSG00000164244	321.274	0.245142	0.10198	0.00781361	0.0212456	PRRC1	FALSE
ENSG00000122484	561.345	-0.174775	0.0692294	0.00781612	0.0212482	RPAP2	FALSE
ENSG00000129128	1539.21	0.203333	0.0807233	0.00781965	0.0212536	SPCS3	FALSE
ENSG00000227110	119.565	0.320258	0.144637	0.00783479	0.0212906	LMCD1-AS1	FALSE
ENSG00000146215	190.574	-0.365549	0.167662	0.00784906	0.0213252	CRIP3	FALSE
ENSG00000150510	2035.11	0.268727	0.113276	0.00786707	0.02137	FAM124A	FALSE
ENSG00000142330	423.264	-0.279599	0.119966	0.00790007	0.0214554	CAPN10	FALSE
ENSG00000253392	48.3743	-0.346838	0.16001	0.00790334	0.0214601	ENSG00000253392	FALSE
ENSG00000138767	672.583	0.209905	0.0849649	0.00791714	0.0214934	CNOT6L	FALSE
ENSG00000173163	1123.45	-0.161566	0.0635977	0.00793034	0.021525	COMMD1	FALSE
ENSG00000198369	379.85	0.266268	0.113242	0.00793224	0.0215259	SPRED2	FALSE
ENSG00000275395	1158.9	0.613119	0.518871	0.00794876	0.0215666	FCGBP	FALSE
ENSG00000051596	260.566	-0.396114	0.194993	0.00796378	0.0216031	THOC3	FALSE
ENSG00000230590	587.329	-0.216658	0.0882435	0.00796671	0.0216068	FTX	FALSE
ENSG00000165168	748.625	0.559632	0.37491	0.00797097	0.0216141	CYBB	FALSE
ENSG00000104983	196.64	-0.331413	0.150336	0.00800054	0.0216901	CCDC61	FALSE
ENSG00000156049	226.132	0.392919	0.199543	0.0080149	0.0217248	GNA14	FALSE
ENSG00000135951	331.598	0.328886	0.152096	0.00803547	0.0217763	TSGA10	FALSE
ENSG00000076248	1017.89	0.322806	0.145224	0.00804222	0.0217903	UNG	FALSE
ENSG00000154814	275.743	0.223876	0.0923482	0.00804527	0.0217943	OXNAD1	FALSE
ENSG00000154589	157.326	0.545255	0.338446	0.00806347	0.0218393	LY96	FALSE
ENSG00000162086	472.759	-0.210431	0.0865765	0.00806968	0.0218519	ZNF75A	FALSE
ENSG00000103671	612.215	0.226478	0.0933837	0.00807383	0.0218589	TRIP4	FALSE
ENSG00000102543	465.276	0.189058	0.0733295	0.0080909	0.0219008	CDADC1	FALSE
ENSG00000142583	1589.85	0.515622	0.301654	0.0080966	0.021912	SLC2A5	FALSE
ENSG00000187531	478.96	-0.267754	0.114003	0.00809958	0.0219158	SIRT7	FALSE
ENSG00000177879	1080.85	-0.24967	0.103889	0.00811408	0.0219507	AP3S1	FALSE
ENSG00000129244	11901.8	0.406578	0.205151	0.00813892	0.0220136	ATP1B2	FALSE
ENSG00000170458	1041.19	0.592994	0.510448	0.0081428	0.0220198	CD14	FALSE
ENSG00000210194	136.622	0.450125	0.254061	0.00816408	0.0220731	ENSG00000210194	FALSE
ENSG00000261386	57.0943	-0.463179	0.233271	0.0081736	0.0220945	ENSG00000261386	FALSE
ENSG00000102032	601.4	-0.312835	0.138064	0.00817787	0.0220975	RENBP	FALSE
ENSG00000105137	308.459	0.206049	0.0841871	0.00817778	0.0220975	SYDE1	FALSE
ENSG00000136270	752.583	-0.209667	0.0862452	0.00819547	0.0221364	TBRG4	FALSE
ENSG00000172172	880.927	0.242053	0.103142	0.00819523	0.0221364	MRPL13	FALSE
ENSG00000099139	129.201	0.292201	0.126639	0.00820662	0.0221622	PCSK5	FALSE
ENSG00000152894	1362.61	0.259131	0.111449	0.00820841	0.0221627	PTPRK	FALSE
ENSG00000148341	3117.22	-0.305189	0.136158	0.00822128	0.0221931	SH3GLB2	FALSE
ENSG00000181754	1271.37	-0.246207	0.10219	0.00822339	0.0221945	AMIGO1	FALSE
ENSG00000289207	83.1479	-0.395545	0.193419	0.0082255	0.0221959	ENSG00000289207	FALSE
ENSG00000154639	536.113	-0.321929	0.148082	0.00823291	0.0222116	CXADR	FALSE
ENSG00000196277	117.154	-0.385751	0.183214	0.00829299	0.022365	GRM7	FALSE
ENSG00000149357	5014.62	0.144458	0.0570772	0.0082915	0.022365	LAMTOR1	FALSE
ENSG00000082497	203.486	-0.329381	0.153298	0.00830449	0.0223873	SERTAD4	FALSE
ENSG00000164169	173.27	0.238128	0.0997884	0.00830405	0.0223873	PRMT9	FALSE
ENSG00000142089	13324.5	0.437723	0.237273	0.00831726	0.0224173	IFITM3	FALSE
ENSG00000086289	468.341	0.256349	0.110498	0.00832625	0.0224372	EPDR1	FALSE
ENSG00000137404	132.082	0.318918	0.149063	0.00833704	0.0224619	NRM	FALSE
ENSG00000166548	1333.54	0.167308	0.0663646	0.00834151	0.0224696	TK2	FALSE
ENSG00000163885	784.051	-0.480382	0.27096	0.00835527	0.022498	CFAP100	FALSE
ENSG00000197275	45.4907	-0.332523	0.153796	0.00835375	0.022498	RAD54B	FALSE
ENSG00000175155	1150.3	0.18347	0.0728861	0.00838101	0.0225629	YPEL2	FALSE
ENSG00000136867	2175.64	0.325785	0.155819	0.00838949	0.0225813	SLC31A2	FALSE
ENSG00000214160	395.86	-0.185118	0.074744	0.00839352	0.0225834	ALG3	FALSE
ENSG00000161298	295.261	-0.240256	0.10089	0.00839343	0.0225834	ZNF382	FALSE
ENSG00000148339	1103.06	-0.285241	0.130134	0.0083952	0.0225836	SLC25A25	FALSE
ENSG00000272602	205.799	0.261446	0.111891	0.00839825	0.0225874	ZNF595	FALSE
ENSG00000164039	1702.24	0.359277	0.172718	0.00840307	0.022596	BDH2	FALSE
ENSG00000143727	1404.3	0.194228	0.0782053	0.00840554	0.0225982	ACP1	FALSE
ENSG00000136152	449.516	0.196175	0.079309	0.00840798	0.0226004	COG3	FALSE
ENSG00000184281	632.164	-0.357016	0.171271	0.00841002	0.0226015	TSSC4	FALSE
ENSG00000102882	3884.98	-0.252937	0.106795	0.00841576	0.0226126	MAPK3	FALSE
ENSG00000198373	1153.07	0.162384	0.0647286	0.0084209	0.022622	WWP2	FALSE
ENSG00000130052	247.371	0.400432	0.209175	0.00843327	0.0226509	STARD8	FALSE
ENSG00000174502	165.288	0.398549	0.201307	0.00843514	0.0226515	SLC26A9	FALSE
ENSG00000187902	1488.4	-0.308029	0.133561	0.00843835	0.0226557	SHISA7	FALSE
ENSG00000232044	2253.8	0.249575	0.106517	0.00844434	0.0226633	ENSG00000232044	FALSE
ENSG00000290596	247.759	0.288317	0.126753	0.00844445	0.0226633	ENSG00000290596	FALSE
ENSG00000135069	4451.39	0.280359	0.121744	0.00844843	0.0226696	PSAT1	FALSE
ENSG00000291093	795.673	0.179885	0.0722786	0.00846639	0.0227134	ENSG00000291093	FALSE
ENSG00000291106	260.664	-0.243192	0.101875	0.00847311	0.0227271	ENSG00000291106	FALSE
ENSG00000118420	222.007	-0.24812	0.105984	0.00848286	0.0227488	UBE3D	FALSE
ENSG00000116675	2059.81	0.328206	0.153903	0.00849071	0.0227655	DNAJC6	FALSE
ENSG00000157353	862.524	-0.164097	0.0650809	0.00850045	0.0227872	FCSK	FALSE
ENSG00000100321	2712.76	-0.249095	0.103079	0.00850298	0.0227896	SYNGR1	FALSE
ENSG00000163481	642.709	-0.2368	0.0989364	0.00851492	0.0228171	RNF25	FALSE
ENSG00000120729	350.227	0.457038	0.265806	0.00853665	0.022871	MYOT	FALSE
ENSG00000215218	421.871	-0.344996	0.156077	0.008539	0.0228729	UBE2QL1	FALSE
ENSG00000198932	1703.32	-0.271203	0.117419	0.00854212	0.0228768	GPRASP1	FALSE
ENSG00000117569	891.986	0.1802	0.0724421	0.00857272	0.0229514	PTBP2	FALSE
ENSG00000167114	860.67	-0.26503	0.115062	0.00857329	0.0229514	SLC27A4	FALSE
ENSG00000155100	194.401	0.336443	0.155871	0.00858037	0.0229659	OTUD6B	FALSE
ENSG00000162813	638.23	-0.205643	0.0855309	0.00858681	0.0229675	BPNT1	FALSE
ENSG00000244754	2132.45	0.154427	0.0609748	0.00858925	0.0229675	N4BP2L2	FALSE
ENSG00000141499	324.748	-0.273594	0.120074	0.00858616	0.0229675	WRAP53	FALSE
ENSG00000176994	350.071	0.205187	0.0858613	0.00858856	0.0229675	SMCR8	FALSE
ENSG00000166974	3206.55	0.203109	0.0833753	0.00858377	0.0229675	MAPRE2	FALSE
ENSG00000146576	614.208	-0.221648	0.0934283	0.00861851	0.0230408	INTS15	FALSE
ENSG00000147874	467.061	0.213021	0.0885306	0.00862032	0.0230408	HAUS6	FALSE
ENSG00000167566	354.997	-0.288374	0.125943	0.00862163	0.0230408	NCKAP5L	FALSE
ENSG00000184271	1618.67	-0.271436	0.117967	0.00868754	0.0232125	POU6F1	FALSE
ENSG00000135930	1833.57	0.119264	0.045854	0.00869394	0.0232251	EIF4E2	FALSE
ENSG00000075292	3496.82	0.210427	0.0862889	0.00870095	0.0232349	ZNF638	FALSE
ENSG00000196961	1387.93	-0.17909	0.0708066	0.00870061	0.0232349	AP2A1	FALSE
ENSG00000160049	1694.24	0.216903	0.091269	0.00870399	0.0232385	DFFA	FALSE
ENSG00000122756	1647.73	0.369066	0.180742	0.00870796	0.0232433	CNTFR	FALSE
ENSG00000142186	1127.62	-0.291778	0.130422	0.00870914	0.0232433	SCYL1	FALSE
ENSG00000137821	795.359	-0.229295	0.0964949	0.00871128	0.0232446	LRRC49	FALSE
ENSG00000163795	419.963	-0.216757	0.0914124	0.00872219	0.0232692	ZNF513	FALSE
ENSG00000259120	253.942	0.392701	0.200201	0.00873081	0.0232877	SMIM6	FALSE
ENSG00000182168	1022.22	0.248304	0.105051	0.00873385	0.0232901	UNC5C	FALSE
ENSG00000019582	15985	0.454147	0.254446	0.00873505	0.0232901	CD74	FALSE
ENSG00000204713	1370.3	0.163136	0.063025	0.00876911	0.0233764	TRIM27	FALSE
ENSG00000012048	322.512	0.322813	0.151418	0.00878793	0.0234221	BRCA1	FALSE
ENSG00000145782	1080.85	-0.152025	0.059994	0.00879321	0.0234317	ATG12	FALSE
ENSG00000167995	2478.49	0.329293	0.154826	0.00883702	0.0235439	BEST1	FALSE
ENSG00000148090	383.762	0.217789	0.0902787	0.00884106	0.0235501	AUH	FALSE
ENSG00000250510	1213.41	-0.327808	0.148497	0.00886216	0.0236018	GPR162	FALSE
ENSG00000169760	281.303	-0.270557	0.118148	0.00888767	0.0236642	NLGN1	FALSE
ENSG00000125875	1979.09	0.153021	0.0612852	0.00888898	0.0236642	TBC1D20	FALSE
ENSG00000260095	88.9114	-0.38287	0.195323	0.00889095	0.0236649	ENSG00000260095	FALSE
ENSG00000183682	177.42	-0.451993	0.231468	0.00890284	0.023692	BMP8A	FALSE
ENSG00000174705	781.372	0.318096	0.147374	0.00890475	0.0236925	SH3PXD2B	FALSE
ENSG00000165671	1215.57	0.162598	0.0653482	0.00891156	0.0237015	NSD1	FALSE
ENSG00000149743	1063.84	-0.196115	0.0805102	0.00891135	0.0237015	TRPT1	FALSE
ENSG00000033050	1014.99	-0.177994	0.0722721	0.00892211	0.023725	ABCF2	FALSE
ENSG00000099783	3438.25	0.206559	0.0858445	0.00892521	0.0237287	HNRNPM	FALSE
ENSG00000187135	344.784	-0.400171	0.194331	0.00892738	0.02373	VSTM2B	FALSE
ENSG00000141279	1958.69	0.205778	0.0850829	0.00893837	0.0237546	NPEPPS	FALSE
ENSG00000163558	533.276	-0.204836	0.0840834	0.00894198	0.0237597	PRKCI	FALSE
ENSG00000162413	2142.57	0.288801	0.127334	0.00895384	0.0237814	KLHL21	FALSE
ENSG00000142961	657.376	0.280433	0.123815	0.00895491	0.0237814	MOB3C	FALSE
ENSG00000104267	2833.03	0.434402	0.260051	0.00895528	0.0237814	CA2	FALSE
ENSG00000262580	159.414	-0.357026	0.168839	0.00895705	0.0237815	ENSG00000262580	FALSE
ENSG00000146872	1051.83	0.156014	0.0620832	0.00896805	0.0238062	TLK2	FALSE
ENSG00000162607	592.811	0.191463	0.0784161	0.00897542	0.0238212	USP1	FALSE
ENSG00000130150	561.988	0.316804	0.148441	0.00898105	0.0238315	MOSPD2	FALSE
ENSG00000149231	792.024	0.20794	0.0859662	0.00899133	0.0238543	CCDC82	FALSE
ENSG00000112983	1792.46	0.208902	0.0858348	0.00900119	0.0238759	BRD8	FALSE
ENSG00000241769	49.4547	-0.412464	0.21058	0.00900613	0.0238844	EOLA1-DT	FALSE
ENSG00000065717	309.911	-0.373266	0.176701	0.00901095	0.0238926	TLE2	FALSE
ENSG00000167863	6068.92	-0.173161	0.069651	0.0090188	0.0239089	ATP5PD	FALSE
ENSG00000143924	537.821	-0.239679	0.101367	0.00903784	0.0239548	EML4	FALSE
ENSG00000144847	1143.08	0.265419	0.116236	0.00907177	0.0240401	IGSF11	FALSE
ENSG00000128335	1253.68	0.277297	0.123013	0.00907678	0.0240488	APOL2	FALSE
ENSG00000134874	738.229	0.206419	0.0846871	0.00908234	0.0240589	DZIP1	FALSE
ENSG00000267121	134.632	-0.409963	0.203951	0.00909173	0.0240792	FMNL1-DT	FALSE
ENSG00000197780	978.857	0.19131	0.0786533	0.00910267	0.0241036	TAF13	FALSE
ENSG00000177606	1767.84	0.301833	0.135543	0.0091256	0.0241563	JUN	FALSE
ENSG00000130522	7764.47	-0.255687	0.109481	0.00912607	0.0241563	JUND	FALSE
ENSG00000143294	1960.59	-0.173397	0.0707246	0.00912934	0.0241604	PRCC	FALSE
ENSG00000157064	1705.37	-0.37232	0.178855	0.00915378	0.024214	NMNAT2	FALSE
ENSG00000281327	378.372	0.484576	0.280056	0.00915144	0.024214	ENSG00000281327	FALSE
ENSG00000242372	999.876	-0.214101	0.0893515	0.00915483	0.024214	EIF6	FALSE
ENSG00000134001	1411.06	0.194796	0.0802527	0.00918742	0.0242955	EIF2S1	FALSE
ENSG00000140992	856.457	0.238721	0.101274	0.00919089	0.0243001	PDPK1	FALSE
ENSG00000223865	1455.74	0.473589	0.277162	0.00919787	0.0243139	HLA-DPB1	FALSE
ENSG00000206337	217.953	0.328169	0.153371	0.00920361	0.0243198	HCP5	FALSE
ENSG00000092841	15235.1	0.203594	0.0853372	0.00920276	0.0243198	MYL6	FALSE
ENSG00000089876	532.332	0.189034	0.0772917	0.00920772	0.0243209	DHX32	FALSE
ENSG00000183098	177.869	0.371774	0.196722	0.0092066	0.0243209	GPC6	FALSE
ENSG00000179965	294.083	-0.239699	0.101617	0.00920928	0.0243209	ZNF771	FALSE
ENSG00000184347	249.712	-0.425422	0.223657	0.00922082	0.0243468	SLIT3	FALSE
ENSG00000100802	348.346	0.19914	0.0816535	0.00926718	0.0244645	C14orf93	FALSE
ENSG00000253877	404.204	0.319862	0.149625	0.00927048	0.0244686	LINC01608	FALSE
ENSG00000141543	1384.49	0.214293	0.0906201	0.00927367	0.0244723	EIF4A3	FALSE
ENSG00000159479	969.61	0.174324	0.0699541	0.00929438	0.0245223	MED8	FALSE
ENSG00000165895	160.66	0.283413	0.124465	0.00930914	0.0245566	ARHGAP42	FALSE
ENSG00000064300	444.291	0.49901	0.296656	0.00931214	0.0245598	NGFR	FALSE
ENSG00000101608	2059.43	0.309243	0.145577	0.00932353	0.0245852	MYL12A	FALSE
ENSG00000154856	1987.58	0.24143	0.103365	0.00934606	0.0246353	APCDD1	FALSE
ENSG00000133243	813.819	-0.392676	0.201594	0.00934549	0.0246353	BTBD2	FALSE
ENSG00000243710	476.983	-0.448386	0.266076	0.00936466	0.0246733	CFAP57	FALSE
ENSG00000143669	519.383	0.184346	0.0750829	0.00936584	0.0246733	LYST	FALSE
ENSG00000174365	642.962	-0.254013	0.105204	0.00936313	0.0246733	SNHG11	FALSE
ENSG00000186340	1381.24	0.42657	0.248053	0.00936963	0.024674	THBS2	FALSE
ENSG00000171862	1749.17	0.145759	0.0581539	0.00936943	0.024674	PTEN	FALSE
ENSG00000188322	214.481	-0.318859	0.149329	0.00937311	0.0246784	SBK1	FALSE
ENSG00000109220	161.831	0.251793	0.108345	0.00937895	0.0246891	CHIC2	FALSE
ENSG00000133121	556.173	0.254233	0.111831	0.0094022	0.0247434	STARD13	FALSE
ENSG00000276644	267.282	-0.403847	0.205974	0.00940315	0.0247434	DACH1	FALSE
ENSG00000215375	556.06	-0.376268	0.189518	0.00940928	0.0247549	MYL5	FALSE
ENSG00000187416	392.871	-0.328385	0.153348	0.00941777	0.0247725	LHFPL3	FALSE
ENSG00000204655	11526	0.339358	0.168072	0.00942161	0.0247779	MOG	FALSE
ENSG00000125746	1906	0.186989	0.076408	0.00943322	0.0248038	EML2	FALSE
ENSG00000231500	23713.9	0.286552	0.129036	0.00944085	0.0248191	RPS18	FALSE
ENSG00000103356	687.292	0.243591	0.104448	0.00944926	0.0248365	EARS2	FALSE
ENSG00000124104	972.026	-0.213161	0.0902519	0.00948094	0.0249151	SNX21	FALSE
ENSG00000175895	250.069	0.277718	0.122245	0.00949049	0.0249354	PLEKHF2	FALSE
ENSG00000120438	4327.2	0.251783	0.110912	0.00949637	0.0249414	TCP1	FALSE
ENSG00000152578	639.21	0.297921	0.134415	0.00949616	0.0249414	GRIA4	FALSE
ENSG00000007866	122.276	0.327197	0.159637	0.0095131	0.0249807	TEAD3	FALSE
ENSG00000286125	89.3094	-0.316996	0.144714	0.00952466	0.0250063	ZIM2-AS1	FALSE
ENSG00000161999	983.821	-0.258861	0.114119	0.00953244	0.025022	JMJD8	FALSE
ENSG00000091436	495.009	0.282001	0.126264	0.00954866	0.0250598	MAP3K20	FALSE
ENSG00000206561	352.538	-0.298206	0.133506	0.00957069	0.0251129	COLQ	FALSE
ENSG00000276649	435.363	0.310021	0.148508	0.00957569	0.0251213	ENSG00000276649	FALSE
ENSG00000117697	764.113	0.131624	0.0524001	0.00959131	0.0251575	NSL1	FALSE
ENSG00000122862	1467.09	0.401878	0.208507	0.00959783	0.0251698	SRGN	FALSE
ENSG00000176715	505.602	-0.237948	0.101227	0.00961234	0.0252031	ACSF3	FALSE
ENSG00000145979	425.7	-0.258473	0.114922	0.00961649	0.0252092	TBC1D7	FALSE
ENSG00000139370	457.396	0.22228	0.0942726	0.00963633	0.0252565	SLC15A4	FALSE
ENSG00000173838	257.651	-0.442937	0.251047	0.00964058	0.0252628	MARCHF10	FALSE
ENSG00000137822	727.059	-0.226259	0.0961381	0.00964885	0.0252768	TUBGCP4	FALSE
ENSG00000117877	144.069	-0.267735	0.116811	0.00964954	0.0252768	POLR1G	FALSE
ENSG00000218510	163.654	-0.21721	0.0921977	0.00965482	0.0252844	LINC00339	FALSE
ENSG00000078070	1295.98	0.20008	0.0868012	0.00965751	0.0252844	MCCC1	FALSE
ENSG00000076770	126.046	0.400407	0.205385	0.00965973	0.0252844	MBNL3	FALSE
ENSG00000006025	469.715	-0.308558	0.138447	0.00965936	0.0252844	OSBPL7	FALSE
ENSG00000102100	460.441	0.155781	0.0621732	0.00966839	0.0253023	SLC35A2	FALSE
ENSG00000268129	86.2126	-0.285142	0.129121	0.00967569	0.0253166	LOC100289361	FALSE
ENSG00000143153	8457.37	-0.256743	0.111645	0.00968179	0.0253278	ATP1B1	FALSE
ENSG00000156463	362.802	-0.594637	0.376331	0.00971047	0.0253932	SH3RF2	FALSE
ENSG00000135211	321.147	-0.264425	0.120143	0.00970939	0.0253932	TMEM60	FALSE
ENSG00000145331	152.624	0.273026	0.123757	0.00972894	0.0254367	TRMT10A	FALSE
ENSG00000241553	3101.98	-0.166844	0.0683269	0.00975837	0.0255047	ARPC4	FALSE
ENSG00000120725	567.972	-0.269579	0.12018	0.00975862	0.0255047	SIL1	FALSE
ENSG00000150990	221.127	-0.26333	0.118138	0.00976631	0.02552	DHX37	FALSE
ENSG00000107021	2022.28	-0.168455	0.0682121	0.00979522	0.0255907	TBC1D13	FALSE
ENSG00000228109	441.106	-0.255028	0.112496	0.00983177	0.0256814	MELTF-AS1	FALSE
ENSG00000070367	1326.96	0.190779	0.0790531	0.00983684	0.0256898	EXOC5	FALSE
ENSG00000162512	6704.17	0.279226	0.123622	0.00984238	0.0256994	SDC3	FALSE
ENSG00000143369	220.131	-0.317634	0.15305	0.00986122	0.0257438	ECM1	FALSE
ENSG00000143753	1570.74	0.183085	0.075873	0.00987405	0.0257676	DEGS1	FALSE
ENSG00000139173	195.773	0.275279	0.122301	0.00987349	0.0257676	TMEM117	FALSE
ENSG00000100600	1143.18	0.2073	0.0870162	0.00989059	0.0258059	LGMN	FALSE
ENSG00000285796	243.451	-0.259531	0.114523	0.00989451	0.0258113	ENSG00000285796	FALSE
ENSG00000113448	332.902	0.276472	0.126643	0.00989819	0.025816	PDE4D	FALSE
ENSG00000142528	274.199	0.234627	0.0998309	0.00990713	0.0258345	ZNF473	FALSE
ENSG00000101126	1660.62	0.196354	0.0812607	0.00991352	0.0258463	ADNP	FALSE
ENSG00000100097	4913.24	0.308673	0.142573	0.00991832	0.025854	LGALS1	FALSE
ENSG00000120675	1709.2	0.278606	0.127088	0.0099227	0.0258605	DNAJC15	FALSE
ENSG00000175634	486.318	-0.296238	0.135608	0.00994469	0.025913	RPS6KB2	FALSE
ENSG00000118600	395.889	0.221839	0.0948056	0.00994972	0.0259212	RXYLT1	FALSE
ENSG00000131408	1127.47	-0.236183	0.101903	0.00995659	0.0259342	NR1H2	FALSE
ENSG00000147813	199.248	-0.459194	0.260113	0.00995902	0.0259357	NAPRT	FALSE
ENSG00000132740	274.189	-0.268638	0.118616	0.00996162	0.0259376	IGHMBP2	FALSE
ENSG00000125354	418.089	0.267667	0.119533	0.00996501	0.0259416	SEPTIN6	FALSE
ENSG00000136854	3170.68	-0.25185	0.109095	0.00998664	0.025993	STXBP1	FALSE
ENSG00000162433	1891.46	0.236366	0.101472	0.0100039	0.0260153	AK4	FALSE
ENSG00000123104	734.734	0.31229	0.144402	0.0100041	0.0260153	ITPR2	FALSE
ENSG00000104142	1040.08	-0.192485	0.0792794	0.0100039	0.0260153	VPS18	FALSE
ENSG00000162073	2854.76	0.229293	0.0982972	0.0100012	0.0260153	PAQR4	FALSE
ENSG00000180035	464.911	-0.218465	0.0920059	0.0100046	0.0260153	ZNF48	FALSE
ENSG00000088367	6373.48	-0.226162	0.0950763	0.0100246	0.0260623	EPB41L1	FALSE
ENSG00000162755	855.129	-0.182252	0.0752003	0.010038	0.0260924	KLHDC9	FALSE
ENSG00000168297	2866.45	0.312507	0.146877	0.0100442	0.0261015	PXK	FALSE
ENSG00000197362	112.265	-0.241424	0.10413	0.0100453	0.0261015	ZNF786	FALSE
ENSG00000198467	1661.51	-0.33842	0.15961	0.0100537	0.0261185	TPM2	FALSE
ENSG00000130958	262.658	0.231402	0.0993336	0.0100629	0.0261364	SLC35D2	FALSE
ENSG00000187773	1362.77	0.352851	0.176721	0.0100644	0.0261364	DIPK1C	FALSE
ENSG00000140939	924.719	0.272284	0.122124	0.010084	0.0261826	NOL3	FALSE
ENSG00000261801	106.607	-0.346663	0.16745	0.0101038	0.026229	LOXL1-AS1	FALSE
ENSG00000169896	240.915	0.446359	0.256022	0.0101072	0.0262329	ITGAM	FALSE
ENSG00000180329	513.202	-0.162336	0.0666419	0.0101095	0.0262341	CCDC43	FALSE
ENSG00000290763	177.5	-0.335179	0.158614	0.0101191	0.0262541	ENSG00000290763	FALSE
ENSG00000224795	1447.8	0.379165	0.198719	0.0101252	0.0262649	ENSG00000224795	FALSE
ENSG00000156931	1332.54	0.179964	0.0732227	0.0101276	0.0262662	VPS8	FALSE
ENSG00000197296	523.343	0.156708	0.0634172	0.0101404	0.0262945	FITM2	FALSE
ENSG00000116273	607.179	0.192379	0.0803515	0.0101444	0.0263	PHF13	FALSE
ENSG00000151726	2085.03	0.30746	0.146403	0.0101474	0.026303	ACSL1	FALSE
ENSG00000179456	1211.14	-0.277766	0.12432	0.0101608	0.0263326	ZBTB18	FALSE
ENSG00000143977	1056.75	0.248113	0.10949	0.0101731	0.0263597	SNRPG	FALSE
ENSG00000138193	647.928	0.370092	0.189104	0.0101808	0.0263697	PLCE1	FALSE
ENSG00000186566	1017.37	0.174712	0.0725081	0.0101796	0.0263697	GPATCH8	FALSE
ENSG00000116691	650.692	-0.347787	0.171821	0.0101907	0.0263863	MIIP	FALSE
ENSG00000214357	305.087	0.310398	0.146382	0.010191	0.0263863	NEURL1B	FALSE
ENSG00000185043	2606.28	0.246084	0.106279	0.0101946	0.0263908	CIB1	FALSE
ENSG00000164114	775.673	-0.311592	0.149505	0.0102112	0.0264288	MAP9	FALSE
ENSG00000143437	737.064	0.210001	0.0887321	0.0102311	0.0264752	ARNT	FALSE
ENSG00000166189	260.581	-0.242894	0.105441	0.0102436	0.0265028	HPS6	FALSE
ENSG00000168772	341.479	0.237152	0.102417	0.0102528	0.0265217	CXXC4	FALSE
ENSG00000172354	3340.69	-0.27474	0.125522	0.0102589	0.0265324	GNB2	FALSE
ENSG00000185924	76.351	-0.435039	0.238176	0.010266	0.0265459	RTN4RL1	FALSE
ENSG00000115425	178.756	0.270279	0.121604	0.0102735	0.0265522	PECR	FALSE
ENSG00000156471	1574.59	-0.167034	0.06813	0.0102761	0.0265522	PTDSS1	FALSE
ENSG00000149177	1145.59	0.263678	0.117191	0.0102739	0.0265522	PTPRJ	FALSE
ENSG00000246067	392.905	-0.219965	0.0941162	0.0102746	0.0265522	ENSG00000246067	FALSE
ENSG00000173137	67.2047	-0.42109	0.228853	0.0103026	0.0266109	ADCK5	FALSE
ENSG00000118922	291.101	0.205569	0.0854297	0.0103011	0.0266109	KLF12	FALSE
ENSG00000196365	1119.06	-0.312661	0.145674	0.0103079	0.0266194	LONP1	FALSE
ENSG00000143333	349.512	0.479416	0.309755	0.0103112	0.0266231	RGS16	FALSE
ENSG00000196505	189.838	0.210215	0.0890057	0.0103257	0.0266554	GDAP2	FALSE
ENSG00000112208	192.208	0.3097	0.146387	0.0103463	0.0267037	BAG2	FALSE
ENSG00000187678	236.853	0.383879	0.202528	0.010352	0.0267086	SPRY4	FALSE
ENSG00000137474	284.203	0.396765	0.213151	0.0103503	0.0267086	MYO7A	FALSE
ENSG00000116641	1183.02	0.231168	0.0994126	0.0103692	0.0267475	DOCK7	FALSE
ENSG00000118873	660.931	0.189092	0.0784308	0.010371	0.0267475	RAB3GAP2	FALSE
ENSG00000214212	137.109	0.353897	0.173993	0.0103896	0.0267906	C19orf38	FALSE
ENSG00000168564	332.125	0.291134	0.13224	0.0104029	0.0268199	CDKN2AIP	FALSE
ENSG00000062194	3878.87	0.155539	0.0635589	0.01041	0.0268332	GPBP1	FALSE
ENSG00000066032	3668.56	0.34145	0.171071	0.0104142	0.0268391	CTNNA2	FALSE
ENSG00000141753	842.577	0.414437	0.265772	0.0104206	0.0268506	IGFBP4	FALSE
ENSG00000119408	1216.03	0.296169	0.138054	0.0104289	0.0268669	NEK6	FALSE
ENSG00000198689	1442.37	-0.217243	0.0910677	0.0104484	0.0269121	SLC9A6	FALSE
ENSG00000173947	1806.27	0.303276	0.142137	0.0104718	0.0269675	PIFO	FALSE
ENSG00000186567	118.777	-0.351936	0.167904	0.0105082	0.0270562	CEACAM19	FALSE
ENSG00000062716	1485.26	0.2367	0.105398	0.0105146	0.0270676	VMP1	FALSE
ENSG00000259972	485.713	-0.259987	0.114677	0.0105208	0.0270785	ENSG00000259972	FALSE
ENSG00000160972	408.493	-0.334434	0.162353	0.010525	0.0270843	PPP1R16A	FALSE
ENSG00000075142	6759.49	0.175285	0.0733003	0.0105505	0.027145	SRI	FALSE
ENSG00000118705	3460.48	0.189699	0.0787922	0.0105952	0.0272549	RPN2	FALSE
ENSG00000123975	101.997	-0.335886	0.165096	0.010609	0.0272853	CKS2	FALSE
ENSG00000032742	802.298	0.259713	0.117226	0.0106148	0.0272952	IFT88	FALSE
ENSG00000139625	1297.53	-0.189743	0.07876	0.0106314	0.0273329	MAP3K12	FALSE
ENSG00000159228	7536.78	0.215985	0.0922682	0.0106365	0.0273409	CBR1	FALSE
ENSG00000141994	125.839	-0.347447	0.171971	0.0106519	0.0273753	DUS3L	FALSE
ENSG00000137872	863.14	0.26212	0.118181	0.0106546	0.0273773	SEMA6D	FALSE
ENSG00000172663	489.013	-0.300888	0.142196	0.0106581	0.0273812	TMEM134	FALSE
ENSG00000114098	823.972	0.134628	0.0541275	0.0106619	0.0273858	ARMC8	FALSE
ENSG00000134419	5158.13	0.22319	0.0964593	0.0106638	0.0273858	RPS15A	FALSE
ENSG00000076067	766.806	0.284012	0.132118	0.0106932	0.027456	RBMS2	FALSE
ENSG00000164916	777.658	0.170626	0.07016	0.0106994	0.027467	FOXK1	FALSE
ENSG00000224934	273.269	-0.287901	0.13151	0.0107134	0.0274978	ENSG00000224934	FALSE
ENSG00000145241	352.475	0.203324	0.0859601	0.010727	0.0275277	CENPC	FALSE
ENSG00000144152	68.9014	-0.396894	0.208888	0.0107398	0.0275553	FBLN7	FALSE
ENSG00000146281	207.158	0.260498	0.117166	0.010755	0.0275892	PM20D2	FALSE
ENSG00000103187	3252.68	0.322581	0.153738	0.0107635	0.027606	COTL1	FALSE
ENSG00000166169	616.56	-0.253496	0.110051	0.0107662	0.0276077	POLL	FALSE
ENSG00000125952	1892.4	0.168657	0.0695481	0.0107868	0.0276556	MAX	FALSE
ENSG00000213859	382.089	0.182761	0.0760637	0.0107895	0.0276573	KCTD11	FALSE
ENSG00000162511	3511.16	0.475659	0.291987	0.0107935	0.0276623	LAPTM5	FALSE
ENSG00000197859	161.065	-0.415515	0.2262	0.0108125	0.0277032	ADAMTSL2	FALSE
ENSG00000205138	832.461	-0.174444	0.0712478	0.0108134	0.0277032	SDHAF1	FALSE
ENSG00000272853	41.7738	-0.32883	0.157524	0.0108239	0.0277251	ENSG00000272853	FALSE
ENSG00000135677	1955.34	0.210136	0.0871279	0.010829	0.0277329	GNS	FALSE
ENSG00000092421	2168.23	0.254664	0.113824	0.0108482	0.0277771	SEMA6A	FALSE
ENSG00000196700	419.436	-0.278526	0.126019	0.010853	0.027784	ZNF512B	FALSE
ENSG00000187498	153.52	0.480725	0.342535	0.010856	0.0277867	COL4A1	FALSE
ENSG00000168282	226.398	0.250819	0.112169	0.0108592	0.0277898	MGAT2	FALSE
ENSG00000054598	223.51	0.364414	0.198324	0.0108759	0.0278223	FOXC1	FALSE
ENSG00000135052	3373.81	0.208322	0.0880542	0.0108757	0.0278223	GOLM1	FALSE
ENSG00000134265	1038.2	0.138741	0.0562654	0.0109079	0.0278939	NAPG	FALSE
ENSG00000186019	142.927	-0.266883	0.120279	0.0109063	0.0278939	ZNF225-AS1	FALSE
ENSG00000243709	45.8392	-0.377767	0.191304	0.0109244	0.0279304	LEFTY1	FALSE
ENSG00000115649	2402.62	0.159924	0.0649228	0.0109262	0.0279304	CNPPD1	FALSE
ENSG00000158863	889.587	-0.231081	0.100286	0.0109329	0.0279423	FHIP2B	FALSE
ENSG00000127463	1352.86	-0.156626	0.0655848	0.0109498	0.0279802	EMC1	FALSE
ENSG00000131043	892.64	0.138893	0.0557458	0.0109626	0.028008	AAR2	FALSE
ENSG00000177875	372.119	-0.332249	0.16272	0.0109805	0.0280484	CCDC184	FALSE
ENSG00000163563	115.832	0.453315	0.299859	0.0110177	0.0281384	MNDA	FALSE
ENSG00000260664	428.33	0.307728	0.149023	0.0110237	0.0281485	ENSG00000260664	FALSE
ENSG00000105889	153.823	0.31642	0.158501	0.0110332	0.0281674	STEAP1B	FALSE
ENSG00000182568	460.183	0.264782	0.120248	0.0110518	0.0282099	SATB1	FALSE
ENSG00000112855	940.467	0.158335	0.0648943	0.01107	0.028251	HARS2	FALSE
ENSG00000101191	1067.43	0.114064	0.0457169	0.0110777	0.0282656	DIDO1	FALSE
ENSG00000107263	1770.34	-0.228415	0.100031	0.0110877	0.0282834	RAPGEF1	FALSE
ENSG00000259070	205.037	0.29986	0.147308	0.0110888	0.0282834	LINC00639	FALSE
ENSG00000237943	793.583	0.264901	0.12272	0.0111158	0.0283419	PRKCQ-AS1	FALSE
ENSG00000004897	862.256	-0.157159	0.0645639	0.0111146	0.0283419	CDC27	FALSE
ENSG00000101361	3539.64	0.190413	0.0798286	0.0111268	0.0283648	NOP56	FALSE
ENSG00000196417	171.487	-0.292282	0.135153	0.0111356	0.028382	ZNF765	FALSE
ENSG00000185024	597.056	-0.348279	0.175668	0.0111399	0.0283878	BRF1	FALSE
ENSG00000184903	218.256	0.254909	0.113215	0.0111497	0.0284006	IMMP2L	FALSE
ENSG00000165115	209.372	0.297953	0.140984	0.0111511	0.0284006	KIF27	FALSE
ENSG00000120162	1251.56	0.236091	0.106083	0.0111499	0.0284006	MOB3B	FALSE
ENSG00000112118	1029.96	0.197246	0.0884343	0.0111561	0.0284082	MCM3	FALSE
ENSG00000065308	179.425	0.288864	0.134545	0.0111789	0.0284557	TRAM2	FALSE
ENSG00000109927	140.446	-0.311425	0.151744	0.0111783	0.0284557	TECTA	FALSE
ENSG00000138231	191.531	0.262783	0.119647	0.011183	0.028461	DBR1	FALSE
ENSG00000189283	665.578	0.247236	0.109451	0.0112027	0.0285058	FHIT	FALSE
ENSG00000227057	803.873	-0.257718	0.116453	0.0112111	0.028522	WDR46	FALSE
ENSG00000115944	3461.26	-0.241913	0.1073	0.0112222	0.0285293	COX7A2L	FALSE
ENSG00000196950	540.249	-0.287489	0.131965	0.0112202	0.0285293	SLC39A10	FALSE
ENSG00000153071	316.948	0.353619	0.184505	0.0112194	0.0285293	DAB2	FALSE
ENSG00000160226	449.663	-0.353886	0.175437	0.011217	0.0285293	CFAP410	FALSE
ENSG00000268061	157.712	0.339599	0.169991	0.0112267	0.0285355	NAPA-AS1	FALSE
ENSG00000108599	588.268	0.190056	0.0794192	0.0112366	0.0285555	AKAP10	FALSE
ENSG00000105135	1606.26	-0.239429	0.104375	0.0112711	0.0286379	ILVBL	FALSE
ENSG00000139579	2160.69	-0.149057	0.0605131	0.0112734	0.0286386	NABP2	FALSE
ENSG00000156110	667.461	-0.183902	0.0770416	0.0112825	0.0286564	ADK	FALSE
ENSG00000177301	1153.28	-0.297858	0.140186	0.0112875	0.0286638	KCNA2	FALSE
ENSG00000171858	11739.3	-0.199971	0.0851148	0.0112973	0.0286835	RPS21	FALSE
ENSG00000178950	919.17	-0.23722	0.103843	0.0113049	0.0286922	GAK	FALSE
ENSG00000086065	1804.65	0.210423	0.0899853	0.0113048	0.0286922	CHMP5	FALSE
ENSG00000131016	1509.29	-0.245486	0.107196	0.0113202	0.0287258	AKAP12	FALSE
ENSG00000183426	952.595	-0.378957	0.1942	0.0113254	0.0287339	NPIPA1	FALSE
ENSG00000176018	187.446	0.223413	0.0961591	0.0113325	0.0287467	LYSMD3	FALSE
ENSG00000173273	1807.93	0.19481	0.0816594	0.0113414	0.028764	TNKS	FALSE
ENSG00000118200	1559.08	-0.238648	0.104986	0.0113528	0.0287876	CAMSAP2	FALSE
ENSG00000021776	727.835	0.160352	0.0661211	0.0113615	0.0288043	AQR	FALSE
ENSG00000269235	209.039	-0.311498	0.148084	0.0113853	0.0288593	ZNF350-AS1	FALSE
ENSG00000204472	1769.82	0.514096	0.38008	0.0113992	0.0288894	AIF1	FALSE
ENSG00000089250	745.649	-0.384941	0.215646	0.0114038	0.0288957	NOS1	FALSE
ENSG00000135018	3240.82	0.160855	0.0670781	0.0114084	0.0289022	UBQLN1	FALSE
ENSG00000123130	611.97	0.207207	0.0898974	0.01142	0.0289263	ACOT9	FALSE
ENSG00000099385	1096.68	-0.265422	0.12038	0.0114266	0.0289377	BCL7C	FALSE
ENSG00000176105	575.145	0.249836	0.111405	0.0114319	0.0289457	YES1	FALSE
ENSG00000167034	72.893	0.303089	0.145921	0.01144	0.028957	NKX3-1	FALSE
ENSG00000109832	860.814	-0.241564	0.108128	0.0114405	0.028957	DDX25	FALSE
ENSG00000110367	4010.34	0.175857	0.0740312	0.0114556	0.0289899	DDX6	FALSE
ENSG00000118816	9605.89	0.270883	0.127195	0.0114599	0.0289956	CCNI	FALSE
ENSG00000169398	4472	0.179114	0.0754525	0.0114738	0.0290255	PTK2	FALSE
ENSG00000118513	143.752	-0.469138	0.28892	0.0114794	0.0290342	MYB	FALSE
ENSG00000120727	4393.38	0.218104	0.0952195	0.0114972	0.0290739	PAIP2	FALSE
ENSG00000117751	1394.74	0.131743	0.0538908	0.0115041	0.0290863	PPP1R8	FALSE
ENSG00000265491	1631.79	-0.156582	0.0639263	0.011527	0.0291388	RNF115	FALSE
ENSG00000293271	136.317	0.426332	0.253023	0.011533	0.0291487	ENSG00000293271	FALSE
ENSG00000127554	631.781	-0.239538	0.105761	0.0115817	0.0292609	GFER	FALSE
ENSG00000105639	517.058	0.462742	0.309202	0.0115804	0.0292609	JAK3	FALSE
ENSG00000116717	958.52	0.457371	0.491105	0.0115892	0.0292747	GADD45A	FALSE
ENSG00000144306	354.904	0.211516	0.0924715	0.011596	0.0292864	SCRN3	FALSE
ENSG00000013561	1205.82	-0.208545	0.0907612	0.0115986	0.0292877	RNF14	FALSE
ENSG00000177613	799.504	0.185697	0.0781869	0.0116019	0.0292908	CSTF2T	FALSE
ENSG00000066933	1206.01	-0.20099	0.0858015	0.0116138	0.0293154	MYO9A	FALSE
ENSG00000224424	174.449	0.315912	0.154951	0.0116255	0.029326	PRKAR2A-AS1	FALSE
ENSG00000157388	224.758	-0.274951	0.123788	0.0116264	0.029326	CACNA1D	FALSE
ENSG00000168300	904.729	0.215534	0.093156	0.0116264	0.029326	PCMTD1	FALSE
ENSG00000183647	130.76	-0.314345	0.156011	0.0116213	0.029326	ZNF530	FALSE
ENSG00000119318	2173.6	0.149554	0.060788	0.0116334	0.0293382	RAD23B	FALSE
ENSG00000133275	348.428	-0.32042	0.158216	0.0116456	0.0293637	CSNK1G2	FALSE
ENSG00000285130	36.8508	-0.331099	0.162642	0.0116547	0.029376	ENSG00000285130	FALSE
ENSG00000101417	655.266	0.172372	0.0729723	0.0116546	0.029376	PXMP4	FALSE
ENSG00000250241	228.88	0.279645	0.129929	0.0116926	0.0294661	PCDH10-DT	FALSE
ENSG00000177700	1700.93	-0.281892	0.130634	0.0116992	0.0294774	POLR2L	FALSE
ENSG00000123908	1034.7	0.163631	0.0681317	0.0117136	0.0295082	AGO2	FALSE
ENSG00000100461	2004.76	0.191468	0.0818919	0.0117216	0.0295232	RBM23	FALSE
ENSG00000264575	126.661	0.240334	0.107799	0.0117311	0.0295416	ENSG00000264575	FALSE
ENSG00000184500	524.171	0.243869	0.110466	0.0117572	0.029602	PROS1	FALSE
ENSG00000119723	606.968	-0.145377	0.0601607	0.0117644	0.0296059	COQ6	FALSE
ENSG00000187193	2448.95	0.509385	0.359388	0.0117651	0.0296059	MT1X	FALSE
ENSG00000171456	1491.72	0.138154	0.0565802	0.0117641	0.0296059	ASXL1	FALSE
ENSG00000154864	492.82	0.424305	0.241772	0.0117827	0.0296448	PIEZO2	FALSE
ENSG00000157554	241.917	0.393389	0.229455	0.0118148	0.0297201	ERG	FALSE
ENSG00000196236	594.281	0.223877	0.0985169	0.011823	0.0297354	XPNPEP3	FALSE
ENSG00000164615	1870.6	-0.234319	0.102406	0.0118285	0.0297437	CAMLG	FALSE
ENSG00000177853	401.188	0.264797	0.119962	0.0118497	0.0297918	ZNF518A	FALSE
ENSG00000049759	3003.06	-0.289888	0.134979	0.0118691	0.0298351	NEDD4L	FALSE
ENSG00000137393	295.708	0.332619	0.171804	0.0118774	0.0298505	RNF144B	FALSE
ENSG00000156650	647.566	0.232086	0.102872	0.0118834	0.0298601	KAT6B	FALSE
ENSG00000107854	883.196	0.182168	0.0769136	0.0118932	0.0298794	TNKS2	FALSE
ENSG00000155792	445.65	0.292721	0.134939	0.0119052	0.0299042	DEPTOR	FALSE
ENSG00000231925	1891.72	-0.243258	0.109171	0.0119119	0.0299155	TAPBP	FALSE
ENSG00000100297	340.538	0.233913	0.104192	0.0119237	0.0299398	MCM5	FALSE
ENSG00000196998	1348.4	-0.190351	0.082287	0.011927	0.0299425	WDR45	FALSE
ENSG00000133302	208.849	-0.245892	0.109204	0.0119379	0.0299646	SLF1	FALSE
ENSG00000147481	310.723	-0.437343	0.247692	0.0119513	0.0299889	SNTG1	FALSE
ENSG00000224596	74.4448	-0.372654	0.191706	0.0119519	0.0299889	ZMIZ1-AS1	FALSE
ENSG00000173660	5284.18	-0.203679	0.0876814	0.0119549	0.029991	UQCRH	FALSE
ENSG00000183431	2034.59	0.143782	0.0602577	0.01197	0.030018	SF3A3	FALSE
ENSG00000010017	804.281	0.21237	0.0925441	0.011969	0.030018	RANBP9	FALSE
ENSG00000241163	118.197	0.40638	0.240092	0.0119748	0.0300247	LINC00877	FALSE
ENSG00000130475	751.712	-0.297359	0.142575	0.0120128	0.0301146	FCHO1	FALSE
ENSG00000106100	227.985	0.26339	0.120647	0.0120472	0.0301952	NOD1	FALSE
ENSG00000117593	183.957	0.258005	0.117718	0.0120513	0.0302	DARS2	FALSE
ENSG00000083937	868.959	0.141243	0.0585231	0.012056	0.0302064	CHMP2B	FALSE
ENSG00000057252	593.498	0.239581	0.105965	0.0120921	0.0302915	SOAT1	FALSE
ENSG00000290439	60.9005	-0.321665	0.158607	0.0120976	0.0302996	ENSG00000290439	FALSE
ENSG00000007541	558.321	-0.403759	0.225201	0.012135	0.0303877	PIGQ	FALSE
ENSG00000213672	1661.55	-0.229064	0.099176	0.0121428	0.0303964	NCKIPSD	FALSE
ENSG00000163624	802.126	-0.338699	0.172932	0.0121421	0.0303964	CDS1	FALSE
ENSG00000227051	3539.66	0.198184	0.085524	0.0121526	0.0304155	C14orf132	FALSE
ENSG00000159899	548.463	-0.160774	0.0671221	0.0121819	0.0304834	NPR2	FALSE
ENSG00000113522	74.4984	-0.307356	0.148282	0.0121963	0.0305139	RAD50	FALSE
ENSG00000238260	174.071	-0.293829	0.135978	0.0122029	0.0305247	ENSG00000238260	FALSE
ENSG00000139946	296.77	0.225476	0.0989721	0.0122064	0.0305281	PELI2	FALSE
ENSG00000253719	3568.2	0.182621	0.0779999	0.0122257	0.030571	ATXN7L3B	FALSE
ENSG00000121769	693.549	-0.371512	0.191721	0.0122443	0.0306117	FABP3	FALSE
ENSG00000066629	1138.38	-0.254775	0.115066	0.0122485	0.0306169	EML1	FALSE
ENSG00000184436	458.467	-0.253316	0.11544	0.0122567	0.0306319	THAP7	FALSE
ENSG00000184384	239.37	0.247829	0.111335	0.0122762	0.0306749	MAML2	FALSE
ENSG00000055609	1191.46	0.222281	0.0983708	0.0122795	0.0306777	KMT2C	FALSE
ENSG00000147677	4335.57	0.185325	0.0788947	0.0122829	0.0306808	EIF3H	FALSE
ENSG00000187260	113.536	-0.407174	0.251495	0.0122917	0.0306918	WDR86	FALSE
ENSG00000181027	457.367	-0.16071	0.0665784	0.01229	0.0306918	FKRP	FALSE
ENSG00000104812	1120.87	0.268863	0.124286	0.0122987	0.0307037	GYS1	FALSE
ENSG00000111052	282.481	-0.247647	0.109961	0.0123059	0.0307161	LIN7A	FALSE
ENSG00000178700	305.441	0.198141	0.0853654	0.0123214	0.0307493	DHFR2	FALSE
ENSG00000066382	362.814	-0.262938	0.120045	0.0123262	0.0307556	MPPED2	FALSE
ENSG00000290770	613.554	-0.292566	0.137668	0.0123431	0.0307923	ENSG00000290770	FALSE
ENSG00000228474	2887.67	0.225848	0.0999635	0.0123705	0.0308551	OST4	FALSE
ENSG00000287117	103.787	0.397952	0.226233	0.0123757	0.0308625	ENSG00000287117	FALSE
ENSG00000198034	29560.6	0.231848	0.10334	0.0123994	0.0309162	RPS4X	FALSE
ENSG00000153363	264.735	0.30037	0.145114	0.0124354	0.0309948	LINC00467	FALSE
ENSG00000160193	203.239	-0.22639	0.101331	0.0124334	0.0309948	WDR4	FALSE
ENSG00000119632	3558.41	0.200631	0.0862067	0.0124597	0.0310497	IFI27L2	FALSE
ENSG00000137818	18315.8	-0.218403	0.0963979	0.012471	0.0310722	RPLP1	FALSE
ENSG00000119638	2185.57	0.192209	0.0821487	0.0124955	0.0311278	NEK9	FALSE
ENSG00000169692	141.769	-0.323653	0.157323	0.0125202	0.0311836	AGPAT2	FALSE
ENSG00000184185	109.288	-0.363877	0.192862	0.0125233	0.0311858	KCNJ12	FALSE
ENSG00000162909	5032.23	0.230085	0.101565	0.0125639	0.0312812	CAPN2	FALSE
ENSG00000175899	11189.8	0.381892	0.218542	0.0125664	0.0312819	A2M	FALSE
ENSG00000148606	711.398	-0.172096	0.0726859	0.012593	0.0313424	POLR3A	FALSE
ENSG00000167414	127.695	-0.308829	0.150883	0.0125972	0.0313473	GNG8	FALSE
ENSG00000131844	958.016	0.244484	0.109417	0.0126174	0.0313919	MCCC2	FALSE
ENSG00000157827	4048.17	0.175249	0.0743949	0.0126249	0.0313994	FMNL2	FALSE
ENSG00000107882	664.289	0.201215	0.087662	0.0126243	0.0313994	SUFU	FALSE
ENSG00000095787	3593.99	0.161235	0.0681463	0.0126276	0.0314005	WAC	FALSE
ENSG00000162576	500.494	0.2798	0.132762	0.0126347	0.0314068	MXRA8	FALSE
ENSG00000177697	1234.51	-0.303539	0.144653	0.0126326	0.0314068	CD151	FALSE
ENSG00000173653	307.204	-0.203749	0.0883105	0.0126612	0.031457	RCE1	FALSE
ENSG00000156521	338.26	-0.256936	0.119226	0.012664	0.031457	TYSND1	FALSE
ENSG00000139990	1176.17	0.147998	0.0616426	0.0126621	0.031457	DCAF5	FALSE
ENSG00000140262	1217.08	0.205647	0.0900036	0.0126631	0.031457	TCF12	FALSE
ENSG00000090339	628.94	0.488573	0.458982	0.0126809	0.0314934	ICAM1	FALSE
ENSG00000156453	690.637	-0.299264	0.152639	0.0126857	0.0314998	PCDH1	FALSE
ENSG00000173598	682.844	-0.219901	0.0967196	0.012692	0.0315041	NUDT4	FALSE
ENSG00000188130	610.98	-0.297535	0.141506	0.0126911	0.0315041	MAPK12	FALSE
ENSG00000278383	53.6934	-0.32791	0.164506	0.0127166	0.0315595	ENSG00000278383	FALSE
ENSG00000106799	571.18	0.396851	0.228041	0.0127209	0.0315645	TGFBR1	FALSE
ENSG00000196981	197.551	0.282233	0.133791	0.0127281	0.0315767	WDR5B	FALSE
ENSG00000235257	328.969	-0.233385	0.102393	0.012764	0.0316601	ITGA9-AS1	FALSE
ENSG00000005801	512.245	-0.202074	0.0879323	0.0128064	0.0317596	ZNF195	FALSE
ENSG00000278627	53.5717	-0.279186	0.130932	0.0128177	0.031782	ENSG00000278627	FALSE
ENSG00000011465	1252.24	0.417701	0.265712	0.0128284	0.0317972	DCN	FALSE
ENSG00000083838	416.836	-0.258623	0.119019	0.0128271	0.0317972	ZNF446	FALSE
ENSG00000288596	259.765	-0.30143	0.14593	0.0128396	0.0318193	C8orf44	FALSE
ENSG00000172986	111.852	0.341055	0.175985	0.0128557	0.0318479	GXYLT2	FALSE
ENSG00000087086	115572	0.320661	0.159658	0.0128549	0.0318479	FTL	FALSE
ENSG00000075568	655.974	-0.213614	0.0936733	0.0128627	0.0318594	TMEM131	FALSE
ENSG00000283103	1007.65	-0.216694	0.0959789	0.012867	0.0318645	ENSG00000283103	FALSE
ENSG00000124596	1112.84	0.189284	0.0819519	0.0128698	0.0318656	OARD1	FALSE
ENSG00000013810	127.772	-0.264591	0.123034	0.0128948	0.031922	TACC3	FALSE
ENSG00000109606	1352.62	0.156953	0.0663454	0.0129024	0.0319351	DHX15	FALSE
ENSG00000144837	264.356	0.485844	0.386806	0.0129414	0.0320259	PLA1A	FALSE
ENSG00000169239	784.258	0.325584	0.165792	0.0129699	0.0320905	CA5B	FALSE
ENSG00000170266	594.708	0.179571	0.0772178	0.0129824	0.0321159	GLB1	FALSE
ENSG00000198837	1514.43	-0.159637	0.0678604	0.0129936	0.0321322	DENND4B	FALSE
ENSG00000183831	94.4218	-0.348804	0.185179	0.0129918	0.0321322	ANKRD45	FALSE
ENSG00000170632	979.512	0.144867	0.0597548	0.0129971	0.0321349	ARMC10	FALSE
ENSG00000159256	331.874	0.237631	0.107598	0.013004	0.0321464	MORC3	FALSE
ENSG00000162645	550.143	0.448715	0.294175	0.013008	0.0321506	GBP2	FALSE
ENSG00000170370	1124.11	0.31224	0.153657	0.0130249	0.0321864	EMX2	FALSE
ENSG00000119596	2222.09	0.127383	0.0527097	0.0130358	0.0322076	YLPM1	FALSE
ENSG00000109062	3920.25	0.256711	0.118896	0.0130384	0.0322085	SLC9A3R1	FALSE
ENSG00000104967	972.856	-0.262641	0.121273	0.0130497	0.0322305	NOVA2	FALSE
ENSG00000019485	400.457	-0.184913	0.0796663	0.0130749	0.032287	PRDM11	FALSE
ENSG00000115977	1790.79	-0.164136	0.0693755	0.013086	0.0323087	AAK1	FALSE
ENSG00000197779	207.472	0.252375	0.118236	0.0131115	0.032366	ZNF81	FALSE
ENSG00000221829	219.996	-0.23285	0.104815	0.0131193	0.0323738	FANCG	FALSE
ENSG00000250616	217.329	-0.253	0.117014	0.0131193	0.0323738	ENSG00000250616	FALSE
ENSG00000108786	75.4363	-0.424407	0.234267	0.0131238	0.0323789	HSD17B1	FALSE
ENSG00000111731	755.168	-0.270792	0.124659	0.0131441	0.0324233	C2CD5	FALSE
ENSG00000117602	287.309	0.198702	0.0870189	0.0131466	0.0324238	RCAN3	FALSE
ENSG00000105705	1036.24	-0.182235	0.078123	0.0131526	0.0324327	SUGP1	FALSE
ENSG00000185252	325.659	-0.199025	0.0875207	0.0131602	0.0324457	ZNF74	FALSE
ENSG00000156395	258.899	-0.303353	0.146853	0.0131687	0.0324611	SORCS3	FALSE
ENSG00000152952	589.955	0.307777	0.14867	0.0131858	0.0324974	PLOD2	FALSE
ENSG00000234444	199.029	0.209414	0.0926175	0.0131983	0.0325224	ZNF736	FALSE
ENSG00000286369	215.766	0.227047	0.101657	0.0132159	0.03256	ENSG00000286369	FALSE
ENSG00000129521	1549.04	0.297145	0.144002	0.0132545	0.0326492	EGLN3	FALSE
ENSG00000276278	179.514	0.217789	0.0971656	0.0133015	0.0327592	ENSG00000276278	FALSE
ENSG00000226688	266.833	0.176091	0.0746447	0.0133302	0.0328182	ENTPD1-AS1	FALSE
ENSG00000168411	286.692	0.205854	0.0914137	0.0133325	0.0328182	RFWD3	FALSE
ENSG00000085872	645.476	-0.189783	0.0814941	0.0133316	0.0328182	CHERP	FALSE
ENSG00000145041	547.771	0.205622	0.0905966	0.0133453	0.0328437	DCAF1	FALSE
ENSG00000009335	833.735	0.192396	0.0844926	0.0133564	0.0328653	UBE3C	FALSE
ENSG00000109787	767.425	0.233934	0.105633	0.0133663	0.0328838	KLF3	FALSE
ENSG00000176340	4022.14	-0.160455	0.0693315	0.0133759	0.032897	COX8A	FALSE
ENSG00000122965	780.069	-0.139659	0.0586348	0.0133788	0.032897	RBM19	FALSE
ENSG00000172006	380.571	-0.266635	0.125679	0.0133767	0.032897	ZNF554	FALSE
ENSG00000198625	1118.79	-0.202335	0.0896466	0.0134623	0.0330965	MDM4	FALSE
ENSG00000019144	10360.2	0.181267	0.0783705	0.0134667	0.0331016	PHLDB1	FALSE
ENSG00000111321	425.436	0.333255	0.172169	0.0134753	0.0331167	LTBR	FALSE
ENSG00000129071	889.29	0.171923	0.0725072	0.0134821	0.0331275	MBD4	FALSE
ENSG00000106605	1065.71	0.203087	0.0891919	0.0134988	0.0331626	BLVRA	FALSE
ENSG00000266094	196.24	0.315864	0.15694	0.0135135	0.0331931	RASSF5	FALSE
ENSG00000168495	402.05	-0.265225	0.126757	0.0135262	0.0332182	POLR3D	FALSE
ENSG00000099940	1282.81	0.169638	0.0726017	0.0135317	0.0332259	SNAP29	FALSE
ENSG00000276791	218.977	-0.46647	0.325747	0.0135405	0.0332418	ENSG00000276791	FALSE
ENSG00000107719	994.256	0.28424	0.135023	0.0135497	0.0332525	PALD1	FALSE
ENSG00000064655	398.107	0.296341	0.143188	0.0135484	0.0332525	EYA2	FALSE
ENSG00000204160	890.316	-0.179689	0.0770847	0.0135591	0.033266	ZDHHC18	FALSE
ENSG00000171763	193.767	0.280551	0.132829	0.01356	0.033266	SPATA5L1	FALSE
ENSG00000000971	184.39	0.392142	0.23953	0.0135878	0.0333284	CFH	FALSE
ENSG00000116147	2142.82	0.272013	0.126878	0.0136072	0.03337	TNR	FALSE
ENSG00000140463	607.648	0.184968	0.0803883	0.0136287	0.033411	BBS4	FALSE
ENSG00000167842	537.737	0.229415	0.10334	0.0136267	0.033411	MIS12	FALSE
ENSG00000168116	117.072	-0.282445	0.140122	0.0136352	0.0334167	KIAA1586	FALSE
ENSG00000177464	189.982	0.430582	0.305789	0.0136359	0.0334167	GPR4	FALSE
ENSG00000141127	1131.77	0.219243	0.0971214	0.0136469	0.0334377	PRPSAP2	FALSE
ENSG00000138050	282.128	-0.197662	0.086435	0.0136538	0.0334488	THUMPD2	FALSE
ENSG00000165914	936.547	-0.184132	0.0789948	0.0136788	0.0335042	TTC7B	FALSE
ENSG00000185803	269.815	-0.286343	0.138186	0.0136959	0.03354	SLC52A2	FALSE
ENSG00000159210	2160.82	-0.188292	0.0819797	0.0137038	0.0335534	SNF8	FALSE
ENSG00000224687	37.7407	-0.275811	0.132406	0.0137158	0.0335771	RASAL2-AS1	FALSE
ENSG00000229043	464.9	-0.236897	0.106549	0.0137296	0.0336049	ZFAND2A-DT	FALSE
ENSG00000186376	247.476	0.214807	0.0957387	0.013737	0.0336136	ZNF75D	FALSE
ENSG00000165209	629.863	-0.21119	0.09477	0.013738	0.0336136	STRBP	FALSE
ENSG00000117305	1098.83	0.162537	0.0690493	0.0137475	0.0336309	HMGCL	FALSE
ENSG00000173611	350.417	-0.253724	0.11635	0.0137558	0.0336451	SCAI	FALSE
ENSG00000177807	8550.76	0.244615	0.111691	0.0137625	0.0336556	KCNJ10	FALSE
ENSG00000099899	819.425	-0.26096	0.122051	0.0137652	0.0336563	TRMT2A	FALSE
ENSG00000141956	200.066	-0.259872	0.121406	0.0137689	0.0336594	PRDM15	FALSE
ENSG00000212719	737.913	-0.21937	0.0986328	0.0137767	0.0336725	LINC02693	FALSE
ENSG00000157933	1321.58	0.160431	0.0685307	0.0137791	0.0336725	SKI	FALSE
ENSG00000157881	292.161	-0.241826	0.109685	0.0137907	0.033689	PANK4	FALSE
ENSG00000188171	141.39	-0.243171	0.112784	0.0137895	0.033689	ZNF626	FALSE
ENSG00000183475	378.373	0.168477	0.0722459	0.0138149	0.0337422	ASB7	FALSE
ENSG00000110048	1265.24	0.208567	0.093491	0.0138205	0.0337499	OSBP	FALSE
ENSG00000159140	5018.66	0.154799	0.0662194	0.0138245	0.0337537	SON	FALSE
ENSG00000157514	5781.07	0.331659	0.17186	0.0138289	0.0337586	TSC22D3	FALSE
ENSG00000120889	493.899	0.288268	0.139884	0.0138877	0.0338961	TNFRSF10B	FALSE
ENSG00000072041	654.978	0.269743	0.129777	0.0139015	0.033924	SLC6A15	FALSE
ENSG00000144909	805.048	0.315335	0.158917	0.0139329	0.0339944	OSBPL11	FALSE
ENSG00000185798	192.986	0.229649	0.102066	0.0139433	0.0340139	WDR53	FALSE
ENSG00000169020	9310.06	-0.166703	0.0718099	0.0139678	0.0340678	ATP5ME	FALSE
ENSG00000176171	2947.61	0.270494	0.128115	0.0140026	0.0341466	BNIP3	FALSE
ENSG00000047457	2819.74	0.49648	0.467882	0.0140156	0.0341723	CP	FALSE
ENSG00000073711	419.968	0.219344	0.0979136	0.0140289	0.0341986	PPP2R3A	FALSE
ENSG00000006128	2426.68	-0.536837	0.383481	0.0140332	0.0342031	TAC1	FALSE
ENSG00000104205	576.594	0.27053	0.12988	0.0140618	0.0342609	SGK3	FALSE
ENSG00000099917	866.813	-0.216001	0.0964376	0.0140616	0.0342609	MED15	FALSE
ENSG00000270039	101.271	-0.281549	0.136918	0.0140646	0.0342615	ENSG00000270039	FALSE
ENSG00000185278	550.843	0.159058	0.0672085	0.0140835	0.0343017	ZBTB37	FALSE
ENSG00000112893	1867.68	0.194883	0.0846536	0.0140902	0.0343119	MAN2A1	FALSE
ENSG00000171811	429.864	-0.389567	0.22763	0.0141038	0.034339	CFAP46	FALSE
ENSG00000181220	399.757	0.160648	0.0687683	0.0141669	0.0344867	ZNF746	FALSE
ENSG00000119522	933.674	-0.189148	0.0838568	0.0141825	0.0345163	DENND1A	FALSE
ENSG00000174442	124.698	-0.282591	0.137534	0.0141841	0.0345163	ZWILCH	FALSE
ENSG00000132676	1787.6	0.171104	0.0725125	0.0142092	0.0345713	DAP3	FALSE
ENSG00000017797	1053.38	0.206521	0.0936149	0.0142492	0.0346627	RALBP1	FALSE
ENSG00000164087	96.9346	-0.241097	0.112813	0.0142535	0.034667	POC1A	FALSE
ENSG00000260077	120.654	0.279894	0.137935	0.0143118	0.0348027	ENSG00000260077	FALSE
ENSG00000161217	1626.16	0.193725	0.0853581	0.0143369	0.0348576	PCYT1A	FALSE
ENSG00000290762	188.439	-0.300281	0.147018	0.0143398	0.0348585	ENSG00000290762	FALSE
ENSG00000170075	6737.07	0.252458	0.116792	0.0143562	0.0348863	GPR37L1	FALSE
ENSG00000291171	271.572	-0.197653	0.0875321	0.014356	0.0348863	ENSG00000291171	FALSE
ENSG00000173726	6534.39	-0.25662	0.120393	0.0143619	0.034894	TOMM20	FALSE
ENSG00000185090	520.209	-0.202051	0.0909219	0.0144026	0.0349866	MANEAL	FALSE
ENSG00000197261	814.147	-0.514811	0.338628	0.0144099	0.0349983	C6orf141	FALSE
ENSG00000186665	254.673	-0.270022	0.129654	0.014415	0.0350046	C17orf58	FALSE
ENSG00000116667	1434.38	0.21399	0.0964664	0.0144622	0.035113	C1orf21	FALSE
ENSG00000157426	357.295	0.21406	0.0954429	0.0144658	0.0351157	AASDH	FALSE
ENSG00000285886	44.2646	-0.331166	0.172927	0.0144914	0.0351656	ENSG00000285886	FALSE
ENSG00000110400	1605.02	0.249231	0.1176	0.0144893	0.0351656	NECTIN1	FALSE
ENSG00000116285	623.433	0.245963	0.115393	0.0144956	0.0351695	ERRFI1	FALSE
ENSG00000160352	138.346	-0.353795	0.19118	0.0145087	0.0351952	ZNF714	FALSE
ENSG00000177692	56.6134	-0.296394	0.144429	0.0145223	0.0352221	DNAJC28	FALSE
ENSG00000141542	4255.86	-0.181217	0.0794521	0.0145439	0.0352682	RAB40B	FALSE
ENSG00000077092	423.157	-0.314409	0.155481	0.0145694	0.0353238	RARB	FALSE
ENSG00000232388	928.573	-0.193269	0.084905	0.0145765	0.035335	SMIM26	FALSE
ENSG00000143164	1052.22	-0.209322	0.09497	0.0145817	0.0353413	DCAF6	FALSE
ENSG00000014914	338.436	0.314383	0.164373	0.0145853	0.035344	MTMR11	FALSE
ENSG00000185127	551.885	0.17856	0.0785224	0.014594	0.035359	C6orf120	FALSE
ENSG00000137574	180.445	0.219519	0.100206	0.0146179	0.0354106	TGS1	FALSE
ENSG00000165757	1686.63	-0.368521	0.209213	0.0146527	0.0354886	JCAD	FALSE
ENSG00000150712	438.971	0.191171	0.084594	0.0146654	0.0355133	MTMR12	FALSE
ENSG00000196507	3396.52	0.216227	0.097837	0.0146732	0.0355243	TCEAL3	FALSE
ENSG00000079102	366.415	-0.25321	0.117293	0.0146751	0.0355243	RUNX1T1	FALSE
ENSG00000054983	1515.05	0.18224	0.0797262	0.0147065	0.0355942	GALC	FALSE
ENSG00000164073	294.22	0.181605	0.0791125	0.0147262	0.0356355	MFSD8	FALSE
ENSG00000257433	147.523	0.231281	0.105254	0.0147425	0.0356687	RPAP3-DT	FALSE
ENSG00000182095	868.062	-0.204096	0.0907168	0.0147629	0.0357056	TNRC18	FALSE
ENSG00000132109	178.256	0.309564	0.160754	0.0147614	0.0357056	TRIM21	FALSE
ENSG00000128242	275.767	-0.22334	0.100451	0.0147716	0.0357206	GAL3ST1	FALSE
ENSG00000112981	487.03	-0.268741	0.137453	0.0147854	0.0357477	NME5	FALSE
ENSG00000245060	1087.76	0.26439	0.125028	0.0147936	0.0357614	LINC00847	FALSE
ENSG00000214140	789.079	0.318897	0.16464	0.0148116	0.0357985	PRCD	FALSE
ENSG00000140859	456.977	-0.28159	0.139256	0.0148237	0.0358215	KIFC3	FALSE
ENSG00000149532	2878.47	0.142293	0.0605752	0.0148357	0.035838	CPSF7	FALSE
ENSG00000128626	531.973	-0.182502	0.0806236	0.0148336	0.035838	MRPS12	FALSE
ENSG00000007202	2863.17	0.182665	0.080153	0.0148394	0.0358407	KIAA0100	FALSE
ENSG00000071575	527.363	0.224866	0.103184	0.0148447	0.0358472	TRIB2	FALSE
ENSG00000125457	727.37	0.221917	0.10192	0.014859	0.0358757	MIF4GD	FALSE
ENSG00000170175	388.588	0.227088	0.10444	0.0148755	0.0359093	CHRNB1	FALSE
ENSG00000092820	8133.31	0.272313	0.131708	0.0148805	0.0359151	EZR	FALSE
ENSG00000198721	2969.59	0.203298	0.0913241	0.014898	0.0359511	ECI2	FALSE
ENSG00000126883	1196.24	0.1388	0.0589669	0.0149166	0.0359845	NUP214	FALSE
ENSG00000087076	938.775	-0.266389	0.127031	0.0149171	0.0359845	HSD17B14	FALSE
ENSG00000164897	221.453	-0.290715	0.142231	0.0149359	0.0360238	TMUB1	FALSE
ENSG00000213024	848.405	0.151052	0.0648231	0.0149459	0.0360416	NUP62	FALSE
ENSG00000114784	1091.59	0.26609	0.129407	0.0149664	0.0360846	EIF1B	FALSE
ENSG00000160014	20383.4	-0.264244	0.124285	0.0149832	0.0361188	CALM3	FALSE
ENSG00000168936	1495.74	-0.250464	0.117355	0.0149928	0.0361357	TMEM129	FALSE
ENSG00000142459	1010.32	-0.265282	0.125631	0.0150022	0.0361523	EVI5L	FALSE
ENSG00000167799	112.038	-0.308409	0.156637	0.0150116	0.0361685	NUDT8	FALSE
ENSG00000136003	3604.76	-0.203315	0.0907541	0.0150203	0.0361832	ISCU	FALSE
ENSG00000235513	348.641	0.283373	0.136102	0.0150288	0.0361975	ENSG00000235513	FALSE
ENSG00000152413	364.359	-0.367497	0.201271	0.0151112	0.0363897	HOMER1	FALSE
ENSG00000182700	2081.34	0.258121	0.124687	0.0151216	0.0364083	IGIP	FALSE
ENSG00000139372	268.154	-0.24642	0.117163	0.0151278	0.0364153	TDG	FALSE
ENSG00000125871	350.944	0.208221	0.0937792	0.0151297	0.0364153	MGME1	FALSE
ENSG00000151743	680.775	-0.168532	0.0734552	0.0151443	0.0364441	AMN1	FALSE
ENSG00000165511	88.9159	0.279268	0.139289	0.0151604	0.0364764	ZNF22-AS1	FALSE
ENSG00000173559	112.382	0.371996	0.219778	0.0151902	0.0365418	NABP1	FALSE
ENSG00000178974	486.402	-0.220032	0.10002	0.0151956	0.0365485	FBXO34	FALSE
ENSG00000179178	2799.15	0.279936	0.139033	0.0152209	0.036602	TMEM125	FALSE
ENSG00000164713	2216.81	-0.220341	0.101526	0.0152231	0.036602	BRI3	FALSE
ENSG00000273604	230.278	-0.356729	0.19383	0.0152551	0.0366725	EPOP	FALSE
ENSG00000258920	158.738	0.392421	0.237951	0.0152755	0.0367151	FOXN3-AS1	FALSE
ENSG00000142686	2149.36	-0.240011	0.110608	0.015296	0.0367582	C1orf216	FALSE
ENSG00000101986	100.536	-0.275899	0.13477	0.0153114	0.036782	ABCD1	FALSE
ENSG00000253948	279.559	-0.257017	0.12431	0.0153139	0.036782	VPS13B-DT	FALSE
ENSG00000130810	88.7054	-0.273162	0.131546	0.0153128	0.036782	PPAN	FALSE
ENSG00000184428	253.974	-0.26953	0.130523	0.0153229	0.0367971	TOP1MT	FALSE
ENSG00000153832	258.984	0.25842	0.124006	0.0153425	0.0368251	FBXO36	FALSE
ENSG00000089199	1302.42	-0.347728	0.188104	0.0153416	0.0368251	CHGB	FALSE
ENSG00000167378	1724.81	-0.174348	0.0770975	0.015338	0.0368251	IRGQ	FALSE
ENSG00000231663	159.903	-0.254724	0.121904	0.0153587	0.0368577	COA6-AS1	FALSE
ENSG00000147679	264.719	0.193214	0.0855556	0.0153713	0.0368816	UTP23	FALSE
ENSG00000148396	1621.5	-0.155847	0.067793	0.015382	0.0369008	SEC16A	FALSE
ENSG00000233058	122.156	0.265964	0.129217	0.0154063	0.0369528	ENSG00000233058	FALSE
ENSG00000185129	607.586	0.252013	0.121061	0.0154194	0.0369777	PURA	FALSE
ENSG00000092847	1993.81	0.194923	0.0843733	0.0154282	0.0369852	AGO1	FALSE
ENSG00000169599	950.385	0.157065	0.0679369	0.0154289	0.0369852	NFU1	FALSE
ENSG00000075089	650.177	0.217393	0.0997021	0.0154305	0.0369852	ACTR6	FALSE
ENSG00000164494	297.977	0.163956	0.0713627	0.0154358	0.0369915	PDSS2	FALSE
ENSG00000178922	1299.73	-0.224933	0.103226	0.015467	0.03706	HYI	FALSE
ENSG00000291129	330.076	-0.272201	0.131283	0.0155066	0.0371484	ENSG00000291129	FALSE
ENSG00000105556	253.767	-0.233513	0.107908	0.0155129	0.0371572	MIER2	FALSE
ENSG00000158122	232.69	0.192269	0.0861315	0.0155235	0.0371696	PRXL2C	FALSE
ENSG00000204130	833.46	0.161674	0.0704571	0.0155229	0.0371696	RUFY2	FALSE
ENSG00000203778	2625.18	0.173043	0.0765799	0.0155536	0.0372353	FAM229B	FALSE
ENSG00000165300	598.089	-0.3109	0.154949	0.0155649	0.0372494	SLITRK5	FALSE
ENSG00000169189	2613.19	0.167216	0.07335	0.0155639	0.0372494	NSMCE1	FALSE
ENSG00000139436	1322.88	-0.178811	0.0790106	0.0155741	0.0372651	GIT2	FALSE
ENSG00000064225	391.064	-0.284996	0.145817	0.0155982	0.0373163	ST3GAL6	FALSE
ENSG00000166897	571.261	-0.296625	0.144528	0.0156245	0.0373728	ELFN2	FALSE
ENSG00000267940	141.268	-0.334845	0.173882	0.0156319	0.0373816	ENSG00000267940	FALSE
ENSG00000121274	294.605	-0.221059	0.102127	0.0156336	0.0373816	TENT4B	FALSE
ENSG00000050130	972.031	0.197468	0.0892105	0.0156488	0.0374117	JKAMP	FALSE
ENSG00000090621	1341.04	0.22202	0.101398	0.0156878	0.0374983	PABPC4	FALSE
ENSG00000174748	19837.4	0.171601	0.0756117	0.0157186	0.0375654	RPL15	FALSE
ENSG00000099949	958.617	-0.221461	0.102821	0.0157393	0.0376084	LZTR1	FALSE
ENSG00000126264	271.46	0.41316	0.273883	0.0157494	0.0376262	HCST	FALSE
ENSG00000272056	133.935	-0.311922	0.156204	0.0157523	0.0376267	ENSG00000272056	FALSE
ENSG00000100433	361.473	0.37336	0.238415	0.0157609	0.0376341	KCNK10	FALSE
ENSG00000104866	429.241	-0.329363	0.170597	0.0157591	0.0376341	PPP1R37	FALSE
ENSG00000179240	255.961	-0.199093	0.0884588	0.0157751	0.0376617	GVQW3	FALSE
ENSG00000272918	100.046	-0.280069	0.141844	0.015782	0.0376715	ENSG00000272918	FALSE
ENSG00000102910	2536.61	0.150516	0.0643115	0.0157879	0.0376792	LONP2	FALSE
ENSG00000166140	999.718	-0.211304	0.0956509	0.0157999	0.0377014	ZFYVE19	FALSE
ENSG00000291232	154.235	0.290577	0.149596	0.0158317	0.0377708	ENSG00000291232	FALSE
ENSG00000101695	194.925	0.313521	0.165011	0.015842	0.0377889	RNF125	FALSE
ENSG00000137992	690.163	0.2145	0.0982717	0.0158642	0.0378352	DBT	FALSE
ENSG00000165028	239.377	-0.221515	0.101194	0.015875	0.0378544	NIPSNAP3B	FALSE
ENSG00000204397	140.166	0.367773	0.219871	0.0159327	0.037985	CARD16	FALSE
ENSG00000124098	1867.7	0.181762	0.0801895	0.0159352	0.037985	FAM210B	FALSE
ENSG00000204525	5859.94	0.293931	0.149097	0.0159588	0.0380283	HLA-C	FALSE
ENSG00000078401	378.742	0.464421	0.426708	0.0159573	0.0380283	EDN1	FALSE
ENSG00000272273	59.2702	-0.246769	0.115383	0.0159631	0.0380318	IER3-AS1	FALSE
ENSG00000149792	1154.69	0.156673	0.0691304	0.0160115	0.0381408	MRPL49	FALSE
ENSG00000120656	490.73	0.24491	0.116665	0.016029	0.0381692	TAF12	FALSE
ENSG00000168806	253.553	0.225101	0.103991	0.0160269	0.0381692	LCMT2	FALSE
ENSG00000162601	257.951	0.220377	0.102502	0.0160338	0.0381741	MYSM1	FALSE
ENSG00000144476	402.213	0.293265	0.147325	0.0160658	0.0382373	ACKR3	FALSE
ENSG00000121207	265.059	0.398799	0.244089	0.016064	0.0382373	LRAT	FALSE
ENSG00000096746	4003.31	0.196607	0.0885932	0.0160734	0.0382488	HNRNPH3	FALSE
ENSG00000242086	1132.47	-0.292371	0.14309	0.0160871	0.0382747	SDHAP2	FALSE
ENSG00000170558	1272.65	0.201877	0.0912536	0.0161216	0.0383504	CDH2	FALSE
ENSG00000005469	251.074	0.19388	0.0877836	0.0161305	0.0383649	CROT	FALSE
ENSG00000142611	526.501	0.267313	0.129664	0.0161436	0.0383895	PRDM16	FALSE
ENSG00000244242	72.6566	-0.336312	0.176807	0.0161526	0.0384043	IFITM10	FALSE
ENSG00000274536	212.248	0.460691	0.368646	0.0161793	0.0384611	MIR223HG	FALSE
ENSG00000144580	1148	0.155752	0.0673193	0.0161883	0.0384759	CNOT9	FALSE
ENSG00000113460	523.996	0.212978	0.0977835	0.016223	0.038552	BRIX1	FALSE
ENSG00000198729	237.961	-0.309251	0.158773	0.0162302	0.0385573	PPP1R14C	FALSE
ENSG00000105669	2186.94	-0.255165	0.124235	0.0162308	0.0385573	COPE	FALSE
ENSG00000168036	5308.12	0.241857	0.118136	0.0162362	0.0385634	CTNNB1	FALSE
ENSG00000196655	1639.55	0.206278	0.0940479	0.0162674	0.0386309	TRAPPC4	FALSE
ENSG00000267858	101.309	-0.328344	0.173222	0.0162823	0.0386596	MZF1-AS1	FALSE
ENSG00000260583	105.116	0.266524	0.130172	0.0162887	0.0386683	LINC00515	FALSE
ENSG00000138442	592.135	-0.172287	0.0770295	0.0162939	0.0386741	WDR12	FALSE
ENSG00000105767	7333.41	0.162777	0.0682657	0.0163049	0.0386936	CADM4	FALSE
ENSG00000126217	1183.08	-0.370792	0.204096	0.0163356	0.0387596	MCF2L	FALSE
ENSG00000204261	163.072	0.309369	0.163521	0.016359	0.0388024	PSMB8-AS1	FALSE
ENSG00000184162	447.651	-0.188705	0.0850956	0.0163592	0.0388024	NR2C2AP	FALSE
ENSG00000112473	2201.42	0.14259	0.0618438	0.0163951	0.038881	SLC39A7	FALSE
ENSG00000145431	218.096	0.284969	0.142846	0.0163985	0.0388824	PDGFC	FALSE
ENSG00000120071	697.394	0.17676	0.0785524	0.0164116	0.0389068	KANSL1	FALSE
ENSG00000173531	167.655	-0.316235	0.167108	0.0164287	0.0389407	MST1	FALSE
ENSG00000235823	2915.69	0.285743	0.140969	0.0164468	0.0389768	OLMALINC	FALSE
ENSG00000147133	553.119	0.199248	0.0912826	0.0164748	0.0390366	TAF1	FALSE
ENSG00000224536	262.103	0.317808	0.168729	0.0164857	0.0390388	CSRP1-AS1	FALSE
ENSG00000158604	2386.96	0.182361	0.0816945	0.0164879	0.0390388	TMED4	FALSE
ENSG00000180423	127.633	0.24409	0.118042	0.0164881	0.0390388	HARBI1	FALSE
ENSG00000061794	1195.01	0.14707	0.0642052	0.0164815	0.0390388	MRPS35	FALSE
ENSG00000160255	1035.51	0.452228	0.364758	0.0164898	0.0390388	ITGB2	FALSE
ENSG00000146411	255.538	0.264837	0.129114	0.0165818	0.0392498	SLC2A12	FALSE
ENSG00000077147	3526.49	0.170059	0.0758183	0.0165931	0.03927	TM9SF3	FALSE
ENSG00000137261	860.701	0.217215	0.100097	0.0166231	0.0393342	KIAA0319	FALSE
ENSG00000068654	851.677	-0.228725	0.11173	0.0166332	0.0393418	POLR1A	FALSE
ENSG00000156968	468.923	-0.199822	0.0918736	0.0166348	0.0393418	MPV17L	FALSE
ENSG00000105325	836.206	-0.2898	0.14649	0.0166323	0.0393418	FZR1	FALSE
ENSG00000049769	1196.67	-0.217632	0.0977952	0.0166827	0.0394485	PPP1R3F	FALSE
ENSG00000115310	15370.6	-0.209097	0.0968891	0.0166975	0.0394767	RTN4	FALSE
ENSG00000116903	254.354	-0.207366	0.0954631	0.016706	0.0394872	EXOC8	FALSE
ENSG00000095713	290.447	-0.290265	0.149311	0.0167105	0.0394872	CRTAC1	FALSE
ENSG00000180998	247.187	-0.23288	0.110422	0.0167079	0.0394872	GPR137C	FALSE
ENSG00000134376	740.253	0.232515	0.108739	0.0167282	0.0395223	CRB1	FALSE
ENSG00000185359	1511.16	-0.241883	0.113473	0.0167359	0.0395338	HGS	FALSE
ENSG00000047579	2330.91	-0.256107	0.124981	0.016747	0.0395532	DTNBP1	FALSE
ENSG00000116991	635.066	0.246749	0.118329	0.0167547	0.0395647	SIPA1L2	FALSE
ENSG00000174669	224.171	-0.26786	0.130975	0.0167696	0.0395868	SLC29A2	FALSE
ENSG00000078246	535.086	0.220066	0.101939	0.0167698	0.0395868	TULP3	FALSE
ENSG00000008324	1254.37	-0.177626	0.0789517	0.0167961	0.0396358	SS18L2	FALSE
ENSG00000168785	2653.88	0.167619	0.0723141	0.0167962	0.0396358	TSPAN5	FALSE
ENSG00000177733	1992.66	-0.180799	0.0817537	0.0168046	0.0396487	HNRNPA0	FALSE
ENSG00000157796	1162.14	0.238197	0.113155	0.016817	0.0396579	WDR19	FALSE
ENSG00000082805	1073.15	0.219234	0.103529	0.0168152	0.0396579	ERC1	FALSE
ENSG00000184900	3130.01	-0.154809	0.068147	0.0168145	0.0396579	SUMO3	FALSE
ENSG00000041880	535.555	-0.176253	0.0792144	0.0168326	0.0396879	PARP3	FALSE
ENSG00000153015	878.014	0.167216	0.0749745	0.0168497	0.0397105	CWC27	FALSE
ENSG00000231170	90.2218	0.316892	0.166517	0.0168503	0.0397105	ENSG00000231170	FALSE
ENSG00000187446	2044.55	0.156602	0.0687695	0.0168521	0.0397105	CHP1	FALSE
ENSG00000197122	475.618	-0.185306	0.0823291	0.0168555	0.0397105	SRC	FALSE
ENSG00000090006	195.664	-0.422313	0.26142	0.0168565	0.0397105	LTBP4	FALSE
ENSG00000152433	126.153	-0.313486	0.164264	0.0168751	0.0397476	ZNF547	FALSE
ENSG00000177082	869.276	-0.187172	0.0854621	0.0168923	0.0397813	WDR73	FALSE
ENSG00000143067	46.914	-0.282765	0.143513	0.0169071	0.0398093	ZNF697	FALSE
ENSG00000113811	3093.08	0.18353	0.0828402	0.0169113	0.0398126	SELENOK	FALSE
ENSG00000166228	1508.89	0.254541	0.12297	0.0169307	0.0398516	PCBD1	FALSE
ENSG00000170471	1265.94	0.160155	0.0706035	0.0169469	0.0398828	RALGAPB	FALSE
ENSG00000130005	1827.32	-0.269803	0.130816	0.016961	0.0399092	GAMT	FALSE
ENSG00000234797	142.744	0.302535	0.158596	0.0169811	0.0399498	RPS3AP6	FALSE
ENSG00000114446	865.012	0.205512	0.0951511	0.0169865	0.0399556	IFT57	FALSE
ENSG00000090520	668.375	0.281088	0.14705	0.0169927	0.0399635	DNAJB11	FALSE
ENSG00000122335	249.124	-0.207499	0.0956983	0.0170009	0.039976	SERAC1	FALSE
ENSG00000143013	2590.17	-0.235391	0.111561	0.017027	0.0400307	LMO4	FALSE
ENSG00000051108	2528.9	0.229211	0.107613	0.0170389	0.0400517	HERPUD1	FALSE
ENSG00000232310	239.255	0.310621	0.165111	0.0170602	0.040095	LINC03002	FALSE
ENSG00000146842	275.172	0.254888	0.124011	0.0171042	0.0401819	TMEM209	FALSE
ENSG00000226200	146.296	-0.28571	0.146231	0.0171071	0.0401819	ENSG00000226200	FALSE
ENSG00000103089	3255.69	0.223708	0.104547	0.0171011	0.0401819	FA2H	FALSE
ENSG00000171469	355.365	0.162286	0.0720898	0.0171087	0.0401819	ZNF561	FALSE
ENSG00000204120	1349.67	0.16285	0.0723636	0.0171198	0.0401876	GIGYF2	FALSE
ENSG00000151718	269.893	0.275562	0.139905	0.0171169	0.0401876	WWC2	FALSE
ENSG00000132359	366.126	-0.269888	0.132062	0.017119	0.0401876	RAP1GAP2	FALSE
ENSG00000133878	1693.93	-0.287121	0.142317	0.0171267	0.0401969	DUSP26	FALSE
ENSG00000228408	1533.02	0.3895	0.539544	0.0171329	0.0402046	TAB2	FALSE
ENSG00000123374	137.931	0.354213	0.206191	0.0171361	0.0402055	CDK2	FALSE
ENSG00000213904	171.959	-0.263635	0.131501	0.0171639	0.0402639	LIPE-AS1	FALSE
ENSG00000152104	284.86	0.259304	0.125335	0.0171689	0.0402688	PTPN14	FALSE
ENSG00000105058	1777.58	-0.115054	0.0496275	0.0171913	0.0403145	FAM32A	FALSE
ENSG00000160783	627.348	-0.239848	0.114333	0.0172013	0.04033	PMF1	FALSE
ENSG00000137815	1994.1	-0.209857	0.0924776	0.0172037	0.04033	RTF1	FALSE
ENSG00000165092	2001.55	0.413871	0.371842	0.0172343	0.0403948	ALDH1A1	FALSE
ENSG00000206417	199.15	-0.279181	0.138423	0.0172465	0.0404165	ENSG00000206417	FALSE
ENSG00000226445	98.6189	-0.273805	0.138631	0.0172994	0.0405336	ENSG00000226445	FALSE
ENSG00000160862	2963.45	0.415539	0.28074	0.0173177	0.0405698	AZGP1	FALSE
ENSG00000101928	237.067	-0.197691	0.0903509	0.0173282	0.0405855	MOSPD1	FALSE
ENSG00000277283	152.66	-0.253079	0.124336	0.0173332	0.0405855	ENSG00000277283	FALSE
ENSG00000139746	1672.44	-0.166953	0.0741027	0.0173306	0.0405855	RBM26	FALSE
ENSG00000256053	827.041	-0.166135	0.0737364	0.0173538	0.0406269	COA8	FALSE
ENSG00000138439	270.918	-0.223118	0.100151	0.0173614	0.0406378	FAM117B	FALSE
ENSG00000143970	448.047	0.182328	0.0822589	0.0173856	0.0406876	ASXL2	FALSE
ENSG00000081913	4777.18	0.214272	0.1	0.0173963	0.0407057	PHLPP1	FALSE
ENSG00000136731	1199.82	-0.163727	0.0730849	0.0174022	0.0407073	UGGT1	FALSE
ENSG00000106236	1697.95	0.455102	0.368411	0.0174028	0.0407073	NPTX2	FALSE
ENSG00000204463	3287.6	-0.15199	0.0670949	0.0174161	0.0407314	BAG6	FALSE
ENSG00000154930	5091.76	0.270001	0.132395	0.0174245	0.0407442	ACSS1	FALSE
ENSG00000157014	1347.57	-0.186789	0.0859825	0.0174297	0.0407495	TATDN2	FALSE
ENSG00000171302	800.347	0.173564	0.0783281	0.0174526	0.0407963	CANT1	FALSE
ENSG00000105926	550.946	-0.26982	0.13687	0.0174705	0.0408244	PALS2	FALSE
ENSG00000287245	141.482	0.389436	0.238878	0.0174704	0.0408244	ENSG00000287245	FALSE
ENSG00000139613	3049.47	0.152348	0.0671572	0.017493	0.04087	SMARCC2	FALSE
ENSG00000125356	6618.27	-0.15259	0.0669462	0.0175096	0.0408904	NDUFA1	FALSE
ENSG00000169018	1645.72	0.178206	0.0790125	0.0175106	0.0408904	FEM1B	FALSE
ENSG00000166669	243.647	-0.199972	0.0917258	0.017506	0.0408904	ATF7IP2	FALSE
ENSG00000116981	171.877	0.348256	0.203268	0.0175179	0.040894	NT5C1A	FALSE
ENSG00000154144	2043.43	-0.210504	0.0989845	0.017518	0.040894	TBRG1	FALSE
ENSG00000126709	805.443	-0.473652	0.344413	0.017562	0.0409897	IFI6	FALSE
ENSG00000090863	5875.75	0.168542	0.075304	0.0175846	0.0410358	GLG1	FALSE
ENSG00000253549	126.764	0.338585	0.190282	0.0176189	0.0411089	ENSG00000253549	FALSE
ENSG00000117174	745.919	0.161651	0.071584	0.0176557	0.0411877	ZNHIT6	FALSE
ENSG00000164022	1333.42	0.181942	0.0819193	0.017687	0.0412469	AIMP1	FALSE
ENSG00000167657	387.388	-0.332404	0.181472	0.0176844	0.0412469	DAPK3	FALSE
ENSG00000112280	191.872	-0.360681	0.208758	0.0176952	0.041259	COL9A1	FALSE
ENSG00000011422	193.739	0.350955	0.209119	0.0177042	0.0412732	PLAUR	FALSE
ENSG00000143374	920.174	-0.184188	0.0825156	0.0177085	0.0412763	TARS2	FALSE
ENSG00000291237	8274.87	0.391417	0.271618	0.0177161	0.0412869	ENSG00000291237	FALSE
ENSG00000100605	10988.4	0.167244	0.0703849	0.0177239	0.0412982	ITPK1	FALSE
ENSG00000089154	1701.36	0.15145	0.0667758	0.0177339	0.0413146	GCN1	FALSE
ENSG00000152904	468.019	-0.130476	0.0581274	0.0177842	0.0414212	GGPS1	FALSE
ENSG00000167257	375.766	0.196371	0.0895358	0.0177856	0.0414212	RNF214	FALSE
ENSG00000123144	5399.17	-0.145406	0.0641011	0.0178095	0.0414699	TRIR	FALSE
ENSG00000203950	1820.92	-0.169955	0.0764894	0.0178132	0.0414716	RTL8A	FALSE
ENSG00000166170	1205.68	0.132068	0.057877	0.0178219	0.0414848	BAG5	FALSE
ENSG00000156599	1046	0.136337	0.0622141	0.0178827	0.0416194	ZDHHC5	FALSE
ENSG00000204428	216.819	-0.392857	0.253492	0.0178896	0.0416285	LY6G5C	FALSE
ENSG00000143061	237.423	-0.260847	0.127453	0.0179009	0.0416476	IGSF3	FALSE
ENSG00000018699	382.936	0.186818	0.0856909	0.0179203	0.0416859	TTC27	FALSE
ENSG00000085415	642.144	-0.165257	0.0740595	0.0179274	0.0416953	SEH1L	FALSE
ENSG00000166845	124.067	0.275941	0.138527	0.017938	0.0417131	C18orf54	FALSE
ENSG00000285367	92.4015	0.284204	0.143686	0.0179683	0.0417766	ENSG00000285367	FALSE
ENSG00000133703	518.799	0.183047	0.0840657	0.0179879	0.0418152	KRAS	FALSE
ENSG00000122873	1122.99	-0.194752	0.0887868	0.0180083	0.0418556	CISD1	FALSE
ENSG00000204304	1438.25	-0.153989	0.0687231	0.0180494	0.0419439	PBX2	FALSE
ENSG00000205362	178.441	0.350086	0.483493	0.0180543	0.0419484	MT1A	FALSE
ENSG00000261570	48.9131	-0.31017	0.164275	0.0180757	0.0419911	ENSG00000261570	FALSE
ENSG00000105287	445.878	-0.202706	0.09491	0.0180809	0.0419961	PRKD2	FALSE
ENSG00000119862	406.848	-0.166427	0.0752858	0.0180882	0.0419991	LGALSL	FALSE
ENSG00000163935	213.263	0.172761	0.0783588	0.0180859	0.0419991	SFMBT1	FALSE
ENSG00000156011	1886.5	0.171311	0.0777501	0.018092	0.0420008	PSD3	FALSE
ENSG00000146109	422.786	-0.176731	0.0801153	0.0180983	0.0420029	ABT1	FALSE
ENSG00000107566	659.685	0.182283	0.0825683	0.018099	0.0420029	ERLIN1	FALSE
ENSG00000174718	329.537	0.231291	0.110131	0.0181095	0.0420204	RESF1	FALSE
ENSG00000198719	177.354	0.30877	0.164513	0.0181306	0.0420622	DLL1	FALSE
ENSG00000149451	328.047	-0.414843	0.244925	0.0181444	0.0420872	ADAM33	FALSE
ENSG00000286724	59.9112	0.27293	0.140187	0.0181683	0.0421224	LOC101928415	FALSE
ENSG00000158352	1143.44	0.233902	0.111889	0.0181654	0.0421224	SHROOM4	FALSE
ENSG00000099901	1334.91	0.149648	0.0665459	0.0181686	0.0421224	RANBP1	FALSE
ENSG00000141519	684.772	-0.245763	0.120269	0.0181822	0.0421468	CCDC40	FALSE
ENSG00000167523	309.482	-0.188402	0.0854192	0.0182048	0.0421921	SPATA33	FALSE
ENSG00000119965	275.597	-0.176995	0.0804601	0.0182114	0.0422003	C10orf88	FALSE
ENSG00000204642	613.853	-0.29734	0.158268	0.0182158	0.0422035	HLA-F	FALSE
ENSG00000164305	346.534	0.214798	0.102866	0.0182374	0.0422466	CASP3	FALSE
ENSG00000244716	97.2543	0.317154	0.172105	0.0182559	0.0422612	RPL17P7	FALSE
ENSG00000104660	1038.38	0.111895	0.0478451	0.0182551	0.0422612	LEPROTL1	FALSE
ENSG00000148288	162.017	0.339956	0.1999	0.0182509	0.0422612	GBGT1	FALSE
ENSG00000107938	373.243	-0.190297	0.0875853	0.0182484	0.0422612	EDRF1	FALSE
ENSG00000214413	958.502	0.166751	0.0751343	0.018284	0.0423191	BBIP1	FALSE
ENSG00000084652	1327.15	0.158171	0.0708971	0.0182899	0.0423258	TXLNA	FALSE
ENSG00000086544	556.195	0.372185	0.248104	0.0183102	0.0423656	ITPKC	FALSE
ENSG00000132386	226.802	0.442607	0.368971	0.0183229	0.0423879	SERPINF1	FALSE
ENSG00000122008	474.404	0.180452	0.0817768	0.0183364	0.0424122	POLK	FALSE
ENSG00000125820	412.343	0.291406	0.153046	0.0183597	0.042459	NKX2-2	FALSE
ENSG00000158717	273.588	-0.311917	0.166477	0.0183746	0.0424862	RNF166	FALSE
ENSG00000073536	435.253	-0.187998	0.0858303	0.0183977	0.0425325	NLE1	FALSE
ENSG00000106460	802.587	0.238578	0.115016	0.0184099	0.0425536	TMEM106B	FALSE
ENSG00000186026	89.2174	-0.273566	0.138447	0.018414	0.0425561	ZNF284	FALSE
ENSG00000233654	111.731	0.2673	0.135611	0.0184292	0.0425842	NEMP2-DT	FALSE
ENSG00000111231	363.043	0.272411	0.139458	0.0184375	0.0425939	GPN3	FALSE
ENSG00000198093	237.897	0.302795	0.16265	0.0184396	0.0425939	ZNF649	FALSE
ENSG00000169184	1060.34	-0.23279	0.111027	0.0184756	0.0426701	MN1	FALSE
ENSG00000162631	102.861	-0.278223	0.138586	0.0185047	0.0427302	NTNG1	FALSE
ENSG00000158321	1142.9	-0.214605	0.102207	0.0185138	0.0427441	AUTS2	FALSE
ENSG00000181222	2605.84	0.207459	0.0980987	0.0185261	0.0427653	POLR2A	FALSE
ENSG00000118707	276.847	0.201316	0.0936469	0.0185525	0.0428191	TGIF2	FALSE
ENSG00000157800	401.256	-0.215068	0.102515	0.0185562	0.0428207	SLC37A3	FALSE
ENSG00000185818	5977.44	-0.19792	0.0915208	0.0185607	0.0428238	NAT8L	FALSE
ENSG00000111077	2602.97	0.220527	0.105905	0.0186282	0.0429725	TNS2	FALSE
ENSG00000135424	1890.52	0.29391	0.151032	0.01865	0.0430155	ITGA7	FALSE
ENSG00000179041	197.217	-0.213451	0.100706	0.018655	0.04302	RRS1	FALSE
ENSG00000132423	415.499	-0.207919	0.0969454	0.0186781	0.0430518	COQ3	FALSE
ENSG00000187049	529.026	0.217628	0.103508	0.0186766	0.0430518	TMEM216	FALSE
ENSG00000111371	1377.32	-0.265101	0.131878	0.0186767	0.0430518	SLC38A1	FALSE
ENSG00000108788	1044.47	0.157895	0.0716078	0.0186873	0.0430659	MLX	FALSE
ENSG00000124788	1104.35	0.202447	0.0957917	0.0186913	0.0430679	ATXN1	FALSE
ENSG00000163516	1667.5	-0.196211	0.0899493	0.0186945	0.0430682	ANKZF1	FALSE
ENSG00000183155	396.968	-0.17739	0.0827644	0.0187123	0.0430989	RABIF	FALSE
ENSG00000127081	104.777	0.252044	0.126344	0.0187172	0.0430989	ZNF484	FALSE
ENSG00000100764	2020.35	0.171878	0.0786627	0.0187143	0.0430989	PSMC1	FALSE
ENSG00000179954	127.215	-0.338201	0.193779	0.0187667	0.0432056	SSC5D	FALSE
ENSG00000090565	1514.05	-0.198709	0.0930008	0.0187971	0.0432684	RAB11FIP3	FALSE
ENSG00000129596	1197.27	-0.174417	0.0778511	0.0188033	0.0432756	CDO1	FALSE
ENSG00000170153	831.191	-0.282367	0.142161	0.0188445	0.0433416	RNF150	FALSE
ENSG00000131495	2954.86	-0.142121	0.0634823	0.0188409	0.0433416	NDUFA2	FALSE
ENSG00000111144	1523.64	0.147405	0.0659551	0.018837	0.0433416	LTA4H	FALSE
ENSG00000069399	206.235	0.396409	0.315407	0.018843	0.0433416	BCL3	FALSE
ENSG00000152242	593.447	0.231272	0.113041	0.0188575	0.0433645	C18orf25	FALSE
ENSG00000185666	287.976	-0.291418	0.148807	0.0188853	0.0434211	SYN3	FALSE
ENSG00000163029	424.883	0.197893	0.092057	0.0189052	0.0434597	SMC6	FALSE
ENSG00000128683	2342.57	-0.418548	0.270013	0.0189232	0.0434907	GAD1	FALSE
ENSG00000164168	460.225	0.177503	0.0818301	0.0189312	0.0434907	TMEM184C	FALSE
ENSG00000135108	1723.5	0.187872	0.0866213	0.0189253	0.0434907	FBXO21	FALSE
ENSG00000132952	538.474	0.151017	0.0672293	0.01893	0.0434907	USPL1	FALSE
ENSG00000125386	639.298	0.161732	0.0705488	0.0190044	0.0436516	FAM193A	FALSE
ENSG00000184154	864.358	0.224224	0.103511	0.0190182	0.0436761	LRTOMT	FALSE
ENSG00000182628	1061.21	0.170497	0.0775243	0.0190773	0.0438046	SKA2	FALSE
ENSG00000117528	886.027	0.172578	0.0784857	0.0191147	0.0438783	ABCD3	FALSE
ENSG00000176024	174.68	0.193875	0.0900184	0.0191157	0.0438783	ZNF613	FALSE
ENSG00000132549	458.61	0.190691	0.0890411	0.0191266	0.0438959	VPS13B	FALSE
ENSG00000102763	245.382	0.237376	0.116745	0.0191413	0.0439174	VWA8	FALSE
ENSG00000140740	4312.14	0.159045	0.0734366	0.0191423	0.0439174	UQCRC2	FALSE
ENSG00000108433	1324.04	0.131179	0.0584735	0.0191554	0.0439402	GOSR2	FALSE
ENSG00000162623	594.379	0.215725	0.103822	0.0191765	0.043968	TYW3	FALSE
ENSG00000171497	994.681	0.25935	0.131649	0.019177	0.043968	PPID	FALSE
ENSG00000140853	320.605	0.306074	0.165375	0.0191738	0.043968	NLRC5	FALSE
ENSG00000148660	2265.46	0.247434	0.123331	0.0191846	0.0439781	CAMK2G	FALSE
ENSG00000153208	605.771	0.2942	0.155794	0.0192001	0.0440065	MERTK	FALSE
ENSG00000173465	226.955	-0.28284	0.146874	0.019204	0.0440081	ZNRD2	FALSE
ENSG00000188677	901.868	-0.192359	0.088291	0.0192285	0.0440569	PARVB	FALSE
ENSG00000106484	426.561	0.279429	0.146049	0.0192374	0.0440701	MEST	FALSE
ENSG00000112357	279.144	0.198913	0.0927529	0.019285	0.0441718	PEX7	FALSE
ENSG00000278768	310.233	0.179559	0.0810258	0.0192914	0.0441792	ENSG00000278768	FALSE
ENSG00000085721	651.224	0.150694	0.0674154	0.0193127	0.0442207	RRN3	FALSE
ENSG00000148572	221.42	0.204975	0.0975366	0.0193314	0.0442563	NRBF2	FALSE
ENSG00000178295	110.504	-0.288758	0.155098	0.0193521	0.0442962	GEN1	FALSE
ENSG00000100218	155.832	-0.26452	0.132625	0.0193739	0.0443389	RSPH14	FALSE
ENSG00000138031	1970.07	-0.213187	0.102247	0.0193776	0.04434	ADCY3	FALSE
ENSG00000162819	1026.08	-0.161715	0.0733547	0.0194186	0.0444246	BROX	FALSE
ENSG00000106399	689.281	-0.167741	0.0783411	0.0194209	0.0444246	RPA3	FALSE
ENSG00000018625	30704.2	0.303019	0.160539	0.0194446	0.0444603	ATP1A2	FALSE
ENSG00000198382	723.008	0.143205	0.0643459	0.019444	0.0444603	UVRAG	FALSE
ENSG00000174326	48.1885	-0.374415	0.217924	0.0194462	0.0444603	SLC16A11	FALSE
ENSG00000284024	260.555	0.199239	0.0934384	0.0194821	0.0445351	LOC100421372	FALSE
ENSG00000076555	1862	0.260225	0.128619	0.0194878	0.0445407	ACACB	FALSE
ENSG00000184831	946.659	-0.170333	0.0780454	0.0195138	0.044593	APOO	FALSE
ENSG00000159314	500.849	-0.260302	0.130153	0.0195417	0.0446493	ARHGAP27	FALSE
ENSG00000074219	229.954	0.297873	0.160386	0.0195749	0.0447179	TEAD2	FALSE
ENSG00000173801	1000.03	0.277198	0.141561	0.0195852	0.0447339	JUP	FALSE
ENSG00000284194	324.347	-0.3446	0.214774	0.0195911	0.0447401	SCO2	FALSE
ENSG00000179542	380.335	-0.371456	0.218368	0.0196236	0.044807	SLITRK4	FALSE
ENSG00000196730	1201.77	-0.202167	0.0948117	0.0196293	0.0448126	DAPK1	FALSE
ENSG00000148308	1837.73	-0.183105	0.0843778	0.0196627	0.0448815	GTF3C5	FALSE
ENSG00000122386	110.98	-0.347387	0.201875	0.0196864	0.0449281	ZNF205	FALSE
ENSG00000154305	1046.11	-0.147702	0.0660862	0.0196947	0.0449396	MIA3	FALSE
ENSG00000143320	276.673	-0.378538	0.23444	0.0197323	0.0450181	CRABP2	FALSE
ENSG00000137267	2494.51	-0.311666	0.169147	0.0197918	0.0451465	TUBB2A	FALSE
ENSG00000198576	230.086	-0.384039	0.331925	0.0198028	0.045164	ARC	FALSE
ENSG00000234127	887.292	0.170455	0.0775351	0.0198222	0.0452009	TRIM26	FALSE
ENSG00000142751	1221.56	-0.128321	0.0574916	0.0198568	0.0452723	GPN2	FALSE
ENSG00000131368	1137.93	-0.17895	0.081096	0.0199047	0.045374	MRPS25	FALSE
ENSG00000251562	19942.5	-0.292609	0.152967	0.0199087	0.0453757	MALAT1	FALSE
ENSG00000128923	646.188	0.192487	0.0896684	0.0199616	0.0454888	MINDY2	FALSE
ENSG00000163608	873.094	0.159664	0.0729201	0.0200202	0.0456149	NEPRO	FALSE
ENSG00000242071	50.458	0.27729	0.144488	0.0200555	0.0456802	RPL7AP6	FALSE
ENSG00000142208	1467.42	-0.160219	0.0734671	0.0200525	0.0456802	AKT1	FALSE
ENSG00000175213	240.257	-0.242613	0.12097	0.020109	0.0457947	ZNF408	FALSE
ENSG00000170364	695.698	0.177403	0.0813965	0.0201314	0.0458362	SETMAR	FALSE
ENSG00000113593	620.601	0.246848	0.124389	0.0201404	0.0458362	PPWD1	FALSE
ENSG00000176641	193.284	0.281817	0.147317	0.0201359	0.0458362	RNF152	FALSE
ENSG00000161243	298.315	0.205003	0.097955	0.0201395	0.0458362	FBXO27	FALSE
ENSG00000174579	671.944	0.172362	0.0791219	0.0201806	0.0459199	MSL2	FALSE
ENSG00000161956	581.242	-0.217027	0.104454	0.0201844	0.0459212	SENP3	FALSE
ENSG00000164877	601.997	-0.274123	0.140347	0.0201981	0.0459382	MICALL2	FALSE
ENSG00000227115	335.171	0.339574	0.205763	0.0201985	0.0459382	LINC01630	FALSE
ENSG00000181418	4201.65	-0.372446	0.227828	0.0202044	0.0459442	DDN	FALSE
ENSG00000197136	614.466	-0.227305	0.110133	0.0202169	0.0459649	PCNX3	FALSE
ENSG00000166971	1715.96	0.130103	0.0583237	0.0202484	0.0460228	AKTIP	FALSE
ENSG00000141580	2201.94	0.185466	0.0864559	0.020249	0.0460228	WDR45B	FALSE
ENSG00000188986	989.294	-0.244454	0.122065	0.0202657	0.0460532	NELFB	FALSE
ENSG00000224616	282.568	0.229664	0.113352	0.0203197	0.0461685	ENSG00000224616	FALSE
ENSG00000255337	148.365	0.281236	0.148136	0.0203406	0.0462082	TMEM123-DT	FALSE
ENSG00000104524	291.231	-0.283568	0.148225	0.0203752	0.0462794	PYCR3	FALSE
ENSG00000106355	919.05	-0.13968	0.0627136	0.0204349	0.0464074	LSM5	FALSE
ENSG00000204392	1569.12	0.180623	0.0842294	0.0204523	0.0464393	LSM2	FALSE
ENSG00000116016	2903.99	0.283665	0.151876	0.0204581	0.0464448	EPAS1	FALSE
ENSG00000204272	1158.02	0.142728	0.0640747	0.0204668	0.0464495	NBDY	FALSE
ENSG00000210195	533.418	-0.380197	0.298247	0.0204649	0.0464495	ENSG00000210195	FALSE
ENSG00000148950	485.888	-0.18613	0.0868235	0.0204733	0.0464566	IMMP1L	FALSE
ENSG00000163882	1334.23	-0.176922	0.0817569	0.020485	0.0464756	POLR2H	FALSE
ENSG00000112759	452.591	-0.262565	0.134097	0.0205251	0.0465588	SLC29A1	FALSE
ENSG00000130939	1368.93	0.135982	0.0609866	0.0205286	0.0465591	UBE4B	FALSE
ENSG00000134825	3020.33	0.154174	0.0704602	0.0205329	0.0465614	TMEM258	FALSE
ENSG00000004975	728.931	-0.17899	0.0841926	0.0205638	0.0466237	DVL2	FALSE
ENSG00000197619	240.039	-0.197173	0.0933401	0.0206095	0.0467198	ZNF615	FALSE
ENSG00000171863	15939.6	0.198941	0.0946536	0.0206249	0.0467472	RPS7	FALSE
ENSG00000077152	179.559	-0.230396	0.113346	0.0206299	0.0467507	UBE2T	FALSE
ENSG00000246705	862.469	-0.262597	0.132211	0.0206419	0.0467703	H2AJ	FALSE
ENSG00000021574	585.217	-0.216587	0.104301	0.020646	0.0467721	SPAST	FALSE
ENSG00000106771	2604.83	-0.177732	0.0823495	0.0206557	0.0467788	TMEM245	FALSE
ENSG00000075336	777.505	0.184076	0.0868955	0.0206526	0.0467788	TIMM21	FALSE
ENSG00000167333	384.858	0.158899	0.0765228	0.0206696	0.0468026	TRIM68	FALSE
ENSG00000114757	1685.51	0.248041	0.125774	0.0206777	0.0468106	PEX5L	FALSE
ENSG00000197746	51752.9	0.192011	0.0905477	0.0206799	0.0468106	PSAP	FALSE
ENSG00000198682	284.061	0.381043	0.273784	0.020716	0.0468847	PAPSS2	FALSE
ENSG00000183020	1789.96	-0.220774	0.106729	0.0207212	0.0468889	AP2A2	FALSE
ENSG00000167216	499.304	0.205514	0.095972	0.0207275	0.0468954	KATNAL2	FALSE
ENSG00000185298	622.445	-0.181459	0.0844258	0.0207402	0.0469164	CCDC137	FALSE
ENSG00000163655	853.53	0.170197	0.0785058	0.0207526	0.0469291	GMPS	FALSE
ENSG00000131323	486.03	0.181158	0.0838866	0.0207506	0.0469291	TRAF3	FALSE
ENSG00000130066	5541.37	0.227828	0.111817	0.0207729	0.0469676	SAT1	FALSE
ENSG00000105671	817.785	-0.227035	0.110584	0.0208104	0.0470446	DDX49	FALSE
ENSG00000162522	738.162	-0.241234	0.119086	0.0208167	0.0470512	KIAA1522	FALSE
ENSG00000220842	143.285	0.288006	0.157529	0.0208523	0.047124	RPL21P16	FALSE
ENSG00000163082	796.588	-0.272286	0.145332	0.0208612	0.0471363	SGPP2	FALSE
ENSG00000205423	263.83	0.165846	0.0763545	0.0208704	0.0471495	CNEP1R1	FALSE
ENSG00000198879	499.026	0.222577	0.107244	0.0208754	0.047153	SFMBT2	FALSE
ENSG00000214226	60.7801	-0.297598	0.162663	0.0209099	0.0472233	C17orf67	FALSE
ENSG00000134871	284.204	0.385773	0.294673	0.0209135	0.0472237	COL4A2	FALSE
ENSG00000170846	1341.2	-0.169831	0.0784811	0.0209349	0.0472567	LOC93622	FALSE
ENSG00000101247	725.063	-0.19328	0.0913625	0.0209338	0.0472567	NDUFAF5	FALSE
ENSG00000158301	820.098	-0.197941	0.0933592	0.020944	0.0472696	GPRASP2	FALSE
ENSG00000115504	840.485	0.193098	0.0922581	0.0210472	0.0474892	EHBP1	FALSE
ENSG00000186615	87.1887	-0.25642	0.134625	0.0210481	0.0474892	KTN1-AS1	FALSE
ENSG00000004139	914.591	-0.144489	0.0653957	0.0210665	0.047523	SARM1	FALSE
ENSG00000161940	194.439	0.378441	0.363597	0.021109	0.047611	BCL6B	FALSE
ENSG00000177888	376.673	0.196236	0.0952204	0.0211159	0.0476188	ZBTB41	FALSE
ENSG00000170348	5506.82	0.188775	0.0888412	0.0211344	0.0476529	TMED10	FALSE
ENSG00000130164	347.443	0.320612	0.194337	0.0211469	0.0476732	LDLR	FALSE
ENSG00000255857	215.404	-0.181048	0.085616	0.021155	0.0476839	PXN-AS1	FALSE
ENSG00000198752	2462.5	0.168182	0.0772539	0.0211609	0.0476893	CDC42BPB	FALSE
ENSG00000162614	65.4153	-0.262263	0.137258	0.0211661	0.0476934	NEXN	FALSE
ENSG00000140968	346.124	0.425094	0.336445	0.0211747	0.047705	IRF8	FALSE
ENSG00000121775	388.894	-0.206226	0.0979249	0.0212159	0.0477808	TMEM39B	FALSE
ENSG00000149923	1216.5	-0.19731	0.0940826	0.0212187	0.0477808	PPP4C	FALSE
ENSG00000101639	415.319	0.25081	0.129152	0.0212183	0.0477808	CEP192	FALSE
ENSG00000187024	189.972	-0.24975	0.126122	0.0212401	0.0478213	PTRH1	FALSE
ENSG00000174348	259.776	0.348677	0.223204	0.0212575	0.0478463	PODN	FALSE
ENSG00000291299	50.8758	-0.390242	0.24164	0.0212581	0.0478463	ENSG00000291299	FALSE
ENSG00000204592	11017.6	0.245028	0.124923	0.0212884	0.0479047	HLA-E	FALSE
ENSG00000280088	152.788	-0.234545	0.114833	0.021291	0.0479047	ENSG00000280088	FALSE
ENSG00000127947	777.882	0.278429	0.148385	0.0213354	0.0479969	PTPN12	FALSE
ENSG00000150764	1099.49	0.188189	0.0890236	0.0213538	0.0480304	DIXDC1	FALSE
ENSG00000165804	293.683	-0.219259	0.106793	0.0213696	0.0480583	ZNF219	FALSE
ENSG00000106330	350.301	-0.179195	0.0836698	0.0213824	0.0480715	MOSPD3	FALSE
ENSG00000166123	4281.31	0.180423	0.0836223	0.021381	0.0480715	GPT2	FALSE
ENSG00000156510	198.696	-0.374867	0.260406	0.0214251	0.0481519	HKDC1	FALSE
ENSG00000120696	239.171	-0.190001	0.0892622	0.0214249	0.0481519	KBTBD7	FALSE
ENSG00000148356	476.386	-0.248727	0.123088	0.02144	0.0481776	LRSAM1	FALSE
ENSG00000291118	963.379	-0.156525	0.0727568	0.0214632	0.0482217	ENSG00000291118	FALSE
ENSG00000105339	932.188	0.304239	0.168966	0.0214735	0.0482217	DENND3	FALSE
ENSG00000088256	1037.73	-0.222459	0.109824	0.021471	0.0482217	GNA11	FALSE
ENSG00000183530	656.104	0.146802	0.0668275	0.0214666	0.0482217	PRR14L	FALSE
ENSG00000100242	8675.77	0.208006	0.100968	0.0214823	0.0482335	SUN2	FALSE
ENSG00000116254	258.914	-0.370433	0.22815	0.021502	0.0482674	CHD5	FALSE
ENSG00000213903	107.771	-0.251198	0.128216	0.0215078	0.0482674	LTB4R	FALSE
ENSG00000087088	679.028	-0.248758	0.125865	0.0215052	0.0482674	BAX	FALSE
ENSG00000137100	2707.31	-0.130408	0.0586591	0.0215184	0.0482833	DCTN3	FALSE
ENSG00000158435	702.186	0.170763	0.0789781	0.0215647	0.0483795	CNOT11	FALSE
ENSG00000143127	169.012	0.368448	0.262864	0.0215731	0.0483903	ITGA10	FALSE
ENSG00000258458	80.0861	0.32437	0.190854	0.0216024	0.0484483	ENSG00000258458	FALSE
ENSG00000196132	185.224	-0.285672	0.150373	0.0216493	0.0485456	MYT1	FALSE
ENSG00000164081	1337.43	-0.186313	0.087499	0.0216922	0.0486339	TEX264	FALSE
ENSG00000136297	307.342	-0.353876	0.211953	0.0217068	0.0486589	MMD2	FALSE
ENSG00000162545	10936.6	-0.256943	0.135154	0.0217165	0.0486727	CAMK2N1	FALSE
ENSG00000147724	215.387	-0.24932	0.129019	0.0217205	0.048674	FAM135B	FALSE
ENSG00000145569	142.045	0.372349	0.245592	0.0217287	0.0486844	OTULINL	FALSE
ENSG00000127603	9321.06	0.170899	0.0794259	0.0217459	0.0487092	MACF1	FALSE
ENSG00000135119	690.275	-0.191214	0.0892953	0.0217468	0.0487092	RNFT2	FALSE
ENSG00000255389	486.463	0.25675	0.129869	0.0217614	0.0487341	ENSG00000255389	FALSE
ENSG00000109736	529.561	-0.272423	0.144018	0.0217731	0.0487523	MFSD10	FALSE
ENSG00000076043	623.936	0.21933	0.108273	0.0218289	0.0488695	REXO2	FALSE
ENSG00000140545	690.856	-0.359894	0.215633	0.0218598	0.0489307	MFGE8	FALSE
ENSG00000178573	584.678	0.327147	0.190539	0.0218931	0.0489973	MAF	FALSE
ENSG00000165525	939.383	0.190532	0.0909143	0.0219358	0.049085	NEMF	FALSE
ENSG00000107789	187.022	0.241326	0.123223	0.021967	0.0491469	MINPP1	FALSE
ENSG00000238197	292.79	0.220582	0.108653	0.0220285	0.0492764	PAXBP1-AS1	FALSE
ENSG00000177234	234.732	0.290255	0.157244	0.0220466	0.049309	LINC01561	FALSE
ENSG00000100979	4361.34	0.231121	0.113481	0.022061	0.0493333	PLTP	FALSE
ENSG00000124172	15668.4	-0.135096	0.0616627	0.0221032	0.0494198	ATP5F1E	FALSE
ENSG00000164330	122.242	-0.362375	0.243383	0.0221753	0.049573	EBF1	FALSE
ENSG00000198836	1541.25	-0.155668	0.0720894	0.0222086	0.0496394	OPA1	FALSE
ENSG00000116213	421.008	-0.153205	0.0709138	0.0222338	0.0496877	WRAP73	FALSE
ENSG00000121940	1414.21	0.134521	0.0606185	0.0222651	0.049744	CLCC1	FALSE
ENSG00000187189	2130.9	-0.268191	0.138147	0.0222661	0.049744	TSPYL4	FALSE
ENSG00000198483	849.236	0.254693	0.131116	0.022281	0.0497692	ANKRD35	FALSE
ENSG00000177885	3509.44	0.161335	0.0752024	0.022291	0.0497836	GRB2	FALSE
ENSG00000181031	109.427	0.301285	0.174943	0.0222997	0.0497949	RPH3AL	FALSE
ENSG00000166068	1183.44	-0.174837	0.0813177	0.0223144	0.0498197	SPRED1	FALSE
ENSG00000266964	100.099	0.369501	0.244682	0.0223567	0.049906	FXYD1	FALSE
ENSG00000115561	1138.57	-0.191828	0.0917523	0.0224048	0.0499974	CHMP3	FALSE
ENSG00000159792	602.048	0.153281	0.070446	0.0224031	0.0499974	PSKH1	FALSE
ENSG00000134247	461.209	0.199201	0.0959703	0.0224136	0.050001	PTGFRN	FALSE
ENSG00000235043	45.9183	-0.319976	0.179554	0.0224123	0.050001	ENSG00000235043	FALSE
ENSG00000149527	196.979	-0.374293	0.243958	0.0224259	0.0500205	PLCH2	FALSE
ENSG00000182704	160.914	0.375296	0.274041	0.0224909	0.0501439	TSKU	FALSE
ENSG00000118971	1253.99	-0.235778	0.119245	0.0224957	0.0501439	CCND2	FALSE
ENSG00000163597	1187.82	-0.204291	0.0993247	0.0224913	0.0501439	SNHG16	FALSE
ENSG00000065989	686.604	-0.219824	0.107245	0.0224936	0.0501439	PDE4A	FALSE
ENSG00000183323	262.063	0.193717	0.0932426	0.022517	0.0501831	CCDC125	FALSE
ENSG00000108932	191.496	0.380812	0.28329	0.0225266	0.0501966	SLC16A6	FALSE
ENSG00000181449	1736.9	0.300512	0.163475	0.0225527	0.0502467	SOX2	FALSE
ENSG00000179909	162.976	-0.219113	0.109596	0.0225564	0.0502469	ZNF154	FALSE
ENSG00000101460	1701.17	-0.315965	0.180616	0.0225626	0.0502525	MAP1LC3A	FALSE
ENSG00000173889	727.548	0.134621	0.0612864	0.022573	0.0502676	PHC3	FALSE
ENSG00000106682	5191.13	0.191376	0.0923584	0.0226103	0.0503427	EIF4H	FALSE
ENSG00000198680	371.442	-0.228621	0.11496	0.0226457	0.0503972	TUSC1	FALSE
ENSG00000187778	1503.49	-0.144486	0.0666125	0.0226457	0.0503972	MCRS1	FALSE
ENSG00000100503	1224.48	-0.177278	0.0846021	0.0226452	0.0503972	NIN	FALSE
ENSG00000082146	815.608	0.19092	0.0917351	0.0226685	0.050412	STRADB	FALSE
ENSG00000245281	162.712	-0.253181	0.128391	0.0226627	0.050412	ASAH1-AS1	FALSE
ENSG00000138134	299.679	0.25335	0.132587	0.0226643	0.050412	STAMBPL1	FALSE
ENSG00000111011	1414.14	0.15374	0.0713575	0.0226705	0.050412	RSRC2	FALSE
ENSG00000152467	73.6005	-0.316844	0.184875	0.0226587	0.050412	ZSCAN1	FALSE
ENSG00000177025	161.65	-0.338968	0.201308	0.0227013	0.0504724	C19orf18	FALSE
ENSG00000203709	164.689	-0.310718	0.171807	0.0228222	0.0507332	ENSG00000203709	FALSE
ENSG00000270021	445.2	0.397215	0.324072	0.0228407	0.0507579	ENSG00000270021	FALSE
ENSG00000076344	952.515	-0.328365	0.186071	0.0228389	0.0507579	RGS11	FALSE
ENSG00000100225	5112.67	0.201269	0.0973569	0.0228451	0.0507595	FBXO7	FALSE
ENSG00000197150	719.139	-0.244135	0.124354	0.0228838	0.0508373	ABCB8	FALSE
ENSG00000117280	996.174	0.292979	0.163538	0.0228885	0.0508397	RAB29	FALSE
ENSG00000090776	257.339	0.254788	0.131546	0.0229178	0.0508966	EFNB1	FALSE
ENSG00000179933	1113.64	0.156932	0.0745317	0.0229545	0.0509701	C14orf119	FALSE
ENSG00000188315	325.818	-0.218414	0.107667	0.0229622	0.050979	C3orf62	FALSE
ENSG00000065518	2926.35	-0.166513	0.0788674	0.022972	0.0509843	NDUFB4	FALSE
ENSG00000184809	425.674	-0.216389	0.107423	0.0229689	0.0509843	ENSG00000184809	FALSE
ENSG00000144120	234.797	-0.18791	0.0896681	0.0230165	0.0510749	TMEM177	FALSE
ENSG00000115539	562.672	0.176236	0.0835413	0.0230286	0.0510936	PDCL3	FALSE
ENSG00000236819	313.247	-0.168324	0.0783349	0.0230357	0.0511013	LINC01563	FALSE
ENSG00000112062	917.185	0.134876	0.0623191	0.0230574	0.0511413	MAPK14	FALSE
ENSG00000118564	2656.86	0.174145	0.0828814	0.0230657	0.0511515	FBXL5	FALSE
ENSG00000102531	798.15	0.209729	0.102688	0.0230872	0.051191	FNDC3A	FALSE
ENSG00000088812	1374.45	0.138186	0.0638336	0.0231233	0.0512628	ATRN	FALSE
ENSG00000101246	1110.6	-0.270809	0.145461	0.023155	0.0513249	ARFRP1	FALSE
ENSG00000163491	280.251	-0.360104	0.24482	0.0231909	0.0513963	NEK10	FALSE
ENSG00000134987	296.923	0.199798	0.0975082	0.0232128	0.0514367	WDR36	FALSE
ENSG00000198055	450.485	-0.227372	0.112722	0.023231	0.0514687	GRK6	FALSE
ENSG00000101445	5389.35	-0.233643	0.119378	0.0232556	0.0515149	PPP1R16B	FALSE
ENSG00000169641	679.48	-0.212502	0.106487	0.0232614	0.0515195	LUZP1	FALSE
ENSG00000223891	1588.62	-0.220572	0.110188	0.0232974	0.0515911	OSER1-DT	FALSE
ENSG00000141076	756.092	-0.170534	0.0808588	0.023339	0.051675	UTP4	FALSE
ENSG00000167123	14081.7	-0.343515	0.221815	0.0233873	0.0517737	CERCAM	FALSE
ENSG00000189060	3114.75	0.288602	0.164895	0.0234941	0.0520017	H1-0	FALSE
ENSG00000135828	225.285	0.217548	0.108199	0.0235005	0.0520052	RNASEL	FALSE
ENSG00000275052	1445.26	0.14448	0.0668318	0.0235031	0.0520052	PPP4R3B	FALSE
ENSG00000198563	931.123	0.215085	0.107845	0.023583	0.0521735	DDX39B	FALSE
ENSG00000255112	915.284	-0.167058	0.0798381	0.0235887	0.0521778	CHMP1B	FALSE
ENSG00000260372	365.941	0.329729	0.208322	0.0236016	0.0521981	AQP4-AS1	FALSE
ENSG00000163754	1866.47	0.245727	0.129671	0.0236255	0.0522261	GYG1	FALSE
ENSG00000164163	668.575	0.121022	0.0578161	0.0236237	0.0522261	ABCE1	FALSE
ENSG00000101347	2577.38	0.307153	0.174288	0.0236228	0.0522261	SAMHD1	FALSE
ENSG00000158019	901.086	-0.0986128	0.0445067	0.0236326	0.0522333	BABAM2	FALSE
ENSG00000164109	118.808	-0.224364	0.11288	0.0236417	0.0522369	MAD2L1	FALSE
ENSG00000111581	428.056	0.236426	0.124007	0.02364	0.0522369	NUP107	FALSE
ENSG00000160948	2415.87	-0.24429	0.126023	0.023666	0.0522821	VPS28	FALSE
ENSG00000119509	353.356	0.187503	0.0894312	0.0236816	0.0523082	INVS	FALSE
ENSG00000125944	1973.86	0.211942	0.105679	0.0237135	0.05237	HNRNPR	FALSE
ENSG00000179292	2661.22	-0.303675	0.167318	0.0237199	0.05237	TMEM151A	FALSE
ENSG00000067900	638.583	0.228047	0.116049	0.0237209	0.05237	ROCK1	FALSE
ENSG00000167996	197469	0.27468	0.14857	0.0237379	0.0523994	FTH1	FALSE
ENSG00000162367	316.393	0.321685	0.191661	0.0237496	0.0524169	TAL1	FALSE
ENSG00000178982	6883.83	-0.130276	0.0600245	0.0237632	0.0524384	EIF3K	FALSE
ENSG00000049239	1334.85	-0.222191	0.112621	0.0237811	0.0524697	H6PD	FALSE
ENSG00000228716	284.055	0.323634	0.214367	0.0237902	0.0524814	DHFR	FALSE
ENSG00000178694	343.905	-0.146524	0.0680767	0.0238131	0.0525236	NSUN3	FALSE
ENSG00000164758	240.081	0.269188	0.147224	0.0238311	0.0525466	MED30	FALSE
ENSG00000148120	1455.35	0.216773	0.110902	0.0238309	0.0525466	AOPEP	FALSE
ENSG00000176887	285.203	-0.30927	0.170656	0.0238444	0.0525675	SOX11	FALSE
ENSG00000237187	809.115	0.220312	0.108958	0.0238702	0.0526076	NR2F1-AS1	FALSE
ENSG00000197977	447.625	0.274373	0.148646	0.0238701	0.0526076	ELOVL2	FALSE
ENSG00000221869	944.64	0.374907	0.270479	0.0238877	0.0526378	CEBPD	FALSE
ENSG00000169057	1512.84	0.120981	0.0553913	0.0239009	0.0526586	MECP2	FALSE
ENSG00000279198	48.1663	-0.267872	0.143419	0.0239179	0.0526878	ENSG00000279198	FALSE
ENSG00000113719	1758.86	0.15927	0.0746636	0.0239494	0.0527488	ERGIC1	FALSE
ENSG00000137942	835.64	-0.189174	0.0915522	0.0239942	0.0528356	FNBP1L	FALSE
ENSG00000139343	1090.97	0.171811	0.0818053	0.0239964	0.0528356	SNRPF	FALSE
ENSG00000162604	530.566	0.190301	0.0922937	0.024024	0.052883	TM2D1	FALSE
ENSG00000091140	1222.47	-0.177515	0.0846929	0.0240256	0.052883	DLD	FALSE
ENSG00000087884	1056.26	0.177142	0.0847166	0.0240314	0.0528873	AAMDC	FALSE
ENSG00000100353	3273.57	0.137696	0.0636409	0.0240355	0.0528881	EIF3D	FALSE
ENSG00000116731	1705.64	-0.201973	0.0977739	0.0240451	0.0529008	PRDM2	FALSE
ENSG00000243646	45.7604	-0.31112	0.178296	0.0240807	0.0529707	IL10RB	FALSE
ENSG00000270419	491.901	0.216735	0.108001	0.0240964	0.052996	CAHM	FALSE
ENSG00000269743	127.818	0.211148	0.103392	0.0240998	0.052996	SLC25A53	FALSE
ENSG00000188917	258.765	-0.205989	0.103126	0.0241555	0.0530926	TRMT2B	FALSE
ENSG00000087995	563.006	-0.148322	0.0699409	0.0241591	0.0530926	METTL2A	FALSE
ENSG00000105221	1606.34	-0.189494	0.0912185	0.0241537	0.0530926	AKT2	FALSE
ENSG00000100284	967.499	-0.242921	0.126178	0.0241548	0.0530926	TOM1	FALSE
ENSG00000078618	4101.98	0.160075	0.0753764	0.0241845	0.05314	NRDC	FALSE
ENSG00000142166	1693.24	0.147427	0.0690418	0.0242351	0.0532429	IFNAR1	FALSE
ENSG00000139197	2567.14	0.254498	0.139814	0.0242463	0.053259	PEX5	FALSE
ENSG00000075426	852.856	0.339769	0.238188	0.0242524	0.053264	FOSL2	FALSE
ENSG00000116830	211.163	0.238074	0.123356	0.0242607	0.0532737	TTF2	FALSE
ENSG00000018280	863.403	0.418706	0.400691	0.0243048	0.0533543	SLC11A1	FALSE
ENSG00000114904	432.946	0.19682	0.0966416	0.0243051	0.0533543	NEK4	FALSE
ENSG00000131378	430.423	0.334014	0.207399	0.0243539	0.0534529	RFTN1	FALSE
ENSG00000160678	11987.2	0.309185	0.180162	0.0243663	0.0534717	S100A1	FALSE
ENSG00000115365	5678.97	-0.239368	0.125358	0.0243942	0.0535246	LANCL1	FALSE
ENSG00000143458	603.204	0.210205	0.104311	0.024434	0.0536033	GABPB2	FALSE
ENSG00000265763	1521.49	0.304972	0.180755	0.0244381	0.0536039	ZNF488	FALSE
ENSG00000148429	207.04	0.225286	0.117953	0.0244734	0.0536644	USP6NL	FALSE
ENSG00000103254	161.467	-0.337758	0.224825	0.0244703	0.0536644	ANTKMT	FALSE
ENSG00000175104	573.298	0.161139	0.0761871	0.0244955	0.0536958	TRAF6	FALSE
ENSG00000278133	247.451	-0.238565	0.123403	0.0244936	0.0536958	ENSG00000278133	FALSE
ENSG00000140199	580.962	0.164531	0.0787764	0.0245128	0.0537254	SLC12A6	FALSE
ENSG00000110171	639.894	-0.144676	0.0714702	0.0245278	0.0537496	TRIM3	FALSE
ENSG00000168484	365.125	-0.250986	0.129731	0.0245497	0.0537892	SFTPC	FALSE
ENSG00000179242	930.573	-0.260698	0.135799	0.0245547	0.0537917	CDH4	FALSE
ENSG00000158089	76.7313	-0.293614	0.164408	0.0245646	0.0538047	GALNT14	FALSE
ENSG00000141577	152.397	-0.314917	0.179756	0.0246008	0.0538757	CEP131	FALSE
ENSG00000082516	440.395	0.187424	0.0907869	0.0246398	0.0539525	GEMIN5	FALSE
ENSG00000205861	39.8124	-0.26203	0.141797	0.024716	0.0541109	PCOTH	FALSE
ENSG00000136807	2505.38	-0.205339	0.101112	0.0247559	0.0541896	CDK9	FALSE
ENSG00000110090	1334.96	0.248421	0.129766	0.0247889	0.0542495	CPT1A	FALSE
ENSG00000184640	2344.81	0.268273	0.144995	0.024791	0.0542495	SEPTIN9	FALSE
ENSG00000177666	781.023	-0.22756	0.114611	0.0248127	0.0542882	PNPLA2	FALSE
ENSG00000164398	782.592	-0.251174	0.130084	0.0248507	0.0543629	ACSL6	FALSE
ENSG00000090487	1806.73	0.159158	0.0750714	0.0248721	0.054401	SPG21	FALSE
ENSG00000177868	759.915	0.176294	0.0849206	0.024957	0.0545781	SVBP	FALSE
ENSG00000147457	1217.68	-0.149413	0.0705841	0.0249649	0.0545868	CHMP7	FALSE
ENSG00000121895	94.6862	0.361275	0.238481	0.0250165	0.0546911	TMEM156	FALSE
ENSG00000114646	1717.34	-0.334376	0.200015	0.0250459	0.0547467	CSPG5	FALSE
ENSG00000126603	232.057	0.277481	0.1586	0.0250518	0.054751	GLIS2	FALSE
ENSG00000146085	946.397	0.188949	0.0913674	0.0251507	0.0549575	MMUT	FALSE
ENSG00000167881	2627.2	0.121803	0.0562113	0.0251542	0.0549575	SRP68	FALSE
ENSG00000005243	498.391	0.21464	0.108171	0.0251802	0.054997	COPZ2	FALSE
ENSG00000173482	1419.11	-0.195943	0.097957	0.0251795	0.054997	PTPRM	FALSE
ENSG00000134809	1375.93	-0.178827	0.0872516	0.0251935	0.0550175	TIMM10	FALSE
ENSG00000127252	165.084	-0.228532	0.117518	0.0252039	0.0550313	PLAAT1	FALSE
ENSG00000288802	313.575	-0.357692	0.221532	0.0252104	0.055037	ENSG00000288802	FALSE
ENSG00000184708	932.355	0.15457	0.0733921	0.0252368	0.0550859	EIF4ENIF1	FALSE
ENSG00000147113	807.838	0.271258	0.148936	0.02526	0.0551279	DIPK2B	FALSE
ENSG00000213918	355.707	-0.262026	0.140134	0.0253193	0.0552486	DNASE1	FALSE
ENSG00000148704	201.919	0.314019	0.198109	0.0253255	0.0552536	VAX1	FALSE
ENSG00000174804	527.96	0.2193	0.112189	0.0253495	0.0552972	FZD4	FALSE
ENSG00000128973	140.302	0.245248	0.127994	0.0253557	0.0553019	CLN6	FALSE
ENSG00000004468	699.317	0.374835	0.298152	0.0253944	0.055369	CD38	FALSE
ENSG00000274425	73.5347	-0.269488	0.148629	0.0253927	0.055369	ENSG00000274425	FALSE
ENSG00000241685	774.264	-0.218443	0.109279	0.0254128	0.0554003	ARPC1A	FALSE
ENSG00000141338	1638.13	0.27759	0.154963	0.025441	0.0554531	ABCA8	FALSE
ENSG00000136933	1462.91	-0.13184	0.0617149	0.0254731	0.0555144	RABEPK	FALSE
ENSG00000170949	788.416	0.19487	0.0944117	0.025554	0.055682	ZNF160	FALSE
ENSG00000169976	2328.91	-0.211625	0.107044	0.0256169	0.0558102	SF3B5	FALSE
ENSG00000126749	798.159	0.158847	0.0760657	0.0256259	0.0558212	EMG1	FALSE
ENSG00000157240	200.859	0.1945	0.0925364	0.0257008	0.0559725	FZD1	FALSE
ENSG00000177981	932.513	0.172589	0.0875581	0.0257035	0.0559725	ASB8	FALSE
ENSG00000108828	3699.25	0.165637	0.0787072	0.0257274	0.0560158	VAT1	FALSE
ENSG00000130305	542.505	-0.19248	0.0946092	0.0257604	0.056079	NSUN5	FALSE
ENSG00000006747	479.793	0.352871	0.256585	0.0257981	0.0561521	SCIN	FALSE
ENSG00000168303	404.854	-0.169218	0.0806415	0.025811	0.0561713	MPLKIP	FALSE
ENSG00000155657	159.279	0.361971	0.241435	0.0258266	0.0561966	TTN	FALSE
ENSG00000175221	388.643	-0.318243	0.191533	0.025902	0.0563518	MED16	FALSE
ENSG00000118292	1064.97	0.308354	0.177154	0.0259101	0.0563607	C1orf54	FALSE
ENSG00000215041	357.63	-0.233018	0.122213	0.025929	0.0563929	NEURL4	FALSE
ENSG00000253807	254.599	0.247678	0.132753	0.0259435	0.0564085	ENSG00000253807	FALSE
ENSG00000174943	1176.37	-0.22588	0.115289	0.0259444	0.0564085	KCTD13	FALSE
ENSG00000291133	88.8902	-0.348588	0.225461	0.0259516	0.0564154	ENSG00000291133	FALSE
ENSG00000102755	1821.93	0.345278	0.228204	0.0259612	0.0564275	FLT1	FALSE
ENSG00000181896	145.499	-0.206686	0.104946	0.0260651	0.0566445	ZNF101	FALSE
ENSG00000112874	349.828	0.270245	0.151116	0.0260709	0.0566482	NUDT12	FALSE
ENSG00000165632	407.587	0.171859	0.0830085	0.0260842	0.0566683	TAF3	FALSE
ENSG00000143543	1555.25	-0.183909	0.0908741	0.0261071	0.0567092	JTB	FALSE
ENSG00000066583	341.971	0.218327	0.111339	0.026143	0.0567782	ISOC1	FALSE
ENSG00000213096	230.268	0.253042	0.134378	0.0261607	0.0568077	ZNF254	FALSE
ENSG00000087274	7847.13	0.169153	0.0822948	0.0261703	0.0568197	ADD1	FALSE
ENSG00000100726	372.223	-0.305608	0.178721	0.0262421	0.0569667	TELO2	FALSE
ENSG00000112977	1261.05	0.17775	0.0869282	0.0262669	0.0570116	DAP	FALSE
ENSG00000167302	364.394	-0.207676	0.102542	0.0262758	0.0570219	TEPSIN	FALSE
ENSG00000196083	107.899	0.284515	0.169651	0.0263011	0.057068	IL1RAP	FALSE
ENSG00000113163	978.322	-0.139743	0.0659197	0.0263504	0.057165	CERT1	FALSE
ENSG00000101751	422.411	0.178679	0.087043	0.0263541	0.057165	POLI	FALSE
ENSG00000154310	2378.68	0.203304	0.101688	0.0264549	0.0573748	TNIK	FALSE
ENSG00000184343	153.646	-0.332583	0.203296	0.0264703	0.0573991	SRPK3	FALSE
ENSG00000224383	1014.62	-0.37406	0.341362	0.0264768	0.0574044	PRR29	FALSE
ENSG00000164708	554.461	0.342356	0.227352	0.0264874	0.0574184	PGAM2	FALSE
ENSG00000151665	890.572	0.18883	0.0934309	0.0265127	0.0574642	PIGF	FALSE
ENSG00000254206	141.135	-0.467656	0.580451	0.026527	0.0574861	NPIPB11	FALSE
ENSG00000198892	3524.98	0.186264	0.0914568	0.0265555	0.0575389	SHISA4	FALSE
ENSG00000146587	296.321	0.165613	0.0794775	0.026566	0.0575527	RBAK	FALSE
ENSG00000189266	1672.72	0.175181	0.0855704	0.0265952	0.057607	PNRC2	FALSE
ENSG00000043514	511.278	-0.160497	0.0757914	0.0266012	0.057611	TRIT1	FALSE
ENSG00000245937	961.376	-0.214552	0.11234	0.0266267	0.0576572	SLC12A2-DT	FALSE
ENSG00000129657	2487.17	0.177742	0.0881848	0.0267006	0.0578083	SEC14L1	FALSE
ENSG00000108774	2109.68	0.145185	0.0695716	0.0267156	0.0578316	RAB5C	FALSE
ENSG00000257698	1694.32	-0.148924	0.0710059	0.0267994	0.058004	GIHCG	FALSE
ENSG00000205765	608.858	0.21965	0.113302	0.0268037	0.0580042	RIMOC1	FALSE
ENSG00000120915	1137.07	0.193842	0.0960749	0.0268089	0.0580065	EPHX2	FALSE
ENSG00000116151	178.736	-0.279518	0.156945	0.0268191	0.0580196	MORN1	FALSE
ENSG00000105722	646.396	-0.227917	0.121455	0.026838	0.0580513	ERF	FALSE
ENSG00000215251	303.259	0.219132	0.112504	0.026876	0.0581245	FASTKD5	FALSE
ENSG00000134321	235.278	-0.335227	0.217712	0.0269099	0.0581887	RSAD2	FALSE
ENSG00000109065	1010.53	-0.151771	0.072817	0.0269488	0.0582638	NAT9	FALSE
ENSG00000227063	125.83	0.308452	0.193272	0.0269602	0.0582793	ENSG00000227063	FALSE
ENSG00000078814	421.584	-0.236977	0.12312	0.0269798	0.0583128	MYH7B	FALSE
ENSG00000168917	373.433	0.2972	0.17703	0.0270147	0.058379	SLC35G2	FALSE
ENSG00000073050	798.979	-0.139903	0.0661265	0.0270276	0.0583979	XRCC1	FALSE
ENSG00000168152	205.406	0.276253	0.15649	0.0270474	0.0584316	THAP9	FALSE
ENSG00000289043	92.0009	-0.284639	0.158194	0.0271299	0.0586005	ENSG00000289043	FALSE
ENSG00000169981	181.043	0.192797	0.0943207	0.0271365	0.0586057	ZNF35	FALSE
ENSG00000187079	776.645	0.246385	0.133847	0.0271543	0.058635	TEAD1	FALSE
ENSG00000102781	617.032	0.176093	0.0862685	0.0271753	0.0586712	KATNAL1	FALSE
ENSG00000279738	49.0752	-0.271811	0.152205	0.0272007	0.0587169	ENSG00000279738	FALSE
ENSG00000243317	1033.41	0.156609	0.0756129	0.0272974	0.0589078	STMP1	FALSE
ENSG00000061987	1038.9	0.108515	0.0502656	0.0272976	0.0589078	MON2	FALSE
ENSG00000146243	145.316	-0.228362	0.120898	0.0273168	0.05894	IRAK1BP1	FALSE
ENSG00000119431	615.291	-0.225061	0.115759	0.0273638	0.0590323	HDHD3	FALSE
ENSG00000151572	397.577	0.263373	0.152363	0.0273985	0.059098	ANO4	FALSE
ENSG00000188580	1242.71	0.239952	0.129883	0.0274476	0.0591947	NKAIN2	FALSE
ENSG00000126785	462.619	0.223401	0.117621	0.0274734	0.0592412	RHOJ	FALSE
ENSG00000163607	170.055	-0.2291	0.120377	0.0275638	0.0594268	GTPBP8	FALSE
ENSG00000136099	356.471	-0.395286	0.286933	0.0275814	0.0594489	PCDH8	FALSE
ENSG00000130684	1361	0.178323	0.0874176	0.0275826	0.0594489	ZNF337	FALSE
ENSG00000251442	431.269	0.359016	0.243387	0.0276302	0.0595422	ENSG00000251442	FALSE
ENSG00000164284	309.87	-0.221521	0.114313	0.0276731	0.0596161	GRPEL2	FALSE
ENSG00000112799	590.942	0.387322	0.308965	0.0276712	0.0596161	LY86	FALSE
ENSG00000102078	796.425	-0.187774	0.0951914	0.0276858	0.0596342	SLC25A14	FALSE
ENSG00000136859	665.78	0.261008	0.149519	0.0276943	0.0596433	ANGPTL2	FALSE
ENSG00000121964	1181.35	0.223736	0.118451	0.027704	0.0596549	GTDC1	FALSE
ENSG00000148154	554.918	-0.243402	0.131689	0.0277667	0.0597806	UGCG	FALSE
ENSG00000104320	653.521	0.155571	0.0748818	0.0277953	0.0598144	NBN	FALSE
ENSG00000102786	492.194	0.166205	0.0800621	0.0277941	0.0598144	INTS6	FALSE
ENSG00000275902	59.2001	-0.29683	0.178501	0.0277891	0.0598144	ENSG00000275902	FALSE
ENSG00000187535	462.074	-0.20705	0.103885	0.027835	0.0598905	IFT140	FALSE
ENSG00000069974	167.357	0.290531	0.17564	0.0278611	0.0599374	RAB27A	FALSE
ENSG00000167565	396.649	0.212055	0.109494	0.0278927	0.0599962	SERTAD3	FALSE
ENSG00000268362	136.607	-0.311869	0.190411	0.0279326	0.0600726	ENSG00000268362	FALSE
ENSG00000130702	281.397	-0.300992	0.174414	0.0279551	0.0601118	LAMA5	FALSE
ENSG00000011600	1280.42	0.345696	0.236589	0.0279777	0.060151	TYROBP	FALSE
ENSG00000287115	133.782	0.238748	0.127714	0.0279906	0.0601694	ENSG00000287115	FALSE
ENSG00000102893	1264.7	0.16347	0.0802906	0.0280116	0.0602051	PHKB	FALSE
ENSG00000141425	2168.17	0.184531	0.0921219	0.028025	0.0602247	RPRD1A	FALSE
ENSG00000291202	94.0586	-0.2652	0.148679	0.028047	0.0602626	ENSG00000291202	FALSE
ENSG00000147912	320.871	-0.200461	0.100105	0.0281075	0.0603832	FBXO10	FALSE
ENSG00000128563	1191.92	-0.153136	0.0734749	0.0281156	0.0603913	PRKRIP1	FALSE
ENSG00000069020	562.793	0.196732	0.0990096	0.0281661	0.0604904	MAST4	FALSE
ENSG00000205250	888.099	-0.14472	0.0696764	0.0281747	0.0604994	E2F4	FALSE
ENSG00000134201	1926.58	0.344472	0.429154	0.0281805	0.0605025	GSTM5	FALSE
ENSG00000135048	330.651	0.293883	0.185154	0.0282106	0.0605579	CEMIP2	FALSE
ENSG00000196935	564.598	-0.210037	0.111323	0.0282256	0.0605808	SRGAP1	FALSE
ENSG00000116663	299.874	-0.178017	0.0883016	0.0282375	0.0605969	FBXO6	FALSE
ENSG00000128581	1498.46	-0.149878	0.0709439	0.02826	0.0606357	IFT22	FALSE
ENSG00000114850	3026.06	0.17186	0.0842222	0.0283125	0.0607297	SSR3	FALSE
ENSG00000176986	2283.56	0.119473	0.056611	0.0283092	0.0607297	SEC24C	FALSE
ENSG00000273079	1032.88	-0.356595	0.232024	0.0283259	0.060749	GRIN2B	FALSE
ENSG00000109685	1170.9	0.160943	0.0785828	0.0283394	0.0607686	NSD2	FALSE
ENSG00000261326	217.166	-0.22841	0.119706	0.0283513	0.0607754	ENSG00000261326	FALSE
ENSG00000224165	362.634	0.206749	0.105756	0.0283513	0.0607754	DNAJC27-AS1	FALSE
ENSG00000173706	818.107	0.208258	0.107863	0.0283799	0.0608272	HEG1	FALSE
ENSG00000167972	1396.85	-0.24356	0.129893	0.0283861	0.0608278	ABCA3	FALSE
ENSG00000178184	119.077	0.221076	0.116005	0.0283889	0.0608278	PARD6G	FALSE
ENSG00000198198	1091.51	-0.128582	0.0607631	0.0283994	0.0608407	SZT2	FALSE
ENSG00000153975	214.707	0.167934	0.0825908	0.0284361	0.0609101	ZUP1	FALSE
ENSG00000197548	694.09	0.149662	0.072235	0.0284456	0.0609209	ATG7	FALSE
ENSG00000183763	175.053	-0.303492	0.177711	0.0284713	0.0609666	TRAIP	FALSE
ENSG00000107643	730.827	0.154577	0.0750648	0.0285443	0.0611134	MAPK8	FALSE
ENSG00000137996	680.074	-0.155025	0.074898	0.0285625	0.0611336	RTCA	FALSE
ENSG00000006652	974.248	-0.207295	0.106242	0.0285593	0.0611336	IFRD1	FALSE
ENSG00000171466	684.884	-0.168457	0.0826307	0.0285945	0.0611927	ZNF562	FALSE
ENSG00000115392	1072.15	-0.161109	0.0779247	0.0286634	0.0613307	FANCL	FALSE
ENSG00000187957	5815.61	0.20266	0.104242	0.0286869	0.0613715	DNER	FALSE
ENSG00000011132	138.7	-0.261979	0.144778	0.0287622	0.0615231	APBA3	FALSE
ENSG00000184949	430.387	-0.267885	0.153136	0.0288147	0.0616259	FAM227A	FALSE
ENSG00000158636	401.797	0.169206	0.0829894	0.0288275	0.0616438	EMSY	FALSE
ENSG00000121851	1068.26	0.191112	0.0970637	0.0288496	0.061669	POLR3GL	FALSE
ENSG00000135655	535.267	0.183078	0.0919427	0.0288526	0.061669	USP15	FALSE
ENSG00000265148	168.704	-0.248637	0.136541	0.0288459	0.061669	TSPOAP1-AS1	FALSE
ENSG00000161509	1620.88	0.268887	0.154208	0.02891	0.061782	GRIN2C	FALSE
ENSG00000171443	252.044	-0.282192	0.160893	0.0289183	0.0617904	ZNF524	FALSE
ENSG00000129646	128.082	-0.321789	0.199608	0.0289642	0.0618788	QRICH2	FALSE
ENSG00000126226	624.462	0.205315	0.106719	0.0289931	0.061931	PCID2	FALSE
ENSG00000164096	6299.3	0.22348	0.120565	0.0290495	0.0620364	C4orf3	FALSE
ENSG00000167182	388.635	0.142853	0.0680429	0.0290514	0.0620364	SP2	FALSE
ENSG00000145354	990.416	0.170211	0.0840981	0.0290914	0.0621028	CISD2	FALSE
ENSG00000277443	3653.28	-0.264505	0.144646	0.0290901	0.0621028	MARCKS	FALSE
ENSG00000291126	102.13	-0.218395	0.114031	0.0291016	0.0621151	ENSG00000291126	FALSE
ENSG00000130713	898.885	-0.126696	0.060147	0.0291176	0.0621396	EXOSC2	FALSE
ENSG00000161544	291.758	-0.328048	0.222888	0.0291574	0.0622151	CYGB	FALSE
ENSG00000124275	557.158	0.195751	0.0988405	0.0291666	0.0622251	MTRR	FALSE
ENSG00000131697	275.77	-0.238426	0.128376	0.0291952	0.0622652	NPHP4	FALSE
ENSG00000196290	579.737	0.163669	0.0811078	0.0291989	0.0622652	NIF3L1	FALSE
ENSG00000074706	522.571	-0.296718	0.16977	0.0291937	0.0622652	IPCEF1	FALSE
ENSG00000276168	779.275	-0.385939	0.353122	0.0292432	0.0623502	RN7SL1	FALSE
ENSG00000204954	474.703	-0.142823	0.0688817	0.0292715	0.062401	C12orf73	FALSE
ENSG00000115461	3005.28	0.287249	0.169519	0.0293351	0.0625268	IGFBP5	FALSE
ENSG00000100207	638.697	-0.18373	0.090963	0.0293569	0.0625638	TCF20	FALSE
ENSG00000197958	17876.5	0.190525	0.0960619	0.0293711	0.0625844	RPL12	FALSE
ENSG00000253276	125.412	0.222211	0.116577	0.0293785	0.0625895	CCDC71L	FALSE
ENSG00000103404	546.926	0.19702	0.10026	0.0293825	0.0625895	USP31	FALSE
ENSG00000115042	1193.25	-0.121951	0.0578053	0.0293937	0.0626038	FAHD2A	FALSE
ENSG00000197223	300.951	0.270815	0.15976	0.0294181	0.0626461	C1D	FALSE
ENSG00000105771	1500.33	-0.196952	0.100452	0.0294885	0.0627863	SMG9	FALSE
ENSG00000196323	1081.7	0.164455	0.0815275	0.029502	0.0628054	ZBTB44	FALSE
ENSG00000110324	402.324	0.313599	0.202142	0.0295506	0.0628992	IL10RA	FALSE
ENSG00000290927	150.105	-0.272514	0.155891	0.0296408	0.0630817	ENSG00000290927	FALSE
ENSG00000172922	1665.22	-0.187382	0.0936946	0.0296623	0.0631176	RNASEH2C	FALSE
ENSG00000026025	22242.6	0.315073	0.200637	0.0296896	0.063166	VIM	FALSE
ENSG00000114115	2354.34	0.282779	0.167816	0.0297085	0.0631966	RBP1	FALSE
ENSG00000185104	1588	0.134348	0.0639635	0.0297347	0.0632427	FAF1	FALSE
ENSG00000162923	1428.07	0.155484	0.076115	0.0298105	0.0633941	WDR26	FALSE
ENSG00000254473	231.725	0.228471	0.121151	0.0298341	0.0634346	UBQLN1-AS1	FALSE
ENSG00000126247	8144.1	-0.129374	0.062291	0.0298526	0.0634643	CAPNS1	FALSE
ENSG00000186432	1697.85	-0.121341	0.0579949	0.0299205	0.0635989	KPNA4	FALSE
ENSG00000224046	130.63	0.205677	0.106919	0.0299658	0.0636853	DMTF1-AS1	FALSE
ENSG00000166016	367.86	0.286986	0.178611	0.0299803	0.0637065	ABTB2	FALSE
ENSG00000165516	1768.2	-0.165949	0.0817558	0.0300059	0.0637512	KLHDC2	FALSE
ENSG00000214026	230.284	-0.356626	0.264786	0.0300203	0.0637718	MRPL23	FALSE
ENSG00000176473	390.869	-0.199468	0.101854	0.0300283	0.0637792	WDR25	FALSE
ENSG00000162804	722.576	0.290392	0.176003	0.0300521	0.0638199	SNED1	FALSE
ENSG00000082458	1478.58	-0.20156	0.10297	0.0300622	0.0638316	DLG3	FALSE
ENSG00000035681	705.944	-0.154539	0.0756333	0.0300788	0.063857	NSMAF	FALSE
ENSG00000007520	1511.25	-0.209665	0.109461	0.030121	0.0639369	TSR3	FALSE
ENSG00000151461	947.175	0.157237	0.0772879	0.0301749	0.0640415	UPF2	FALSE
ENSG00000177738	103.375	0.226918	0.121126	0.0301936	0.0640713	ANXA2R-OT1	FALSE
ENSG00000184254	77.6752	0.261937	0.152828	0.0302287	0.0641361	ALDH1A3	FALSE
ENSG00000214087	1457.74	-0.120394	0.0575187	0.0302454	0.064152	ARL16	FALSE
ENSG00000167920	280.266	0.232901	0.127038	0.0302442	0.064152	KRT10-AS1	FALSE
ENSG00000288061	230.848	-0.216149	0.114815	0.030284	0.0642239	ENSG00000288061	FALSE
ENSG00000259673	160.277	0.229082	0.122336	0.0303025	0.0642533	IQCH-AS1	FALSE
ENSG00000111276	2433.01	0.179508	0.0894764	0.0303086	0.0642565	CDKN1B	FALSE
ENSG00000102316	3953.94	0.221601	0.116469	0.0303274	0.0642866	MAGED2	FALSE
ENSG00000180071	1412.46	-0.320894	0.198415	0.0303444	0.0643127	ANKRD18A	FALSE
ENSG00000158373	255.414	-0.293348	0.17081	0.0303973	0.0643581	H2BC5	FALSE
ENSG00000233237	198.978	0.256947	0.149262	0.0303898	0.0643581	LINC00472	FALSE
ENSG00000197157	2309.19	0.168641	0.0835416	0.0303954	0.0643581	SND1	FALSE
ENSG00000213341	484.098	0.228004	0.120904	0.0303818	0.0643581	CHUK	FALSE
ENSG00000120833	201.729	0.297	0.197072	0.0303983	0.0643581	SOCS2	FALSE
ENSG00000065268	343	-0.261475	0.145776	0.03039	0.0643581	WDR18	FALSE
ENSG00000076984	535.244	-0.200047	0.103597	0.0303836	0.0643581	MAP2K7	FALSE
ENSG00000169446	1035.33	0.171996	0.0858684	0.0304093	0.0643697	MMGT1	FALSE
ENSG00000081386	541.957	-0.152564	0.0750471	0.030413	0.0643697	ZNF510	FALSE
ENSG00000205364	3192.27	0.359315	0.273137	0.0304294	0.0643946	MT1M	FALSE
ENSG00000129219	1186.76	0.219403	0.117801	0.0304423	0.064412	PLD2	FALSE
ENSG00000065613	1767.77	-0.175246	0.0887655	0.0304471	0.0644123	SLK	FALSE
ENSG00000086200	623.224	0.204264	0.106	0.0304827	0.0644681	IPO11	FALSE
ENSG00000162174	3246.82	0.202054	0.105428	0.03048	0.0644681	ASRGL1	FALSE
ENSG00000137496	235.105	0.332454	0.239694	0.0304921	0.0644781	IL18BP	FALSE
ENSG00000141503	3950.72	-0.192787	0.0978618	0.030563	0.0646182	MINK1	FALSE
ENSG00000008382	410.908	-0.260515	0.146561	0.0305997	0.0646859	MPND	FALSE
ENSG00000267390	350.9	0.227625	0.122589	0.0306229	0.0647251	ENSG00000267390	FALSE
ENSG00000171700	218.085	0.320535	0.21819	0.0306453	0.0647625	RGS19	FALSE
ENSG00000230532	121.59	0.224287	0.115515	0.0306686	0.0648018	ENSG00000230532	FALSE
ENSG00000198042	335.871	0.180874	0.0923083	0.0306746	0.0648046	MAK16	FALSE
ENSG00000131873	453.665	0.24699	0.137088	0.0306826	0.0648117	CHSY1	FALSE
ENSG00000144857	660.088	0.231269	0.127048	0.0307074	0.0648542	BOC	FALSE
ENSG00000186417	2952.51	0.294502	0.180751	0.0307343	0.0649011	GLDN	FALSE
ENSG00000287277	298.013	0.259597	0.145442	0.030782	0.0649921	ENSG00000287277	FALSE
ENSG00000085063	12320.7	0.181615	0.0926022	0.0308489	0.0651233	CD59	FALSE
ENSG00000143819	7482.42	0.280573	0.163225	0.0308761	0.0651708	EPHX1	FALSE
ENSG00000127870	486.719	-0.280256	0.170239	0.0308826	0.0651748	RNF6	FALSE
ENSG00000241058	507.608	0.202598	0.104805	0.0308937	0.0651883	NSUN6	FALSE
ENSG00000162298	1378.19	0.155812	0.0741926	0.0309549	0.0653041	SYVN1	FALSE
ENSG00000101189	356.744	-0.158483	0.0786458	0.030958	0.0653041	MRGBP	FALSE
ENSG00000197405	397.593	0.370622	0.367392	0.0310194	0.0654235	C5AR1	FALSE
ENSG00000173372	1951.72	0.371634	0.336835	0.0311184	0.0656225	C1QA	FALSE
ENSG00000139132	561.835	0.219649	0.118354	0.0311592	0.0656985	FGD4	FALSE
ENSG00000158769	568.372	0.246675	0.14092	0.0311867	0.0657377	F11R	FALSE
ENSG00000133393	684.859	0.139741	0.0679373	0.0311873	0.0657377	CEP20	FALSE
ENSG00000122674	679.106	0.217422	0.115835	0.0312378	0.0658242	CCZ1	FALSE
ENSG00000262155	201.396	-0.208767	0.105715	0.031237	0.0658242	LINC02175	FALSE
ENSG00000143375	209.257	0.244378	0.135473	0.0313981	0.0661519	CGN	FALSE
ENSG00000160563	647.9	-0.159345	0.0777176	0.0314164	0.0661603	MED27	FALSE
ENSG00000137841	708.919	-0.278527	0.159444	0.031411	0.0661603	PLCB2	FALSE
ENSG00000100304	522.442	-0.194222	0.0988726	0.0314123	0.0661603	TTLL12	FALSE
ENSG00000293423	70.9395	-0.281422	0.16674	0.0314214	0.0661608	ENSG00000293423	FALSE
ENSG00000188976	1335.82	-0.204704	0.106804	0.0314978	0.0662964	NOC2L	FALSE
ENSG00000068438	732.91	-0.161341	0.0793203	0.0315001	0.0662964	FTSJ1	FALSE
ENSG00000198690	1665.23	0.159963	0.0794475	0.0314981	0.0662964	FAN1	FALSE
ENSG00000168884	481.801	0.229839	0.125992	0.0315182	0.0663244	TNIP2	FALSE
ENSG00000134686	4462.33	0.164405	0.0831047	0.0315541	0.0663899	PHC2	FALSE
ENSG00000288983	144.193	-0.228148	0.122539	0.0315624	0.0663973	ENSG00000288983	FALSE
ENSG00000172766	225.805	-0.212395	0.110588	0.0315684	0.0663999	NAA16	FALSE
ENSG00000169299	186.607	0.287433	0.174809	0.0315761	0.066406	PGM2	FALSE
ENSG00000225697	277.72	-0.252065	0.139144	0.0316199	0.066488	SLC26A6	FALSE
ENSG00000254402	51.7059	-0.35273	0.250299	0.031625	0.0664886	LRRC24	FALSE
ENSG00000110442	1597.34	0.105265	0.0502966	0.031643	0.0665164	COMMD9	FALSE
ENSG00000158859	1301.82	0.224419	0.121614	0.0316553	0.0665317	ADAMTS4	FALSE
ENSG00000158042	1112.03	-0.152181	0.0753649	0.0316598	0.0665317	MRPL17	FALSE
ENSG00000133874	80.2867	0.326069	0.228753	0.0316753	0.0665541	RNF122	FALSE
ENSG00000153531	84.5807	-0.27364	0.159391	0.0317139	0.0666251	ADPRHL1	FALSE
ENSG00000258926	186.69	0.355826	0.300387	0.0317296	0.066648	ENSG00000258926	FALSE
ENSG00000134278	1713.05	0.163123	0.0807309	0.0317401	0.0666599	SPIRE1	FALSE
ENSG00000181035	722.963	-0.191784	0.0989904	0.0317539	0.0666789	SLC25A42	FALSE
ENSG00000117000	395.035	0.202124	0.10595	0.0317592	0.0666799	RLF	FALSE
ENSG00000161526	3468.88	0.129972	0.0634089	0.0317912	0.0667369	SAP30BP	FALSE
ENSG00000115128	2062.52	0.166449	0.0839546	0.0318108	0.066768	SF3B6	FALSE
ENSG00000156973	1015.26	0.187337	0.0971064	0.0318551	0.066851	PDE6D	FALSE
ENSG00000164306	303.61	0.206164	0.107788	0.0319434	0.0670066	PRIMPOL	FALSE
ENSG00000040731	158.896	0.204952	0.106375	0.031942	0.0670066	CDH10	FALSE
ENSG00000055483	1089.2	-0.124343	0.0609683	0.0319438	0.0670066	USP36	FALSE
ENSG00000174130	148.428	0.322329	0.217236	0.0319832	0.0670793	TLR6	FALSE
ENSG00000055147	285.307	0.242073	0.12986	0.0320038	0.0671122	FAM114A2	FALSE
ENSG00000162882	127.316	0.283762	0.174855	0.0320264	0.0671496	HAAO	FALSE
ENSG00000166595	3063.45	-0.144738	0.0717149	0.032092	0.0672769	CIAO2B	FALSE
ENSG00000173153	691.752	-0.154913	0.0767391	0.0321049	0.0672938	ESRRA	FALSE
ENSG00000197536	303.986	0.228031	0.124399	0.03212	0.0673151	ENSG00000197536	FALSE
ENSG00000059122	1107.59	-0.26715	0.15343	0.0321284	0.0673226	FLYWCH1	FALSE
ENSG00000123416	15583.4	0.248709	0.145102	0.0321457	0.0673487	TUBA1B	FALSE
ENSG00000151366	1217.88	-0.203665	0.106012	0.0321836	0.0674179	NDUFC2	FALSE
ENSG00000151116	362.13	0.171934	0.0870483	0.0321979	0.0674302	UEVLD	FALSE
ENSG00000130520	2606.13	-0.141772	0.0698729	0.0321992	0.0674302	LSM4	FALSE
ENSG00000155366	3253.73	0.212819	0.113693	0.0322596	0.067545	RHOC	FALSE
ENSG00000173894	49.4986	-0.240693	0.135415	0.0322637	0.067545	CBX2	FALSE
ENSG00000148400	797.01	0.197393	0.102962	0.0322764	0.0675614	NOTCH1	FALSE
ENSG00000114209	627.655	0.19533	0.103497	0.0322838	0.0675667	PDCD10	FALSE
ENSG00000008277	932.708	-0.173672	0.0889043	0.0323145	0.0676208	ADAM22	FALSE
ENSG00000197054	100.782	0.30468	0.201502	0.0323528	0.0676907	ZNF763	FALSE
ENSG00000165023	463.116	-0.30581	0.196688	0.032391	0.0677604	DIRAS2	FALSE
ENSG00000086232	3024.2	0.158401	0.0791566	0.0324024	0.067774	EIF2AK1	FALSE
ENSG00000267127	135.496	-0.283429	0.165142	0.0324494	0.067862	ENSG00000267127	FALSE
ENSG00000101187	1129	0.357959	0.40358	0.0324543	0.0678622	SLCO4A1	FALSE
ENSG00000152332	1339.12	-0.228965	0.122695	0.0324645	0.0678733	UHMK1	FALSE
ENSG00000162929	316.837	-0.190012	0.0986612	0.0324839	0.0679035	SANBR	FALSE
ENSG00000150873	376.85	-0.311272	0.218914	0.0324928	0.0679118	C2orf50	FALSE
ENSG00000266916	237.558	0.208744	0.110856	0.0325091	0.0679358	ZNF793-AS1	FALSE
ENSG00000189079	412.482	0.18499	0.0949768	0.032563	0.0680381	ARID2	FALSE
ENSG00000139684	2706.51	0.162946	0.0818163	0.0326195	0.0681458	ESD	FALSE
ENSG00000214063	163.373	-0.313964	0.213371	0.032631	0.0681598	TSPAN4	FALSE
ENSG00000165138	916.154	0.145786	0.0718104	0.0326427	0.0681738	ANKS6	FALSE
ENSG00000198315	515.405	0.188804	0.0973072	0.0326539	0.0681871	ZKSCAN8	FALSE
ENSG00000116455	523.067	0.162041	0.08176	0.0327264	0.0683179	WDR77	FALSE
ENSG00000198783	300.867	0.19625	0.102165	0.0327255	0.0683179	ZNF830	FALSE
ENSG00000131263	1293.84	0.144386	0.0720433	0.0327356	0.0683267	RLIM	FALSE
ENSG00000150551	1954.86	0.247222	0.138277	0.0327822	0.0684137	LYPD1	FALSE
ENSG00000229833	237.178	-0.167108	0.0837676	0.0327941	0.0684283	PET100	FALSE
ENSG00000011405	778.006	0.263133	0.151583	0.0328187	0.0684693	PIK3C2A	FALSE
ENSG00000179387	575.451	-0.153911	0.0713667	0.0328587	0.0685425	ELMOD2	FALSE
ENSG00000106003	648.168	0.26563	0.153609	0.0328905	0.0685882	LFNG	FALSE
ENSG00000006194	784.075	-0.176304	0.0896501	0.0328873	0.0685882	ZNF263	FALSE
ENSG00000079931	1281.33	0.347288	0.27591	0.0329217	0.068643	MOXD1	FALSE
ENSG00000142494	165.392	0.309051	0.221764	0.03301	0.0688109	SLC47A1	FALSE
ENSG00000291145	68.1908	-0.207251	0.110855	0.0330122	0.0688109	ENSG00000291145	FALSE
ENSG00000071462	1430.6	-0.126115	0.0620566	0.0330246	0.0688266	BUD23	FALSE
ENSG00000167645	646.266	-0.198879	0.104342	0.0330394	0.0688469	YIF1B	FALSE
ENSG00000154134	1171.28	0.250964	0.133972	0.0330838	0.0689292	ROBO3	FALSE
ENSG00000198081	358.3	0.202438	0.108762	0.0331141	0.0689818	ZBTB14	FALSE
ENSG00000071051	533.668	0.245044	0.139541	0.0331238	0.0689918	NCK2	FALSE
ENSG00000104067	2776.85	0.163276	0.0827122	0.0331321	0.0689986	TJP1	FALSE
ENSG00000137098	1473.73	-0.265631	0.157863	0.0331598	0.069046	SPAG8	FALSE
ENSG00000171853	1175.72	-0.169745	0.0859172	0.0331666	0.0690498	TRAPPC12	FALSE
ENSG00000078725	1186.78	-0.207941	0.110038	0.0332251	0.0691612	BRINP1	FALSE
ENSG00000172508	12353.3	0.236269	0.13076	0.03328	0.0692652	CARNS1	FALSE
ENSG00000115756	887.145	0.1907	0.0985272	0.0332938	0.0692835	HPCAL1	FALSE
ENSG00000117410	4806.73	-0.189198	0.0983867	0.0333045	0.0692954	ATP6V0B	FALSE
ENSG00000106733	720.539	0.261399	0.15423	0.0333187	0.0693144	NMRK1	FALSE
ENSG00000155511	1832.43	-0.281317	0.16711	0.0333495	0.0693577	GRIA1	FALSE
ENSG00000137124	226.186	0.226476	0.124314	0.0333447	0.0693577	ALDH1B1	FALSE
ENSG00000166887	2416.32	0.127532	0.0624615	0.0334465	0.0695491	VPS39	FALSE
ENSG00000070718	1398.08	0.201573	0.107002	0.0334739	0.0695643	AP3M2	FALSE
ENSG00000196422	524.22	-0.198351	0.104681	0.0334681	0.0695643	PPP1R26	FALSE
ENSG00000101084	96.982	-0.233272	0.129653	0.0334693	0.0695643	RAB5IF	FALSE
ENSG00000070010	1885.69	-0.163134	0.0833687	0.0334598	0.0695643	UFD1	FALSE
ENSG00000197763	138.585	0.196605	0.102779	0.0334918	0.0695911	TXNRD3	FALSE
ENSG00000132199	1086.79	0.185845	0.0969669	0.0335426	0.0696862	ENOSF1	FALSE
ENSG00000268205	2012.31	-0.149672	0.0743491	0.0335781	0.0697496	ENSG00000268205	FALSE
ENSG00000138032	1543.57	0.16795	0.0851118	0.0336022	0.0697891	PPM1B	FALSE
ENSG00000117118	2324.56	0.132838	0.065443	0.0336588	0.0698963	SDHB	FALSE
ENSG00000124787	127.631	-0.209119	0.112275	0.0337119	0.069996	RPP40	FALSE
ENSG00000166477	507.019	0.154973	0.0781073	0.0337805	0.070128	LEO1	FALSE
ENSG00000140548	353.837	-0.189608	0.0955683	0.033791	0.0701394	ZNF710	FALSE
ENSG00000166526	1030.59	0.13195	0.0649702	0.033823	0.0701847	ZNF3	FALSE
ENSG00000203993	416.912	-0.153795	0.0776277	0.0338216	0.0701847	ARRDC1-AS1	FALSE
ENSG00000183340	135.705	0.219507	0.120643	0.0338696	0.0702709	JRKL	FALSE
ENSG00000293516	621.249	0.163678	0.0827234	0.0339107	0.0703457	ENSG00000293516	FALSE
ENSG00000205352	2086.09	0.203589	0.107545	0.0339162	0.0703466	PRR13	FALSE
ENSG00000139178	376.235	0.303041	0.211018	0.0339426	0.0703909	C1RL	FALSE
ENSG00000108021	375.29	0.232189	0.128968	0.0339751	0.0704477	TASOR2	FALSE
ENSG00000162688	411.731	-0.202429	0.107214	0.0339806	0.0704486	AGL	FALSE
ENSG00000070831	81.5305	-0.210906	0.112303	0.034015	0.0705093	CDC42	FALSE
ENSG00000206053	1174.71	0.248106	0.141645	0.0340283	0.0705263	JPT2	FALSE
ENSG00000127452	243.18	0.175909	0.09142	0.0340909	0.0706457	FBXL12	FALSE
ENSG00000006757	526.539	0.139058	0.0692361	0.0341347	0.0707259	PNPLA4	FALSE
ENSG00000163902	3384.96	0.174349	0.0894073	0.0341497	0.0707462	RPN1	FALSE
ENSG00000105245	740.899	-0.228637	0.12429	0.0342175	0.0708763	NUMBL	FALSE
ENSG00000124370	171.783	0.188707	0.0991563	0.0342294	0.0708798	MCEE	FALSE
ENSG00000261474	109.174	-0.221996	0.12211	0.0342282	0.0708798	ENSG00000261474	FALSE
ENSG00000108947	1786.89	-0.304471	0.19427	0.0342599	0.0709323	EFNB3	FALSE
ENSG00000205791	347.656	0.213279	0.117146	0.0342764	0.0709463	LOH12CR2	FALSE
ENSG00000159714	152.479	-0.237566	0.134703	0.0342769	0.0709463	ZDHHC1	FALSE
ENSG00000178878	1740.11	0.333184	0.255719	0.0342892	0.0709612	APOLD1	FALSE
ENSG00000141380	1701.96	0.152067	0.0764325	0.0343052	0.0709787	SS18	FALSE
ENSG00000100241	2104.99	-0.218709	0.117797	0.0343079	0.0709787	SBF1	FALSE
ENSG00000155330	137.716	-0.182168	0.0942265	0.0343505	0.0710562	C16orf87	FALSE
ENSG00000160213	4132.35	0.18424	0.0953474	0.0344009	0.0711499	CSTB	FALSE
ENSG00000084090	6543.81	0.162946	0.0827025	0.0344134	0.0711586	STARD7	FALSE
ENSG00000255561	54.2966	-0.252077	0.148286	0.0344154	0.0711586	FDXACB1	FALSE
ENSG00000272636	671.129	-0.27484	0.164864	0.034434	0.0711866	DOC2B	FALSE
ENSG00000144119	111.801	-0.353785	0.258026	0.0344795	0.07127	C1QL2	FALSE
ENSG00000121933	867.461	0.341615	0.297098	0.0345375	0.0713792	TMIGD3	FALSE
ENSG00000073331	420.567	0.244931	0.141335	0.0345854	0.0714676	ALPK1	FALSE
ENSG00000114942	11077.5	0.211099	0.114397	0.0346322	0.0715537	EEF1B2	FALSE
ENSG00000141013	673.362	-0.166901	0.084963	0.0346672	0.0716153	GAS8	FALSE
ENSG00000264569	89.5817	0.276344	0.166865	0.034682	0.0716351	DCXR-DT	FALSE
ENSG00000153574	283.112	0.178067	0.0960546	0.0346934	0.0716374	RPIA	FALSE
ENSG00000111412	1012.72	0.1833	0.0947917	0.0346924	0.0716374	SPRING1	FALSE
ENSG00000107669	557.969	-0.233908	0.132148	0.034702	0.0716445	ATE1	FALSE
ENSG00000160219	170.2	0.291511	0.183256	0.0347423	0.071717	GAB3	FALSE
ENSG00000172893	2112.49	0.249124	0.14264	0.0347847	0.0717938	DHCR7	FALSE
ENSG00000161513	307.734	-0.263455	0.152648	0.0347947	0.0717966	FDXR	FALSE
ENSG00000287539	130.021	-0.254891	0.147429	0.0347964	0.0717966	ENSG00000287539	FALSE
ENSG00000185946	174.142	0.251033	0.146496	0.0348102	0.0718145	RNPC3	FALSE
ENSG00000214694	154.396	-0.288984	0.1804	0.0348359	0.0718406	ARHGEF33	FALSE
ENSG00000089009	19037	0.200126	0.107002	0.0348395	0.0718406	RPL6	FALSE
ENSG00000166855	909.664	0.1527	0.0772894	0.0348436	0.0718406	CLPX	FALSE
ENSG00000102996	259.316	-0.252366	0.147486	0.03484	0.0718406	MMP15	FALSE
ENSG00000281398	74.5925	-0.271155	0.175121	0.0348615	0.0718669	ENSG00000281398	FALSE
ENSG00000125656	856.677	-0.172828	0.0901142	0.0348925	0.0719201	CLPP	FALSE
ENSG00000291131	52.305	-0.318465	0.214706	0.0349425	0.0720125	ENSG00000291131	FALSE
ENSG00000107771	1231.28	-0.114431	0.0564073	0.0349485	0.0720141	CCSER2	FALSE
ENSG00000198258	8860.23	-0.134573	0.0670944	0.0349569	0.0720208	UBL5	FALSE
ENSG00000196139	1126.79	0.219178	0.118965	0.0349862	0.0720703	AKR1C3	FALSE
ENSG00000196890	46.6551	-0.286683	0.172496	0.0349978	0.0720836	H2BU1	FALSE
ENSG00000155093	2047.42	-0.204508	0.110558	0.0350103	0.0720986	PTPRN2	FALSE
ENSG00000288833	82.9813	-0.207201	0.109566	0.0350275	0.072102	ENSG00000288833	FALSE
ENSG00000197119	2049.07	-0.267757	0.155757	0.0350235	0.072102	SLC25A29	FALSE
ENSG00000167264	289.645	-0.150384	0.0753977	0.035022	0.072102	DUS2	FALSE
ENSG00000277494	2248.56	0.326518	0.226924	0.0350486	0.072128	GPIHBP1	FALSE
ENSG00000147872	1087.08	0.312535	0.220936	0.0350505	0.072128	PLIN2	FALSE
ENSG00000196338	2484.21	0.185266	0.0962319	0.0350823	0.0721826	NLGN3	FALSE
ENSG00000172062	140.086	0.278936	0.182695	0.035113	0.0722351	SMN1	FALSE
ENSG00000069998	689.287	-0.14	0.0698494	0.0351502	0.0723009	HDHD5	FALSE
ENSG00000108091	2142.1	-0.222841	0.121428	0.0351884	0.072358	CCDC6	FALSE
ENSG00000075415	8807.24	0.124364	0.0619127	0.0351867	0.072358	SLC25A3	FALSE
ENSG00000069122	694.42	0.296764	0.21519	0.0352087	0.0723891	ADGRF5	FALSE
ENSG00000086712	521.763	-0.193522	0.101583	0.0352247	0.0724005	TXLNG	FALSE
ENSG00000056998	1037.07	0.322367	0.22628	0.035224	0.0724005	GYG2	FALSE
ENSG00000112039	119.431	0.204127	0.112235	0.0352775	0.0724983	FANCE	FALSE
ENSG00000150316	2625.42	0.14878	0.0818167	0.0353034	0.0725408	CWC15	FALSE
ENSG00000158470	1000.87	0.176651	0.0935192	0.0353156	0.0725551	B4GALT5	FALSE
ENSG00000125505	1670.09	-0.176981	0.0903221	0.0353511	0.0726174	MBOAT7	FALSE
ENSG00000153187	9661.13	0.104057	0.050812	0.0353655	0.0726362	HNRNPU	FALSE
ENSG00000132541	2750.06	0.287505	0.180654	0.0353782	0.0726514	RIDA	FALSE
ENSG00000250722	8542.11	0.239026	0.135554	0.0353975	0.0726804	SELENOP	FALSE
ENSG00000113407	1219.45	0.203862	0.111495	0.0354171	0.0727098	TARS1	FALSE
ENSG00000164603	258.176	-0.195462	0.10432	0.035497	0.0728632	BMT2	FALSE
ENSG00000186818	387.148	0.345007	0.302834	0.0355063	0.0728714	LILRB4	FALSE
ENSG00000116985	173.387	0.265649	0.157153	0.0355143	0.0728771	BMP8B	FALSE
ENSG00000278765	51.3542	-0.287095	0.18194	0.0355407	0.0729205	ENSG00000278765	FALSE
ENSG00000166881	249.091	0.184022	0.0966347	0.0355532	0.0729353	NEMP1	FALSE
ENSG00000124251	517.971	0.240812	0.140624	0.0355646	0.0729479	TP53TG5	FALSE
ENSG00000114902	2394.84	0.142989	0.0721945	0.0355891	0.0729874	SPCS1	FALSE
ENSG00000059728	444.341	0.188556	0.0977643	0.0356099	0.0729936	MXD1	FALSE
ENSG00000196104	2430.04	0.253759	0.154998	0.0356111	0.0729936	SPOCK3	FALSE
ENSG00000196313	1094.06	-0.127419	0.060654	0.0356053	0.0729936	POM121	FALSE
ENSG00000279059	226.693	-0.239528	0.134281	0.0356132	0.0729936	ENSG00000279059	FALSE
ENSG00000172113	269.509	0.166576	0.0852952	0.035651	0.0730603	NME6	FALSE
ENSG00000213380	1066.79	0.169771	0.0876394	0.0356818	0.0731127	COG8	FALSE
ENSG00000124459	160.878	0.189331	0.100413	0.03571	0.0731597	ZNF45	FALSE
ENSG00000144134	962.666	-0.21224	0.117953	0.0357191	0.0731658	RABL2A	FALSE
ENSG00000248994	123.437	-0.264608	0.162381	0.0357236	0.0731658	ENSG00000248994	FALSE
ENSG00000185973	115.289	0.241032	0.140496	0.0357292	0.0731667	TMLHE	FALSE
ENSG00000080298	590.03	0.210742	0.11486	0.0357589	0.0732166	RFX3	FALSE
ENSG00000005007	1250.64	0.159716	0.0814321	0.0357644	0.0732171	UPF1	FALSE
ENSG00000163468	6288.39	0.184866	0.0976409	0.0357902	0.0732591	CCT3	FALSE
ENSG00000224318	370.543	0.317236	0.241718	0.0358807	0.0734225	CHL1-AS2	FALSE
ENSG00000263400	148.722	0.273216	0.172805	0.0358759	0.0734225	TMEM220-AS1	FALSE
ENSG00000115350	2010.72	-0.179053	0.092858	0.0359566	0.0735671	POLE4	FALSE
ENSG00000218426	264.905	0.215581	0.118317	0.0359941	0.073633	RPL27AP6	FALSE
ENSG00000250222	443.703	-0.206238	0.110284	0.0360361	0.0737081	ENSG00000250222	FALSE
ENSG00000196169	1346.23	0.316565	0.216652	0.0360498	0.0737251	KIF19	FALSE
ENSG00000197557	209.888	0.228161	0.128164	0.0360867	0.0737898	TTC30A	FALSE
ENSG00000133816	502.129	-0.251115	0.141567	0.0360974	0.0738007	MICAL2	FALSE
ENSG00000148498	1190.02	0.19071	0.101633	0.0361514	0.0739002	PARD3	FALSE
ENSG00000116199	2155.94	-0.158837	0.0801397	0.0361764	0.0739406	FAM20B	FALSE
ENSG00000166598	21377.1	0.289011	0.193607	0.0362003	0.0739675	HSP90B1	FALSE
ENSG00000141485	167.09	-0.369263	0.283389	0.0361988	0.0739675	SLC13A5	FALSE
ENSG00000162373	308.541	-0.173598	0.0906108	0.0362142	0.073985	BEND5	FALSE
ENSG00000105700	2746.46	0.130525	0.0650783	0.0362255	0.0739973	KXD1	FALSE
ENSG00000119953	418.781	0.177977	0.0934066	0.0362473	0.0740309	SMNDC1	FALSE
ENSG00000162729	3573.37	-0.185718	0.0979217	0.0363467	0.0742012	IGSF8	FALSE
ENSG00000232593	645.465	-0.175767	0.0907501	0.0363451	0.0742012	KANTR	FALSE
ENSG00000136830	662.793	0.210652	0.108596	0.0363381	0.0742012	NIBAN2	FALSE
ENSG00000143195	328.12	0.211624	0.114589	0.036361	0.0742195	ILDR2	FALSE
ENSG00000181234	462.934	0.207218	0.112527	0.0363833	0.0742541	TMEM132C	FALSE
ENSG00000105357	2035.76	0.150143	0.0752606	0.036422	0.0743221	MYH14	FALSE
ENSG00000116604	1762.8	-0.154612	0.0804318	0.0364563	0.0743811	MEF2D	FALSE
ENSG00000177707	161.729	0.207043	0.113452	0.0365808	0.0746243	NECTIN3	FALSE
ENSG00000156795	571.382	0.171839	0.0905669	0.036619	0.0746911	NTAQ1	FALSE
ENSG00000130287	2272.14	-0.3597	0.259049	0.0366653	0.0747746	NCAN	FALSE
ENSG00000135821	45539.2	0.22818	0.12839	0.0366773	0.0747881	GLUL	FALSE
ENSG00000135336	830.116	0.199894	0.108973	0.036694	0.0748	ORC3	FALSE
ENSG00000267534	89.624	0.212804	0.114696	0.0366913	0.0748	S1PR2	FALSE
ENSG00000272316	119.414	0.255374	0.156289	0.0367105	0.0748228	ENSG00000272316	FALSE
ENSG00000283667	43.5689	-0.266081	0.160837	0.0367623	0.0749173	ENSG00000283667	FALSE
ENSG00000204065	1651.99	-0.221193	0.122465	0.0367792	0.0749408	TCEAL5	FALSE
ENSG00000174151	495.652	-0.152778	0.0782395	0.0368461	0.0750454	CYB561D1	FALSE
ENSG00000076201	1025.06	-0.204239	0.110438	0.0368468	0.0750454	PTPN23	FALSE
ENSG00000240137	328.61	-0.259851	0.160669	0.0368421	0.0750454	ERICH6-AS1	FALSE
ENSG00000003756	4215.33	0.145142	0.0734714	0.0368598	0.0750609	RBM5	FALSE
ENSG00000171448	219.063	-0.196796	0.106233	0.0368819	0.0750949	ZBTB26	FALSE
ENSG00000107738	3302.92	0.256693	0.149605	0.0369162	0.0751538	VSIR	FALSE
ENSG00000168661	191.525	-0.202758	0.108356	0.0369408	0.0751928	ZNF30	FALSE
ENSG00000156697	426.908	0.163449	0.0833347	0.0370195	0.0753419	UTP14A	FALSE
ENSG00000246022	165.923	0.285858	0.181407	0.0370721	0.075438	ALDH1L1-AS2	FALSE
ENSG00000196387	336.782	-0.149639	0.076759	0.0372389	0.0757662	ZNF140	FALSE
ENSG00000183281	85.6004	-0.318188	0.213281	0.0372899	0.075859	PLGLB1	FALSE
ENSG00000121898	244.44	0.320421	0.247128	0.0373562	0.0759827	CPXM2	FALSE
ENSG00000101843	1085.63	0.173387	0.091357	0.0373794	0.0760186	PSMD10	FALSE
ENSG00000162585	448.952	-0.226557	0.128113	0.0373965	0.0760199	FAAP20	FALSE
ENSG00000072609	343.94	-0.156652	0.0806717	0.0373948	0.0760199	CHFR	FALSE
ENSG00000108551	2988.67	0.328441	0.259105	0.0373938	0.0760199	RASD1	FALSE
ENSG00000168958	2616.81	0.141854	0.073012	0.0374372	0.0760917	MFF	FALSE
ENSG00000185442	476.549	-0.246895	0.145604	0.037463	0.0761329	FAM174B	FALSE
ENSG00000100580	1000.14	-0.152475	0.078141	0.0374709	0.0761379	TMED8	FALSE
ENSG00000101079	4140.31	-0.153534	0.0769134	0.0374807	0.0761465	NDRG3	FALSE
ENSG00000149256	732.994	0.166087	0.0863036	0.0375243	0.0762241	TENM4	FALSE
ENSG00000135945	756.362	0.139824	0.0711463	0.0375621	0.076289	REV1	FALSE
ENSG00000276231	50.5434	-0.311289	0.219482	0.0375673	0.076289	PIK3R6	FALSE
ENSG00000196712	1925.55	0.162582	0.084335	0.0376373	0.07642	NF1	FALSE
ENSG00000204178	722.146	-0.153671	0.0782248	0.0376486	0.0764205	MACO1	FALSE
ENSG00000132004	210.828	-0.286558	0.181381	0.0376434	0.0764205	FBXW9	FALSE
ENSG00000171903	300.835	0.317853	0.23653	0.0376771	0.0764673	CYP4F11	FALSE
ENSG00000132329	3085.91	-0.266776	0.160396	0.0377286	0.0765605	RAMP1	FALSE
ENSG00000034533	195.627	0.184885	0.0990805	0.0377621	0.0766173	ASTE1	FALSE
ENSG00000196562	1318.43	0.196142	0.106919	0.0377819	0.0766463	SULF2	FALSE
ENSG00000283341	209.86	-0.250523	0.147024	0.0377955	0.0766626	ENSG00000283341	FALSE
ENSG00000174173	305.736	-0.228639	0.129157	0.0378139	0.0766887	TRMT10C	FALSE
ENSG00000183114	601.564	-0.259982	0.156835	0.0378581	0.0767672	FAM43B	FALSE
ENSG00000135622	413.79	0.224817	0.124178	0.0378858	0.0768122	SEMA4F	FALSE
ENSG00000136238	16150.8	0.172848	0.0906014	0.0379006	0.076831	RAC1	FALSE
ENSG00000112335	4514.25	0.207832	0.115494	0.037952	0.0769239	SNX3	FALSE
ENSG00000267470	287.068	-0.22588	0.126248	0.0379682	0.0769455	ZNF571-AS1	FALSE
ENSG00000154222	1184.59	0.126837	0.06272	0.0380303	0.0770601	CC2D1B	FALSE
ENSG00000135205	576.64	0.252916	0.154233	0.0380744	0.077127	CCDC146	FALSE
ENSG00000107438	448.74	0.323035	0.308548	0.0380705	0.077127	PDLIM1	FALSE
ENSG00000105982	128.867	0.249354	0.150049	0.0381785	0.0773266	RNF32	FALSE
ENSG00000121297	138.092	0.207431	0.113249	0.0382121	0.0773832	TSHZ3	FALSE
ENSG00000112333	696.331	0.268135	0.163819	0.0382323	0.0773883	NR2E1	FALSE
ENSG00000149179	2250.27	-0.143528	0.0733253	0.0382347	0.0773883	CSTPP1	FALSE
ENSG00000263072	459.198	-0.157625	0.0814401	0.0382369	0.0773883	ENSG00000263072	FALSE
ENSG00000132823	1003.65	0.167846	0.0871037	0.0382359	0.0773883	OSER1	FALSE
ENSG00000173230	2882.93	0.134132	0.0647834	0.0382498	0.0774031	GOLGB1	FALSE
ENSG00000117385	378.213	-0.16655	0.0850714	0.0382825	0.0774467	P3H1	FALSE
ENSG00000197043	5165.64	-0.211132	0.119388	0.0382823	0.0774467	ANXA6	FALSE
ENSG00000165626	198.434	0.168077	0.0875887	0.0382937	0.0774581	BEND7	FALSE
ENSG00000261094	89.7598	-0.201268	0.111558	0.0383371	0.0775347	ENSG00000261094	FALSE
ENSG00000138385	2245.81	0.168299	0.0886749	0.0383991	0.0776486	SSB	FALSE
ENSG00000154783	194.75	0.247836	0.152308	0.0384465	0.0777331	FGD5	FALSE
ENSG00000147576	588.813	0.246115	0.14554	0.038522	0.0778744	ADHFE1	FALSE
ENSG00000241990	382.127	-0.200305	0.1075	0.0385646	0.0779492	ENSG00000241990	FALSE
ENSG00000099290	1492.42	0.164644	0.0850804	0.0385876	0.0779729	WASHC2A	FALSE
ENSG00000150477	355.694	0.166619	0.0865582	0.0385821	0.0779729	KIAA1328	FALSE
ENSG00000205309	261.889	-0.22635	0.128415	0.0386684	0.0781249	NT5M	FALSE
ENSG00000183196	1580.95	0.267903	0.169583	0.0386768	0.0781305	CHST6	FALSE
ENSG00000084774	486.346	-0.169608	0.0894293	0.038695	0.0781559	CAD	FALSE
ENSG00000170345	4163.66	0.317353	0.234798	0.0387109	0.0781767	FOS	FALSE
ENSG00000250790	63.0733	-0.245724	0.146382	0.0387511	0.0782464	ENSG00000250790	FALSE
ENSG00000128815	156.687	0.336435	0.286509	0.0387739	0.078281	WDFY4	FALSE
ENSG00000135929	2887.54	0.189779	0.101657	0.0388469	0.0784069	CYP27A1	FALSE
ENSG00000251372	106.748	-0.356781	0.294951	0.0388475	0.0784069	LINC00499	FALSE
ENSG00000090054	1083.02	0.167188	0.0875713	0.0389559	0.0786142	SPTLC1	FALSE
ENSG00000114686	941.354	0.154543	0.0806691	0.0389744	0.0786286	MRPL3	FALSE
ENSG00000152404	771.737	0.178356	0.0906069	0.038969	0.0786286	CWF19L2	FALSE
ENSG00000116885	808.08	-0.197054	0.108322	0.0389851	0.0786388	OSCP1	FALSE
ENSG00000125846	675.874	-0.151703	0.0782398	0.0391355	0.0789307	ZNF133	FALSE
ENSG00000035141	678.043	-0.112266	0.0556819	0.0391612	0.0789709	FAM136A	FALSE
ENSG00000176108	299.186	-0.236254	0.139179	0.0391668	0.0789709	CHMP6	FALSE
ENSG00000146414	243.019	0.156961	0.0820326	0.0392115	0.0790496	SHPRH	FALSE
ENSG00000168906	9505.11	0.188757	0.101621	0.0392581	0.0791319	MAT2A	FALSE
ENSG00000198865	171.498	0.256962	0.162965	0.0392959	0.0791966	CCDC152	FALSE
ENSG00000158828	10647.3	-0.131443	0.0672245	0.0393228	0.0792279	PINK1	FALSE
ENSG00000146433	1593.61	-0.169135	0.088381	0.0393213	0.0792279	TMEM181	FALSE
ENSG00000291091	448.726	-0.183134	0.0983856	0.0393527	0.0792766	ENSG00000291091	FALSE
ENSG00000141971	376.805	-0.182745	0.0995017	0.0394409	0.0794429	MVB12A	FALSE
ENSG00000128513	409.061	0.171848	0.091284	0.0394749	0.0794998	POT1	FALSE
ENSG00000168288	774.937	0.171439	0.0914137	0.0395601	0.0796598	MMADHC	FALSE
ENSG00000067445	1101.05	-0.188667	0.102074	0.0395771	0.0796794	TRO	FALSE
ENSG00000166482	394.904	0.300034	0.208425	0.0395813	0.0796794	MFAP4	FALSE
ENSG00000185885	413.417	0.313532	0.269638	0.0396133	0.0797323	IFITM1	FALSE
ENSG00000101558	4598.05	0.107014	0.0536696	0.0396368	0.0797678	VAPA	FALSE
ENSG00000152620	1503.79	0.155331	0.0798287	0.0396471	0.0797771	NADK2	FALSE
ENSG00000143546	2150.27	0.135338	0.282162	0.0397733	0.0800079	S100A8	FALSE
ENSG00000114316	2051.04	0.116966	0.0590874	0.0397689	0.0800079	USP4	FALSE
ENSG00000256235	414.957	0.291221	0.204128	0.0398098	0.0800696	SMIM3	FALSE
ENSG00000023445	231.611	0.290473	0.19772	0.0398212	0.0800809	BIRC3	FALSE
ENSG00000123612	182.706	-0.22319	0.130695	0.0398864	0.0802005	ACVR1C	FALSE
ENSG00000106701	504.299	-0.172579	0.0909507	0.0399243	0.080265	FSD1L	FALSE
ENSG00000177058	212.589	-0.143133	0.0734408	0.039945	0.0802834	SLC38A9	FALSE
ENSG00000186017	170.16	-0.16784	0.0899984	0.0399448	0.0802834	ZNF566	FALSE
ENSG00000023330	925.567	0.148478	0.0783461	0.0399784	0.0803388	ALAS1	FALSE
ENSG00000116791	256.856	0.257383	0.159831	0.0400053	0.0803813	CRYZ	FALSE
ENSG00000273321	78.3177	-0.30038	0.204405	0.0400189	0.0803969	ENSG00000273321	FALSE
ENSG00000204560	822.765	0.139612	0.0713178	0.0400393	0.0804174	DHX16	FALSE
ENSG00000147099	427.993	-0.155894	0.0805263	0.0400407	0.0804174	HDAC8	FALSE
ENSG00000148082	1081.46	-0.259841	0.15337	0.0400778	0.0804803	SHC3	FALSE
ENSG00000015676	4642.27	-0.156205	0.0804819	0.0401046	0.0805177	NUDCD3	FALSE
ENSG00000186106	782.888	0.133955	0.0688385	0.040112	0.0805177	ANKRD46	FALSE
ENSG00000091651	73.1948	-0.246785	0.145648	0.0401138	0.0805177	ORC6	FALSE
ENSG00000160606	322.992	0.300369	0.20698	0.0401771	0.0806331	TLCD1	FALSE
ENSG00000132357	87.0747	0.279851	0.190834	0.0401887	0.0806448	CARD6	FALSE
ENSG00000178802	2205.64	0.146315	0.0759487	0.0402835	0.0808233	MPI	FALSE
ENSG00000167904	308.604	0.140685	0.0730901	0.0403254	0.0808955	TMEM68	FALSE
ENSG00000005844	136.093	0.340298	0.34679	0.0403577	0.0809488	ITGAL	FALSE
ENSG00000185418	2225.29	0.140321	0.072123	0.0404018	0.0810254	TARS3	FALSE
ENSG00000064933	397.81	0.165325	0.0872636	0.0404249	0.0810304	PMS1	FALSE
ENSG00000204568	2143.81	0.135929	0.0685806	0.0404213	0.0810304	MRPS18B	FALSE
ENSG00000151553	673.579	-0.187138	0.102711	0.0404263	0.0810304	FHIP2A	FALSE
ENSG00000167470	1237.4	0.249787	0.159266	0.0404276	0.0810304	MIDN	FALSE
ENSG00000159461	2668.33	0.146246	0.0717327	0.0404574	0.0810784	AMFR	FALSE
ENSG00000132819	448.153	0.183974	0.099069	0.0404859	0.0811238	RBM38	FALSE
ENSG00000088682	985.271	0.190067	0.103133	0.040504	0.0811483	COQ9	FALSE
ENSG00000010072	127.464	0.160655	0.08459	0.0405551	0.0812389	SPRTN	FALSE
ENSG00000121058	400.169	0.129978	0.0668691	0.0406269	0.0813711	COIL	FALSE
ENSG00000171552	2412.2	0.135901	0.0701507	0.0406472	0.0814	BCL2L1	FALSE
ENSG00000120837	1135.78	0.214972	0.124574	0.0407823	0.0816469	NFYB	FALSE
ENSG00000157227	365.74	0.306855	0.223663	0.040777	0.0816469	MMP14	FALSE
ENSG00000267575	147.281	-0.214347	0.121432	0.0407985	0.0816676	LINC02987	FALSE
ENSG00000145147	485.117	-0.228251	0.137227	0.0408166	0.0816865	SLIT2	FALSE
ENSG00000197302	252.274	0.160786	0.0847298	0.0408197	0.0816865	KRBOX5	FALSE
ENSG00000105856	1015.2	0.16207	0.079354	0.04094	0.0819153	HBP1	FALSE
ENSG00000184922	391.812	-0.279388	0.182176	0.0409503	0.0819242	FMNL1	FALSE
ENSG00000131981	1429.08	0.267526	0.169443	0.0409889	0.0819895	LGALS3	FALSE
ENSG00000102974	1000.87	0.119789	0.0601233	0.0410099	0.0820199	CTCF	FALSE
ENSG00000154447	523.06	0.181566	0.0994579	0.0410222	0.0820208	SH3RF1	FALSE
ENSG00000011114	401.969	0.136211	0.0703398	0.0410214	0.0820208	BTBD7	FALSE
ENSG00000168014	492.51	0.16496	0.0893868	0.0411361	0.0822366	C2CD3	FALSE
ENSG00000132463	2932.43	0.102602	0.0517482	0.0411515	0.0822438	GRSF1	FALSE
ENSG00000272375	52.0541	-0.279167	0.178479	0.0411477	0.0822438	ENSG00000272375	FALSE
ENSG00000114790	1035.54	0.207636	0.112141	0.0411764	0.0822816	ARHGEF26	FALSE
ENSG00000144504	380.778	-0.188523	0.107279	0.041236	0.082377	ANKMY1	FALSE
ENSG00000140326	530.111	-0.14351	0.0744361	0.0412318	0.082377	CDAN1	FALSE
ENSG00000174010	218.125	0.182379	0.1006	0.0412803	0.0824537	KLHL15	FALSE
ENSG00000185624	4064.84	0.160634	0.0849886	0.0413079	0.0824969	P4HB	FALSE
ENSG00000150637	93.0729	-0.262054	0.165886	0.0413697	0.0826085	CD226	FALSE
ENSG00000244607	96.3302	-0.298988	0.21345	0.0414375	0.082732	CCDC13	FALSE
ENSG00000186094	139.525	-0.264057	0.167401	0.0414677	0.0827803	AGBL4	FALSE
ENSG00000176593	393.271	-0.191207	0.104835	0.041527	0.0828868	LOC100128398	FALSE
ENSG00000152556	3448.03	0.154456	0.0815185	0.0415442	0.0829091	PFKM	FALSE
ENSG00000183955	878.1	0.128322	0.0658004	0.0415897	0.0829881	KMT5A	FALSE
ENSG00000132300	2137.75	0.145031	0.0753138	0.0416705	0.0831374	PTCD3	FALSE
ENSG00000100083	1456.54	-0.169312	0.0913691	0.0417382	0.0832604	GGA1	FALSE
ENSG00000137802	641.83	-0.193899	0.106638	0.0417672	0.0833063	MAPKBP1	FALSE
ENSG00000182263	255.707	0.255265	0.162405	0.0417919	0.0833436	FIGN	FALSE
ENSG00000254858	343.079	-0.215738	0.122873	0.0418418	0.083431	MPV17L2	FALSE
ENSG00000005175	445.599	0.148255	0.0751825	0.0418924	0.08352	RPAP3	FALSE
ENSG00000162980	474.585	-0.193791	0.10659	0.0419148	0.0835527	ARL5A	FALSE
ENSG00000166033	22415	0.210448	0.117694	0.0419889	0.0836884	HTRA1	FALSE
ENSG00000168306	226.025	0.197748	0.110112	0.0420046	0.0837076	ACOX2	FALSE
ENSG00000151498	688.551	0.144369	0.0750035	0.0420321	0.0837504	ACAD8	FALSE
ENSG00000019505	494.53	-0.319927	0.234859	0.0420539	0.0837818	SYT13	FALSE
ENSG00000131437	718.735	0.148828	0.0784096	0.0420891	0.0838399	KIF3A	FALSE
ENSG00000163026	251.517	0.157189	0.0818839	0.0421199	0.0838651	WDCP	FALSE
ENSG00000204241	102.511	-0.29244	0.204292	0.0421108	0.0838651	LINC02731	FALSE
ENSG00000197372	100.191	-0.171029	0.0919933	0.0421161	0.0838651	ZNF675	FALSE
ENSG00000168944	475.696	0.200209	0.112894	0.0421961	0.0840047	CEP120	FALSE
ENSG00000119720	576.266	-0.120669	0.0619379	0.042243	0.084074	NRDE2	FALSE
ENSG00000131899	2095.57	0.192922	0.106126	0.0422376	0.084074	LLGL1	FALSE
ENSG00000176728	272.692	-0.250166	0.151776	0.042345	0.0842649	TTTY14	FALSE
ENSG00000023171	1542.25	-0.154595	0.0810051	0.0423518	0.0842665	GRAMD1B	FALSE
ENSG00000170677	422.842	0.238597	0.144895	0.0423725	0.0842955	SOCS6	FALSE
ENSG00000182004	1526.08	-0.15176	0.0804643	0.0424176	0.0843731	SNRPE	FALSE
ENSG00000111602	164.009	0.227616	0.133731	0.0424407	0.0844069	TIMELESS	FALSE
ENSG00000138382	1025.97	-0.207824	0.118889	0.0425364	0.0845853	METTL5	FALSE
ENSG00000100055	379.082	0.310135	0.249023	0.0425704	0.0846406	CYTH4	FALSE
ENSG00000133398	526.074	0.202766	0.115204	0.0425774	0.0846425	MED10	FALSE
ENSG00000171533	2981.02	-0.152241	0.0803035	0.0426273	0.0847207	MAP6	FALSE
ENSG00000128908	560.838	0.131402	0.0680663	0.042629	0.0847207	INO80	FALSE
ENSG00000183751	395.113	-0.279199	0.184159	0.0427179	0.0848847	TBL3	FALSE
ENSG00000168256	461.1	0.125502	0.0649254	0.0427237	0.0848847	NKIRAS2	FALSE
ENSG00000162542	207.739	0.193851	0.106616	0.0428142	0.0850523	TMCO4	FALSE
ENSG00000170776	626.256	0.18553	0.102374	0.0430789	0.085566	AKAP13	FALSE
ENSG00000146592	1204.59	0.227554	0.136013	0.0430915	0.0855787	CREB5	FALSE
ENSG00000197063	796.152	0.18929	0.105087	0.0431372	0.0856571	MAFG	FALSE
ENSG00000132849	349.733	-0.158308	0.0841699	0.043158	0.0856862	PATJ	FALSE
ENSG00000259038	451.096	0.240222	0.148187	0.0431664	0.0856907	ENSG00000259038	FALSE
ENSG00000161533	2132.99	0.145197	0.0769731	0.0431738	0.0856931	ACOX1	FALSE
ENSG00000235106	1555.99	0.154647	0.0831577	0.0431839	0.0856952	BRD3OS	FALSE
ENSG00000140455	639.426	0.178353	0.0968752	0.0431934	0.0856952	USP3	FALSE
ENSG00000196724	250.848	-0.183555	0.10079	0.0431873	0.0856952	ZNF418	FALSE
ENSG00000153107	347.826	-0.147192	0.0781693	0.0432133	0.0857224	ANAPC1	FALSE
ENSG00000259330	1070.34	0.181121	0.098728	0.0432496	0.0857821	INAFM2	FALSE
ENSG00000198522	866.147	0.135315	0.0716956	0.0432664	0.085803	GPN1	FALSE
ENSG00000063176	478.193	-0.204882	0.117341	0.0432725	0.085803	SPHK2	FALSE
ENSG00000180879	3118.87	-0.151257	0.0811322	0.0433032	0.0858516	SSR4	FALSE
ENSG00000196517	1208.98	0.216181	0.124893	0.0433156	0.085864	SLC6A9	FALSE
ENSG00000060971	3446.92	0.141078	0.0711595	0.0433468	0.0859013	ACAA1	FALSE
ENSG00000198301	535.082	0.168824	0.0909772	0.0433423	0.0859013	SDAD1	FALSE
ENSG00000271971	109.041	-0.263557	0.164756	0.0434266	0.0860471	ENSG00000271971	FALSE
ENSG00000172687	209.391	0.277224	0.198343	0.0435417	0.086263	ZNF738	FALSE
ENSG00000069248	1591.77	0.108242	0.054379	0.0435789	0.0863242	NUP133	FALSE
ENSG00000263002	173.535	-0.195576	0.109773	0.0436568	0.0864663	ZNF234	FALSE
ENSG00000184863	1364.86	-0.176563	0.0962754	0.0436853	0.086498	RBM33	FALSE
ENSG00000170043	1578.68	-0.110457	0.0568041	0.0436802	0.086498	TRAPPC1	FALSE
ENSG00000092439	413.115	-0.123874	0.0643556	0.0437	0.0865147	TRPM7	FALSE
ENSG00000101190	1209.64	0.249431	0.162349	0.0437088	0.0865198	TCFL5	FALSE
ENSG00000047662	303.46	-0.234952	0.140167	0.043753	0.086595	FAM184B	FALSE
ENSG00000104408	4667.54	0.184714	0.103568	0.0437681	0.0866124	EIF3E	FALSE
ENSG00000132205	109.663	0.259022	0.182024	0.0437764	0.0866167	EMILIN2	FALSE
ENSG00000116871	7952.11	0.132199	0.068466	0.043802	0.0866426	MAP7D1	FALSE
ENSG00000239887	113.201	0.216819	0.124967	0.0438012	0.0866426	C1orf226	FALSE
ENSG00000110700	15115.3	0.186192	0.104048	0.0438271	0.0866799	RPS13	FALSE
ENSG00000166780	2587.51	-0.140314	0.0732728	0.0438944	0.0868005	BMERB1	FALSE
ENSG00000235863	207.558	-0.20009	0.114591	0.0439064	0.086806	B3GALT4	FALSE
ENSG00000186297	2273.13	-0.359601	0.316671	0.0439096	0.086806	GABRA5	FALSE
ENSG00000145332	251.127	0.148796	0.0790068	0.0439589	0.0868786	KLHL8	FALSE
ENSG00000257303	166.486	0.183296	0.101547	0.0439556	0.0868786	ENSG00000257303	FALSE
ENSG00000182768	230.202	0.245828	0.156131	0.0439983	0.0869441	NGRN	FALSE
ENSG00000141627	1114.41	0.107473	0.0544553	0.0440225	0.0869795	DYM	FALSE
ENSG00000164308	248.71	0.28553	0.39215	0.0440614	0.0870441	ERAP2	FALSE
ENSG00000214113	986.819	-0.123847	0.0648667	0.0440703	0.0870493	LYRM4	FALSE
ENSG00000175548	125.847	0.1966	0.111191	0.0441641	0.087222	ALG10B	FALSE
ENSG00000123575	1267.06	0.187007	0.10489	0.0441829	0.0872468	FAM199X	FALSE
ENSG00000255717	1202.66	0.237417	0.149485	0.044261	0.0873886	SNHG1	FALSE
ENSG00000136813	5131.48	-0.153879	0.081313	0.0442721	0.0873981	ECPAS	FALSE
ENSG00000106952	76.514	0.308128	0.265496	0.0443243	0.0874886	TNFSF8	FALSE
ENSG00000100084	309.127	-0.190812	0.106115	0.044385	0.0875959	HIRA	FALSE
ENSG00000241472	85.9373	0.265737	0.178705	0.0444124	0.0876376	PTPRG-AS1	FALSE
ENSG00000111786	2158.07	0.148022	0.0795094	0.0444696	0.0877379	SRSF9	FALSE
ENSG00000143493	446.232	-0.14571	0.077789	0.0444998	0.0877851	INTS7	FALSE
ENSG00000273437	260.294	-0.245743	0.149565	0.0445066	0.087786	ENSG00000273437	FALSE
ENSG00000143222	4432.38	0.12282	0.0637448	0.0445259	0.0878117	UFC1	FALSE
ENSG00000131373	535.512	0.202688	0.119054	0.0446271	0.0879862	HACL1	FALSE
ENSG00000178695	1538.44	0.309482	0.245556	0.0446217	0.0879862	KCTD12	FALSE
ENSG00000113108	766.194	-0.144513	0.0768508	0.0446533	0.0880191	APBB3	FALSE
ENSG00000108064	369.074	0.166844	0.0904333	0.0446565	0.0880191	TFAM	FALSE
ENSG00000136754	1346.95	0.139128	0.0737378	0.0446868	0.0880664	ABI1	FALSE
ENSG00000053524	236.742	-0.262672	0.161638	0.0448015	0.0882799	MCF2L2	FALSE
ENSG00000161013	707.312	-0.158319	0.0860245	0.0448668	0.088396	MGAT4B	FALSE
ENSG00000196361	3005.13	-0.186758	0.103381	0.0448867	0.0884227	ELAVL3	FALSE
ENSG00000076108	1202.91	0.139936	0.0736965	0.0449037	0.0884435	BAZ2A	FALSE
ENSG00000065665	989.086	-0.168136	0.0907469	0.044944	0.0885105	SEC61A2	FALSE
ENSG00000174744	1230.38	-0.142018	0.0768424	0.0449804	0.0885696	BRMS1	FALSE
ENSG00000234616	652.654	-0.128707	0.0669018	0.0450059	0.0886072	JRK	FALSE
ENSG00000070495	1333.81	0.200094	0.113983	0.0450164	0.0886153	JMJD6	FALSE
ENSG00000288924	449.76	0.187726	0.106931	0.0450837	0.0887226	ENSG00000288924	FALSE
ENSG00000090447	165.449	-0.21736	0.124115	0.045078	0.0887226	TFAP4	FALSE
ENSG00000268496	198.029	-0.259999	0.164312	0.0451	0.088742	ENSG00000268496	FALSE
ENSG00000169375	982.674	0.164155	0.0892096	0.0451092	0.0887476	SIN3A	FALSE
ENSG00000126882	243.36	-0.244547	0.155654	0.0451907	0.0888953	FAM78A	FALSE
ENSG00000171865	766.299	-0.192857	0.11086	0.0452241	0.0889484	RNASEH1	FALSE
ENSG00000272077	72.7168	-0.236314	0.143871	0.0452755	0.0890243	ENSG00000272077	FALSE
ENSG00000075234	500.239	0.171843	0.0941501	0.045274	0.0890243	TTC38	FALSE
ENSG00000182551	3603.97	0.206527	0.115822	0.0453225	0.0890585	ADI1	FALSE
ENSG00000154479	407.076	-0.241202	0.149308	0.0453314	0.0890585	CFAP210	FALSE
ENSG00000173041	328.105	0.221727	0.133875	0.0453077	0.0890585	ZNF680	FALSE
ENSG00000290600	47.9175	-0.269893	0.184624	0.0453258	0.0890585	ENSG00000290600	FALSE
ENSG00000188419	319.24	-0.174217	0.0972237	0.0453072	0.0890585	CHM	FALSE
ENSG00000000003	1168.82	0.203669	0.116787	0.0453236	0.0890585	TSPAN6	FALSE
ENSG00000110696	2925.24	0.105072	0.0543538	0.0453713	0.0891243	C11orf58	FALSE
ENSG00000196776	2968.97	0.16023	0.0828049	0.0454188	0.089205	CD47	FALSE
ENSG00000132581	1519.28	0.164174	0.0893846	0.0454429	0.0892396	SDF2	FALSE
ENSG00000185862	233.586	0.310082	0.239201	0.0454553	0.0892513	EVI2B	FALSE
ENSG00000135535	1883.64	0.162211	0.0870461	0.0454701	0.0892677	CD164	FALSE
ENSG00000231889	504.868	-0.118308	0.0618591	0.0455109	0.0893131	TRAF3IP2-AS1	FALSE
ENSG00000272768	42.7422	-0.305005	0.223006	0.0455008	0.0893131	ENSG00000272768	FALSE
ENSG00000099875	1635.37	0.217521	0.129114	0.0455125	0.0893131	MKNK2	FALSE
ENSG00000106804	414.843	0.195797	0.109968	0.0455841	0.089441	C5	FALSE
ENSG00000175575	3099.5	0.198118	0.115215	0.0456709	0.0895987	PAAF1	FALSE
ENSG00000139496	598.133	0.126903	0.0680891	0.0457353	0.0897124	NUP58	FALSE
ENSG00000124177	814.197	0.130667	0.0682028	0.0457729	0.0897734	CHD6	FALSE
ENSG00000175264	2061.1	-0.191105	0.10736	0.0458282	0.0898691	CHST1	FALSE
ENSG00000168067	636.783	-0.174587	0.0961874	0.045858	0.0899149	MAP4K2	FALSE
ENSG00000177576	298.046	-0.19867	0.115372	0.0458835	0.0899522	C18orf32	FALSE
ENSG00000138030	390.439	-0.235966	0.145898	0.0459089	0.0899693	KHK	FALSE
ENSG00000001631	222.674	-0.161314	0.0876601	0.0459182	0.0899693	KRIT1	FALSE
ENSG00000004059	1579.03	-0.203446	0.116256	0.0459011	0.0899693	ARF5	FALSE
ENSG00000147119	238.536	0.216662	0.125992	0.0459128	0.0899693	CHST7	FALSE
ENSG00000064652	397.599	0.179531	0.0993196	0.0459497	0.0900183	SNX24	FALSE
ENSG00000108852	2021.55	0.160889	0.0865991	0.0459658	0.0900371	MPP2	FALSE
ENSG00000289223	60.2545	-0.236827	0.143743	0.0460136	0.0901104	ENSG00000289223	FALSE
ENSG00000111142	1614.31	0.133423	0.0703416	0.0460162	0.0901104	METAP2	FALSE
ENSG00000204387	116.907	0.26918	0.184932	0.046092	0.0902461	SNHG32	FALSE
ENSG00000136247	1186.83	0.132977	0.0703864	0.0461216	0.0902914	ZDHHC4	FALSE
ENSG00000059573	709.495	0.154662	0.0834888	0.0461433	0.0903156	ALDH18A1	FALSE
ENSG00000130935	702.48	0.13527	0.0719252	0.046147	0.0903156	NOL11	FALSE
ENSG00000143578	244.216	0.19315	0.110512	0.0461578	0.090324	CREB3L4	FALSE
ENSG00000183091	105.066	-0.30061	0.225611	0.0461767	0.0903368	NEB	FALSE
ENSG00000183570	240.812	-0.236685	0.1469	0.0461774	0.0903368	PCBP3	FALSE
ENSG00000138152	309.245	0.238159	0.149206	0.0462162	0.0904001	BTBD16	FALSE
ENSG00000105810	512.178	0.212592	0.126648	0.0462375	0.090429	CDK6	FALSE
ENSG00000068079	557.258	0.23315	0.144281	0.0462803	0.0904999	IFI35	FALSE
ENSG00000280047	132.456	0.218745	0.132503	0.0463124	0.0905499	ENSG00000280047	FALSE
ENSG00000006007	4427.2	0.161291	0.0887037	0.0463529	0.0906164	GDE1	FALSE
ENSG00000110321	8890.77	0.164011	0.0906622	0.0464528	0.0907988	EIF4G2	FALSE
ENSG00000154328	1453.75	0.154364	0.0817331	0.0466005	0.0910748	NEIL2	FALSE
ENSG00000204310	4536.11	0.150762	0.0818305	0.0466687	0.0911953	AGPAT1	FALSE
ENSG00000128891	591.581	0.133884	0.0731898	0.046681	0.0912063	CCDC32	FALSE
ENSG00000182256	150.887	-0.260138	0.17049	0.0467255	0.0912805	GABRG3	FALSE
ENSG00000054654	439.652	0.21604	0.129446	0.0467444	0.0913045	SYNE2	FALSE
ENSG00000197343	1111.22	-0.125527	0.06612	0.0467665	0.0913349	ZNF655	FALSE
ENSG00000248309	99.9859	0.234845	0.14108	0.0467793	0.0913471	MEF2C-AS1	FALSE
ENSG00000167291	1571.96	-0.157249	0.0842384	0.0469307	0.0916297	TBC1D16	FALSE
ENSG00000099954	469.117	0.170255	0.0910367	0.0469446	0.091644	CECR2	FALSE
ENSG00000280832	112.102	0.220534	0.132568	0.0469829	0.0917059	ENSG00000280832	FALSE
ENSG00000188186	4786.48	-0.206802	0.120875	0.0471551	0.0920291	LAMTOR4	FALSE
ENSG00000127399	250.517	-0.263431	0.1762	0.0472456	0.0921927	LRRC61	FALSE
ENSG00000175352	846.102	-0.269407	0.173612	0.047266	0.0922195	NRIP3	FALSE
ENSG00000165457	186.919	0.303313	0.325775	0.0472766	0.0922272	FOLR2	FALSE
ENSG00000172175	288.387	-0.134932	0.0715841	0.047295	0.0922502	MALT1	FALSE
ENSG00000183655	245.713	-0.246012	0.156257	0.0473308	0.0923048	KLHL25	FALSE
ENSG00000153885	959.565	0.214759	0.125919	0.0473363	0.0923048	KCTD15	FALSE
ENSG00000168890	402.03	0.169715	0.0936633	0.0473628	0.0923434	TMEM150A	FALSE
ENSG00000086827	293.48	0.164855	0.0908874	0.0473765	0.0923572	ZW10	FALSE
ENSG00000138629	1403.29	-0.159004	0.0878815	0.0474088	0.0924072	UBL7	FALSE
ENSG00000162191	3587.82	-0.157913	0.0861041	0.0474654	0.0925044	UBXN1	FALSE
ENSG00000245498	174.16	0.267537	0.184578	0.0474791	0.0925181	MSANTD2-AS1	FALSE
ENSG00000127472	322.917	0.267232	0.210572	0.0475062	0.0925337	PLA2G5	FALSE
ENSG00000289415	286.751	0.281139	0.203906	0.047507	0.0925337	ENSG00000289415	FALSE
ENSG00000198464	343.059	0.207091	0.120938	0.0474946	0.0925337	ZNF480	FALSE
ENSG00000133731	439.252	0.212235	0.125861	0.0475382	0.0925814	IMPA1	FALSE
ENSG00000183597	956.821	-0.151519	0.0822203	0.0475557	0.0926025	TANGO2	FALSE
ENSG00000116819	318.928	-0.271789	0.185619	0.0475734	0.092624	TFAP2E	FALSE
ENSG00000114857	1509.84	0.143629	0.0770826	0.0475991	0.0926611	NKTR	FALSE
ENSG00000146282	675.09	0.1485	0.0802259	0.0476281	0.0927044	RARS2	FALSE
ENSG00000104064	131.463	0.178622	0.100806	0.0476677	0.0927684	GABPB1	FALSE
ENSG00000183077	1554.99	0.206839	0.121452	0.0476769	0.0927734	AFMID	FALSE
ENSG00000151690	1900.76	0.162645	0.0902731	0.0477595	0.0929211	MFSD6	FALSE
ENSG00000166405	769.819	-0.144654	0.07743	0.0477952	0.0929775	RIC3	FALSE
ENSG00000144668	143.445	0.237669	0.153383	0.0478334	0.0930258	ITGA9	FALSE
ENSG00000289393	68.8856	-0.215082	0.128409	0.0478321	0.0930258	ENSG00000289393	FALSE
ENSG00000102977	543.307	-0.214835	0.128708	0.0478414	0.0930283	ACD	FALSE
ENSG00000072364	1268.46	0.138926	0.0744334	0.0478655	0.0930621	AFF4	FALSE
ENSG00000141294	860.133	-0.294055	0.250049	0.0479727	0.0932575	LRRC46	FALSE
ENSG00000103196	234.845	0.292313	0.225712	0.0479839	0.0932661	CRISPLD2	FALSE
ENSG00000257093	1846.81	0.186198	0.108087	0.047995	0.0932747	DENND11	FALSE
ENSG00000224870	565.762	0.174865	0.0964119	0.0480644	0.0933834	MRPL20-AS1	FALSE
ENSG00000198910	957.642	-0.3369	0.345196	0.0480643	0.0933834	L1CAM	FALSE
ENSG00000136603	442.856	0.199786	0.118218	0.0480826	0.0933927	SKIL	FALSE
ENSG00000271780	83.111	-0.233216	0.145412	0.0480802	0.0933927	ENSG00000271780	FALSE
ENSG00000139726	1019.76	-0.142638	0.0774727	0.0480963	0.0934061	DENR	FALSE
ENSG00000095970	1142.08	0.312934	0.269607	0.0481408	0.0934794	TREM2	FALSE
ENSG00000169562	2108.38	0.236157	0.14935	0.0481833	0.0935489	GJB1	FALSE
ENSG00000185158	368.083	-0.162772	0.0879138	0.0482441	0.0936538	LRRC37B	FALSE
ENSG00000156804	1164.53	0.218905	0.133695	0.0483408	0.0938285	FBXO32	FALSE
ENSG00000205208	131.453	0.189918	0.110156	0.0483499	0.093833	C4orf46	FALSE
ENSG00000070540	369.941	0.228647	0.139758	0.0484107	0.093938	WIPI1	FALSE
ENSG00000100364	12578.1	0.186921	0.105141	0.0484385	0.0939786	KIAA0930	FALSE
ENSG00000013016	737.176	0.153236	0.0836993	0.0484745	0.0940292	EHD3	FALSE
ENSG00000042088	300.949	-0.164277	0.0900443	0.0484781	0.0940292	TDP1	FALSE
ENSG00000172757	20825.2	0.102916	0.0541741	0.0485438	0.0941303	CFL1	FALSE
ENSG00000167088	1593.48	0.104135	0.0550269	0.0485374	0.0941303	SNRPD1	FALSE
ENSG00000108963	469.747	-0.147241	0.0787325	0.0485615	0.0941515	DPH1	FALSE
ENSG00000187605	242.074	0.193472	0.110591	0.0486077	0.094228	TET3	FALSE
ENSG00000129932	770.765	-0.246493	0.157996	0.0486796	0.0943541	DOHH	FALSE
ENSG00000198870	105.834	-0.194459	0.111141	0.0487361	0.0944505	STKLD1	FALSE
ENSG00000232453	95.248	0.246086	0.162624	0.0487515	0.0944649	LINC02777	FALSE
ENSG00000267980	86.3422	-0.262166	0.173947	0.0487572	0.0944649	ENSG00000267980	FALSE
ENSG00000247400	154.861	0.214584	0.129383	0.048912	0.0947517	DNAJC3-DT	FALSE
ENSG00000077232	1493.16	0.163552	0.0914273	0.048968	0.0948205	DNAJC10	FALSE
ENSG00000237753	181.291	-0.23328	0.14144	0.0489669	0.0948205	ENSG00000237753	FALSE
ENSG00000101888	182.076	0.201213	0.117451	0.0489668	0.0948205	NXT2	FALSE
ENSG00000274286	105.872	-0.296413	0.217046	0.0490142	0.0948835	ADRA2B	FALSE
ENSG00000075975	971.007	0.119328	0.0635142	0.049012	0.0948835	MKRN2	FALSE
ENSG00000142549	176.936	-0.262702	0.181801	0.0490529	0.094945	IGLON5	FALSE
ENSG00000132635	1486.29	-0.161961	0.0895702	0.0491788	0.0951755	PCED1A	FALSE
ENSG00000291079	389.188	0.229668	0.147597	0.0491927	0.0951891	ENSG00000291079	FALSE
ENSG00000160959	520.383	-0.189516	0.109055	0.0492048	0.0951992	LRRC14	FALSE
ENSG00000083635	133.027	0.182141	0.105063	0.0492985	0.0953672	NUFIP1	FALSE
ENSG00000149489	2168.94	0.21852	0.130935	0.0493596	0.0954722	ROM1	FALSE
ENSG00000123992	984.054	-0.125409	0.0685111	0.0494356	0.0956059	DNPEP	FALSE
ENSG00000232119	1285.37	-0.129582	0.0675027	0.049446	0.0956126	MCTS1	FALSE
ENSG00000125630	244.322	0.147107	0.0806088	0.0494902	0.0956728	POLR1B	FALSE
ENSG00000270504	124.58	0.257376	0.175864	0.0494923	0.0956728	ENSG00000270504	FALSE
ENSG00000100994	4435.42	0.223516	0.135121	0.0494978	0.0956728	PYGB	FALSE
ENSG00000109756	970.956	0.140529	0.0761252	0.0495327	0.0957268	RAPGEF2	FALSE
ENSG00000177463	699.565	-0.162015	0.0904304	0.0495442	0.0957358	NR2C2	FALSE
ENSG00000145817	393.502	0.184283	0.106544	0.0496048	0.0958394	YIPF5	FALSE
ENSG00000163697	2445.24	0.187856	0.107852	0.0496687	0.0959496	APBB2	FALSE
ENSG00000244038	1624.62	0.154605	0.0872272	0.0497469	0.0960873	DDOST	FALSE
ENSG00000181915	1107.36	-0.14112	0.0806946	0.049818	0.0961978	ADO	FALSE
ENSG00000215386	1092.03	0.14214	0.076883	0.0498126	0.0961978	MIR99AHG	FALSE
ENSG00000187688	99.652	0.280525	0.21627	0.049844	0.0962348	TRPV2	FALSE
ENSG00000171492	1342.8	0.152486	0.0841212	0.0499458	0.0964045	LRRC8D	FALSE
ENSG00000103160	1225.55	-0.170162	0.0942991	0.0499393	0.0964045	HSDL1	FALSE
ENSG00000064545	245.992	-0.23457	0.145186	0.0499702	0.0964382	TMEM161A	FALSE
ENSG00000166965	217.276	0.217201	0.130066	0.050003	0.096488	RCCD1	FALSE
ENSG00000019995	1662.51	0.125724	0.0670632	0.0500271	0.096521	ZRANB1	FALSE
ENSG00000113721	891.506	0.230575	0.139855	0.0500437	0.0965397	PDGFRB	FALSE
ENSG00000150938	690.702	0.221137	0.137128	0.0500825	0.0966012	CRIM1	FALSE
ENSG00000000419	526.452	0.199262	0.11799	0.0501009	0.0966231	DPM1	FALSE
ENSG00000197951	167.107	-0.170255	0.095437	0.0501914	0.0967843	ZNF71	FALSE
ENSG00000163811	422.222	0.197764	0.117996	0.0502161	0.0968183	WDR43	FALSE
ENSG00000112305	1099.43	-0.153608	0.084374	0.0502509	0.0968721	SMAP1	FALSE
ENSG00000015285	292.996	0.27031	0.188131	0.0502968	0.0969421	WAS	FALSE
ENSG00000147408	1132.57	0.220053	0.133537	0.0503012	0.0969421	CSGALNACT1	FALSE
ENSG00000187098	247.331	0.169468	0.0950948	0.0503575	0.0970175	MITF	FALSE
ENSG00000138162	735.254	-0.189695	0.111045	0.0503547	0.0970175	TACC2	FALSE
ENSG00000139734	135.006	0.238384	0.149049	0.0503613	0.0970175	DIAPH3	FALSE
ENSG00000179630	535.884	0.274684	0.209144	0.0503795	0.0970391	LACC1	FALSE
ENSG00000100359	55.4418	-0.269198	0.18166	0.0503984	0.0970621	SGSM3	FALSE
ENSG00000164967	747.205	-0.1241	0.0663963	0.0504406	0.0971298	RPP25L	FALSE
ENSG00000015532	520.125	-0.186047	0.105795	0.0504667	0.0971667	XYLT2	FALSE
ENSG00000115947	974.035	-0.104956	0.055499	0.0505291	0.0972731	ORC4	FALSE
ENSG00000100632	2868.22	0.143403	0.0781439	0.0505501	0.0972731	ERH	FALSE
ENSG00000188779	30.5671	-0.269155	0.185952	0.0505433	0.0972731	SKOR1	FALSE
ENSG00000159871	318.567	-0.181306	0.10304	0.0505468	0.0972731	LYPD5	FALSE
ENSG00000206503	7873.54	0.212602	0.128354	0.0505625	0.0972835	HLA-A	FALSE
ENSG00000102452	1044.03	0.136498	0.0763494	0.0505875	0.0973111	NALCN	FALSE
ENSG00000118046	621.219	-0.203521	0.120073	0.0505908	0.0973111	STK11	FALSE
ENSG00000135624	4776.81	0.153575	0.0846063	0.0506132	0.0973406	CCT7	FALSE
ENSG00000286532	189.659	-0.202867	0.117758	0.0506791	0.0974539	PARTICL	FALSE
ENSG00000163762	198.455	0.270714	0.218989	0.0507733	0.097608	TM4SF18	FALSE
ENSG00000131477	730.053	0.227677	0.151655	0.050768	0.097608	RAMP2	FALSE
ENSG00000067715	3364.48	-0.327182	0.285348	0.0508015	0.0976487	SYT1	FALSE
ENSG00000169925	962.341	0.162238	0.090542	0.0508467	0.097721	BRD3	FALSE
ENSG00000174915	1090.31	-0.215984	0.13018	0.0508532	0.097721	PTDSS2	FALSE
ENSG00000076242	1053.2	0.158821	0.0889339	0.0508878	0.0977636	MLH1	FALSE
ENSG00000197363	427.542	-0.14121	0.0769861	0.0508895	0.0977636	ZNF517	FALSE
ENSG00000132507	4446.1	-0.140367	0.0765761	0.0509584	0.0978825	EIF5A	FALSE
ENSG00000163374	2725.58	0.107996	0.0559775	0.0509839	0.0979179	YY1AP1	FALSE
ENSG00000167552	48489.4	0.205128	0.125359	0.0509998	0.0979348	TUBA1A	FALSE
ENSG00000151623	416.324	0.157926	0.0878899	0.0511103	0.0981336	NR3C2	FALSE
ENSG00000164530	1811.85	0.29292	0.231741	0.0511443	0.0981852	PI16	FALSE
ENSG00000197299	109.641	0.221762	0.136179	0.0511596	0.098201	BLM	FALSE
ENSG00000184205	5011.29	-0.194332	0.11235	0.0511965	0.0982582	TSPYL2	FALSE
ENSG00000117480	1716.94	-0.255153	0.168453	0.0512352	0.0982918	FAAH	FALSE
ENSG00000104325	2599.09	0.17564	0.0991621	0.0512329	0.0982918	DECR1	FALSE
ENSG00000151892	1817.57	0.218582	0.132925	0.0512266	0.0982918	GFRA1	FALSE
ENSG00000246982	83.2354	-0.237067	0.149653	0.0513169	0.0983944	ENSG00000246982	FALSE
ENSG00000166091	2979.76	0.249389	0.167056	0.0513166	0.0983944	CMTM5	FALSE
ENSG00000187555	2267.67	0.11537	0.0620571	0.0513168	0.0983944	USP7	FALSE
ENSG00000274460	96.5122	-0.189126	0.109301	0.0513171	0.0983944	ENSG00000274460	FALSE
ENSG00000237310	215.747	-0.19418	0.111525	0.0513259	0.0983977	LINC03011	FALSE
ENSG00000178445	444.381	0.235677	0.148848	0.0513559	0.0984417	GLDC	FALSE
ENSG00000143889	634.691	0.115211	0.0618321	0.0514199	0.0985508	HNRNPLL	FALSE
ENSG00000153253	349.54	-0.284501	0.198951	0.0514343	0.0985646	SCN3A	FALSE
ENSG00000151789	211.087	-0.26814	0.193476	0.0515883	0.0988189	ZNF385D	FALSE
ENSG00000112992	766.001	-0.200649	0.119911	0.0515799	0.0988189	NNT	FALSE
ENSG00000011143	445.373	0.133343	0.0721446	0.0515854	0.0988189	MKS1	FALSE
ENSG00000105419	106.086	-0.30059	0.228572	0.0516016	0.0988306	MEIS3	FALSE
ENSG00000237686	78.5788	-0.282364	0.20137	0.0516772	0.0989618	SCIRT	FALSE
ENSG00000179029	512.848	0.17523	0.0995104	0.0517139	0.0990184	TMEM107	FALSE
ENSG00000072062	1909.64	0.129504	0.0704005	0.0517467	0.0990675	PRKACA	FALSE
ENSG00000185189	2141.43	0.129723	0.0706586	0.0518367	0.0992262	NRBP2	FALSE
ENSG00000177674	765.843	0.168877	0.0951397	0.0518723	0.0992806	AGTRAP	FALSE
ENSG00000137871	589.313	0.197842	0.116519	0.0518818	0.099285	ZNF280D	FALSE
ENSG00000007923	749.091	-0.142267	0.0777476	0.0520763	0.0996435	DNAJC11	FALSE
ENSG00000227081	244.27	0.208876	0.126183	0.0521187	0.0997109	ENSG00000227081	FALSE
ENSG00000149499	862.977	0.190393	0.10946	0.0521527	0.0997623	EML3	FALSE
ENSG00000133027	308.339	-0.189082	0.11281	0.0521747	0.0997906	PEMT	FALSE
ENSG00000119688	1549.27	-0.141946	0.0772823	0.0522182	0.0998601	ABCD4	FALSE
ENSG00000118508	312.393	0.228559	0.14335	0.052226	0.0998611	RAB32	FALSE
ENSG00000166439	665.946	0.161899	0.090626	0.0522636	0.0999194	RNF169	FALSE
ENSG00000007372	879.808	0.220314	0.134475	0.0522768	0.0999308	PAX6	FALSE
ENSG00000261329	625.406	0.26672	0.18782	0.0523669	0.100089	ENSG00000261329	FALSE
ENSG00000275734	94.3326	-0.235016	0.153125	0.0523921	0.100096	ENSG00000275734	FALSE
ENSG00000103449	1200.18	0.160071	0.0891493	0.052386	0.100096	SALL1	FALSE
ENSG00000108829	1372.85	0.108282	0.0583514	0.0523912	0.100096	LRRC59	FALSE
ENSG00000018236	1990.07	0.247442	0.164387	0.0524738	0.100238	CNTN1	FALSE
ENSG00000086666	909.292	-0.20035	0.119525	0.0524824	0.100241	ZFAND6	FALSE
ENSG00000147955	1167.92	0.132838	0.0721231	0.0525314	0.100321	SIGMAR1	FALSE
ENSG00000085563	540.946	0.26836	0.205867	0.0525677	0.100376	ABCB1	FALSE
ENSG00000226608	138.131	0.2586	0.17942	0.0525949	0.100412	ENSG00000226608	FALSE
ENSG00000167635	1549.57	0.16345	0.0930067	0.0526008	0.100412	ZNF146	FALSE
ENSG00000233871	122.399	0.199032	0.120064	0.052646	0.100484	ENSG00000233871	FALSE
ENSG00000113966	372.111	-0.175395	0.100989	0.0526785	0.100533	ARL6	FALSE
ENSG00000215712	815.196	0.12509	0.067094	0.0527046	0.100568	TMEM242	FALSE
ENSG00000172037	1682.28	-0.20519	0.122339	0.0528769	0.100883	LAMB2	FALSE
ENSG00000241935	306.589	0.242338	0.158329	0.0529902	0.101072	HOGA1	FALSE
ENSG00000118276	244.89	-0.231561	0.143293	0.0529895	0.101072	B4GALT6	FALSE
ENSG00000102038	830.41	0.222596	0.13902	0.0530423	0.101157	SMARCA1	FALSE
ENSG00000109819	523.883	-0.204829	0.122533	0.0530545	0.101167	PPARGC1A	FALSE
ENSG00000010295	751.179	-0.149109	0.0833201	0.0530643	0.101171	IFFO1	FALSE
ENSG00000140025	270.533	0.240195	0.158994	0.0530755	0.101179	EFCAB11	FALSE
ENSG00000008517	245.729	0.264648	0.272785	0.0531031	0.101204	IL32	FALSE
ENSG00000197647	133.367	0.253998	0.174343	0.0531024	0.101204	ZNF433	FALSE
ENSG00000066422	370.397	-0.200065	0.119054	0.0531215	0.101211	ZBTB11	FALSE
ENSG00000255153	104.079	-0.24274	0.165744	0.0531205	0.101211	TOLLIP-DT	FALSE
ENSG00000179523	458.773	-0.128872	0.0703208	0.0531377	0.101228	EIF3J-DT	FALSE
ENSG00000072818	227.59	-0.285443	0.226419	0.0531672	0.10127	ACAP1	FALSE
ENSG00000118181	24045.7	0.174265	0.10065	0.0531788	0.101278	RPS25	FALSE
ENSG00000149308	190.957	0.154238	0.0860378	0.0533002	0.101496	NPAT	FALSE
ENSG00000198860	1076.67	0.133664	0.0732503	0.0533354	0.101549	TSEN15	FALSE
ENSG00000100897	2480.66	0.0965122	0.0493192	0.0533548	0.101572	DCAF11	FALSE
ENSG00000196670	646.252	0.148099	0.0813479	0.053373	0.101592	ZFP62	FALSE
ENSG00000119777	1164.28	0.124616	0.0671477	0.0534666	0.101734	TMEM214	FALSE
ENSG00000234405	53.1331	-0.291775	0.222238	0.0534568	0.101734	ENSG00000234405	FALSE
ENSG00000180185	415.154	-0.219547	0.135579	0.0534693	0.101734	FAHD1	FALSE
ENSG00000170088	831.343	-0.131536	0.0728737	0.0535135	0.101804	TMEM192	FALSE
ENSG00000171503	1133.06	0.17596	0.100357	0.0535687	0.101895	ETFDH	FALSE
ENSG00000269968	108.541	-0.243835	0.15874	0.0536856	0.102103	ENSG00000269968	FALSE
ENSG00000127483	3970.62	0.116598	0.0624485	0.0538261	0.102343	HP1BP3	FALSE
ENSG00000134308	9256.08	0.164622	0.0946851	0.0538233	0.102343	YWHAQ	FALSE
ENSG00000231768	429.999	0.257708	0.176245	0.0540651	0.102783	LINC01354	FALSE
ENSG00000170667	156.524	-0.255853	0.170828	0.0541226	0.102878	RASA4B	FALSE
ENSG00000291207	674.707	-0.153442	0.0863678	0.0541875	0.102987	ENSG00000291207	FALSE
ENSG00000161395	790.526	-0.174295	0.0999428	0.0542254	0.103045	PGAP3	FALSE
ENSG00000139508	386.738	0.198433	0.118941	0.0543017	0.103176	SLC46A3	FALSE
ENSG00000148384	487.47	-0.142669	0.0790143	0.0543641	0.103281	INPP5E	FALSE
ENSG00000029363	2296.16	-0.157151	0.0891617	0.0544269	0.103386	BCLAF1	FALSE
ENSG00000128805	813.774	0.204365	0.12238	0.0544349	0.103387	ARHGAP22	FALSE
ENSG00000169908	1480.6	0.263465	0.234396	0.054447	0.103396	TM4SF1	FALSE
ENSG00000113209	93.0143	0.231897	0.152933	0.0545664	0.103608	PCDHB5	FALSE
ENSG00000162482	97.5806	-0.230258	0.145341	0.0547341	0.103912	AKR7A3	FALSE
ENSG00000095066	391.759	-0.269244	0.185041	0.0547568	0.103941	HOOK2	FALSE
ENSG00000106638	637.935	0.161921	0.0923657	0.0547923	0.103994	TBL2	FALSE
ENSG00000083444	2658.86	0.21403	0.133772	0.0548887	0.104163	PLOD1	FALSE
ENSG00000100938	1653.71	0.135334	0.074292	0.0549432	0.104252	GMPR2	FALSE
ENSG00000272973	96.2598	-0.211323	0.132016	0.0550028	0.104351	ENSG00000272973	FALSE
ENSG00000173221	734.986	0.28016	0.274096	0.0550333	0.104395	GLRX	FALSE
ENSG00000134146	134.698	0.216975	0.138924	0.0550654	0.104441	DPH6	FALSE
ENSG00000058262	2753.46	0.165554	0.0955244	0.0551109	0.104513	SEC61A1	FALSE
ENSG00000135540	525.971	0.17154	0.0979602	0.0551925	0.104654	NHSL1	FALSE
ENSG00000106392	648.832	0.131486	0.0718489	0.0552242	0.1047	C1GALT1	FALSE
ENSG00000123106	472.488	0.164868	0.0945246	0.0552485	0.104731	CCDC91	FALSE
ENSG00000166188	212.795	0.191242	0.114175	0.0553249	0.104862	ZNF319	FALSE
ENSG00000147174	164.699	-0.227172	0.14153	0.0553603	0.1049	GCNA	FALSE
ENSG00000172379	7709.85	-0.130207	0.0781026	0.0553588	0.1049	ARNT2	FALSE
ENSG00000104671	737.092	0.145326	0.0814586	0.055425	0.105009	DCTN6	FALSE
ENSG00000117360	1743.36	0.154246	0.0874828	0.0554667	0.105059	PRPF3	FALSE
ENSG00000173681	301.145	0.117667	0.0644086	0.0554612	0.105059	BCLAF3	FALSE
ENSG00000147144	182.98	-0.163073	0.0930669	0.055477	0.105064	CCDC120	FALSE
ENSG00000171310	1123.15	0.166727	0.0961722	0.0554981	0.10509	CHST11	FALSE
ENSG00000177200	615.603	0.160967	0.0914046	0.0555429	0.10516	CHD9	FALSE
ENSG00000260293	123.549	0.261372	0.199228	0.0555886	0.105232	ENSG00000260293	FALSE
ENSG00000113231	432.378	-0.237199	0.159734	0.0556	0.10524	PDE8B	FALSE
ENSG00000144401	296.537	0.17114	0.100079	0.0556358	0.105293	METTL21A	FALSE
ENSG00000285184	194.19	-0.186759	0.110451	0.0557041	0.105408	ENSG00000285184	FALSE
ENSG00000214401	98.9827	0.231474	0.151598	0.0557223	0.105428	KANSL1-AS1	FALSE
ENSG00000214717	1153.7	0.150077	0.0823432	0.0557455	0.105457	ZBED1	FALSE
ENSG00000165699	1650.46	-0.103717	0.0559911	0.0557662	0.105482	TSC1	FALSE
ENSG00000198399	525.615	0.146703	0.0827805	0.0557962	0.105525	ITSN2	FALSE
ENSG00000131389	356.751	-0.254434	0.182789	0.0558054	0.105528	SLC6A6	FALSE
ENSG00000087206	552.108	0.182417	0.108212	0.0559368	0.105762	UIMC1	FALSE
ENSG00000235381	57.6139	-0.196932	0.117792	0.0559705	0.105807	ENSG00000235381	FALSE
ENSG00000159055	189.941	-0.138232	0.0773603	0.0559762	0.105807	MIS18A	FALSE
ENSG00000103148	824.59	-0.168519	0.0967525	0.0559848	0.105809	NPRL3	FALSE
ENSG00000100722	1216.63	0.10105	0.0543908	0.056058	0.105933	ZC3H14	FALSE
ENSG00000106714	250.854	-0.23916	0.156083	0.0561332	0.106046	CNTNAP3	FALSE
ENSG00000110844	874.339	-0.14587	0.0815632	0.0561405	0.106046	PRPF40B	FALSE
ENSG00000130818	529.39	0.145678	0.0782971	0.0561268	0.106046	ZNF426	FALSE
ENSG00000126698	3737.83	0.105219	0.0571882	0.0561553	0.106059	DNAJC8	FALSE
ENSG00000241399	388.828	0.24389	0.164226	0.0561869	0.10609	CD302	FALSE
ENSG00000260260	392.545	-0.221862	0.139147	0.0561839	0.10609	SNHG19	FALSE
ENSG00000151090	452.939	-0.207319	0.127819	0.0562489	0.106164	THRB	FALSE
ENSG00000189046	486.404	-0.135681	0.0768017	0.0562453	0.106164	ALKBH2	FALSE
ENSG00000168734	1999.67	-0.163985	0.0946253	0.0562458	0.106164	PKIG	FALSE
ENSG00000180008	374.648	-0.158351	0.0898807	0.0562683	0.106186	SOCS4	FALSE
ENSG00000162642	823.202	-0.136819	0.0760374	0.0563632	0.106351	C1orf52	FALSE
ENSG00000198853	1399.89	-0.18975	0.112233	0.0564383	0.106434	RUSC2	FALSE
ENSG00000081181	263.448	-0.242725	0.160949	0.0564368	0.106434	ARG2	FALSE
ENSG00000108639	1899.81	0.154177	0.0882491	0.0564348	0.106434	SYNGR2	FALSE
ENSG00000125845	111.851	0.273828	0.222352	0.0564297	0.106434	BMP2	FALSE
ENSG00000285825	106.638	0.24941	0.179477	0.0566116	0.106747	ENSG00000285825	FALSE
ENSG00000104872	1632.26	-0.155559	0.0886937	0.0567565	0.107005	PIH1D1	FALSE
ENSG00000170270	318.248	-0.172188	0.102968	0.0567674	0.107011	GON7	FALSE
ENSG00000169612	126.756	0.198772	0.12287	0.0567948	0.107049	RAMAC	FALSE
ENSG00000165813	221.362	0.177717	0.105946	0.0568185	0.107074	CCDC186	FALSE
ENSG00000005189	102.448	-0.21815	0.137169	0.056824	0.107074	REXO5	FALSE
ENSG00000152061	963.939	-0.151022	0.0854682	0.0568535	0.107101	RABGAP1L	FALSE
ENSG00000197694	14662.5	-0.172588	0.100216	0.056846	0.107101	SPTAN1	FALSE
ENSG00000147044	968.846	0.159401	0.090174	0.0568779	0.107132	CASK	FALSE
ENSG00000149781	249.746	0.278223	0.235278	0.0569236	0.107204	FERMT3	FALSE
ENSG00000165102	962.927	-0.178649	0.105808	0.056981	0.107298	HGSNAT	FALSE
ENSG00000008311	1212.14	0.183873	0.109888	0.0570255	0.107367	AASS	FALSE
ENSG00000135956	1972.58	0.0923286	0.0493266	0.0570672	0.107431	TMEM127	FALSE
ENSG00000155252	989.971	-0.130535	0.0715586	0.0570808	0.107442	PI4K2A	FALSE
ENSG00000243927	1495.48	-0.209732	0.127909	0.0571796	0.107613	MRPS6	FALSE
ENSG00000145901	1653.54	0.11367	0.0616394	0.0572101	0.107656	TNIP1	FALSE
ENSG00000100246	561.179	-0.205885	0.12804	0.0572221	0.107664	DNAL4	FALSE
ENSG00000164105	758.421	0.229298	0.151442	0.0573463	0.107883	SAP30	FALSE
ENSG00000168778	685.344	-0.208796	0.129356	0.0575456	0.108242	TCTN2	FALSE
ENSG00000013583	1569.13	0.155285	0.0884493	0.0575527	0.108242	HEBP1	FALSE
ENSG00000070882	253.999	0.234065	0.157196	0.0575675	0.108255	OSBPL3	FALSE
ENSG00000169689	900.253	-0.170302	0.0998727	0.0575845	0.108272	CENPX	FALSE
ENSG00000205084	1025.54	0.160023	0.0935752	0.057854	0.108764	TMEM231	FALSE
ENSG00000225663	1755.88	-0.238716	0.16309	0.0579201	0.108874	MCRIP1	FALSE
ENSG00000214114	271.04	0.23764	0.167233	0.0579612	0.108936	MYCBP	FALSE
ENSG00000038219	677.212	0.150925	0.0867846	0.0579839	0.108964	BOD1L1	FALSE
ENSG00000164830	616.918	0.209574	0.130569	0.0580691	0.10911	OXR1	FALSE
ENSG00000205659	374.045	0.209075	0.133911	0.0581198	0.109175	LIN52	FALSE
ENSG00000100425	314.471	-0.191763	0.115445	0.0581187	0.109175	BRD1	FALSE
ENSG00000025156	406.433	0.158046	0.0911676	0.058175	0.109257	HSF2	FALSE
ENSG00000247134	68.7737	0.194952	0.111082	0.0581811	0.109257	ENSG00000247134	FALSE
ENSG00000149311	962.266	0.140593	0.0786952	0.0581869	0.109257	ATM	FALSE
ENSG00000198380	478.791	-0.135553	0.0759877	0.0581983	0.109264	GFPT1	FALSE
ENSG00000107282	959.46	-0.183711	0.107788	0.0582389	0.109325	APBA1	FALSE
ENSG00000139767	283.949	-0.244946	0.166004	0.0584182	0.109647	SRRM4	FALSE
ENSG00000270020	52.9134	-0.249498	0.17795	0.0584392	0.109671	ENSG00000270020	FALSE
ENSG00000073584	212.011	-0.180384	0.107045	0.0584808	0.109735	SMARCE1	FALSE
ENSG00000148303	26522.5	0.135041	0.0758857	0.0584966	0.109749	RPL7A	FALSE
ENSG00000116459	4226.64	0.118755	0.0682416	0.0585053	0.109751	ATP5PB	FALSE
ENSG00000102935	349.317	0.21623	0.137734	0.0585733	0.109864	ZNF423	FALSE
ENSG00000171316	664.473	0.161876	0.0946715	0.058582	0.109865	CHD7	FALSE
ENSG00000182208	878.229	-0.201863	0.124766	0.0585948	0.109874	MOB2	FALSE
ENSG00000245864	51.3549	-0.251635	0.173549	0.0586092	0.109886	MEF2C-AS2	FALSE
ENSG00000249637	76.88	-0.208294	0.132148	0.0587726	0.110178	ENSG00000249637	FALSE
ENSG00000185504	215.038	-0.248685	0.173933	0.0588107	0.110234	FAAP100	FALSE
ENSG00000183963	389.495	-0.230875	0.150055	0.0589222	0.110428	SMTN	FALSE
ENSG00000077063	431.119	0.161436	0.0948459	0.0589457	0.110458	CTTNBP2	FALSE
ENSG00000134057	168.979	-0.171806	0.102803	0.0589578	0.110465	CCNB1	FALSE
ENSG00000146828	748.117	-0.182962	0.10956	0.0589912	0.110513	SLC12A9	FALSE
ENSG00000112530	610.97	-0.192044	0.118893	0.0591023	0.110706	PACRG	FALSE
ENSG00000182492	1901.35	0.271473	0.244544	0.0591542	0.110788	BGN	FALSE
ENSG00000131966	1753.34	0.168459	0.0995392	0.0592038	0.110866	ACTR10	FALSE
ENSG00000169359	442.879	0.140407	0.0793585	0.0592724	0.11098	SLC33A1	FALSE
ENSG00000159377	6580.96	-0.13703	0.0794156	0.0592805	0.11098	PSMB4	FALSE
ENSG00000147454	1670.41	-0.167581	0.0982864	0.0594156	0.111218	SLC25A37	FALSE
ENSG00000104825	1348.63	-0.1365	0.0772061	0.0594424	0.111253	NFKBIB	FALSE
ENSG00000149273	24177.8	0.158779	0.0921172	0.0595026	0.111351	RPS3	FALSE
ENSG00000181523	306.996	-0.219244	0.14195	0.0595287	0.111385	SGSH	FALSE
ENSG00000080200	580.346	0.17691	0.105584	0.0596102	0.111522	CRYBG3	FALSE
ENSG00000225778	125.489	0.241618	0.16891	0.0596803	0.111638	PROSER2-AS1	FALSE
ENSG00000228274	119.157	-0.164062	0.0962965	0.0597268	0.11171	ENSG00000228274	FALSE
ENSG00000121289	701.443	-0.159723	0.0938019	0.0597581	0.111754	CEP89	FALSE
ENSG00000117475	263.23	0.151948	0.0882869	0.0598214	0.111857	BLZF1	FALSE
ENSG00000064703	191.332	-0.184511	0.111124	0.0598962	0.111974	DDX20	FALSE
ENSG00000135441	1362.35	-0.166254	0.0985541	0.0599	0.111974	BLOC1S1	FALSE
ENSG00000266962	286.497	-0.190558	0.116227	0.06001	0.112164	HSD17B1-AS1	FALSE
ENSG00000224525	65.3782	-0.309991	0.344171	0.0600269	0.112166	ENSG00000224525	FALSE
ENSG00000106524	835.709	-0.156252	0.091699	0.0600201	0.112166	ANKMY2	FALSE
ENSG00000182134	337.061	0.193468	0.119551	0.0600613	0.112215	TDRKH	FALSE
ENSG00000084070	2905.93	-0.15721	0.0935324	0.0601897	0.112405	SMAP2	FALSE
ENSG00000136960	6983.21	0.197699	0.125481	0.0601955	0.112405	ENPP2	FALSE
ENSG00000006611	1595.27	0.243514	0.171709	0.0601827	0.112405	USH1C	FALSE
ENSG00000123815	825.684	-0.174704	0.104855	0.0601805	0.112405	COQ8B	FALSE
ENSG00000168394	1119.1	0.216376	0.142092	0.0602136	0.112424	TAP1	FALSE
ENSG00000164742	886.792	-0.257013	0.215076	0.0602584	0.112492	ADCY1	FALSE
ENSG00000239523	99.8715	-0.193317	0.120569	0.0602668	0.112493	MYLK-AS1	FALSE
ENSG00000163866	1545.64	-0.112142	0.0619629	0.0602873	0.112516	SMIM12	FALSE
ENSG00000112309	1314.47	0.227183	0.153138	0.0603216	0.112544	B3GAT2	FALSE
ENSG00000169413	331.582	0.287044	0.237717	0.0603191	0.112544	RNASE6	FALSE
ENSG00000160218	212.96	0.252962	0.183298	0.0603267	0.112544	TRAPPC10	FALSE
ENSG00000175449	83.8081	0.192813	0.119718	0.060377	0.112622	RFESD	FALSE
ENSG00000111364	541.703	-0.138914	0.0790207	0.0604173	0.112683	DDX55	FALSE
ENSG00000132481	1210.29	0.263799	0.205547	0.0604393	0.112708	TRIM47	FALSE
ENSG00000126870	632.4	-0.178397	0.108265	0.0604744	0.112759	DYNC2I1	FALSE
ENSG00000103540	1480.74	0.213061	0.138024	0.0604845	0.112762	CCP110	FALSE
ENSG00000136450	782.991	0.171158	0.101682	0.0605134	0.112801	SRSF1	FALSE
ENSG00000104472	657.252	0.164092	0.0962218	0.0607094	0.113151	CHRAC1	FALSE
ENSG00000146830	1628.22	-0.175135	0.103363	0.0608022	0.113309	GIGYF1	FALSE
ENSG00000143653	2305.39	0.175048	0.104574	0.0608206	0.113328	SCCPDH	FALSE
ENSG00000015153	509.981	0.153862	0.0885186	0.0608897	0.113442	YAF2	FALSE
ENSG00000152932	1558.26	-0.295138	0.260686	0.0609458	0.113531	RAB3C	FALSE
ENSG00000121578	461.83	0.147882	0.0849885	0.0609545	0.113532	B4GALT4	FALSE
ENSG00000159216	230.955	0.263118	0.236223	0.0609924	0.113587	RUNX1	FALSE
ENSG00000172500	1831.94	-0.138028	0.0786972	0.0610142	0.113613	FIBP	FALSE
ENSG00000178096	649.571	-0.142027	0.0820897	0.0610417	0.113649	BOLA1	FALSE
ENSG00000093144	1246.03	-0.128799	0.0727977	0.061076	0.113697	ECHDC1	FALSE
ENSG00000259065	123.009	0.234102	0.1619	0.061099	0.113709	ENSG00000259065	FALSE
ENSG00000244462	815.083	0.160418	0.0957738	0.0610928	0.113709	RBM12	FALSE
ENSG00000139291	581.654	-0.24147	0.17758	0.0611521	0.113735	TMEM19	FALSE
ENSG00000161813	761.988	0.161254	0.0942389	0.0611503	0.113735	LARP4	FALSE
ENSG00000125285	282.987	0.23737	0.161149	0.0611538	0.113735	SOX21	FALSE
ENSG00000260083	161.79	-0.193926	0.118109	0.0611335	0.113735	MIR762HG	FALSE
ENSG00000167699	1188.09	0.125418	0.0702566	0.0611244	0.113735	GLOD4	FALSE
ENSG00000272525	139.125	-0.185353	0.113719	0.0612243	0.113836	ENSG00000272525	FALSE
ENSG00000100372	606.862	0.123606	0.0692792	0.0612178	0.113836	SLC25A17	FALSE
ENSG00000173818	834.058	-0.161259	0.0940614	0.061283	0.11393	ENDOV	FALSE
ENSG00000227345	239.14	0.162376	0.096174	0.061369	0.114044	PARG	FALSE
ENSG00000150401	416.133	-0.18332	0.111751	0.0613654	0.114044	DCUN1D2	FALSE
ENSG00000128789	1204.36	0.142468	0.0814843	0.0613692	0.114044	PSMG2	FALSE
ENSG00000047346	642.59	0.171258	0.103605	0.0613851	0.114058	FAM214A	FALSE
ENSG00000223547	329.327	0.268327	0.231864	0.0613932	0.114058	ZNF844	FALSE
ENSG00000169592	1096.7	-0.168471	0.0998593	0.0614156	0.114084	INO80E	FALSE
ENSG00000082515	871.119	-0.130232	0.0738023	0.061458	0.114148	MRPL22	FALSE
ENSG00000178965	404.204	-0.261716	0.199616	0.0614843	0.114182	ERICH3	FALSE
ENSG00000267321	456.625	-0.153535	0.0898918	0.0615327	0.114256	ENSG00000267321	FALSE
ENSG00000126705	708.212	-0.18581	0.113182	0.0615814	0.114331	AHDC1	FALSE
ENSG00000188042	1184.25	0.200043	0.128023	0.0616863	0.114511	ARL4C	FALSE
ENSG00000101104	345.92	-0.206936	0.137541	0.0617038	0.114528	PABPC1L	FALSE
ENSG00000213186	350.773	0.235306	0.166332	0.0617578	0.114598	TRIM59	FALSE
ENSG00000114767	453.376	-0.161007	0.0944374	0.0617581	0.114598	RRP9	FALSE
ENSG00000204815	437.474	-0.242454	0.168239	0.0618007	0.114662	ODAD4	FALSE
ENSG00000081870	639.969	-0.13773	0.0784517	0.0618846	0.114802	HSPB11	FALSE
ENSG00000122958	1466.11	0.1133	0.0630621	0.0619415	0.114892	VPS26A	FALSE
ENSG00000114841	794.92	-0.188805	0.117694	0.0619543	0.114901	DNAH1	FALSE
ENSG00000115368	857.09	0.134541	0.076476	0.0620211	0.115009	WDR75	FALSE
ENSG00000150672	3325.19	-0.150625	0.0869536	0.062093	0.115127	DLG2	FALSE
ENSG00000018189	4650.02	0.109597	0.0607157	0.0621344	0.11518	RUFY3	FALSE
ENSG00000149480	2205.13	0.192117	0.118532	0.0621419	0.11518	MTA2	FALSE
ENSG00000134463	117.533	0.289141	0.282619	0.0621463	0.11518	ECHDC3	FALSE
ENSG00000105429	3964.2	-0.162965	0.0957805	0.0621654	0.1152	MEGF8	FALSE
ENSG00000105397	1333.72	-0.121324	0.0696698	0.0621929	0.115235	TYK2	FALSE
ENSG00000112511	2635.5	-0.137249	0.0780349	0.0623477	0.115507	PHF1	FALSE
ENSG00000243943	1235.38	0.109695	0.0615942	0.0623937	0.115577	ZNF512	FALSE
ENSG00000005194	1060.14	0.102726	0.0570143	0.062408	0.115588	CIAPIN1	FALSE
ENSG00000122176	102.719	0.242177	0.289713	0.0624299	0.115613	FMOD	FALSE
ENSG00000152092	1593.37	0.211871	0.135819	0.0624743	0.11568	ASTN1	FALSE
ENSG00000164776	710.735	0.247208	0.180935	0.0624829	0.11568	PHKG1	FALSE
ENSG00000291072	791.164	-0.203024	0.129025	0.0625156	0.115714	ENSG00000291072	FALSE
ENSG00000105677	2125.78	-0.10237	0.0569449	0.0625179	0.115714	TMEM147	FALSE
ENSG00000198162	989.48	0.151166	0.0878812	0.0625964	0.115844	MAN1A2	FALSE
ENSG00000184178	352.514	0.145272	0.0840783	0.0626887	0.115989	SCFD2	FALSE
ENSG00000033627	4667.93	-0.179391	0.108326	0.0626917	0.115989	ATP6V0A1	FALSE
ENSG00000135723	372.11	-0.194874	0.122786	0.0629611	0.116472	FHOD1	FALSE
ENSG00000155256	1338.58	-0.154054	0.0905103	0.0630133	0.116553	ZFYVE27	FALSE
ENSG00000114739	453.493	0.156667	0.0913931	0.0630386	0.116585	ACVR2B	FALSE
ENSG00000287135	82.5138	-0.286952	0.251973	0.063055	0.116599	ENSG00000287135	FALSE
ENSG00000167701	154.331	-0.28124	0.235055	0.0630805	0.116631	GPT	FALSE
ENSG00000186812	1434.81	0.144365	0.0817669	0.0631268	0.116701	ZNF397	FALSE
ENSG00000196345	62.3856	0.198002	0.124945	0.0631381	0.116706	ZKSCAN7	FALSE
ENSG00000095739	1033.02	0.213625	0.141534	0.0631701	0.11675	BAMBI	FALSE
ENSG00000280433	246.412	-0.192416	0.120616	0.0631996	0.116789	ENSG00000280433	FALSE
ENSG00000146006	505.552	-0.161606	0.0955947	0.0632943	0.116933	LRRTM2	FALSE
ENSG00000267519	250.025	-0.214597	0.14163	0.0632905	0.116933	ENSG00000267519	FALSE
ENSG00000115325	407.892	0.200381	0.125992	0.0633208	0.116966	DOK1	FALSE
ENSG00000145050	1722.6	0.241433	0.184544	0.0634131	0.117121	MANF	FALSE
ENSG00000197180	522.403	-0.14675	0.0851283	0.0634786	0.117211	ATP6AP1-DT	FALSE
ENSG00000100320	1544.48	-0.141518	0.0821837	0.0634779	0.117211	RBFOX2	FALSE
ENSG00000109184	1240.98	-0.15402	0.0927328	0.0635193	0.11727	DCUN1D4	FALSE
ENSG00000163577	181.162	-0.197964	0.12706	0.0635753	0.117358	EIF5A2	FALSE
ENSG00000145358	453.42	-0.247379	0.195285	0.0636258	0.117436	DDIT4L	FALSE
ENSG00000270069	70.0894	-0.277383	0.223446	0.0637301	0.117597	ENSG00000270069	FALSE
ENSG00000154099	2037.27	-0.274385	0.244713	0.0637281	0.117597	DNAAF1	FALSE
ENSG00000198945	119.767	0.19231	0.119684	0.063864	0.117826	L3MBTL3	FALSE
ENSG00000089335	1512.4	0.15614	0.0923629	0.0638713	0.117826	ZNF302	FALSE
ENSG00000196812	142.058	0.210579	0.1376	0.0638935	0.117851	ZSCAN16	FALSE
ENSG00000107562	496.294	0.235328	0.171658	0.0639538	0.117947	CXCL12	FALSE
ENSG00000125445	2057.27	0.115056	0.0652937	0.0639856	0.11799	MRPS7	FALSE
ENSG00000085231	533.978	-0.173385	0.105498	0.0644583	0.118846	AK6	FALSE
ENSG00000288597	117.947	-0.273309	0.242491	0.0645528	0.119004	RAB9B	FALSE
ENSG00000171368	10572.2	0.129649	0.0743033	0.0645786	0.119036	TPPP	FALSE
ENSG00000163618	714.008	-0.235141	0.161748	0.0647036	0.11925	CADPS	FALSE
ENSG00000247774	302.761	0.274346	0.23729	0.0647328	0.119277	PCED1B-AS1	FALSE
ENSG00000104853	2190.99	-0.160503	0.095497	0.0647349	0.119277	CLPTM1	FALSE
ENSG00000110218	170.132	0.178691	0.110599	0.064745	0.119279	PANX1	FALSE
ENSG00000152484	1312.09	0.199016	0.129398	0.0648074	0.119378	USP12	FALSE
ENSG00000156504	780.106	0.169812	0.103543	0.0648391	0.119417	PABIR2	FALSE
ENSG00000076685	2154.7	0.180815	0.111314	0.0648457	0.119417	NT5C2	FALSE
ENSG00000100426	186.546	0.129073	0.073968	0.0649337	0.119564	ZBED4	FALSE
ENSG00000169193	100.277	0.196423	0.127526	0.0649567	0.119574	CCDC126	FALSE
ENSG00000104361	248.738	-0.199093	0.124719	0.0649542	0.119574	NIPAL2	FALSE
ENSG00000120279	169.019	0.258775	0.221694	0.0649875	0.119615	MYCT1	FALSE
ENSG00000178233	524.224	-0.237979	0.172064	0.0650019	0.119625	TMEM151B	FALSE
ENSG00000164849	409.806	0.234306	0.168395	0.0650874	0.119739	GPR146	FALSE
ENSG00000151117	161.378	0.222629	0.151566	0.0650893	0.119739	TMEM86A	FALSE
ENSG00000006062	619.796	-0.229514	0.16698	0.0650878	0.119739	MAP3K14	FALSE
ENSG00000196914	1808.85	0.174556	0.106126	0.0651047	0.119751	ARHGEF12	FALSE
ENSG00000198771	363.413	0.253702	0.195714	0.0651224	0.119768	RCSD1	FALSE
ENSG00000163946	1411.09	0.117653	0.071109	0.0651807	0.119859	TASOR	FALSE
ENSG00000234745	8184.01	0.230484	0.161166	0.0652031	0.119869	HLA-B	FALSE
ENSG00000129028	142.009	-0.180132	0.111393	0.0651951	0.119869	THAP10	FALSE
ENSG00000163964	1112	-0.142762	0.0829758	0.0652782	0.119991	PIGX	FALSE
ENSG00000187626	128.133	0.155769	0.0949295	0.0652899	0.119993	ZKSCAN4	FALSE
ENSG00000183576	2697.93	0.137522	0.078563	0.0652967	0.119993	SETD3	FALSE
ENSG00000102547	1916.27	0.170873	0.103141	0.0654279	0.120218	CAB39L	FALSE
ENSG00000173918	293.616	0.254405	0.226461	0.0656648	0.120638	C1QTNF1	FALSE
ENSG00000025770	930.484	-0.214783	0.141057	0.0656995	0.120685	NCAPH2	FALSE
ENSG00000131351	69.578	-0.181143	0.112106	0.0657135	0.120695	HAUS8	FALSE
ENSG00000163590	998.927	0.162641	0.0967625	0.0658667	0.12096	PPM1L	FALSE
ENSG00000170468	204.611	-0.175982	0.107116	0.0658939	0.120978	RIOX1	FALSE
ENSG00000127511	963.35	-0.142208	0.0819307	0.0658879	0.120978	SIN3B	FALSE
ENSG00000251279	64.368	-0.207008	0.130451	0.0659245	0.121019	ENSG00000251279	FALSE
ENSG00000167525	324.276	-0.170437	0.101645	0.0659729	0.121091	PROCA1	FALSE
ENSG00000103043	852.514	-0.119902	0.0698428	0.0659882	0.121103	VAC14	FALSE
ENSG00000112584	940.07	0.133626	0.077065	0.0660383	0.121177	FAM120B	FALSE
ENSG00000135679	1115.35	-0.169157	0.103612	0.0660455	0.121177	MDM2	FALSE
ENSG00000114796	889.47	0.157758	0.0940522	0.0661703	0.121389	KLHL24	FALSE
ENSG00000134882	1274.51	0.0862222	0.0481854	0.0662118	0.12145	UBAC2	FALSE
ENSG00000143198	4584.94	-0.124348	0.0723774	0.0663234	0.121638	MGST3	FALSE
ENSG00000183117	206.604	-0.207801	0.133653	0.0663583	0.121686	CSMD1	FALSE
ENSG00000145216	951.075	0.103576	0.0588514	0.0663941	0.121736	FIP1L1	FALSE
ENSG00000051620	1102.58	0.19998	0.128459	0.066438	0.121784	HEBP2	FALSE
ENSG00000246263	95.7446	-0.193765	0.12322	0.0664364	0.121784	ENSG00000246263	FALSE
ENSG00000048828	2487.07	0.144632	0.0846611	0.0664608	0.12181	FAM120A	FALSE
ENSG00000177646	1118.72	0.117548	0.0666176	0.0665003	0.121866	ACAD9	FALSE
ENSG00000142552	173.701	-0.272738	0.202039	0.0665565	0.121953	RCN3	FALSE
ENSG00000271601	1176	0.199385	0.129916	0.0666369	0.122072	LIX1L	FALSE
ENSG00000227704	71.6208	0.195438	0.123797	0.0666391	0.122072	ENSG00000227704	FALSE
ENSG00000188488	295.045	0.238277	0.335218	0.0666659	0.122105	SERPINA5	FALSE
ENSG00000115295	960.693	0.216602	0.146597	0.0666823	0.122119	CLIP4	FALSE
ENSG00000138801	1722.08	0.190181	0.120947	0.0667486	0.122224	PAPSS1	FALSE
ENSG00000165379	151.281	-0.200574	0.128138	0.0668043	0.12231	LRFN5	FALSE
ENSG00000155849	3053.15	0.165218	0.0998766	0.0668754	0.122424	ELMO1	FALSE
ENSG00000130255	8893.82	-0.187015	0.117029	0.066942	0.12253	RPL36	FALSE
ENSG00000055130	1746.07	0.0944136	0.0523661	0.0669581	0.122543	CUL1	FALSE
ENSG00000124783	2681.81	0.11327	0.0642114	0.0670268	0.122653	SSR1	FALSE
ENSG00000055211	992.717	0.118981	0.0674784	0.0670848	0.122743	GINM1	FALSE
ENSG00000056097	2348.38	-0.131088	0.07647	0.0671811	0.122903	ZFR	FALSE
ENSG00000260230	1114.47	-0.200579	0.130192	0.0672247	0.122966	FRRS1L	FALSE
ENSG00000173451	189.343	0.188429	0.119245	0.0672804	0.123052	THAP2	FALSE
ENSG00000102468	104.179	-0.295395	0.249899	0.0673196	0.123101	HTR2A	FALSE
ENSG00000130699	236.172	0.112298	0.0611188	0.067325	0.123101	TAF4	FALSE
ENSG00000278834	160.086	-0.207948	0.141621	0.067377	0.12318	ENSG00000278834	FALSE
ENSG00000169223	1727.46	-0.192347	0.123591	0.0674831	0.123357	LMAN2	FALSE
ENSG00000171206	3486.39	0.121873	0.0699186	0.0675107	0.123376	TRIM8	FALSE
ENSG00000166848	7212.72	0.147122	0.0869441	0.0675039	0.123376	TERF2IP	FALSE
ENSG00000126947	468.948	-0.167756	0.101361	0.0675569	0.123444	ARMCX1	FALSE
ENSG00000241852	229.952	0.171901	0.104978	0.0675734	0.123458	C8orf58	FALSE
ENSG00000113319	913.313	-0.208824	0.139533	0.0676056	0.1235	RASGRF2	FALSE
ENSG00000243364	79.2661	0.212522	0.141556	0.0677141	0.123666	EFNA4	FALSE
ENSG00000141551	1963.37	0.129121	0.0754907	0.0677068	0.123666	CSNK1D	FALSE
ENSG00000173020	801.464	-0.208779	0.137648	0.0677864	0.123782	GRK2	FALSE
ENSG00000136250	436.071	-0.256653	0.190925	0.0678205	0.123803	AOAH	FALSE
ENSG00000106077	548.653	-0.143108	0.0845085	0.0678166	0.123803	ABHD11	FALSE
ENSG00000149564	907.414	0.218278	0.158582	0.0678337	0.123803	ESAM	FALSE
ENSG00000149531	148.533	0.238399	0.182411	0.0678309	0.123803	ENSG00000149531	FALSE
ENSG00000197982	5283.81	0.135222	0.0797014	0.067915	0.123935	C1orf122	FALSE
ENSG00000115514	354.482	-0.154772	0.0931396	0.0679252	0.123937	TXNDC9	FALSE
ENSG00000165240	129.266	-0.157483	0.0946981	0.068025	0.124077	ATP7A	FALSE
ENSG00000133083	2132.76	-0.234732	0.170046	0.0680143	0.124077	DCLK1	FALSE
ENSG00000205517	253.575	0.226543	0.16329	0.0680287	0.124077	RGL3	FALSE
ENSG00000153130	2528.98	-0.166655	0.101605	0.0681063	0.124202	SCOC	FALSE
ENSG00000170502	1103.64	0.182881	0.117775	0.068128	0.12421	NUDT9	FALSE
ENSG00000099957	165.079	-0.209771	0.141014	0.0681284	0.12421	P2RX6	FALSE
ENSG00000100505	2341.73	0.122799	0.0709209	0.0681384	0.124212	TRIM9	FALSE
ENSG00000293107	179.889	-0.202284	0.132146	0.0681776	0.124267	ENSG00000293107	FALSE
ENSG00000236963	107.012	-0.287201	0.265278	0.0682547	0.124391	ENSG00000236963	FALSE
ENSG00000254860	120.121	-0.240299	0.176277	0.0683815	0.124606	TMEM9B-AS1	FALSE
ENSG00000112697	5612.05	0.124509	0.0719545	0.0684039	0.12463	TMEM30A	FALSE
ENSG00000162825	77.3442	0.203379	0.132544	0.0685913	0.124955	NBPF20	FALSE
ENSG00000132763	455.701	-0.160328	0.0999811	0.0686235	0.124998	MMACHC	FALSE
ENSG00000163932	504.277	-0.220483	0.152352	0.0686685	0.125063	PRKCD	FALSE
ENSG00000172785	396.132	-0.222476	0.152604	0.0687092	0.125105	CBWD1	FALSE
ENSG00000128294	945.634	0.172859	0.106992	0.0687012	0.125105	TPST2	FALSE
ENSG00000172987	780.518	0.247691	0.27102	0.0687725	0.125203	HPSE2	FALSE
ENSG00000100056	461.782	-0.155182	0.093954	0.0688	0.125237	ESS2	FALSE
ENSG00000172201	3717.62	0.203061	0.132935	0.0688472	0.125259	ID4	FALSE
ENSG00000011677	144.201	0.240949	0.191259	0.0688481	0.125259	GABRA3	FALSE
ENSG00000101463	751.815	-0.177576	0.113163	0.0688219	0.125259	SYNDIG1	FALSE
ENSG00000105576	4076.59	-0.160634	0.0966523	0.0688478	0.125259	TNPO2	FALSE
ENSG00000267481	152.854	-0.179466	0.113767	0.0688593	0.125263	ENSG00000267481	FALSE
ENSG00000066044	1364.48	0.108973	0.0656235	0.0690414	0.125577	ELAVL1	FALSE
ENSG00000171150	358.236	-0.15324	0.0917762	0.0690613	0.125581	SOCS5	FALSE
ENSG00000242574	666.5	0.268203	0.244165	0.0690601	0.125581	HLA-DMB	FALSE
ENSG00000106692	375.247	0.133135	0.0780649	0.069166	0.125755	FKTN	FALSE
ENSG00000137944	427.475	-0.213308	0.145435	0.0692186	0.125834	KYAT3	FALSE
ENSG00000176102	768.073	-0.147914	0.0874487	0.0692551	0.125884	CSTF3	FALSE
ENSG00000172292	670.98	-0.144294	0.0850108	0.0693225	0.12599	CERS6	FALSE
ENSG00000172613	410.828	-0.168805	0.103945	0.0693542	0.126014	RAD9A	FALSE
ENSG00000107560	582.898	0.120677	0.0701676	0.0693495	0.126014	RAB11FIP2	FALSE
ENSG00000214194	658.899	0.15144	0.0916711	0.0694084	0.126096	SMIM30	FALSE
ENSG00000189306	1971.27	-0.200599	0.135869	0.0694426	0.126142	RRP7A	FALSE
ENSG00000188483	145.233	-0.228918	0.166392	0.0694592	0.126155	IER5L	FALSE
ENSG00000272325	8731.65	0.161713	0.0992106	0.0695691	0.126339	NUDT3	FALSE
ENSG00000105983	841.813	-0.139396	0.0834551	0.0696024	0.126383	LMBR1	FALSE
ENSG00000145907	1377.4	0.117898	0.0680656	0.0696487	0.12645	G3BP1	FALSE
ENSG00000140319	12116.2	0.205917	0.137043	0.0697819	0.126675	SRP14	FALSE
ENSG00000149633	2085.99	0.163468	0.100205	0.0698006	0.126693	KIAA1755	FALSE
ENSG00000143126	3191.34	-0.163444	0.0997944	0.0699008	0.126858	CELSR2	FALSE
ENSG00000143569	1857.18	0.0992772	0.056357	0.0699104	0.126859	UBAP2L	FALSE
ENSG00000139083	455.265	0.214337	0.151897	0.0699377	0.126892	ETV6	FALSE
ENSG00000060709	254.816	-0.256321	0.193896	0.0699737	0.126941	RIMBP2	FALSE
ENSG00000134901	106.637	0.200525	0.131599	0.070033	0.127032	POGLUT2	FALSE
ENSG00000126970	397.629	0.123684	0.0720901	0.0701236	0.127179	ZC4H2	FALSE
ENSG00000075213	203.759	-0.207597	0.13631	0.0702387	0.127371	SEMA3A	FALSE
ENSG00000104047	779.636	-0.125494	0.0728197	0.0703148	0.127493	DTWD1	FALSE
ENSG00000110107	3693.49	-0.148364	0.0885505	0.0704752	0.127767	PRPF19	FALSE
ENSG00000081059	170.411	0.18371	0.117262	0.0706192	0.127995	TCF7	FALSE
ENSG00000110987	558.309	-0.138573	0.0806278	0.0706197	0.127995	BCL7A	FALSE
ENSG00000101236	818.258	0.15908	0.09779	0.0706691	0.128068	RNF24	FALSE
ENSG00000166181	2271.19	0.12058	0.0682833	0.0707452	0.128189	API5	FALSE
ENSG00000078902	1734.75	-0.16136	0.0989118	0.0708262	0.128319	TOLLIP	FALSE
ENSG00000272941	169.123	0.218023	0.152305	0.0708411	0.12833	ENSG00000272941	FALSE
ENSG00000109519	1176.83	0.147894	0.0881319	0.0710547	0.128683	GRPEL1	FALSE
ENSG00000156050	551.326	0.156685	0.0951226	0.071051	0.128683	FAM161B	FALSE
ENSG00000170004	2256.91	-0.218071	0.152998	0.0711302	0.128803	CHD3	FALSE
ENSG00000256683	304.398	0.139495	0.0845886	0.0712247	0.128957	ZNF350	FALSE
ENSG00000135315	238.889	0.168552	0.104105	0.0713366	0.129143	CEP162	FALSE
ENSG00000143786	312.914	-0.178577	0.111703	0.0714253	0.12927	CNIH3	FALSE
ENSG00000242588	2018.52	-0.180242	0.112559	0.0714185	0.12927	ENSG00000242588	FALSE
ENSG00000107949	1525.86	0.176604	0.111316	0.0714963	0.129381	BCCIP	FALSE
ENSG00000152977	566.929	0.198422	0.132864	0.0715491	0.12946	ZIC1	FALSE
ENSG00000134900	691.663	0.124971	0.0740906	0.0715628	0.129468	TPP2	FALSE
ENSG00000126804	524.19	0.159769	0.097287	0.0716281	0.129569	ZBTB1	FALSE
ENSG00000140526	1561.89	0.14453	0.0871694	0.0716564	0.129604	ABHD2	FALSE
ENSG00000166471	1276.04	0.130939	0.0746165	0.0716709	0.129613	TMEM41B	FALSE
ENSG00000173253	124.225	0.231833	0.174562	0.0717458	0.129731	DMRT2	FALSE
ENSG00000262050	72.0692	-0.196622	0.129238	0.0717963	0.129806	LOC105371592	FALSE
ENSG00000176624	350.945	0.140805	0.0836041	0.0719284	0.130028	MEX3C	FALSE
ENSG00000122696	138.007	0.189227	0.123766	0.0720382	0.130191	SLC25A51	FALSE
ENSG00000188549	467.106	0.199858	0.136615	0.072035	0.130191	CCDC9B	FALSE
ENSG00000105732	263.114	-0.163037	0.0997923	0.0720471	0.130191	ZNF574	FALSE
ENSG00000135249	273.992	-0.134931	0.0807718	0.0722057	0.130461	RINT1	FALSE
ENSG00000072786	361.356	0.196852	0.131561	0.072237	0.130501	STK10	FALSE
ENSG00000165802	3338.02	-0.214206	0.152382	0.0722768	0.130555	NSMF	FALSE
ENSG00000116863	1126.29	-0.134344	0.0808881	0.0724351	0.130758	ADPRS	FALSE
ENSG00000124523	715.685	-0.111163	0.0654561	0.0724072	0.130758	SIRT5	FALSE
ENSG00000213066	470.185	-0.16356	0.101107	0.0724101	0.130758	CEP43	FALSE
ENSG00000104381	1094.07	-0.14764	0.0913165	0.0724195	0.130758	GDAP1	FALSE
ENSG00000244045	659.931	0.110743	0.0643855	0.0724362	0.130758	TMEM199	FALSE
ENSG00000204628	14996.2	0.120656	0.0706677	0.0724589	0.130782	RACK1	FALSE
ENSG00000280303	127.438	-0.244523	0.203995	0.0726488	0.131108	ENSG00000280303	FALSE
ENSG00000105698	4579.03	-0.131424	0.0782712	0.0726856	0.131157	USF2	FALSE
ENSG00000171055	2146.33	0.121594	0.0690521	0.0727019	0.13117	FEZ2	FALSE
ENSG00000145220	349.1	0.148094	0.0905991	0.072826	0.131376	LYAR	FALSE
ENSG00000274029	209.904	0.229365	0.168556	0.0728701	0.131439	ENSG00000274029	FALSE
ENSG00000124535	979.154	0.145146	0.0882786	0.0728966	0.13147	WRNIP1	FALSE
ENSG00000162711	98.3651	0.230457	0.174984	0.0729324	0.131504	NLRP3	FALSE
ENSG00000147894	557.93	0.162186	0.099816	0.0729345	0.131504	C9orf72	FALSE
ENSG00000163872	1122.37	0.134404	0.0802216	0.0729853	0.131578	YEATS2	FALSE
ENSG00000213203	139.383	0.22996	0.175115	0.0730108	0.131607	GIMAP1	FALSE
ENSG00000165898	935.471	0.119802	0.0706829	0.073035	0.131617	ISCA2	FALSE
ENSG00000100167	4720.43	-0.172827	0.106671	0.0730288	0.131617	SEPTIN3	FALSE
ENSG00000166704	488.763	0.131428	0.0777473	0.0732284	0.131948	ZNF606	FALSE
ENSG00000293460	571.21	-0.138996	0.0837815	0.0732986	0.132057	ENSG00000293460	FALSE
ENSG00000213442	134.738	-0.19517	0.129896	0.07332	0.132079	RPL18AP3	FALSE
ENSG00000180481	134.477	0.247817	0.223958	0.0733865	0.132181	GLIPR1L2	FALSE
ENSG00000103184	2339.01	-0.169567	0.107835	0.0734104	0.132207	SEC14L5	FALSE
ENSG00000291049	127.844	-0.232979	0.168998	0.0734508	0.132263	ENSG00000291049	FALSE
ENSG00000248049	443.743	0.150915	0.0920411	0.0734667	0.132274	UBA6-DT	FALSE
ENSG00000145723	302.5	0.120634	0.0709679	0.0736375	0.132565	GIN1	FALSE
ENSG00000189157	205.753	0.172522	0.109727	0.0736482	0.132567	FAM47E	FALSE
ENSG00000167548	1268.9	-0.128671	0.075682	0.0737011	0.132645	KMT2D	FALSE
ENSG00000109118	778.174	0.118931	0.0693333	0.0737705	0.132752	PHF12	FALSE
ENSG00000197756	48240.6	0.168912	0.106984	0.0738425	0.132851	RPL37A	FALSE
ENSG00000197380	2290.29	0.147845	0.0900807	0.0738446	0.132851	DACT3	FALSE
ENSG00000204634	280.88	0.20013	0.139126	0.0738718	0.132883	TBC1D8	FALSE
ENSG00000166913	8206.94	-0.120007	0.0711543	0.0739885	0.133076	YWHAB	FALSE
ENSG00000143401	1418.89	0.169873	0.106318	0.07405	0.133155	ANP32E	FALSE
ENSG00000151532	292.763	0.136909	0.0845119	0.0740516	0.133155	VTI1A	FALSE
ENSG00000173269	420.296	0.222392	0.172811	0.0741181	0.133257	MMRN2	FALSE
ENSG00000104517	1615.05	0.109288	0.0621829	0.0742836	0.133535	UBR5	FALSE
ENSG00000091879	246.929	0.255681	0.271028	0.0742921	0.133535	ANGPT2	FALSE
ENSG00000120645	542.354	-0.248875	0.197704	0.0743383	0.133584	IQSEC3	FALSE
ENSG00000006712	2310.34	0.11201	0.0654206	0.074331	0.133584	PAF1	FALSE
ENSG00000138073	1585.94	0.0838779	0.0481413	0.07435	0.133587	PREB	FALSE
ENSG00000272333	523.65	-0.143157	0.0869444	0.0744149	0.133687	KMT2B	FALSE
ENSG00000231826	209.297	0.238499	0.184088	0.0744364	0.133708	LINC01819	FALSE
ENSG00000109270	834.481	0.141718	0.0831937	0.0745208	0.133842	LAMTOR3	FALSE
ENSG00000243725	127.755	-0.243782	0.183144	0.0745722	0.133917	TTC4	FALSE
ENSG00000105464	61.7847	-0.241177	0.185539	0.0746366	0.134016	GRIN2D	FALSE
ENSG00000093167	1616.17	0.153459	0.0891409	0.0747158	0.134123	LRRFIP2	FALSE
ENSG00000125650	227.716	-0.176217	0.112231	0.0747106	0.134123	PSPN	FALSE
ENSG00000176407	1240.43	-0.1025	0.0601806	0.0747851	0.13423	KCMF1	FALSE
ENSG00000171425	358.495	-0.154583	0.094577	0.0748323	0.134298	ZNF581	FALSE
ENSG00000115966	629.18	-0.130803	0.078182	0.0749417	0.13446	ATF2	FALSE
ENSG00000168237	73.6894	-0.228763	0.180162	0.0749421	0.13446	GLYCTK	FALSE
ENSG00000258441	1487.76	0.188042	0.124765	0.0750122	0.134568	LINC00641	FALSE
ENSG00000129214	62.9875	-0.223886	0.160828	0.0750383	0.134598	SHBG	FALSE
ENSG00000167487	759.044	-0.150074	0.0918215	0.0752294	0.134923	KLHL26	FALSE
ENSG00000136710	1273.39	0.181542	0.118811	0.075453	0.135307	CCDC115	FALSE
ENSG00000157617	1104.18	-0.156527	0.0869064	0.0754888	0.135353	C2CD2	FALSE
ENSG00000173530	148.979	0.2537	0.250308	0.0755328	0.135414	TNFRSF10D	FALSE
ENSG00000172216	1034.2	0.213953	0.155398	0.0757276	0.135746	CEBPB	FALSE
ENSG00000160285	3171.9	-0.141232	0.0853546	0.0757857	0.135833	LSS	FALSE
ENSG00000219481	491.833	0.207929	0.137818	0.0758754	0.135941	NBPF1	FALSE
ENSG00000144567	5388.35	-0.116831	0.0691623	0.0758696	0.135941	RETREG2	FALSE
ENSG00000262877	701.259	-0.256111	0.231717	0.0758644	0.135941	ENSG00000262877	FALSE
ENSG00000130544	133.163	-0.144177	0.087682	0.0759187	0.136001	ZNF557	FALSE
ENSG00000184787	2314.17	-0.0968897	0.0570108	0.0759896	0.13611	UBE2G2	FALSE
ENSG00000160201	219.59	0.199772	0.138481	0.0760174	0.136143	U2AF1	FALSE
ENSG00000156345	491.539	-0.143854	0.0874417	0.076056	0.136194	CDK20	FALSE
ENSG00000103769	2812.54	0.101101	0.0592491	0.0761033	0.136261	RAB11A	FALSE
ENSG00000111181	805.898	0.230028	0.182843	0.0761942	0.136406	SLC6A12	FALSE
ENSG00000115317	1100.93	0.096414	0.056391	0.0762215	0.136438	HTRA2	FALSE
ENSG00000013523	2247.1	-0.135809	0.0843112	0.0762899	0.136543	ANGEL1	FALSE
ENSG00000160007	2175.74	0.117763	0.0695983	0.0763303	0.136597	ARHGAP35	FALSE
ENSG00000132153	1337.14	-0.147616	0.0926642	0.076386	0.136662	DHX30	FALSE
ENSG00000240342	616.391	0.259219	0.230285	0.0763767	0.136662	RPS2P5	FALSE
ENSG00000131374	1434.76	0.12882	0.0755859	0.0764483	0.136749	TBC1D5	FALSE
ENSG00000012061	1937.69	-0.121358	0.0723548	0.0764544	0.136749	ERCC1	FALSE
ENSG00000154764	153.09	-0.262251	0.20728	0.0764671	0.136754	WNT7A	FALSE
ENSG00000140044	495.055	0.18671	0.12261	0.0765116	0.136816	JDP2	FALSE
ENSG00000116990	64.4099	-0.24367	0.197566	0.0765826	0.136925	MYCL	FALSE
ENSG00000106554	704.128	0.132292	0.0797127	0.0766708	0.137065	CHCHD3	FALSE
ENSG00000229931	50.6974	-0.225638	0.166043	0.0767339	0.13716	ENSG00000229931	FALSE
ENSG00000119514	88.4544	0.204576	0.142785	0.076809	0.137277	GALNT12	FALSE
ENSG00000196531	14546.6	0.149268	0.0922288	0.0769281	0.137472	NACA	FALSE
ENSG00000139636	841.745	-0.141836	0.0859982	0.0769706	0.13753	LMBR1L	FALSE
ENSG00000151023	561.086	0.190139	0.127476	0.0770315	0.137621	ENKUR	FALSE
ENSG00000072958	1076.26	-0.144227	0.0893551	0.0770851	0.137699	AP1M1	FALSE
ENSG00000135972	1302.75	-0.106081	0.0625773	0.0771033	0.137714	MRPS9	FALSE
ENSG00000244219	68.6106	-0.247926	0.203629	0.0771302	0.137745	TMEM225B	FALSE
ENSG00000147883	108.441	0.223332	0.170961	0.0771666	0.137792	CDKN2B	FALSE
ENSG00000069188	179.17	0.212746	0.149625	0.0771875	0.137811	SDK2	FALSE
ENSG00000163126	107.36	-0.178719	0.116409	0.0772085	0.137831	ANKRD23	FALSE
ENSG00000144445	261.048	0.17341	0.112071	0.0772295	0.137833	KANSL1L	FALSE
ENSG00000173914	844.443	0.158649	0.0991231	0.0772252	0.137833	RBM4B	FALSE
ENSG00000163449	90.3949	-0.187765	0.124685	0.0772499	0.137852	TMEM169	FALSE
ENSG00000204439	596.218	0.119851	0.069642	0.0773098	0.137941	C6orf47	FALSE
ENSG00000179218	11898	0.226005	0.171646	0.0773585	0.13801	CALR	FALSE
ENSG00000145088	133.316	0.198493	0.133792	0.0774465	0.138149	EAF2	FALSE
ENSG00000100095	662.928	0.22105	0.156113	0.0774841	0.138199	SEZ6L	FALSE
ENSG00000137364	589.002	-0.105039	0.0622761	0.0776848	0.138539	TPMT	FALSE
ENSG00000144034	388.481	-0.15551	0.0973741	0.0777965	0.13872	TPRKB	FALSE
ENSG00000223501	2012.14	0.0945452	0.0552067	0.0778194	0.138743	VPS52	FALSE
ENSG00000136928	318.729	-0.238674	0.180865	0.0778484	0.138777	GABBR2	FALSE
ENSG00000258405	152.309	-0.18739	0.124136	0.0778604	0.138781	ZNF578	FALSE
ENSG00000143079	389.027	0.148947	0.0924236	0.0779423	0.138909	CTTNBP2NL	FALSE
ENSG00000124766	234.1	-0.220214	0.158353	0.0779594	0.138921	SOX4	FALSE
ENSG00000197971	441304	0.174107	0.299631	0.0780133	0.139	MBP	FALSE
ENSG00000196189	807.6	-0.21773	0.154846	0.0780811	0.139085	SEMA4A	FALSE
ENSG00000224152	182.301	-0.165973	0.105816	0.0780758	0.139085	BAZ2B-AS1	FALSE
ENSG00000108515	216.98	-0.220001	0.157067	0.0781067	0.139113	ENO3	FALSE
ENSG00000154727	405.886	0.173884	0.111948	0.0781489	0.13917	GABPA	FALSE
ENSG00000204666	82.9627	-0.23475	0.182396	0.0781961	0.139236	ZNF473CR	FALSE
ENSG00000126821	423.446	-0.173827	0.107185	0.0782622	0.139331	SGPP1	FALSE
ENSG00000167978	7851.68	-0.164025	0.102798	0.0782696	0.139331	SRRM2	FALSE
ENSG00000111845	298.262	0.155079	0.0980399	0.0782927	0.139354	PAK1IP1	FALSE
ENSG00000240771	142.671	0.223599	0.169167	0.0783549	0.139447	ARHGEF25	FALSE
ENSG00000196284	238.451	0.135975	0.0812187	0.0783699	0.139456	SUPT3H	FALSE
ENSG00000165782	1282.53	0.116309	0.0700539	0.0783905	0.139475	PIP4P1	FALSE
ENSG00000149636	216.556	-0.135199	0.0815951	0.0784371	0.13954	DSN1	FALSE
ENSG00000115239	767.735	0.145141	0.0890097	0.0786149	0.139838	ASB3	FALSE
ENSG00000058056	433.991	0.145261	0.0922712	0.0786481	0.139879	USP13	FALSE
ENSG00000180592	113.172	-0.179563	0.117753	0.0787252	0.139998	SKIDA1	FALSE
ENSG00000238142	202.469	0.213655	0.15464	0.0787592	0.140041	LOC105376805	FALSE
ENSG00000153558	547.99	-0.179	0.116578	0.0788274	0.140144	FBXL2	FALSE
ENSG00000169131	278.536	-0.161169	0.102043	0.078935	0.140318	ZNF354A	FALSE
ENSG00000119685	590.768	0.156019	0.0962818	0.0789507	0.140328	TTLL5	FALSE
ENSG00000145604	330.043	0.169248	0.108444	0.0792313	0.140808	SKP2	FALSE
ENSG00000140350	4454.81	0.114036	0.0701182	0.0793133	0.140936	ANP32A	FALSE
ENSG00000175106	78.711	-0.221532	0.166448	0.0793312	0.14095	TVP23C	FALSE
ENSG00000113328	809.155	0.155867	0.0982123	0.0793567	0.140977	CCNG1	FALSE
ENSG00000163536	2118.2	0.191093	0.125545	0.0793778	0.140978	SERPINI1	FALSE
ENSG00000246695	625.627	0.129121	0.0765816	0.079383	0.140978	ENSG00000246695	FALSE
ENSG00000129194	253.775	-0.157813	0.100562	0.0793877	0.140978	SOX15	FALSE
ENSG00000079277	760.558	0.178768	0.117459	0.0794156	0.140991	MKNK1	FALSE
ENSG00000272368	109.141	-0.19884	0.135077	0.0794141	0.140991	ENSG00000272368	FALSE
ENSG00000142937	22321.4	0.151512	0.094969	0.0794554	0.141026	RPS8	FALSE
ENSG00000121210	245.275	-0.173926	0.114604	0.0794461	0.141026	TMEM131L	FALSE
ENSG00000131931	167.222	0.135509	0.082446	0.0794813	0.141054	THAP1	FALSE
ENSG00000100865	1232.04	0.114128	0.0685468	0.0795015	0.141072	CINP	FALSE
ENSG00000174599	212.059	0.187701	0.127695	0.0795377	0.141101	TRAM1L1	FALSE
ENSG00000137285	6671.86	0.254978	0.22096	0.0795386	0.141101	TUBB2B	FALSE
ENSG00000196739	343.081	-0.24261	0.182555	0.0796586	0.141266	COL27A1	FALSE
ENSG00000179115	1106.19	-0.156881	0.0993693	0.0796528	0.141266	FARSA	FALSE
ENSG00000142233	72.2023	-0.238385	0.190277	0.079662	0.141266	NTN5	FALSE
ENSG00000151276	689.206	-0.166419	0.107918	0.0796749	0.141271	MAGI1	FALSE
ENSG00000026297	2129.12	-0.213464	0.146392	0.0797259	0.141343	RNASET2	FALSE
ENSG00000196588	541.832	-0.140472	0.087436	0.0798537	0.141552	MRTFA	FALSE
ENSG00000134644	1517.61	-0.118268	0.0708046	0.0798726	0.141567	PUM1	FALSE
ENSG00000177600	13470.3	-0.171566	0.112432	0.079956	0.141697	RPLP2	FALSE
ENSG00000142188	1915.22	0.149961	0.0940088	0.0799698	0.141703	TMEM50B	FALSE
ENSG00000163377	111.345	0.229206	0.177614	0.0799881	0.141718	TAFA4	FALSE
ENSG00000226179	131.722	-0.217795	0.164697	0.0800671	0.14184	ENSG00000226179	FALSE
ENSG00000138639	156.58	0.215947	0.152549	0.0801875	0.142035	ARHGAP24	FALSE
ENSG00000189298	114.647	0.159667	0.101578	0.080198	0.142035	ZKSCAN3	FALSE
ENSG00000196990	212.535	-0.223015	0.164257	0.0802218	0.142059	FAM163B	FALSE
ENSG00000128594	487.53	-0.149112	0.0934419	0.0802566	0.142097	LRRC4	FALSE
ENSG00000177640	342.387	0.160729	0.102551	0.0802636	0.142097	CASC2	FALSE
ENSG00000100767	1366	0.213769	0.152111	0.0802737	0.142097	PAPLN	FALSE
ENSG00000069956	744.092	-0.12428	0.0755307	0.0802967	0.142119	MAPK6	FALSE
ENSG00000112242	216.636	-0.178939	0.119268	0.0803336	0.142157	E2F3	FALSE
ENSG00000127329	575.745	0.237967	0.212174	0.0803387	0.142157	PTPRB	FALSE
ENSG00000178201	70.5146	-0.204877	0.141346	0.080384	0.142219	VN1R1	FALSE
ENSG00000122778	237.429	-0.155165	0.0971377	0.0804358	0.142293	KIAA1549	FALSE
ENSG00000176971	569.353	0.215986	0.161796	0.0805505	0.142478	FIBIN	FALSE
ENSG00000223874	86.8527	-0.217995	0.159574	0.0805989	0.142515	ENSG00000223874	FALSE
ENSG00000279419	625.159	0.21025	0.152398	0.0806022	0.142515	ENSG00000279419	FALSE
ENSG00000133112	57904.8	0.186931	0.127202	0.0805989	0.142515	TPT1	FALSE
ENSG00000269313	95.4014	-0.209014	0.151444	0.0807286	0.14272	MAGIX	FALSE
ENSG00000198707	583.071	0.144353	0.0902857	0.080761	0.142756	CEP290	FALSE
ENSG00000198931	1104.48	-0.178332	0.117598	0.0807696	0.142756	APRT	FALSE
ENSG00000169967	726.983	0.122559	0.0741504	0.0808583	0.142876	MAP3K2	FALSE
ENSG00000103423	1037.64	0.112914	0.0673091	0.0808574	0.142876	DNAJA3	FALSE
ENSG00000124120	414.871	0.108539	0.066009	0.0809078	0.142946	TTPAL	FALSE
ENSG00000267100	2149.94	-0.18505	0.123737	0.0809433	0.14299	ILF3-DT	FALSE
ENSG00000198003	254.26	-0.197639	0.135548	0.0809771	0.143032	ODAD3	FALSE
ENSG00000111261	510.375	0.137618	0.0857228	0.0810112	0.143074	MANSC1	FALSE
ENSG00000165886	252.527	-0.206754	0.149536	0.0811004	0.143213	UBTD1	FALSE
ENSG00000141965	1072.13	-0.113273	0.0687024	0.0812787	0.14351	FEM1A	FALSE
ENSG00000070814	1417.6	-0.151582	0.0957029	0.0814728	0.143834	TCOF1	FALSE
ENSG00000204257	868.471	0.238776	0.191851	0.0814871	0.143841	HLA-DMA	FALSE
ENSG00000100888	1784.33	0.0986019	0.0588823	0.0815236	0.143887	CHD8	FALSE
ENSG00000114423	267.947	0.118744	0.0722315	0.0816123	0.144025	CBLB	FALSE
ENSG00000168439	3427.73	0.204336	0.147253	0.0816985	0.144159	STIP1	FALSE
ENSG00000102309	1218.92	0.11468	0.0700264	0.0817176	0.144175	PIN4	FALSE
ENSG00000135452	1713.01	0.142704	0.0897316	0.0817718	0.144252	TSPAN31	FALSE
ENSG00000133858	788.467	0.126484	0.0780344	0.0818418	0.144357	ZFC3H1	FALSE
ENSG00000169598	264.628	-0.141443	0.0877242	0.0818845	0.144414	DFFB	FALSE
ENSG00000077254	1149.48	-0.113051	0.0684509	0.0818959	0.144416	USP33	FALSE
ENSG00000083544	914.401	-0.123556	0.0774316	0.0819157	0.144432	TDRD3	FALSE
ENSG00000151320	1460.22	-0.141824	0.0891891	0.0820598	0.144668	AKAP6	FALSE
ENSG00000224945	61.4297	-0.220094	0.163834	0.0821126	0.144743	ENSG00000224945	FALSE
ENSG00000178234	958.764	0.15436	0.0938324	0.0822291	0.144911	GALNT11	FALSE
ENSG00000172159	150.579	0.217272	0.161169	0.0822279	0.144911	FRMD3	FALSE
ENSG00000142864	3337.72	0.132268	0.0825157	0.082297	0.145012	SERBP1	FALSE
ENSG00000099785	1917.46	-0.140726	0.0929465	0.0823802	0.145141	MARCHF2	FALSE
ENSG00000144908	5296.02	0.246323	0.202849	0.0824264	0.145185	ALDH1L1	FALSE
ENSG00000169490	1178.91	0.105881	0.0650099	0.082423	0.145185	TM2D2	FALSE
ENSG00000138772	356.887	0.24469	0.244721	0.0825096	0.145296	ANXA3	FALSE
ENSG00000277399	130.892	-0.194919	0.132569	0.0825103	0.145296	GPR179	FALSE
ENSG00000205981	1040.08	-0.10599	0.0639072	0.082583	0.145406	DNAJC19	FALSE
ENSG00000158186	5932.33	0.142443	0.0880337	0.0826933	0.145563	MRAS	FALSE
ENSG00000245680	398.192	0.122161	0.0748584	0.082691	0.145563	ZNF585B	FALSE
ENSG00000214021	725.163	-0.167481	0.108536	0.0827426	0.145631	TTLL3	FALSE
ENSG00000154262	343.216	0.208106	0.312166	0.0827988	0.145712	ABCA6	FALSE
ENSG00000129493	428.637	0.16514	0.10666	0.0828583	0.145798	HEATR5A	FALSE
ENSG00000130382	2770.05	-0.144668	0.0900747	0.0828999	0.145853	MLLT1	FALSE
ENSG00000129003	878.34	0.165028	0.107225	0.0830593	0.146115	VPS13C	FALSE
ENSG00000163605	904.299	0.160531	0.103054	0.0831357	0.14623	PPP4R2	FALSE
ENSG00000109689	840.965	-0.109041	0.0663657	0.083153	0.146242	STIM2	FALSE
ENSG00000090060	2998.66	0.125798	0.0774692	0.0831953	0.146298	PAPOLA	FALSE
ENSG00000244968	308.008	0.181446	0.123918	0.0832184	0.14632	LIFR-AS1	FALSE
ENSG00000176261	935.555	-0.148982	0.0941228	0.0832474	0.14635	ZBTB8OS	FALSE
ENSG00000287222	104.363	0.179705	0.121554	0.083267	0.14635	ENSG00000287222	FALSE
ENSG00000197808	263.708	-0.145977	0.0938559	0.0832607	0.14635	ZNF461	FALSE
ENSG00000136866	160.938	-0.153275	0.0975697	0.0833111	0.146409	ZFP37	FALSE
ENSG00000141744	963.709	-0.233345	0.193281	0.0833249	0.146415	PNMT	FALSE
ENSG00000082996	2091.84	0.155898	0.100198	0.0834024	0.146532	RNF13	FALSE
ENSG00000114473	1484.64	0.160158	0.104634	0.0834981	0.146682	IQCG	FALSE
ENSG00000225630	2646.65	0.239098	0.247262	0.0835662	0.146783	MTND2P28	FALSE
ENSG00000131730	269.52	0.225946	0.181876	0.0835986	0.146821	CKMT2	FALSE
ENSG00000150456	447.933	0.130054	0.080041	0.0836888	0.146961	EEF1AKMT1	FALSE
ENSG00000130726	2400.54	-0.17644	0.119097	0.0837036	0.146968	TRIM28	FALSE
ENSG00000142871	2048.83	0.226592	0.175485	0.0837698	0.147029	CCN1	FALSE
ENSG00000087302	3153.76	0.121646	0.0746141	0.0837509	0.147029	RTRAF	FALSE
ENSG00000130307	89.6757	-0.242067	0.214198	0.0837628	0.147029	USHBP1	FALSE
ENSG00000151240	1688.65	0.0949161	0.0568862	0.0839254	0.147283	DIP2C	FALSE
ENSG00000287868	62.9703	-0.248861	0.20666	0.0840834	0.147542	ENSG00000287868	FALSE
ENSG00000107796	607.726	0.24685	0.229539	0.084219	0.147761	ACTA2	FALSE
ENSG00000104131	1586.84	0.12575	0.0808747	0.0843553	0.147982	EIF3J	FALSE
ENSG00000187866	395.516	0.119031	0.0730431	0.0844322	0.148098	PABIR1	FALSE
ENSG00000196547	4422.15	0.111415	0.0659878	0.0844451	0.148102	MAN2A2	FALSE
ENSG00000260924	62.7221	-0.198604	0.140077	0.0844608	0.148111	ENSG00000260924	FALSE
ENSG00000166436	542.392	-0.176966	0.11589	0.0844888	0.148141	TRIM66	FALSE
ENSG00000276045	197.46	-0.190665	0.134411	0.0845023	0.148146	ORAI1	FALSE
ENSG00000162493	698.119	0.236469	0.203012	0.0845543	0.148218	PDPN	FALSE
ENSG00000206535	318.954	-0.178687	0.121099	0.0846025	0.148284	LNP1	FALSE
ENSG00000166200	1102.28	0.130894	0.0785275	0.0847422	0.148503	COPS2	FALSE
ENSG00000273611	1262.59	0.120148	0.0745623	0.084749	0.148503	ZNHIT3	FALSE
ENSG00000125818	3045.4	0.0818748	0.0462409	0.0847961	0.148567	PSMF1	FALSE
ENSG00000089639	160.035	0.222024	0.170756	0.0848371	0.14862	GMIP	FALSE
ENSG00000167785	363.057	0.121252	0.0743831	0.0848539	0.148631	ZNF558	FALSE
ENSG00000155158	181.941	-0.181959	0.124737	0.0848858	0.148649	TTC39B	FALSE
ENSG00000198356	1723.1	-0.144753	0.093215	0.0848792	0.148649	GET3	FALSE
ENSG00000004864	568.99	0.156398	0.101048	0.0849268	0.148702	SLC25A13	FALSE
ENSG00000134698	616.977	0.109406	0.0663921	0.0849646	0.14875	AGO4	FALSE
ENSG00000177283	192.6	0.199608	0.140922	0.0850005	0.148775	FZD8	FALSE
ENSG00000103485	719.29	0.190031	0.128517	0.0849967	0.148775	QPRT	FALSE
ENSG00000167815	6930.47	-0.153963	0.0991976	0.0850227	0.148795	PRDX2	FALSE
ENSG00000139324	366.157	-0.127881	0.0806204	0.0850949	0.148903	TMTC3	FALSE
ENSG00000085117	1532.59	0.199043	0.144832	0.0851398	0.148963	CD82	FALSE
ENSG00000115657	60.9571	-0.224272	0.167507	0.0851688	0.148976	ABCB6	FALSE
ENSG00000105402	934.356	0.186775	0.128882	0.0851685	0.148976	NAPA	FALSE
ENSG00000169180	2709.65	-0.121195	0.0746558	0.0852771	0.149146	XPO6	FALSE
ENSG00000183150	229.851	-0.183723	0.125708	0.0853049	0.149176	GPR19	FALSE
ENSG00000163541	3512.7	0.117898	0.0742358	0.0853445	0.149208	SUCLG1	FALSE
ENSG00000205795	234.338	0.180761	0.123882	0.0853419	0.149208	CYS1	FALSE
ENSG00000105127	805.966	-0.152005	0.101873	0.0853768	0.149245	AKAP8	FALSE
ENSG00000285230	173.931	0.215023	0.161936	0.0853978	0.149263	RALY-AS1	FALSE
ENSG00000154813	738.619	0.132259	0.0826743	0.0854327	0.149268	DPH3	FALSE
ENSG00000110801	102.851	-0.167149	0.109103	0.085422	0.149268	PSMD9	FALSE
ENSG00000204323	423.936	0.211813	0.155187	0.0854114	0.149268	SMIM5	FALSE
ENSG00000120314	525.823	-0.108275	0.0661226	0.0854454	0.14927	WDR55	FALSE
ENSG00000172081	1133.12	0.142443	0.0903599	0.0854556	0.14927	MOB3A	FALSE
ENSG00000164366	705.292	0.133115	0.0831681	0.0856098	0.149521	CCDC127	FALSE
ENSG00000131238	6167.4	0.103737	0.0626698	0.0856931	0.149631	PPT1	FALSE
ENSG00000100412	6622.61	-0.159697	0.10279	0.0856946	0.149631	ACO2	FALSE
ENSG00000198736	687.245	0.151103	0.0967984	0.0857482	0.149706	MSRB1	FALSE
ENSG00000234377	238.41	0.227011	0.17747	0.0858183	0.14981	OBI1-AS1	FALSE
ENSG00000162869	1047	0.130828	0.0784681	0.0859268	0.14998	PPP1R21	FALSE
ENSG00000196704	4104.44	-0.117035	0.0720753	0.0859389	0.149982	AMZ2	FALSE
ENSG00000197620	429.781	0.149097	0.0961208	0.0860075	0.150083	EOLA1	FALSE
ENSG00000106546	129.638	0.18688	0.132896	0.0860595	0.150155	AHR	FALSE
ENSG00000116685	1451.54	0.0866361	0.0516414	0.0860969	0.150185	KIAA2013	FALSE
ENSG00000110422	1211.06	-0.191912	0.135463	0.0860984	0.150185	HIPK3	FALSE
ENSG00000044459	137.573	0.16241	0.106303	0.0861113	0.150189	CNTLN	FALSE
ENSG00000291132	60.9178	-0.202838	0.145408	0.0861855	0.150298	ENSG00000291132	FALSE
ENSG00000207955	1036.51	-0.221177	0.177716	0.0861954	0.150298	ENSG00000207955	FALSE
ENSG00000100911	1936.49	0.149453	0.0961244	0.0862363	0.15035	PSME2	FALSE
ENSG00000160446	98.6567	-0.223499	0.183021	0.0862857	0.150417	ZDHHC12	FALSE
ENSG00000289132	50.2478	-0.187165	0.129696	0.0863122	0.150426	ENSG00000289132	FALSE
ENSG00000185869	70.3277	-0.181919	0.126375	0.0863106	0.150426	ZNF829	FALSE
ENSG00000140688	1477.13	-0.142905	0.0902337	0.0863357	0.150448	RUSF1	FALSE
ENSG00000168505	110.014	-0.246405	0.208385	0.0863947	0.150532	GBX2	FALSE
ENSG00000259891	628.982	0.166053	0.111331	0.0864063	0.150533	ENSG00000259891	FALSE
ENSG00000198924	284.28	0.152803	0.0975453	0.0864387	0.150571	DCLRE1A	FALSE
ENSG00000138069	2318.76	0.122396	0.0760207	0.0865876	0.15081	RAB1A	FALSE
ENSG00000111605	912.954	0.140619	0.0889044	0.0865981	0.15081	CPSF6	FALSE
ENSG00000135299	388.082	0.123156	0.0765442	0.0866199	0.150829	ANKRD6	FALSE
ENSG00000160310	2740.8	0.149515	0.0957769	0.0867165	0.150979	PRMT2	FALSE
ENSG00000196376	765.596	-0.168466	0.109921	0.0867613	0.151038	SLC35F1	FALSE
ENSG00000162972	205.239	0.141247	0.0897116	0.0868343	0.151127	MAIP1	FALSE
ENSG00000204435	127.599	-0.15974	0.103303	0.0868299	0.151127	CSNK2B	FALSE
ENSG00000011304	1384.22	0.13715	0.0868121	0.0868709	0.151172	PTBP1	FALSE
ENSG00000121904	146.985	-0.188612	0.135286	0.0869	0.151203	CSMD2	FALSE
ENSG00000107341	3180.37	0.105797	0.0643945	0.0869408	0.151255	UBE2R2	FALSE
ENSG00000071889	1534.79	-0.169769	0.113029	0.0870014	0.151342	FAM3A	FALSE
ENSG00000168488	1543.19	-0.141695	0.0897097	0.0871371	0.151559	ATXN2L	FALSE
ENSG00000171388	800.326	0.231368	0.187184	0.087213	0.15167	APLN	FALSE
ENSG00000184009	39216.8	0.132189	0.0834515	0.0872226	0.15167	ACTG1	FALSE
ENSG00000184925	399.86	-0.227074	0.182326	0.0873688	0.151905	LCN12	FALSE
ENSG00000188566	125.368	-0.21866	0.165832	0.0874183	0.151972	NDOR1	FALSE
ENSG00000111653	1558.69	0.110046	0.0662852	0.0874614	0.152028	ING4	FALSE
ENSG00000142230	1806.05	0.112706	0.0681625	0.0875045	0.152084	SAE1	FALSE
ENSG00000141646	1645.68	0.124336	0.076965	0.0875477	0.15214	SMAD4	FALSE
ENSG00000165458	1040.3	0.170314	0.113136	0.0876755	0.152343	INPPL1	FALSE
ENSG00000198633	115.81	-0.230705	0.210997	0.0877134	0.152389	ZNF534	FALSE
ENSG00000179021	276.633	-0.121847	0.0750969	0.0877782	0.152483	C3orf38	FALSE
ENSG00000182993	122.164	0.186661	0.129468	0.0879285	0.152725	C12orf60	FALSE
ENSG00000167604	127.087	-0.230703	0.180584	0.0881025	0.153008	NFKBID	FALSE
ENSG00000254837	245.165	0.143151	0.0910524	0.088215	0.153184	LIPT2-AS1	FALSE
ENSG00000109944	327.093	-0.190009	0.133066	0.0883091	0.153328	JHY	FALSE
ENSG00000100417	1844.6	-0.18917	0.132961	0.0883692	0.153414	PMM1	FALSE
ENSG00000263146	892.184	-0.16909	0.111022	0.0883948	0.153439	ENSG00000263146	FALSE
ENSG00000250317	1221.33	0.144117	0.0918423	0.0884855	0.153558	SMIM20	FALSE
ENSG00000148204	1677.62	0.178004	0.121752	0.0884789	0.153558	CRB2	FALSE
ENSG00000165046	154.161	0.180773	0.127644	0.0885879	0.153716	LETM2	FALSE
ENSG00000174989	138.893	0.17251	0.117221	0.0886622	0.153807	FBXW8	FALSE
ENSG00000247033	52.3469	-0.226097	0.178174	0.0886555	0.153807	ENSG00000247033	FALSE
ENSG00000136169	367.533	0.125438	0.0796401	0.0887153	0.15388	SETDB2	FALSE
ENSG00000290792	328.413	0.228689	0.250772	0.0887381	0.153886	ENSG00000290792	FALSE
ENSG00000088881	467.978	-0.167607	0.112954	0.0887412	0.153886	EBF4	FALSE
ENSG00000169122	624.759	-0.13549	0.0850614	0.0888215	0.154006	FAM110B	FALSE
ENSG00000178104	3916.42	0.147425	0.0936859	0.088843	0.154024	PDE4DIP	FALSE
ENSG00000170619	508.25	-0.112631	0.0699411	0.0889207	0.15414	COMMD5	FALSE
ENSG00000115841	98.5343	-0.199879	0.146259	0.0890067	0.154269	RMDN2	FALSE
ENSG00000104723	1149.84	-0.206882	0.153879	0.0890586	0.15434	TUSC3	FALSE
ENSG00000162878	135.515	0.214443	0.162447	0.0892187	0.154598	PKDCC	FALSE
ENSG00000117400	101.12	0.197676	0.146222	0.0893609	0.154806	MPL	FALSE
ENSG00000137337	799.833	0.129597	0.0804024	0.0893588	0.154806	MDC1	FALSE
ENSG00000085998	3970.69	-0.126309	0.0795763	0.0893824	0.154824	POMGNT1	FALSE
ENSG00000138802	499.186	0.121242	0.0770197	0.0894084	0.15483	SEC24B	FALSE
ENSG00000104824	2078.94	0.128769	0.0810899	0.0894013	0.15483	HNRNPL	FALSE
ENSG00000174370	71.6176	-0.244329	0.217517	0.0894569	0.154895	KCNJ5-AS1	FALSE
ENSG00000182473	3657.94	-0.0942619	0.0573718	0.0895376	0.155015	EXOC7	FALSE
ENSG00000156475	5579.54	-0.126665	0.0800694	0.0896171	0.155134	PPP2R2B	FALSE
ENSG00000272758	192.457	0.204788	0.156309	0.089639	0.155152	WDR5B-DT	FALSE
ENSG00000160294	2223.75	-0.099866	0.0628847	0.0896764	0.155198	MCM3AP	FALSE
ENSG00000059769	274.904	-0.149553	0.096815	0.0897821	0.155361	DNAJC25	FALSE
ENSG00000181191	1264.28	-0.192661	0.134473	0.0898392	0.155441	PJA1	FALSE
ENSG00000198948	1607.65	0.150361	0.099381	0.0899094	0.155543	MFAP3L	FALSE
ENSG00000144061	625.955	-0.178918	0.125346	0.089958	0.155596	NPHP1	FALSE
ENSG00000104972	314.893	0.24496	0.23551	0.0899627	0.155596	LILRB1	FALSE
ENSG00000230424	143.641	0.204321	0.153233	0.0899975	0.155637	EMC1-AS1	FALSE
ENSG00000169258	183.225	-0.203731	0.147911	0.0900615	0.155728	GPRIN1	FALSE
ENSG00000226648	85.9919	-0.205951	0.1572	0.0900816	0.155743	PLCG1-AS1	FALSE
ENSG00000120742	2705.83	0.158214	0.103868	0.0901078	0.155769	SERP1	FALSE
ENSG00000277879	46.516	-0.237628	0.206117	0.0902086	0.155924	ENSG00000277879	FALSE
ENSG00000070047	404.099	-0.168256	0.113514	0.0903327	0.156119	PHRF1	FALSE
ENSG00000108784	684.595	-0.193583	0.140554	0.0903554	0.156139	NAGLU	FALSE
ENSG00000086598	2195.5	0.112915	0.0707366	0.0904276	0.156244	TMED2	FALSE
ENSG00000172765	953.607	0.115465	0.0717911	0.0905228	0.156389	TMCC1	FALSE
ENSG00000196126	2776.3	0.237403	0.285944	0.0905498	0.156416	HLA-DRB1	FALSE
ENSG00000120699	849.544	0.12118	0.0761748	0.0908488	0.156905	EXOSC8	FALSE
ENSG00000032219	412.939	-0.145331	0.0940445	0.0908553	0.156905	ARID4A	FALSE
ENSG00000165271	757.698	-0.128933	0.081533	0.0909448	0.157038	NOL6	FALSE
ENSG00000103647	3584.46	-0.165071	0.111012	0.0909547	0.157038	CORO2B	FALSE
ENSG00000132780	3989.01	0.152534	0.0993537	0.090981	0.157064	NASP	FALSE
ENSG00000197448	2141.7	0.113923	0.0712578	0.0911042	0.157257	GSTK1	FALSE
ENSG00000288953	320.658	-0.174102	0.11814	0.0911192	0.157263	ENSG00000288953	FALSE
ENSG00000140995	1983.55	-0.118116	0.0739583	0.0912254	0.157427	DEF8	FALSE
ENSG00000293477	282.817	0.201845	0.157939	0.0912764	0.157495	ENSG00000293477	FALSE
ENSG00000134444	825.559	-0.130742	0.082534	0.0912949	0.157508	RELCH	FALSE
ENSG00000112541	1107.49	-0.225498	0.201964	0.0916461	0.158055	PDE10A	FALSE
ENSG00000227354	137.207	0.212734	0.16629	0.0916368	0.158055	RBM26-AS1	FALSE
ENSG00000259954	118.607	-0.232834	0.189582	0.0916331	0.158055	IL21R-AS1	FALSE
ENSG00000269918	149.523	-0.205652	0.154245	0.0917361	0.15817	ENSG00000269918	FALSE
ENSG00000260793	142.283	-0.203557	0.153166	0.0917317	0.15817	ENSG00000260793	FALSE
ENSG00000110514	2012.87	-0.133391	0.0858061	0.0918309	0.158314	MADD	FALSE
ENSG00000104129	450.865	-0.108033	0.067608	0.0918615	0.158347	DNAJC17	FALSE
ENSG00000196715	1077.57	0.114483	0.0725196	0.0920654	0.158679	VKORC1L1	FALSE
ENSG00000113441	884.847	0.0874416	0.0532324	0.0920835	0.158691	LNPEP	FALSE
ENSG00000188039	905.668	0.208534	0.154534	0.0920968	0.158694	NWD1	FALSE
ENSG00000203791	262.327	-0.161986	0.109005	0.0921931	0.15884	EEF1AKMT2	FALSE
ENSG00000168481	4789.65	-0.168618	0.113469	0.0922253	0.158876	LGI3	FALSE
ENSG00000105640	6505.96	-0.17182	0.118298	0.0922964	0.158978	RPL18A	FALSE
ENSG00000165416	2203.01	0.130424	0.0835125	0.092346	0.159044	SUGT1	FALSE
ENSG00000165997	261.886	0.137198	0.08734	0.0923746	0.159074	ARL5B	FALSE
ENSG00000271335	157.348	-0.220092	0.173226	0.0924276	0.159145	ENSG00000271335	FALSE
ENSG00000008405	333.832	0.195836	0.144059	0.0924514	0.159166	CRY1	FALSE
ENSG00000169714	7432.56	0.120035	0.0754905	0.0925641	0.159319	CNBP	FALSE
ENSG00000114656	156.662	-0.213216	0.16707	0.0925746	0.159319	CFAP92	FALSE
ENSG00000175782	629.57	-0.127444	0.0805361	0.0925557	0.159319	SLC35E3	FALSE
ENSG00000184261	114.537	-0.248062	0.220107	0.0927647	0.159627	KCNK12	FALSE
ENSG00000175581	1611.32	0.149995	0.0998133	0.09279	0.15965	MRPL48	FALSE
ENSG00000100413	2429.4	-0.136154	0.0873558	0.0928098	0.159665	POLR3H	FALSE
ENSG00000112877	89.7527	-0.192357	0.140962	0.0929562	0.159879	CEP72	FALSE
ENSG00000149547	3398.73	-0.127095	0.0812784	0.0929574	0.159879	EI24	FALSE
ENSG00000000457	287.099	0.104947	0.0653254	0.0930363	0.159975	SCYL3	FALSE
ENSG00000135392	642.8	0.140051	0.0984524	0.0930362	0.159975	DNAJC14	FALSE
ENSG00000157540	1179.9	-0.131134	0.0845301	0.0931495	0.16015	DYRK1A	FALSE
ENSG00000132530	776.929	-0.221485	0.179661	0.0931777	0.160176	XAF1	FALSE
ENSG00000090013	973.676	-0.161155	0.107581	0.0931879	0.160176	BLVRB	FALSE
ENSG00000126453	99.2367	0.171126	0.118025	0.0933904	0.160504	BCL2L12	FALSE
ENSG00000067334	1305.15	0.130977	0.0847074	0.09343	0.160552	DNTTIP2	FALSE
ENSG00000068878	1334.63	0.131072	0.0829062	0.093514	0.160657	PSME4	FALSE
ENSG00000180921	136.392	-0.188953	0.138743	0.0935088	0.160657	FAM83H	FALSE
ENSG00000154620	89.745	-0.213053	0.173192	0.0935319	0.160668	TMSB4Y	FALSE
ENSG00000078304	3100.92	0.109594	0.0668653	0.0935834	0.160736	PPP2R5C	FALSE
ENSG00000198732	3791.1	0.197736	0.141215	0.0936411	0.16081	SMOC1	FALSE
ENSG00000131165	1727.29	-0.135887	0.0882326	0.0936496	0.16081	CHMP1A	FALSE
ENSG00000165879	228.367	0.153749	0.103025	0.0937942	0.161039	FRAT1	FALSE
ENSG00000072401	241.049	0.169891	0.116389	0.093855	0.161123	UBE2D1	FALSE
ENSG00000010803	464.618	-0.129363	0.0824542	0.0939092	0.161196	SCMH1	FALSE
ENSG00000135597	1330.81	0.120979	0.0774255	0.0939335	0.161218	REPS1	FALSE
ENSG00000165434	500.302	-0.222694	0.176812	0.0939614	0.161246	PGM2L1	FALSE
ENSG00000106012	1146.65	-0.127802	0.0813858	0.0940198	0.161286	IQCE	FALSE
ENSG00000067798	510.661	0.148899	0.097483	0.0940171	0.161286	NAV3	FALSE
ENSG00000101276	327.094	0.234465	0.2557	0.0940058	0.161286	SLC52A3	FALSE
ENSG00000293313	352.052	-0.126177	0.0808878	0.0941437	0.161479	ENSG00000293313	FALSE
ENSG00000146223	2233.92	0.0998263	0.0624113	0.094298	0.161724	RPL7L1	FALSE
ENSG00000128311	1664.3	0.186949	0.134512	0.0943438	0.161782	TST	FALSE
ENSG00000163161	1219.74	0.0871828	0.0539002	0.0943863	0.161815	ERCC3	FALSE
ENSG00000126003	339.771	0.157472	0.105105	0.0943807	0.161815	PLAGL2	FALSE
ENSG00000165591	42.4359	-0.186838	0.132516	0.0944057	0.161828	FAAH2	FALSE
ENSG00000115307	3994.51	-0.126131	0.0802746	0.0945692	0.162089	AUP1	FALSE
ENSG00000288852	100.119	-0.192524	0.142445	0.0946185	0.162153	ENSG00000288852	FALSE
ENSG00000245910	4337.93	-0.185186	0.134101	0.0946481	0.162184	ENSG00000245910	FALSE
ENSG00000272505	83.5502	-0.2314	0.204005	0.0947128	0.162275	ENSG00000272505	FALSE
ENSG00000175110	1116.01	0.128339	0.0828832	0.0947376	0.162297	MRPS22	FALSE
ENSG00000186814	444.073	0.134537	0.0878147	0.0947641	0.162322	ZSCAN30	FALSE
ENSG00000006118	1640.81	-0.218391	0.184036	0.0947967	0.162344	TMEM132A	FALSE
ENSG00000122034	4028.1	-0.136775	0.0886261	0.0948002	0.162344	GTF3A	FALSE
ENSG00000138443	4307.74	-0.135779	0.0883206	0.0948545	0.162417	ABI2	FALSE
ENSG00000164880	656.803	-0.22621	0.191527	0.0949997	0.162626	INTS1	FALSE
ENSG00000099282	1237.34	0.155943	0.105547	0.0949944	0.162626	TSPAN15	FALSE
ENSG00000148834	5247.03	-0.107964	0.0678542	0.0950555	0.162701	GSTO1	FALSE
ENSG00000105552	722.239	-0.160855	0.106591	0.0951183	0.162788	BCAT2	FALSE
ENSG00000185813	1880.95	-0.14751	0.0962484	0.0951337	0.162795	PCYT2	FALSE
ENSG00000158161	661.361	0.113839	0.072012	0.0951888	0.162869	EYA3	FALSE
ENSG00000103319	591.83	-0.153895	0.102664	0.0952336	0.162926	EEF2K	FALSE
ENSG00000157911	1141.78	0.10287	0.0645295	0.0952667	0.162962	PEX10	FALSE
ENSG00000269929	200.594	-0.177429	0.123561	0.0953063	0.16301	MIRLET7A1HG	FALSE
ENSG00000267317	137.204	0.181742	0.128309	0.0953981	0.163147	ENSG00000267317	FALSE
ENSG00000100243	2449.32	0.129755	0.0840321	0.0954766	0.163261	CYB5R3	FALSE
ENSG00000108883	1635.75	0.090577	0.0563518	0.0954951	0.163272	EFTUD2	FALSE
ENSG00000187257	386.197	-0.122637	0.0782342	0.0956769	0.163563	RSBN1L	FALSE
ENSG00000158796	954.072	0.107921	0.0682576	0.0958346	0.163795	DEDD	FALSE
ENSG00000185614	80.8413	-0.226214	0.192955	0.0958363	0.163795	INKA1	FALSE
ENSG00000117625	842.74	0.120786	0.0743777	0.0958564	0.163809	RCOR3	FALSE
ENSG00000127325	67.0346	0.212055	0.171876	0.0959092	0.163879	BEST3	FALSE
ENSG00000136274	2613.39	-0.167954	0.116929	0.095945	0.1639	NACAD	FALSE
ENSG00000159713	8971.09	0.191218	0.140913	0.0959366	0.1639	TPPP3	FALSE
ENSG00000198833	1166.68	0.130655	0.0852695	0.0959666	0.163917	UBE2J1	FALSE
ENSG00000162244	9666.9	0.137341	0.0901412	0.0961103	0.164102	RPL29	FALSE
ENSG00000205542	61177.3	0.176831	0.12929	0.0960923	0.164102	TMSB4X	FALSE
ENSG00000167994	304.486	0.20967	0.168268	0.0961024	0.164102	RAB3IL1	FALSE
ENSG00000029639	265.939	0.136218	0.0893906	0.096175	0.164175	TFB1M	FALSE
ENSG00000128591	890.953	0.204094	0.155525	0.0961771	0.164175	FLNC	FALSE
ENSG00000121060	741.947	0.110388	0.0699159	0.0962201	0.164228	TRIM25	FALSE
ENSG00000149403	512.333	-0.143774	0.0976374	0.0962956	0.164337	GRIK4	FALSE
ENSG00000163382	3611.77	0.0944664	0.0589383	0.0963523	0.164414	NAXE	FALSE
ENSG00000254726	72.8978	0.21841	0.177533	0.0963876	0.164454	MEX3A	FALSE
ENSG00000155962	162.276	0.199861	0.159693	0.0964618	0.16456	CLIC2	FALSE
ENSG00000174611	128.738	-0.175696	0.122053	0.0965074	0.164618	KY	FALSE
ENSG00000102900	1038.81	-0.123255	0.080029	0.0966237	0.164796	NUP93	FALSE
ENSG00000164587	18211.7	0.129187	0.0836401	0.0966655	0.164847	RPS14	FALSE
ENSG00000175691	88.5518	0.177056	0.126511	0.0967469	0.164965	ZNF77	FALSE
ENSG00000162714	659.816	0.119112	0.0761773	0.0969415	0.165277	ZNF496	FALSE
ENSG00000141854	757.484	-0.152361	0.101008	0.0970911	0.165512	MISP3	FALSE
ENSG00000290048	110.194	0.205773	0.16548	0.0971385	0.165552	ENSG00000290048	FALSE
ENSG00000178971	609.303	-0.123199	0.0797768	0.0971383	0.165552	CTC1	FALSE
ENSG00000128604	249.241	0.212617	0.174699	0.0971574	0.165564	IRF5	FALSE
ENSG00000170248	1447.73	0.098762	0.0618025	0.0972848	0.165741	PDCD6IP	FALSE
ENSG00000126522	108.034	-0.190031	0.140351	0.0972854	0.165741	ASL	FALSE
ENSG00000196591	1468.13	0.123665	0.0801844	0.0973856	0.165891	HDAC2	FALSE
ENSG00000293160	182.812	-0.169382	0.116341	0.0974272	0.165942	ENSG00000293160	FALSE
ENSG00000050820	682.951	-0.169053	0.118522	0.0974571	0.165972	BCAR1	FALSE
ENSG00000204136	831.913	0.225492	0.205432	0.0975076	0.165979	GGTA1	FALSE
ENSG00000166902	1248.7	0.13292	0.0847821	0.0975086	0.165979	MRPL16	FALSE
ENSG00000176148	165.733	0.159601	0.109641	0.0975019	0.165979	TCP11L1	FALSE
ENSG00000180257	77.6411	0.165639	0.113921	0.0975046	0.165979	ZNF816	FALSE
ENSG00000120694	5349.42	-0.217932	0.177487	0.0976016	0.166117	HSPH1	FALSE
ENSG00000171634	1219.01	0.1077	0.0687125	0.0977682	0.16638	BPTF	FALSE
ENSG00000166813	192.491	0.169383	0.115947	0.0977834	0.166385	KIF7	FALSE
ENSG00000146463	851.297	0.0929272	0.0580437	0.0978007	0.166394	ZMYM4	FALSE
ENSG00000148450	3218.06	-0.0920794	0.0573318	0.0978319	0.166427	MSRB2	FALSE
ENSG00000060718	161.2	-0.214921	0.163721	0.0979757	0.166647	COL11A1	FALSE
ENSG00000171174	256.8	0.166745	0.116028	0.0979853	0.166647	RBKS	FALSE
ENSG00000100614	1355.74	0.128959	0.0845586	0.0981333	0.166878	PPM1A	FALSE
ENSG00000107957	2343.49	0.182075	0.134645	0.0981571	0.166898	SH3PXD2A	FALSE
ENSG00000279453	398.571	-0.175103	0.123906	0.0982875	0.167079	ENSG00000279453	FALSE
ENSG00000198668	55022.8	-0.111054	0.0707864	0.0982807	0.167079	CALM1	FALSE
ENSG00000101452	276.349	0.15194	0.103435	0.0983378	0.167144	DHX35	FALSE
ENSG00000023191	1711.13	-0.188608	0.14003	0.0983923	0.167216	RNH1	FALSE
ENSG00000287189	157.151	0.211412	0.176475	0.0984053	0.167218	ENSG00000287189	FALSE
ENSG00000166925	13480.1	0.138579	0.0916932	0.0985849	0.167503	TSC22D4	FALSE
ENSG00000139514	872.773	0.167535	0.117723	0.0986153	0.167534	SLC7A1	FALSE
ENSG00000133030	6965.73	0.116022	0.0750869	0.0987302	0.167708	MPRIP	FALSE
ENSG00000198841	117.35	-0.151735	0.10334	0.098755	0.16773	KTI12	FALSE
ENSG00000253661	93.8262	0.223605	0.198459	0.0988626	0.167855	ZFHX4-AS1	FALSE
ENSG00000107099	269.517	0.235578	0.226046	0.0988647	0.167855	DOCK8	FALSE
ENSG00000060982	695.532	-0.190006	0.142744	0.0988486	0.167855	BCAT1	FALSE
ENSG00000289370	100.016	-0.176279	0.126263	0.0990572	0.168161	ENSG00000289370	FALSE
ENSG00000205129	416.655	-0.217379	0.187358	0.0990985	0.16819	C4orf47	FALSE
ENSG00000099330	530.687	-0.170876	0.11875	0.0990894	0.16819	OCEL1	FALSE
ENSG00000185670	332.496	-0.165758	0.115061	0.0991682	0.168288	ZBTB3	FALSE
ENSG00000137936	794.512	0.203887	0.156616	0.0992141	0.168345	BCAR3	FALSE
ENSG00000148926	1018.97	0.225924	0.28427	0.09935	0.168555	ADM	FALSE
ENSG00000149084	1912.56	0.173337	0.124012	0.0994188	0.168651	HSD17B12	FALSE
ENSG00000047056	479.896	0.114004	0.0736201	0.0995417	0.168839	WDR37	FALSE
ENSG00000123143	2330.13	-0.189489	0.138706	0.0996113	0.168936	PKN1	FALSE
ENSG00000198821	76.8458	-0.203494	0.155941	0.0996696	0.168994	CD247	FALSE
ENSG00000290831	140.283	-0.227411	0.190729	0.0996618	0.168994	ENSG00000290831	FALSE
ENSG00000168569	315.69	-0.124313	0.0802098	0.0997659	0.169136	TMEM223	FALSE
ENSG00000133985	341.093	-0.214639	0.171749	0.0998067	0.169185	TTC9	FALSE
ENSG00000161970	4486.38	0.16843	0.118932	0.0998696	0.169271	RPL26	FALSE
ENSG00000149658	1861.89	0.153345	0.105379	0.0999405	0.16937	YTHDF1	FALSE
ENSG00000196968	488.493	0.148685	0.097135	0.0999849	0.169425	FUT11	FALSE
ENSG00000123636	1142.92	-0.118413	0.0771196	0.100177	0.169709	BAZ2B	FALSE
ENSG00000197937	243.459	0.135474	0.0893341	0.100165	0.169709	ZNF347	FALSE
ENSG00000196196	102.212	-0.2366	0.237628	0.100203	0.169732	HRCT1	FALSE
ENSG00000272341	127.536	-0.194977	0.153524	0.10055	0.170299	ENSG00000272341	FALSE
ENSG00000164327	582.332	0.124383	0.0807918	0.100615	0.170389	RICTOR	FALSE
ENSG00000180376	479.841	0.147889	0.100489	0.100633	0.170399	CCDC66	FALSE
ENSG00000108100	2292.79	-0.0920111	0.0615994	0.100801	0.170663	CCNY	FALSE
ENSG00000131748	1451.68	-0.168329	0.116744	0.100939	0.170854	STARD3	FALSE
ENSG00000067048	950.713	-0.145756	0.0993202	0.100934	0.170854	DDX3Y	FALSE
ENSG00000180479	145.138	0.172618	0.114208	0.101058	0.171034	ZNF571	FALSE
ENSG00000177335	73.2029	-0.17016	0.120618	0.101143	0.171158	LINC02904	FALSE
ENSG00000128915	652.446	0.0989646	0.0628698	0.101233	0.171288	ICE2	FALSE
ENSG00000178917	183.968	-0.147617	0.100328	0.101317	0.17141	ZNF852	FALSE
ENSG00000236502	566.106	-0.152621	0.106095	0.101422	0.171567	SIX3-AS1	FALSE
ENSG00000108256	1514.16	0.112456	0.0726429	0.101467	0.171622	NUFIP2	FALSE
ENSG00000164684	1576.66	0.152672	0.105037	0.101613	0.171848	ZNF704	FALSE
ENSG00000129696	279.194	0.131078	0.0856328	0.101715	0.172	TTI2	FALSE
ENSG00000170525	3859.11	0.199062	0.162285	0.101765	0.172064	PFKFB3	FALSE
ENSG00000291046	172.855	0.222134	0.197924	0.10183	0.172133	ENSG00000291046	FALSE
ENSG00000197183	1003.57	0.117276	0.0758172	0.101831	0.172133	NOL4L	FALSE
ENSG00000131370	1138.15	0.164307	0.117665	0.101886	0.172183	SH3BP5	FALSE
ENSG00000175467	1393.16	-0.160908	0.11202	0.101883	0.172183	SART1	FALSE
ENSG00000151092	458.474	0.141775	0.0967747	0.101925	0.172229	NGLY1	FALSE
ENSG00000196470	318.053	0.140302	0.0916684	0.102085	0.172478	SIAH1	FALSE
ENSG00000170515	3279.73	0.0914951	0.0580105	0.102126	0.172526	PA2G4	FALSE
ENSG00000116741	1570.48	-0.220356	0.207782	0.102192	0.172617	RGS2	FALSE
ENSG00000163755	324.047	0.178949	0.128608	0.102214	0.172633	HPS3	FALSE
ENSG00000259943	361.452	-0.162911	0.114904	0.102312	0.172777	ENSG00000259943	FALSE
ENSG00000003393	744.859	0.107028	0.0691906	0.102409	0.172921	ALS2	FALSE
ENSG00000137310	127.686	0.212208	0.184508	0.102458	0.172983	TCF19	FALSE
ENSG00000121892	1246.83	0.103929	0.0664028	0.102549	0.173115	PDS5A	FALSE
ENSG00000139915	92.41	-0.210304	0.172687	0.102653	0.173268	MDGA2	FALSE
ENSG00000205930	120.963	0.17528	0.127828	0.102735	0.173387	ENSG00000205930	FALSE
ENSG00000143776	2454.17	0.0971596	0.0624711	0.102837	0.173516	CDC42BPA	FALSE
ENSG00000204351	848.004	-0.164089	0.115715	0.102834	0.173516	SKIV2L	FALSE
ENSG00000115204	1338.86	0.109719	0.07097	0.102853	0.173523	MPV17	FALSE
ENSG00000102401	1592.58	-0.163164	0.116691	0.10298	0.173716	ARMCX3	FALSE
ENSG00000100532	645.702	0.122651	0.0791396	0.10302	0.173741	CGRRF1	FALSE
ENSG00000102934	12579.1	0.159983	0.11336	0.103019	0.173741	PLLP	FALSE
ENSG00000119383	4159.45	-0.161645	0.107781	0.103062	0.173791	PTPA	FALSE
ENSG00000132768	548.174	-0.0930655	0.0584785	0.103094	0.173806	DPH2	FALSE
ENSG00000155893	363.738	-0.159633	0.10936	0.103121	0.173806	PXYLP1	FALSE
ENSG00000088876	289.902	0.129586	0.0835378	0.103119	0.173806	ZNF343	FALSE
ENSG00000166979	898.725	0.169873	0.122162	0.10312	0.173806	EVA1C	FALSE
ENSG00000127337	170.012	0.167569	0.123789	0.103192	0.173905	YEATS4	FALSE
ENSG00000089289	1736.97	0.126693	0.0838206	0.103254	0.173987	IGBP1	FALSE
ENSG00000155961	352.294	-0.123762	0.0805978	0.103292	0.17403	RAB39B	FALSE
ENSG00000123119	2434.64	-0.176145	0.126617	0.103305	0.17403	NECAB1	FALSE
ENSG00000144057	164.263	0.19989	0.161647	0.103336	0.174062	ST6GAL2	FALSE
ENSG00000119707	1713.94	-0.112737	0.0738931	0.103386	0.174125	RBM25	FALSE
ENSG00000164035	230.841	0.20738	0.209147	0.103473	0.174233	EMCN	FALSE
ENSG00000263266	76.9211	0.168692	0.121968	0.103475	0.174233	RPS7P1	FALSE
ENSG00000169251	744.787	0.135925	0.0911368	0.103497	0.174248	NMD3	FALSE
ENSG00000275111	159.865	0.145487	0.0992502	0.103547	0.17429	ZNF2	FALSE
ENSG00000196767	250.853	-0.212488	0.169323	0.103544	0.17429	POU3F4	FALSE
ENSG00000102393	490.908	0.126895	0.0842904	0.103646	0.174437	GLA	FALSE
ENSG00000166908	961.772	0.137656	0.0929841	0.10373	0.174557	PIP4K2C	FALSE
ENSG00000104870	1689.61	0.173802	0.124213	0.103802	0.174657	FCGRT	FALSE
ENSG00000133142	4741.46	0.125074	0.0829423	0.103894	0.17479	TCEAL4	FALSE
ENSG00000272173	73.7734	-0.196655	0.156347	0.104079	0.175079	ENSG00000272173	FALSE
ENSG00000131653	465.631	-0.162036	0.115389	0.104197	0.175257	TRAF7	FALSE
ENSG00000131475	990.562	0.102131	0.0676455	0.104273	0.175364	VPS25	FALSE
ENSG00000189376	197.995	-0.147099	0.10131	0.104526	0.175758	C8orf76	FALSE
ENSG00000183723	2310.76	0.117746	0.0775113	0.104533	0.175758	CMTM4	FALSE
ENSG00000180530	304.764	0.133157	0.089481	0.104675	0.175975	NRIP1	FALSE
ENSG00000168477	111.516	-0.225085	0.18588	0.104742	0.176067	TNXB	FALSE
ENSG00000073910	782.521	-0.149001	0.10195	0.104786	0.176119	FRY	FALSE
ENSG00000165661	574.82	-0.124462	0.0824826	0.104814	0.176145	QSOX2	FALSE
ENSG00000146648	1127.12	0.183878	0.135417	0.104846	0.176178	EGFR	FALSE
ENSG00000134461	163.808	-0.138131	0.0931701	0.104928	0.176273	ANKRD16	FALSE
ENSG00000183208	127.59	-0.186769	0.140751	0.104922	0.176273	GDPGP1	FALSE
ENSG00000205927	3178.47	0.185442	0.141262	0.105085	0.176515	OLIG2	FALSE
ENSG00000178568	970.033	-0.158855	0.112956	0.105125	0.176561	ERBB4	FALSE
ENSG00000086589	2163.1	0.0935407	0.0549941	0.105198	0.176662	RBM22	FALSE
ENSG00000176058	1774.54	-0.180187	0.132761	0.105303	0.176817	TPRN	FALSE
ENSG00000141429	707.707	-0.124422	0.0805791	0.105412	0.176978	GALNT1	FALSE
ENSG00000127922	3365.36	-0.132843	0.0896104	0.105476	0.177065	SEM1	FALSE
ENSG00000136732	494.317	0.200532	0.157051	0.105522	0.177122	GYPC	FALSE
ENSG00000066427	452.202	-0.0922619	0.0590267	0.105848	0.177647	ATXN3	FALSE
ENSG00000243176	86.0823	-0.171976	0.124616	0.106016	0.177908	ENSG00000243176	FALSE
ENSG00000176896	154.399	-0.146872	0.101315	0.106048	0.177924	TCEANC	FALSE
ENSG00000074603	837.841	0.113488	0.0741745	0.106052	0.177924	DPP8	FALSE
ENSG00000168101	1610.06	-0.113196	0.0742438	0.106111	0.178002	NUDT16L1	FALSE
ENSG00000151693	698.268	-0.151347	0.105532	0.106296	0.17829	ASAP2	FALSE
ENSG00000119283	95.1569	0.187094	0.137694	0.106309	0.178291	TRIM67	FALSE
ENSG00000101493	546.347	-0.123446	0.0821644	0.10637	0.178371	ZNF516	FALSE
ENSG00000211460	2404.87	0.0968195	0.0607501	0.106485	0.178543	TSN	FALSE
ENSG00000076706	1754.35	0.197233	0.168876	0.106527	0.178591	MCAM	FALSE
ENSG00000179915	1236.12	0.161796	0.115842	0.106597	0.178687	NRXN1	FALSE
ENSG00000153395	1176.73	-0.11494	0.0750193	0.106687	0.17873	LPCAT1	FALSE
ENSG00000221988	526.871	0.120944	0.0783095	0.106646	0.17873	PPT2	FALSE
ENSG00000156687	86.1073	-0.23252	0.217212	0.106652	0.17873	UNC5D	FALSE
ENSG00000185088	1634.69	0.173086	0.127791	0.106683	0.17873	RPS27L	FALSE
ENSG00000167716	482.29	-0.143435	0.0977205	0.106673	0.17873	WDR81	FALSE
ENSG00000101546	194.419	-0.140946	0.0954017	0.106722	0.178767	RBFA	FALSE
ENSG00000023228	2404.66	-0.0977386	0.063072	0.106767	0.178821	NDUFS1	FALSE
ENSG00000018869	256.78	-0.104293	0.0680927	0.10695	0.179106	ZNF582	FALSE
ENSG00000155508	1301.73	0.129074	0.0866729	0.106984	0.17912	CNOT8	FALSE
ENSG00000186130	207.043	-0.176459	0.130003	0.106977	0.17912	ZBTB6	FALSE
ENSG00000171729	207.113	0.195406	0.15323	0.107074	0.17919	TMEM51	FALSE
ENSG00000114650	1620.95	-0.156636	0.110363	0.107082	0.17919	SCAP	FALSE
ENSG00000164089	6907.16	0.225588	0.212656	0.107075	0.17919	ETNPPL	FALSE
ENSG00000249915	151.547	0.209303	0.182979	0.10708	0.17919	PDCD6	FALSE
ENSG00000289074	41.5172	-0.186458	0.14623	0.10709	0.17919	ENSG00000289074	FALSE
ENSG00000142669	4863.32	-0.130593	0.0889081	0.107321	0.179554	SH3BGRL3	FALSE
ENSG00000109339	3495.25	0.105908	0.0713089	0.107373	0.179619	MAPK10	FALSE
ENSG00000122884	1347.18	0.221429	0.200828	0.107489	0.179769	P4HA1	FALSE
ENSG00000185634	559.352	0.191923	0.154872	0.10748	0.179769	SHC4	FALSE
ENSG00000291178	338.965	-0.109912	0.072061	0.107583	0.179885	ENSG00000291178	FALSE
ENSG00000183578	126.461	0.210163	0.170829	0.107578	0.179885	TNFAIP8L3	FALSE
ENSG00000177225	2554.73	-0.148126	0.103636	0.107762	0.180162	GATD1	FALSE
ENSG00000136160	1081.37	0.218934	0.192014	0.107904	0.180378	EDNRB	FALSE
ENSG00000243667	192.562	-0.158218	0.112429	0.107929	0.180398	DNAAF10	FALSE
ENSG00000213185	108.823	-0.141406	0.0965692	0.107955	0.18042	FAM24B	FALSE
ENSG00000273033	201.118	0.169912	0.126036	0.107969	0.180421	LINC02035	FALSE
ENSG00000168701	1017.99	-0.133306	0.0915407	0.108045	0.180526	TMEM208	FALSE
ENSG00000178814	80.9661	-0.213817	0.186146	0.108115	0.180621	OPLAH	FALSE
ENSG00000072954	1374.24	-0.157039	0.113103	0.108223	0.18078	TMEM38A	FALSE
ENSG00000087245	231.802	0.219788	0.202641	0.108274	0.180843	MMP2	FALSE
ENSG00000164610	496.807	-0.134918	0.0920326	0.108323	0.180904	RP9	FALSE
ENSG00000164062	1551.37	-0.16337	0.119822	0.108496	0.18117	APEH	FALSE
ENSG00000273064	64.8192	-0.197562	0.153278	0.108519	0.181187	ENSG00000273064	FALSE
ENSG00000185619	620.458	-0.104568	0.0687129	0.10856	0.181233	PCGF3	FALSE
ENSG00000203499	136.134	-0.216533	0.230588	0.108578	0.181242	IQANK1	FALSE
ENSG00000182504	499.519	0.127892	0.0863506	0.108714	0.181447	CEP97	FALSE
ENSG00000214654	134.351	-0.181952	0.142249	0.108804	0.181575	B3GALT9	FALSE
ENSG00000198914	1479.68	0.128463	0.0855744	0.108919	0.181746	POU3F3	FALSE
ENSG00000091164	2254.09	-0.100076	0.0624296	0.108942	0.181761	TXNL1	FALSE
ENSG00000158691	137.144	0.145512	0.0992206	0.109008	0.18185	ZSCAN12	FALSE
ENSG00000052795	632.592	0.1706	0.127543	0.109061	0.181916	FNIP2	FALSE
ENSG00000116096	825.659	0.17097	0.125812	0.109089	0.181942	SPR	FALSE
ENSG00000122565	2505.63	0.116462	0.0767548	0.109135	0.181997	CBX3	FALSE
ENSG00000095777	95.6967	-0.192638	0.153121	0.109186	0.18206	MYO3A	FALSE
ENSG00000171453	635.832	-0.0861354	0.0558089	0.109354	0.182318	POLR1C	FALSE
ENSG00000137409	12448.7	0.131509	0.0892253	0.109392	0.182357	MTCH1	FALSE
ENSG00000213462	105.269	-0.133086	0.0910747	0.109404	0.182357	ERV3-1	FALSE
ENSG00000197451	1269.17	0.134753	0.0926003	0.109468	0.182421	HNRNPAB	FALSE
ENSG00000167272	1062.2	0.129342	0.0847257	0.109464	0.182421	POP5	FALSE
ENSG00000127616	1988.18	-0.105934	0.0695647	0.109486	0.182429	SMARCA4	FALSE
ENSG00000110172	666.926	0.191831	0.151577	0.109595	0.182589	CHORDC1	FALSE
ENSG00000125611	436.107	-0.173668	0.133301	0.10985	0.18299	CHCHD5	FALSE
ENSG00000083799	1811.75	-0.119246	0.0805149	0.109882	0.183022	CYLD	FALSE
ENSG00000228624	193.699	0.187466	0.149184	0.110038	0.183249	HDAC2-AS2	FALSE
ENSG00000138964	416.637	0.226659	0.228352	0.110044	0.183249	PARVG	FALSE
ENSG00000168918	788.041	0.193049	0.152266	0.11009	0.183298	INPP5D	FALSE
ENSG00000164823	721.272	0.164878	0.120768	0.110113	0.183298	OSGIN2	FALSE
ENSG00000147471	1143.35	0.110687	0.073102	0.110108	0.183298	PLPBP	FALSE
ENSG00000165495	303.216	-0.141018	0.0960759	0.110248	0.1835	PKNOX2	FALSE
ENSG00000009830	1250.78	0.0850024	0.0549827	0.11029	0.183548	POMT2	FALSE
ENSG00000163406	1053.89	0.191335	0.149321	0.110329	0.183568	SLC15A2	FALSE
ENSG00000136828	730.726	0.125603	0.083789	0.110324	0.183568	RALGPS1	FALSE
ENSG00000248587	83.6006	0.212711	0.194881	0.110526	0.183874	ENSG00000248587	FALSE
ENSG00000144559	361.431	-0.130466	0.0881913	0.110671	0.184094	TAMM41	FALSE
ENSG00000100201	17165.8	0.110091	0.0705938	0.110833	0.18434	DDX17	FALSE
ENSG00000107317	9445.91	-0.209813	0.186567	0.111022	0.184632	PTGDS	FALSE
ENSG00000100154	422.397	0.122459	0.0821777	0.111053	0.184663	TTC28	FALSE
ENSG00000101574	181.988	0.124359	0.0834699	0.111326	0.185094	METTL4	FALSE
ENSG00000115266	2554.35	-0.16002	0.116731	0.111355	0.185121	APC2	FALSE
ENSG00000177728	2599.53	-0.150564	0.105995	0.111384	0.185147	TMEM94	FALSE
ENSG00000168874	918.272	0.208133	0.18604	0.111467	0.185263	ATOH8	FALSE
ENSG00000145780	541.98	-0.160892	0.115011	0.111572	0.185394	FEM1C	FALSE
ENSG00000079432	1734.72	-0.146403	0.103028	0.111573	0.185394	CIC	FALSE
ENSG00000136888	1737.93	0.0963959	0.0636943	0.111796	0.185721	ATP6V1G1	FALSE
ENSG00000259877	229.798	0.156056	0.115054	0.111794	0.185721	ENSG00000259877	FALSE
ENSG00000226476	114.227	-0.193992	0.153412	0.111871	0.185822	LINC01748	FALSE
ENSG00000178722	384.106	0.193422	0.156872	0.111885	0.185823	C5orf64	FALSE
ENSG00000119397	446.125	0.151306	0.10849	0.111984	0.185966	CNTRL	FALSE
ENSG00000177084	252.675	-0.154716	0.110197	0.112128	0.186183	POLE	FALSE
ENSG00000128881	906.465	0.12636	0.0859797	0.112143	0.186185	TTBK2	FALSE
ENSG00000138709	299.1	0.117218	0.0793375	0.112256	0.186351	LARP1B	FALSE
ENSG00000108010	1045.17	-0.0871207	0.0565437	0.112359	0.186499	GLRX3	FALSE
ENSG00000100023	681.03	-0.114803	0.0765513	0.11239	0.186529	PPIL2	FALSE
ENSG00000036054	480.808	0.101832	0.0676706	0.112662	0.186957	TBC1D23	FALSE
ENSG00000281501	84.0933	0.207623	0.186841	0.112808	0.187169	ENSG00000281501	FALSE
ENSG00000151287	143.902	0.156816	0.113778	0.112816	0.187169	TEX30	FALSE
ENSG00000115839	1701.91	0.115471	0.0776694	0.112972	0.187404	RAB3GAP1	FALSE
ENSG00000146007	4030.02	-0.122024	0.083356	0.113057	0.187485	ZMAT2	FALSE
ENSG00000173992	990.493	-0.17774	0.132958	0.11304	0.187485	CCS	FALSE
ENSG00000165678	6086.55	0.0753992	0.0497607	0.113061	0.187485	GHITM	FALSE
ENSG00000116774	326.837	0.20339	0.257679	0.113148	0.187585	OLFML3	FALSE
ENSG00000236432	124.037	-0.154612	0.113261	0.11314	0.187585	MFF-DT	FALSE
ENSG00000177425	272.643	0.157949	0.113032	0.11344	0.188045	PAWR	FALSE
ENSG00000096996	52.571	0.20773	0.190277	0.113524	0.188162	IL12RB1	FALSE
ENSG00000085365	1527.21	-0.158536	0.113863	0.113561	0.188178	SCAMP1	FALSE
ENSG00000167703	703.003	0.210925	0.198261	0.113586	0.188178	SLC43A2	FALSE
ENSG00000265688	78.9242	-0.209068	0.192552	0.113587	0.188178	MAFG-DT	FALSE
ENSG00000100221	1807.03	0.0779194	0.0487771	0.113575	0.188178	JOSD1	FALSE
ENSG00000142227	616.459	0.201677	0.16974	0.113919	0.188704	EMP3	FALSE
ENSG00000086619	397.65	-0.117595	0.0806338	0.113972	0.188771	ERO1B	FALSE
ENSG00000103888	155.712	0.201254	0.19244	0.114147	0.189037	CEMIP	FALSE
ENSG00000174903	3995.78	-0.114714	0.0758056	0.114174	0.189059	RAB1B	FALSE
ENSG00000125304	2405.75	-0.115019	0.078001	0.114358	0.189341	TM9SF2	FALSE
ENSG00000152503	281.135	-0.207562	0.173627	0.114636	0.18978	TRIM36	FALSE
ENSG00000106829	1979.54	-0.128051	0.0881674	0.114685	0.189837	TLE4	FALSE
ENSG00000087111	1219.5	0.0979967	0.0649509	0.114772	0.189959	PIGS	FALSE
ENSG00000177108	500.284	0.17297	0.132611	0.114913	0.19017	ZDHHC22	FALSE
ENSG00000173391	334.599	0.202504	0.271674	0.114991	0.190276	OLR1	FALSE
ENSG00000131148	908.919	0.0873245	0.0596079	0.115082	0.190404	EMC8	FALSE
ENSG00000163428	943.71	0.140475	0.0990604	0.115173	0.190531	LRRC58	FALSE
ENSG00000123131	1477.62	0.142768	0.100544	0.115244	0.190626	PRDX4	FALSE
ENSG00000151500	2731.04	-0.0764914	0.0497744	0.115281	0.190648	THYN1	FALSE
ENSG00000260032	12648.3	-0.124411	0.0858033	0.115285	0.190648	NORAD	FALSE
ENSG00000148337	2273.24	-0.0996937	0.0657219	0.115362	0.190754	CIZ1	FALSE
ENSG00000159445	731.896	-0.112793	0.076849	0.115386	0.19077	THEM4	FALSE
ENSG00000260572	73.0666	0.16685	0.12289	0.115411	0.190773	ENSG00000260572	FALSE
ENSG00000083535	238.215	0.144169	0.103564	0.115415	0.190773	PIBF1	FALSE
ENSG00000204590	4001.8	-0.134767	0.0951213	0.11547	0.190841	GNL1	FALSE
ENSG00000125868	7418.11	0.0945343	0.0625235	0.115525	0.190909	DSTN	FALSE
ENSG00000104368	456.891	0.204006	0.208513	0.115571	0.190962	PLAT	FALSE
ENSG00000171812	165.824	0.204847	0.171609	0.115607	0.190976	COL8A2	FALSE
ENSG00000183401	909.65	-0.150124	0.107309	0.115603	0.190976	CCDC159	FALSE
ENSG00000179761	634.985	0.18654	0.148671	0.115829	0.19132	PIPOX	FALSE
ENSG00000001460	519.286	0.16561	0.125105	0.115884	0.191388	STPG1	FALSE
ENSG00000083093	156.512	0.159414	0.11641	0.116091	0.191707	PALB2	FALSE
ENSG00000122678	291.324	-0.136407	0.0969363	0.116225	0.191871	POLM	FALSE
ENSG00000214530	1008.11	-0.17758	0.140393	0.116232	0.191871	STARD10	FALSE
ENSG00000124225	2699.15	-0.152168	0.112209	0.116222	0.191871	PMEPA1	FALSE
ENSG00000142252	341.926	-0.131866	0.0909661	0.116257	0.19189	GEMIN7	FALSE
ENSG00000148814	964.745	-0.141825	0.100316	0.116392	0.192067	LRRC27	FALSE
ENSG00000283078	99.2862	-0.189228	0.151616	0.116386	0.192067	ENSG00000283078	FALSE
ENSG00000087087	2523.97	-0.148504	0.1067	0.116481	0.192192	SRRT	FALSE
ENSG00000104998	198.801	0.162104	0.119683	0.116505	0.192209	IL27RA	FALSE
ENSG00000197016	440.442	0.115983	0.0796231	0.116564	0.192283	ZNF470	FALSE
ENSG00000102144	5366.92	0.173338	0.134859	0.116643	0.19239	PGK1	FALSE
ENSG00000230844	119.81	0.134655	0.0937846	0.116754	0.192551	ZNF674-AS1	FALSE
ENSG00000255856	110.688	-0.176207	0.13738	0.116787	0.192582	ENSG00000255856	FALSE
ENSG00000155850	268.792	0.205862	0.198756	0.116923	0.192715	SLC26A2	FALSE
ENSG00000204394	644.459	-0.154611	0.112358	0.116916	0.192715	VARS1	FALSE
ENSG00000148187	595.682	0.13247	0.0909438	0.116894	0.192715	MRRF	FALSE
ENSG00000196358	221.778	0.179971	0.141286	0.116897	0.192715	NTNG2	FALSE
ENSG00000248890	118.758	0.196983	0.174034	0.117029	0.192867	HHIP-AS1	FALSE
ENSG00000145362	7965.14	0.101702	0.0679634	0.117059	0.192892	ANK2	FALSE
ENSG00000064961	678.911	-0.156851	0.116692	0.117104	0.192944	HMG20B	FALSE
ENSG00000213139	163.019	-0.179766	0.137682	0.117225	0.193117	CRYGS	FALSE
ENSG00000184056	273.708	-0.124656	0.0862436	0.117237	0.193117	VPS33B	FALSE
ENSG00000113621	1928.32	-0.0812595	0.0531243	0.117257	0.193127	TXNDC15	FALSE
ENSG00000236869	121.151	-0.143135	0.102672	0.117295	0.193152	ZKSCAN7-AS1	FALSE
ENSG00000161091	1023.42	-0.148435	0.106211	0.1173	0.193152	MFSD12	FALSE
ENSG00000144040	4369.27	-0.177136	0.137571	0.117459	0.193391	SFXN5	FALSE
ENSG00000083312	1181.24	0.127203	0.0875707	0.117548	0.193516	TNPO1	FALSE
ENSG00000169288	573.036	-0.139414	0.0979919	0.117635	0.193632	MRPL1	FALSE
ENSG00000068489	240.361	0.145609	0.102756	0.117647	0.193632	PRR11	FALSE
ENSG00000273117	162.966	0.194069	0.164568	0.117771	0.193813	ENSG00000273117	FALSE
ENSG00000171621	661.526	-0.158173	0.120897	0.117846	0.193867	SPSB1	FALSE
ENSG00000182872	1937.98	-0.155884	0.113098	0.117839	0.193867	RBM10	FALSE
ENSG00000184517	391.499	-0.150106	0.108308	0.117827	0.193867	ZFP1	FALSE
ENSG00000109472	24433.6	0.188505	0.151967	0.117886	0.19391	CPE	FALSE
ENSG00000105928	663.469	0.150121	0.105007	0.117916	0.193936	GSDME	FALSE
ENSG00000163818	769.708	0.118376	0.0817636	0.118023	0.19409	LZTFL1	FALSE
ENSG00000168175	1135.11	0.107691	0.0725205	0.118294	0.194513	MAPK1IP1L	FALSE
ENSG00000134815	350.365	-0.165206	0.122661	0.11836	0.194598	DHX34	FALSE
ENSG00000248527	62229.4	0.203548	0.220562	0.118613	0.194991	MTATP6P1	FALSE
ENSG00000148468	6050.9	-0.134497	0.0957632	0.118753	0.195198	FAM171A1	FALSE
ENSG00000119977	1145.46	0.115409	0.0791225	0.119012	0.195601	TCTN3	FALSE
ENSG00000158417	6910.74	0.132521	0.0931372	0.119097	0.195694	EIF5B	FALSE
ENSG00000153037	472.249	-0.119082	0.0846166	0.119096	0.195694	SRP19	FALSE
ENSG00000185414	878.598	0.097879	0.0661455	0.119287	0.19596	MRPL30	FALSE
ENSG00000234465	336.324	-0.157303	0.122604	0.119286	0.19596	PINLYP	FALSE
ENSG00000171681	846.537	0.138233	0.0980437	0.119339	0.196021	ATF7IP	FALSE
ENSG00000142544	171.474	-0.183911	0.144778	0.119357	0.196027	CTU1	FALSE
ENSG00000110768	704.742	-0.11589	0.0798501	0.119466	0.196183	GTF2H1	FALSE
ENSG00000099284	428.197	-0.161832	0.119237	0.119527	0.196261	MACROH2A2	FALSE
ENSG00000172346	431.227	-0.228269	0.226778	0.119595	0.19635	CSDC2	FALSE
ENSG00000139116	1017.81	0.135519	0.0958257	0.11965	0.196416	KIF21A	FALSE
ENSG00000145934	312.531	-0.202529	0.173603	0.119691	0.196442	TENM2	FALSE
ENSG00000171298	1066.21	-0.168272	0.126733	0.119694	0.196442	GAA	FALSE
ENSG00000147789	554.023	0.108884	0.0739375	0.119772	0.196523	ZNF7	FALSE
ENSG00000148842	656.52	-0.112841	0.0754368	0.119771	0.196523	CNNM2	FALSE
ENSG00000291176	1631.15	0.131133	0.0908915	0.11979	0.196529	ENSG00000291176	FALSE
ENSG00000071243	210.096	0.144376	0.104357	0.119889	0.196669	ING3	FALSE
ENSG00000130764	1905.57	-0.0798648	0.0529329	0.120029	0.196875	LRRC47	FALSE
ENSG00000147687	596.366	0.173956	0.137752	0.120111	0.196987	TATDN1	FALSE
ENSG00000100678	136.906	-0.18515	0.14763	0.120135	0.197003	SLC8A3	FALSE
ENSG00000143643	508.283	-0.11874	0.0816812	0.120161	0.197023	TTC13	FALSE
ENSG00000126500	346.678	-0.169822	0.131259	0.120295	0.197218	FLRT1	FALSE
ENSG00000004838	1407.91	-0.209887	0.193669	0.120314	0.197226	ZMYND10	FALSE
ENSG00000221838	513.775	-0.144167	0.0990524	0.120436	0.197357	AP4M1	FALSE
ENSG00000125741	554.859	-0.12991	0.0912393	0.120435	0.197357	OPA3	FALSE
ENSG00000159079	425.877	-0.0966089	0.0643749	0.120408	0.197357	CFAP298	FALSE
ENSG00000108771	482.207	-0.152519	0.113573	0.120499	0.197436	DHX58	FALSE
ENSG00000109103	674.52	-0.12475	0.0847687	0.120528	0.197461	UNC119	FALSE
ENSG00000197312	508.091	0.123824	0.0848148	0.120599	0.197514	DDI2	FALSE
ENSG00000164074	246.975	-0.11793	0.0813127	0.120594	0.197514	ABHD18	FALSE
ENSG00000124217	136.328	-0.145045	0.104212	0.120603	0.197514	MOCS3	FALSE
ENSG00000197863	139.955	0.148803	0.108546	0.120732	0.197701	ZNF790	FALSE
ENSG00000203943	60.2931	0.155672	0.114831	0.120916	0.197979	SAMD13	FALSE
ENSG00000276250	143.321	-0.197106	0.162685	0.121027	0.198138	ENSG00000276250	FALSE
ENSG00000160710	6002.1	0.0970912	0.0658561	0.121122	0.198223	ADAR	FALSE
ENSG00000125347	357.12	0.202445	0.211098	0.121115	0.198223	IRF1	FALSE
ENSG00000171241	57.1016	-0.198633	0.174885	0.121121	0.198223	SHCBP1	FALSE
ENSG00000151552	28605.3	0.183193	0.151015	0.121169	0.198276	QDPR	FALSE
ENSG00000250012	134.698	-0.184211	0.154339	0.121189	0.198285	ENSG00000250012	FALSE
ENSG00000127481	1377.6	0.130401	0.0909757	0.121219	0.198287	UBR4	FALSE
ENSG00000272444	73.0022	-0.181197	0.145556	0.121232	0.198287	ENSG00000272444	FALSE
ENSG00000181666	1259.77	0.0869355	0.0571232	0.121229	0.198287	ZNF875	FALSE
ENSG00000124659	311.992	-0.129056	0.0904873	0.121392	0.198524	TBCC	FALSE
ENSG00000076716	556.576	0.168333	0.127271	0.121505	0.198655	GPC4	FALSE
ENSG00000004478	6431.89	0.172397	0.133158	0.121515	0.198655	FKBP4	FALSE
ENSG00000183172	3036.25	-0.0853198	0.0572158	0.121489	0.198655	SMDT1	FALSE
ENSG00000145349	639.726	0.137129	0.0976257	0.121544	0.198679	CAMK2D	FALSE
ENSG00000080603	70.8979	-0.174883	0.134105	0.121573	0.198703	SRCAP	FALSE
ENSG00000103126	399.941	-0.134224	0.0950601	0.121614	0.198747	AXIN1	FALSE
ENSG00000180817	4245.22	0.159152	0.120079	0.12173	0.198907	PPA1	FALSE
ENSG00000196357	171.282	0.161292	0.121728	0.12174	0.198907	ZNF565	FALSE
ENSG00000171307	874.649	-0.0969462	0.0657697	0.121789	0.198963	ZDHHC16	FALSE
ENSG00000133661	245.545	-0.215603	0.216308	0.121886	0.199075	SFTPD	FALSE
ENSG00000120832	772.682	-0.125013	0.0876116	0.121875	0.199075	MTERF2	FALSE
ENSG00000159784	2018.69	-0.153712	0.114821	0.1221	0.199307	FAM131B	FALSE
ENSG00000150787	684.995	-0.119941	0.0838305	0.122097	0.199307	PTS	FALSE
ENSG00000038358	204.726	0.191427	0.161607	0.122071	0.199307	EDC4	FALSE
ENSG00000101049	362.243	0.172304	0.135343	0.12209	0.199307	SGK2	FALSE
ENSG00000267680	484.045	-0.115011	0.0798358	0.122067	0.199307	ZNF224	FALSE
ENSG00000293164	502.033	-0.140506	0.101563	0.122118	0.199313	ENSG00000293164	FALSE
ENSG00000175224	5471.32	0.0967788	0.0653129	0.122136	0.199319	ATG13	FALSE
ENSG00000172586	1131.09	-0.10684	0.0734382	0.122157	0.199329	CHCHD1	FALSE
ENSG00000013306	1800.21	-0.115909	0.0808776	0.122196	0.199369	SLC25A39	FALSE
ENSG00000142279	115.261	-0.185754	0.158092	0.122251	0.199436	WTIP	FALSE
ENSG00000111846	100.085	0.179607	0.147284	0.122374	0.199614	GCNT2	FALSE
ENSG00000090674	208.341	-0.176046	0.139295	0.122413	0.199653	MCOLN1	FALSE
ENSG00000140464	938.117	0.147075	0.108425	0.122442	0.199678	PML	FALSE
ENSG00000110906	1105.2	0.112589	0.077494	0.122498	0.199745	KCTD10	FALSE
ENSG00000027001	332.842	0.122635	0.0853581	0.122606	0.199897	MIPEP	FALSE
ENSG00000186469	263.781	0.196884	0.166119	0.122694	0.200017	GNG2	FALSE
ENSG00000137714	468.846	0.102241	0.0699249	0.122742	0.200071	FDX1	FALSE
ENSG00000136367	231.294	-0.194595	0.170322	0.122769	0.200092	ZFHX2	FALSE
ENSG00000176915	1059.47	-0.0917472	0.0621951	0.123017	0.200474	ANKLE2	FALSE
ENSG00000162444	922.13	0.182554	0.15373	0.123046	0.200497	RBP7	FALSE
ENSG00000167766	2071.85	-0.175851	0.137869	0.123209	0.20074	ZNF83	FALSE
ENSG00000116584	4694.8	-0.136367	0.0990096	0.123266	0.200761	ARHGEF2	FALSE
ENSG00000164989	105.763	-0.172899	0.137552	0.123259	0.200761	CCDC171	FALSE
ENSG00000108588	1804.31	0.109605	0.0753057	0.123252	0.200761	CCDC47	FALSE
ENSG00000174165	638.819	-0.0929616	0.0650268	0.123446	0.201007	ZDHHC24	FALSE
ENSG00000110693	385.27	0.15452	0.113695	0.12344	0.201007	SOX6	FALSE
ENSG00000205808	193.381	-0.146648	0.107892	0.123538	0.201133	PLPP6	FALSE
ENSG00000145832	1380.25	0.211253	0.200928	0.123583	0.201168	SLC25A48	FALSE
ENSG00000165949	2560.94	-0.193716	0.179586	0.123588	0.201168	IFI27	FALSE
ENSG00000089220	42540	0.0861239	0.0577363	0.123623	0.2012	PEBP1	FALSE
ENSG00000170631	231.751	0.105	0.0717261	0.123678	0.201267	ZNF16	FALSE
ENSG00000148143	657.198	0.135952	0.095683	0.12386	0.201531	ZNF462	FALSE
ENSG00000125835	928.591	-0.146553	0.109068	0.123869	0.201531	SNRPB	FALSE
ENSG00000232533	206.565	0.148349	0.106328	0.12389	0.201541	ENSG00000232533	FALSE
ENSG00000278970	1565.21	0.117314	0.0807583	0.124099	0.201857	HEIH	FALSE
ENSG00000185305	175.481	-0.153336	0.115128	0.124186	0.201972	ARL15	FALSE
ENSG00000146918	151.439	-0.15442	0.120032	0.124199	0.201972	NCAPG2	FALSE
ENSG00000169515	415.005	0.154608	0.114072	0.124214	0.201973	CCDC8	FALSE
ENSG00000255302	3657.09	-0.144487	0.104832	0.124248	0.202004	EID1	FALSE
ENSG00000136143	838.071	0.160539	0.125156	0.124299	0.202064	SUCLA2	FALSE
ENSG00000156515	4017.3	-0.116327	0.0809415	0.124461	0.202304	HK1	FALSE
ENSG00000130313	737.242	-0.138421	0.10191	0.124501	0.202345	PGLS	FALSE
ENSG00000164815	511.477	-0.0915815	0.0613959	0.124569	0.202433	ORC5	FALSE
ENSG00000162517	2951.13	-0.106468	0.0740073	0.124677	0.202583	PEF1	FALSE
ENSG00000127952	1397.03	0.154172	0.113607	0.124968	0.203023	STYXL1	FALSE
ENSG00000186272	150.06	0.149418	0.111099	0.124977	0.203023	ZNF17	FALSE
ENSG00000170161	78.8895	0.199422	0.188314	0.125006	0.203047	FAM88B	FALSE
ENSG00000197948	381.325	-0.13903	0.102797	0.125057	0.203106	FCHSD1	FALSE
ENSG00000232098	122.222	0.184258	0.148688	0.125128	0.203197	ENSG00000232098	FALSE
ENSG00000156966	254.29	0.194108	0.182654	0.125295	0.203446	B3GNT7	FALSE
ENSG00000141642	196.946	0.15091	0.114041	0.125645	0.203989	ELAC1	FALSE
ENSG00000178741	4581.72	-0.0887442	0.0603877	0.125878	0.204344	COX5A	FALSE
ENSG00000111906	4221.01	0.129158	0.0931636	0.125906	0.204365	HDDC2	FALSE
ENSG00000138757	1706.35	-0.140623	0.103174	0.126086	0.204633	G3BP2	FALSE
ENSG00000247828	1694.54	-0.135983	0.0969655	0.126137	0.204644	TMEM161B-DT	FALSE
ENSG00000096063	465.963	-0.114816	0.0818141	0.12611	0.204644	SRPK1	FALSE
ENSG00000012963	1059.1	0.0930925	0.0627679	0.126128	0.204644	UBR7	FALSE
ENSG00000163684	329.852	-0.131732	0.0933123	0.126226	0.204765	RPP14	FALSE
ENSG00000125351	596.488	0.0911875	0.06153	0.126256	0.20479	UPF3B	FALSE
ENSG00000137880	140.266	-0.201982	0.173838	0.126305	0.204845	GCHFR	FALSE
ENSG00000172345	69.9373	-0.175789	0.148583	0.126324	0.204853	STARD5	FALSE
ENSG00000243279	1287.85	-0.132057	0.0963812	0.126361	0.204888	PRAF2	FALSE
ENSG00000214253	7344.73	-0.140235	0.103941	0.126428	0.204972	FIS1	FALSE
ENSG00000120063	1410.48	0.140478	0.100882	0.12645	0.204984	GNA13	FALSE
ENSG00000269621	63.1346	-0.211421	0.222445	0.126477	0.205005	ENSG00000269621	FALSE
ENSG00000153823	580.735	0.120956	0.0863215	0.126651	0.205238	PID1	FALSE
ENSG00000118762	523.058	0.119227	0.0834311	0.12664	0.205238	PKD2	FALSE
ENSG00000125740	234.676	-0.214148	0.245327	0.126686	0.205271	FOSB	FALSE
ENSG00000174428	308.002	0.145113	0.107628	0.126755	0.205359	GTF2IRD2B	FALSE
ENSG00000177479	2647.23	0.0907074	0.0628796	0.12682	0.20544	ARIH2	FALSE
ENSG00000185019	414.216	-0.153989	0.116399	0.126923	0.205583	UBOX5	FALSE
ENSG00000158545	630.045	-0.126481	0.0902792	0.126958	0.205617	ZC3H18	FALSE
ENSG00000185262	1525.09	-0.116907	0.0834532	0.127071	0.205775	UBALD2	FALSE
ENSG00000110046	387.298	-0.156107	0.119463	0.127116	0.205824	ATG2A	FALSE
ENSG00000134058	485.364	-0.127365	0.0919913	0.127326	0.20614	CDK7	FALSE
ENSG00000250988	340.678	-0.129948	0.0946153	0.127438	0.206293	SNHG21	FALSE
ENSG00000101138	470.108	-0.111738	0.0791833	0.12745	0.206293	CSTF1	FALSE
ENSG00000147649	2152.11	0.105087	0.0735888	0.127537	0.20641	MTDH	FALSE
ENSG00000064651	1113.28	0.165938	0.130801	0.127599	0.206486	SLC12A2	FALSE
ENSG00000171135	1127.94	0.112838	0.0787907	0.127629	0.20651	JAGN1	FALSE
ENSG00000035403	460.066	0.138657	0.101628	0.127747	0.206677	VCL	FALSE
ENSG00000270959	72.1149	0.182572	0.14864	0.127798	0.206736	LPP-AS2	FALSE
ENSG00000226026	74.907	-0.176823	0.146376	0.127904	0.206859	RWDD3-DT	FALSE
ENSG00000242759	325.944	0.134711	0.0986879	0.127892	0.206859	ENSG00000242759	FALSE
ENSG00000167461	860.859	0.116564	0.0782013	0.128008	0.207002	RAB8A	FALSE
ENSG00000128266	2312.22	-0.130126	0.0943412	0.128156	0.207218	GNAZ	FALSE
ENSG00000204388	3547.58	-0.218193	0.222631	0.128181	0.207234	HSPA1B	FALSE
ENSG00000219438	1508.59	-0.119741	0.0847512	0.128436	0.207621	TAFA5	FALSE
ENSG00000012211	98.3441	0.166874	0.131348	0.128552	0.207785	PRICKLE3	FALSE
ENSG00000101349	130.906	-0.17986	0.146823	0.128636	0.207896	PAK5	FALSE
ENSG00000051128	290.571	0.158999	0.12142	0.128656	0.207905	HOMER3	FALSE
ENSG00000176386	503.127	0.149769	0.110094	0.128682	0.207923	CDC26	FALSE
ENSG00000119285	372.758	0.100616	0.0703035	0.128776	0.208051	HEATR1	FALSE
ENSG00000173546	541.05	0.184343	0.148024	0.128821	0.208099	CSPG4	FALSE
ENSG00000262223	1333.97	-0.172419	0.13947	0.129022	0.208376	LOC100130370	FALSE
ENSG00000108733	351.732	0.145912	0.107943	0.12901	0.208376	PEX12	FALSE
ENSG00000148123	754.911	-0.168684	0.133308	0.129163	0.208579	PLPPR1	FALSE
ENSG00000080824	68621	0.180882	0.152571	0.129232	0.208665	HSP90AA1	FALSE
ENSG00000141378	661.565	-0.0996553	0.0688035	0.129271	0.208704	PTRH2	FALSE
ENSG00000203780	691.922	-0.18626	0.161879	0.129353	0.208813	FANK1	FALSE
ENSG00000163686	1152.72	0.103595	0.0718692	0.129374	0.208823	ABHD6	FALSE
ENSG00000152457	347.198	0.139318	0.103015	0.129409	0.208854	DCLRE1C	FALSE
ENSG00000187676	889.378	-0.181665	0.153398	0.129425	0.208857	B3GLCT	FALSE
ENSG00000163093	191.601	-0.167129	0.133674	0.129493	0.208941	BBS5	FALSE
ENSG00000203883	79.7118	-0.20055	0.237466	0.12975	0.20932	SOX18	FALSE
ENSG00000141959	2188.64	-0.182505	0.149582	0.129758	0.20932	PFKL	FALSE
ENSG00000182318	126.861	0.138184	0.10072	0.129849	0.209443	ZSCAN22	FALSE
ENSG00000178209	2386.28	-0.190613	0.17096	0.129877	0.209464	PLEC	FALSE
ENSG00000125450	793.486	0.104548	0.0694674	0.129965	0.209581	NUP85	FALSE
ENSG00000100342	478.543	0.183358	0.16205	0.130024	0.209652	APOL1	FALSE
ENSG00000067369	1787.65	0.115471	0.081957	0.130067	0.209697	TP53BP1	FALSE
ENSG00000100714	1530.89	-0.109087	0.0761367	0.130101	0.209727	MTHFD1	FALSE
ENSG00000005882	2228.79	-0.134867	0.0984855	0.130164	0.209805	PDK2	FALSE
ENSG00000166311	1818.84	0.114072	0.0809373	0.130209	0.209853	SMPD1	FALSE
ENSG00000110104	522.598	-0.111917	0.0794195	0.130389	0.210118	CCDC86	FALSE
ENSG00000128829	886.314	0.0953634	0.0664502	0.130516	0.210299	EIF2AK4	FALSE
ENSG00000137941	2674.37	0.149137	0.114186	0.13054	0.210309	TTLL7	FALSE
ENSG00000162390	390.775	-0.175777	0.145406	0.130554	0.210309	ACOT11	FALSE
ENSG00000102967	293.257	0.113879	0.0808405	0.130568	0.210309	DHODH	FALSE
ENSG00000173848	1122.05	0.19834	0.202644	0.130591	0.210322	NET1	FALSE
ENSG00000107614	228.334	-0.13628	0.0989057	0.130661	0.21041	TRDMT1	FALSE
ENSG00000169255	791.943	-0.105799	0.0739901	0.130688	0.210429	B3GALNT1	FALSE
ENSG00000205959	139.009	-0.199537	0.187606	0.130844	0.210655	ENSG00000205959	FALSE
ENSG00000091127	135.272	-0.13706	0.10164	0.130905	0.210729	PUS7	FALSE
ENSG00000188177	569.755	-0.128574	0.0938106	0.130968	0.210807	ZC3H6	FALSE
ENSG00000143318	86.8409	0.182928	0.15287	0.131024	0.210873	CASQ1	FALSE
ENSG00000250318	113.341	-0.152792	0.116584	0.131129	0.211016	RPL13AP26	FALSE
ENSG00000168140	295.893	0.205035	0.211982	0.131221	0.21114	VASN	FALSE
ENSG00000236915	91.8606	-0.157795	0.124795	0.131419	0.211434	ENSG00000236915	FALSE
ENSG00000158716	903.93	-0.147966	0.114007	0.131454	0.211466	DUSP23	FALSE
ENSG00000230513	95.3113	-0.163594	0.129381	0.13152	0.211548	THAP7-AS1	FALSE
ENSG00000144560	1659.33	0.106387	0.0750466	0.1317	0.211813	VGLL4	FALSE
ENSG00000113569	378.958	-0.104271	0.0738433	0.131735	0.211844	NUP155	FALSE
ENSG00000187792	155.526	-0.170318	0.148154	0.131789	0.211906	ZNF70	FALSE
ENSG00000101997	446.531	-0.159257	0.122722	0.131908	0.212049	CCDC22	FALSE
ENSG00000279529	116.57	-0.160216	0.123531	0.131894	0.212049	ENSG00000279529	FALSE
ENSG00000123685	223.198	-0.193973	0.187842	0.131973	0.212129	BATF3	FALSE
ENSG00000132394	270.598	-0.155967	0.121609	0.13203	0.212172	EEFSEC	FALSE
ENSG00000120251	1655.39	-0.148097	0.11217	0.132026	0.212172	GRIA2	FALSE
ENSG00000153201	1644.39	0.0907464	0.0621828	0.132066	0.212205	RANBP2	FALSE
ENSG00000158941	2617.08	-0.0799314	0.055913	0.1322	0.212396	CCAR2	FALSE
ENSG00000256269	498.54	-0.124425	0.0913761	0.1323	0.212531	HMBS	FALSE
ENSG00000147862	3099	0.115753	0.0827255	0.132383	0.21264	NFIB	FALSE
ENSG00000165792	943.938	-0.0959842	0.0672262	0.132425	0.212684	METTL17	FALSE
ENSG00000163625	1846.47	0.0801583	0.0547049	0.132487	0.212733	WDFY3	FALSE
ENSG00000171475	2126.69	-0.0918961	0.0637158	0.13248	0.212733	WIPF2	FALSE
ENSG00000213062	66.6171	-0.183189	0.150348	0.132581	0.21286	ENSG00000213062	FALSE
ENSG00000158270	554.197	0.193117	0.204395	0.132755	0.213114	COLEC12	FALSE
ENSG00000182180	1987.25	-0.092194	0.0646962	0.132862	0.213261	MRPS16	FALSE
ENSG00000029993	648.31	0.180449	0.153984	0.132939	0.21336	HMGB3	FALSE
ENSG00000011275	794.508	-0.113903	0.0813272	0.133007	0.213445	RNF216	FALSE
ENSG00000101638	214.604	-0.168213	0.134346	0.1332	0.21373	ST8SIA5	FALSE
ENSG00000122679	342.905	-0.198353	0.201829	0.13322	0.213738	RAMP3	FALSE
ENSG00000085224	1034.05	-0.150576	0.115061	0.133247	0.213756	ATRX	FALSE
ENSG00000172349	364.145	0.177152	0.148282	0.133285	0.213793	IL16	FALSE
ENSG00000137106	4291.21	0.0721369	0.0493004	0.133348	0.213868	GRHPR	FALSE
ENSG00000290418	574.016	-0.148415	0.118167	0.133433	0.213979	ENSG00000290418	FALSE
ENSG00000182378	656.541	-0.204413	0.230261	0.133562	0.214162	PLCXD1	FALSE
ENSG00000185112	110.662	0.173774	0.143901	0.13361	0.214215	FAM43A	FALSE
ENSG00000109618	284.471	0.131024	0.0933349	0.133661	0.214272	SEPSECS	FALSE
ENSG00000087842	1359.14	0.183535	0.15421	0.133936	0.214687	PIR	FALSE
ENSG00000233184	174.865	-0.143043	0.107917	0.133986	0.214743	DPH5-DT	FALSE
ENSG00000155066	73.0752	-0.159199	0.123888	0.134092	0.214887	PROM2	FALSE
ENSG00000160087	669.084	-0.120316	0.0870906	0.134256	0.215126	UBE2J2	FALSE
ENSG00000109686	533.794	0.139349	0.106	0.134322	0.215206	SH3D19	FALSE
ENSG00000290292	388.041	0.13176	0.0961186	0.134373	0.215239	ENSG00000290292	FALSE
ENSG00000277969	63.4868	-0.155965	0.122641	0.134359	0.215239	ENSG00000277969	FALSE
ENSG00000017260	2116.72	0.0982392	0.0692954	0.134492	0.215404	ATP2C1	FALSE
ENSG00000166987	1115.22	0.112665	0.0779869	0.134657	0.215643	MBD6	FALSE
ENSG00000196810	446.505	0.100397	0.0699358	0.134727	0.215731	ENSG00000196810	FALSE
ENSG00000244625	100.134	0.160966	0.128735	0.134761	0.21576	ENSG00000244625	FALSE
ENSG00000088826	2139.46	0.182576	0.15696	0.134803	0.215803	SMOX	FALSE
ENSG00000136986	969.342	0.0944587	0.0660532	0.134865	0.215877	DERL1	FALSE
ENSG00000134046	912.848	0.119453	0.0877832	0.134888	0.21589	MBD2	FALSE
ENSG00000010327	1125.12	0.186526	0.254278	0.134918	0.215913	STAB1	FALSE
ENSG00000010818	1232.81	-0.157324	0.128551	0.135195	0.216331	HIVEP2	FALSE
ENSG00000077157	1910.71	0.126471	0.0923096	0.135394	0.216624	PPP1R12B	FALSE
ENSG00000136878	1001.75	-0.14228	0.106535	0.135502	0.216773	USP20	FALSE
ENSG00000069943	214.997	-0.148076	0.114699	0.135528	0.216788	PIGB	FALSE
ENSG00000137074	1331.82	0.108596	0.0761146	0.135573	0.216835	APTX	FALSE
ENSG00000135913	461.722	0.1159	0.0836955	0.135665	0.216932	USP37	FALSE
ENSG00000172340	711.804	0.144977	0.108576	0.135656	0.216932	SUCLG2	FALSE
ENSG00000136816	330.387	0.103121	0.0735004	0.135703	0.216968	TOR1B	FALSE
ENSG00000173334	494.338	0.169445	0.138067	0.135854	0.217185	TRIB1	FALSE
ENSG00000134324	1949.45	0.126332	0.0925644	0.136139	0.217615	LPIN1	FALSE
ENSG00000111271	459.301	-0.109146	0.0776045	0.136276	0.217809	ACAD10	FALSE
ENSG00000027847	529.927	-0.121254	0.0883742	0.136405	0.21799	B4GALT7	FALSE
ENSG00000181856	135.219	0.202383	0.213486	0.136474	0.218076	SLC2A4	FALSE
ENSG00000109323	667.416	0.134803	0.0998309	0.136575	0.218212	MANBA	FALSE
ENSG00000181852	1473.96	-0.110011	0.0792919	0.13672	0.218418	RNF41	FALSE
ENSG00000270164	200.564	0.191216	0.268431	0.136821	0.218554	LINC01480	FALSE
ENSG00000115282	445.411	0.109827	0.0813843	0.136871	0.218563	TTC31	FALSE
ENSG00000198056	60.4338	-0.152221	0.120085	0.136874	0.218563	PRIM1	FALSE
ENSG00000099860	2176.17	0.195568	0.203267	0.136867	0.218563	GADD45B	FALSE
ENSG00000119906	1366.52	0.104128	0.0738587	0.136986	0.218692	SLF2	FALSE
ENSG00000139890	141.605	-0.182121	0.153256	0.136985	0.218692	REM2	FALSE
ENSG00000119041	486.526	0.106931	0.0771654	0.137087	0.218803	GTF3C3	FALSE
ENSG00000173480	282.547	-0.117428	0.0851598	0.137072	0.218803	ZNF417	FALSE
ENSG00000122641	54.3564	-0.194585	0.22731	0.13717	0.218911	INHBA	FALSE
ENSG00000139722	503.036	-0.131539	0.0984162	0.137205	0.218942	VPS37B	FALSE
ENSG00000158079	970.435	-0.141412	0.106576	0.137283	0.219041	PTPDC1	FALSE
ENSG00000103353	935.998	0.0690222	0.0474723	0.137322	0.219078	UBFD1	FALSE
ENSG00000100147	190.528	0.109962	0.0796523	0.137359	0.219112	CCDC134	FALSE
ENSG00000104946	1651.34	-0.137332	0.101634	0.137441	0.219217	TBC1D17	FALSE
ENSG00000113240	803.707	-0.139337	0.105786	0.137588	0.219426	CLK4	FALSE
ENSG00000144827	2182.43	-0.132452	0.0983543	0.137674	0.219535	ABHD10	FALSE
ENSG00000247199	111.049	0.159421	0.127467	0.137688	0.219535	FBXO38-DT	FALSE
ENSG00000163239	88.5713	0.183967	0.164547	0.137774	0.219647	TDRD10	FALSE
ENSG00000268912	78.3202	0.157892	0.127037	0.137823	0.2197	ENSG00000268912	FALSE
ENSG00000186205	366.325	0.167524	0.137341	0.137936	0.219804	MTARC1	FALSE
ENSG00000153291	1136.86	-0.144038	0.111121	0.137906	0.219804	SLC25A27	FALSE
ENSG00000151657	298.804	0.112333	0.0812282	0.13793	0.219804	KIN	FALSE
ENSG00000234684	156.811	0.190016	0.182565	0.137951	0.219804	SDCBP2-AS1	FALSE
ENSG00000182103	1245.73	0.160326	0.127716	0.138026	0.219897	FAM181B	FALSE
ENSG00000156500	125.93	0.163007	0.130727	0.138044	0.219901	PABIR3	FALSE
ENSG00000048707	2045.22	0.106637	0.0776038	0.138209	0.220113	VPS13D	FALSE
ENSG00000154511	1144.64	-0.12796	0.094843	0.138198	0.220113	DIPK1A	FALSE
ENSG00000168939	121.428	-0.163922	0.131736	0.138292	0.220173	SPRY3	FALSE
ENSG00000166337	244.126	-0.145304	0.111019	0.138294	0.220173	TAF10	FALSE
ENSG00000111269	2106.09	-0.112744	0.0829061	0.138268	0.220173	CREBL2	FALSE
ENSG00000230417	114.971	0.164321	0.131621	0.138386	0.220193	LINC00595	FALSE
ENSG00000176422	353.911	-0.0958196	0.0679473	0.138364	0.220193	SPRYD4	FALSE
ENSG00000257621	1031.97	-0.104133	0.07405	0.138332	0.220193	PSMA3-AS1	FALSE
ENSG00000068097	558.738	0.119253	0.0871389	0.138384	0.220193	HEATR6	FALSE
ENSG00000101132	564.371	-0.139836	0.104445	0.138375	0.220193	PFDN4	FALSE
ENSG00000196305	1406.9	0.128125	0.0961019	0.13848	0.220317	IARS1	FALSE
ENSG00000152910	1573.57	0.17905	0.158709	0.138502	0.220327	CNTNAP4	FALSE
ENSG00000100347	1155.18	-0.089713	0.0635875	0.138596	0.220451	SAMM50	FALSE
ENSG00000149100	2980.28	-0.0826209	0.0557351	0.138676	0.220547	EIF3M	FALSE
ENSG00000108479	179.486	-0.185135	0.166835	0.138688	0.220547	GALK1	FALSE
ENSG00000169291	250.583	0.17354	0.151395	0.138871	0.220762	SHE	FALSE
ENSG00000174136	537.639	-0.131079	0.0961128	0.138867	0.220762	RGMB	FALSE
ENSG00000196544	358.171	-0.133951	0.100098	0.138857	0.220762	BORCS6	FALSE
ENSG00000148297	837.076	-0.127289	0.0895676	0.139183	0.221232	MED22	FALSE
ENSG00000172260	1007.77	-0.173919	0.146342	0.139293	0.221381	NEGR1	FALSE
ENSG00000089050	385.592	0.141817	0.108042	0.139358	0.22146	RBBP9	FALSE
ENSG00000242259	1698.26	0.0986403	0.0702466	0.139421	0.221535	C22orf39	FALSE
ENSG00000236618	286.49	0.133612	0.100947	0.139443	0.221545	PITPNA-AS1	FALSE
ENSG00000134697	881.082	0.133493	0.0982878	0.139522	0.221644	GNL2	FALSE
ENSG00000136059	528.029	-0.17531	0.152063	0.13963	0.22179	VILL	FALSE
ENSG00000267532	1078.93	0.0921631	0.0651737	0.139675	0.221836	MIR497HG	FALSE
ENSG00000261360	55.3609	-0.16687	0.136903	0.13971	0.221868	OTULIN-DT	FALSE
ENSG00000104814	81.2379	-0.178167	0.152455	0.139749	0.221904	MAP4K1	FALSE
ENSG00000286873	172.79	0.185297	0.181839	0.139961	0.222215	ENSG00000286873	FALSE
ENSG00000260565	337.613	-0.150305	0.119095	0.140063	0.222351	ENSG00000260565	FALSE
ENSG00000157470	331.408	-0.156681	0.122506	0.140313	0.222723	FAM81A	FALSE
ENSG00000100150	270.863	0.110296	0.080212	0.140356	0.222766	DEPDC5	FALSE
ENSG00000082438	284.185	0.187853	0.184052	0.140375	0.222771	COBLL1	FALSE
ENSG00000101882	986.514	0.104975	0.0752349	0.14064	0.223164	NKAP	FALSE
ENSG00000051825	136.767	0.16058	0.131582	0.14069	0.223219	MPHOSPH9	FALSE
ENSG00000291087	361.951	0.166578	0.143079	0.140726	0.223251	ENSG00000291087	FALSE
ENSG00000226976	41.0058	-0.164267	0.13486	0.140809	0.223356	ENSG00000226976	FALSE
ENSG00000198185	349.565	0.145389	0.111791	0.140859	0.223411	ZNF334	FALSE
ENSG00000111875	517.123	0.123679	0.0922567	0.141147	0.223841	ASF1A	FALSE
ENSG00000068885	611.437	0.134662	0.102371	0.14137	0.224169	IFT80	FALSE
ENSG00000165288	160.982	0.147788	0.116074	0.141465	0.224269	BRWD3	FALSE
ENSG00000148985	756.05	0.105224	0.0761602	0.141458	0.224269	PGAP2	FALSE
ENSG00000141905	2354.71	0.110311	0.0803729	0.141491	0.224284	NFIC	FALSE
ENSG00000166681	9348.54	-0.116842	0.0861508	0.141583	0.224406	BEX3	FALSE
ENSG00000268996	176.35	-0.177373	0.153582	0.141793	0.224691	MAN1B1-DT	FALSE
ENSG00000111671	231.369	-0.197556	0.218331	0.141798	0.224691	SPSB2	FALSE
ENSG00000023516	1469.28	0.141089	0.109143	0.141812	0.224691	AKAP11	FALSE
ENSG00000067057	1869.82	-0.153345	0.121276	0.141923	0.22484	PFKP	FALSE
ENSG00000279088	466.96	0.151521	0.122152	0.142046	0.225011	ENSG00000279088	FALSE
ENSG00000183726	2755.23	0.106991	0.0758375	0.142087	0.22505	TMEM50A	FALSE
ENSG00000186462	392.013	-0.16274	0.131184	0.142231	0.225251	NAP1L2	FALSE
ENSG00000198911	2784.08	-0.128462	0.0957664	0.142247	0.225251	SREBF2	FALSE
ENSG00000143614	1300.65	0.0807012	0.0571152	0.142297	0.225304	GATAD2B	FALSE
ENSG00000124222	2690.09	0.103683	0.0745595	0.142314	0.225306	STX16	FALSE
ENSG00000013375	803.469	0.130202	0.0967206	0.142381	0.225386	PGM3	FALSE
ENSG00000125863	1456.7	-0.094075	0.0638457	0.142424	0.225429	MKKS	FALSE
ENSG00000136937	1009.9	0.133042	0.102237	0.142463	0.225465	NCBP1	FALSE
ENSG00000117395	2153.85	-0.0991931	0.0721263	0.142518	0.225526	EBNA1BP2	FALSE
ENSG00000169136	615.02	-0.149236	0.114889	0.142681	0.225759	ATF5	FALSE
ENSG00000047932	716.096	0.109934	0.0804689	0.142701	0.225764	GOPC	FALSE
ENSG00000188026	1369.54	-0.082082	0.0578704	0.142739	0.225799	RILPL1	FALSE
ENSG00000113851	1246.06	0.0842105	0.059616	0.142778	0.225835	CRBN	FALSE
ENSG00000131375	505.735	-0.113182	0.0825328	0.142872	0.225931	CAPN7	FALSE
ENSG00000129595	251.855	-0.15283	0.120588	0.142862	0.225931	EPB41L4A	FALSE
ENSG00000111667	3127.52	-0.115568	0.0870156	0.142939	0.225996	USP5	FALSE
ENSG00000196967	291.01	-0.114176	0.0842094	0.142945	0.225996	ZNF585A	FALSE
ENSG00000159214	420.087	-0.149831	0.116285	0.142992	0.226018	CCDC24	FALSE
ENSG00000256043	649.753	0.147547	0.115682	0.142985	0.226018	CTSO	FALSE
ENSG00000143387	129.091	0.166236	0.13839	0.143269	0.226431	CTSK	FALSE
ENSG00000118894	261.047	-0.119087	0.086918	0.143317	0.22648	EEF2KMT	FALSE
ENSG00000124383	673.056	0.111113	0.0818122	0.143581	0.226872	MPHOSPH10	FALSE
ENSG00000164180	188.628	0.13069	0.0992185	0.144261	0.22792	TMEM161B	FALSE
ENSG00000131381	2225.75	0.109807	0.0807512	0.1444	0.228089	RBSN	FALSE
ENSG00000137266	2216.55	0.125398	0.0951643	0.144391	0.228089	SLC22A23	FALSE
ENSG00000102096	550.959	-0.123314	0.0917582	0.144494	0.228199	PIM2	FALSE
ENSG00000074356	1289.44	0.0851979	0.0599778	0.144503	0.228199	NCBP3	FALSE
ENSG00000171587	304.541	-0.130825	0.0987814	0.144539	0.22823	DSCAM	FALSE
ENSG00000154553	525.849	0.170938	0.142073	0.144598	0.228296	PDLIM3	FALSE
ENSG00000091073	102.426	-0.162885	0.135341	0.14462	0.228306	DTX2	FALSE
ENSG00000004399	1068.1	0.17051	0.146406	0.144671	0.228347	PLXND1	FALSE
ENSG00000169738	3966.43	-0.132056	0.0992612	0.144679	0.228347	DCXR	FALSE
ENSG00000152359	247.257	0.138949	0.108446	0.14475	0.228433	POC5	FALSE
ENSG00000102172	2031.44	0.161117	0.131028	0.144768	0.228436	SMS	FALSE
ENSG00000066336	252.419	0.195272	0.204922	0.145012	0.228794	SPI1	FALSE
ENSG00000213995	1842.93	-0.0957136	0.0705437	0.145162	0.229005	NAXD	FALSE
ENSG00000156052	3241.13	-0.101198	0.0734556	0.145251	0.229119	GNAQ	FALSE
ENSG00000189129	122.732	-0.177684	0.236041	0.145342	0.229238	PLAC9	FALSE
ENSG00000106686	167.244	-0.155679	0.131242	0.145457	0.229392	SPATA6L	FALSE
ENSG00000160199	633.171	0.0962632	0.0694672	0.145511	0.229452	PKNOX1	FALSE
ENSG00000160741	1437.2	-0.0951679	0.068628	0.145672	0.229679	CRTC2	FALSE
ENSG00000186141	621.165	-0.0978632	0.0702359	0.145746	0.229699	POLR3C	FALSE
ENSG00000164086	1035.75	0.131006	0.101521	0.145717	0.229699	DUSP7	FALSE
ENSG00000157510	97.7801	0.182019	0.193792	0.145768	0.229699	AFAP1L1	FALSE
ENSG00000077514	322.157	0.115813	0.0873452	0.14573	0.229699	POLD3	FALSE
ENSG00000170113	1965.98	0.152366	0.129313	0.145762	0.229699	NIPA1	FALSE
ENSG00000084693	550.934	0.0909096	0.0656631	0.14582	0.229756	AGBL5	FALSE
ENSG00000229320	182.066	-0.153515	0.122019	0.145856	0.22976	KRT8P12	FALSE
ENSG00000061656	46.3808	-0.166964	0.141301	0.145854	0.22976	SPAG4	FALSE
ENSG00000269973	241.25	-0.126173	0.0943842	0.14597	0.229914	ENSG00000269973	FALSE
ENSG00000151413	341.426	0.119601	0.0884534	0.146005	0.229921	NUBPL	FALSE
ENSG00000166503	1725.55	0.108608	0.0803236	0.146007	0.229921	HDGFL3	FALSE
ENSG00000131669	1062.28	-0.155978	0.129869	0.146035	0.229938	NINJ1	FALSE
ENSG00000138686	313.088	0.137354	0.104308	0.146088	0.229979	BBS7	FALSE
ENSG00000232956	879.456	-0.137547	0.109634	0.146094	0.229979	SNHG15	FALSE
ENSG00000166435	253.406	0.184953	0.170988	0.146185	0.230095	XRRA1	FALSE
ENSG00000116005	1256.32	0.0882546	0.0656284	0.146267	0.230199	PCYOX1	FALSE
ENSG00000264247	410.423	0.0996743	0.0739792	0.146285	0.230201	ZNF407-AS1	FALSE
ENSG00000165868	3052	-0.126693	0.0964004	0.146387	0.230335	HSPA12A	FALSE
ENSG00000178913	2810.23	0.119488	0.0899451	0.146505	0.230495	TAF7	FALSE
ENSG00000196581	697.528	-0.146569	0.117495	0.146611	0.230623	AJAP1	FALSE
ENSG00000142875	5158.09	-0.10645	0.0775648	0.14662	0.230623	PRKACB	FALSE
ENSG00000231770	420.207	0.171179	0.150289	0.146681	0.230693	ENSG00000231770	FALSE
ENSG00000103932	727.322	0.0945529	0.0682806	0.146706	0.230707	RPAP1	FALSE
ENSG00000130165	1201.87	-0.129559	0.0986851	0.146838	0.230888	ELOF1	FALSE
ENSG00000137171	1020.66	-0.11787	0.0876738	0.14687	0.230893	KLC4	FALSE
ENSG00000223482	823.569	0.157345	0.137	0.146875	0.230893	NUTM2A-AS1	FALSE
ENSG00000271344	156.593	-0.193152	0.178753	0.146922	0.230942	ENSG00000271344	FALSE
ENSG00000151292	376.451	-0.120995	0.0916374	0.147085	0.231146	CSNK1G3	FALSE
ENSG00000159885	91.4358	0.136137	0.106559	0.147076	0.231146	ZNF222	FALSE
ENSG00000119820	1447.35	-0.0832075	0.0594293	0.147295	0.231449	YIPF4	FALSE
ENSG00000182132	917.79	0.148824	0.119174	0.147358	0.231522	KCNIP1	FALSE
ENSG00000116141	321.224	-0.115101	0.0854641	0.147404	0.231568	MARK1	FALSE
ENSG00000156976	11511.3	0.137545	0.107829	0.147512	0.231712	EIF4A2	FALSE
ENSG00000009844	816.565	0.0890487	0.0642428	0.147663	0.231923	VTA1	FALSE
ENSG00000160211	772.558	-0.138486	0.106813	0.147685	0.23193	G6PD	FALSE
ENSG00000117133	953.919	-0.110662	0.0826839	0.147723	0.231964	RPF1	FALSE
ENSG00000291142	143.391	-0.167317	0.140321	0.147771	0.232014	ENSG00000291142	FALSE
ENSG00000138138	1443.24	-0.106661	0.0789124	0.148006	0.232357	ATAD1	FALSE
ENSG00000163803	159.001	-0.161809	0.132203	0.148045	0.232365	PLB1	FALSE
ENSG00000141446	279.726	0.116895	0.0878056	0.148034	0.232365	ESCO1	FALSE
ENSG00000115275	789.163	-0.113949	0.0852314	0.148347	0.232807	MOGS	FALSE
ENSG00000182141	372.352	0.163194	0.13848	0.14836	0.232807	ZNF708	FALSE
ENSG00000205189	622.758	0.106168	0.0785158	0.148523	0.233035	ZBTB10	FALSE
ENSG00000279170	217.747	0.105524	0.0754568	0.148574	0.23309	TSTD3	FALSE
ENSG00000139190	1281.18	0.149498	0.119975	0.148693	0.23325	VAMP1	FALSE
ENSG00000113119	285.24	0.117567	0.0875724	0.148816	0.233416	TMCO6	FALSE
ENSG00000178607	168.324	0.137616	0.10939	0.148837	0.233424	ERN1	FALSE
ENSG00000225683	716.694	0.18781	0.223852	0.148932	0.233545	PACRG-AS3	FALSE
ENSG00000104299	367.104	0.0914156	0.0663035	0.148977	0.233563	INTS9	FALSE
ENSG00000140830	741.662	0.167572	0.14501	0.148972	0.233563	TXNL4B	FALSE
ENSG00000101850	451.662	0.145138	0.116318	0.149149	0.233806	GPR143	FALSE
ENSG00000287126	110.741	0.156016	0.129826	0.149261	0.233929	ENSG00000287126	FALSE
ENSG00000132793	585.628	0.192153	0.20417	0.149254	0.233929	LPIN3	FALSE
ENSG00000126070	764.858	-0.0803814	0.0625505	0.149699	0.234589	AGO3	FALSE
ENSG00000197245	108.621	0.182347	0.192281	0.149866	0.234805	FAM110D	FALSE
ENSG00000103811	2448.11	0.190903	0.184901	0.149871	0.234805	CTSH	FALSE
ENSG00000127993	671.483	-0.133402	0.102483	0.149904	0.23483	RBM48	FALSE
ENSG00000065054	1231.77	-0.179536	0.166906	0.150026	0.234995	SLC9A3R2	FALSE
ENSG00000162222	387.467	-0.0945465	0.0706567	0.150175	0.235202	TTC9C	FALSE
ENSG00000162769	264.937	-0.160835	0.132529	0.150274	0.235304	FLVCR1	FALSE
ENSG00000149806	8208.52	-0.118148	0.0894889	0.15027	0.235304	FAU	FALSE
ENSG00000235453	446.84	-0.0829319	0.0597918	0.150313	0.23534	SMIM27	FALSE
ENSG00000178038	169.629	-0.170346	0.149904	0.150361	0.235388	ALS2CL	FALSE
ENSG00000163399	11169.1	-0.135175	0.107196	0.150601	0.235737	ATP1A1	FALSE
ENSG00000127364	105.236	-0.17454	0.152169	0.150664	0.235782	TAS2R4	FALSE
ENSG00000151136	212.635	-0.192782	0.181898	0.15066	0.235782	BTBD11	FALSE
ENSG00000182247	729.934	-0.0954799	0.0685338	0.150734	0.235864	UBE2E2	FALSE
ENSG00000131018	3907.9	-0.12692	0.0972476	0.150938	0.236146	SYNE1	FALSE
ENSG00000103642	281.96	0.119493	0.0914184	0.150947	0.236146	LACTB	FALSE
ENSG00000129480	267.944	0.141824	0.114028	0.151016	0.2362	DTD2	FALSE
ENSG00000090905	1584.31	-0.0899629	0.0649353	0.151016	0.2362	TNRC6A	FALSE
ENSG00000115902	3603.9	0.149189	0.120174	0.151288	0.236599	SLC1A4	FALSE
ENSG00000108679	3455.09	0.110467	0.0817761	0.151389	0.23673	LGALS3BP	FALSE
ENSG00000121316	129.76	0.179581	0.172255	0.151573	0.236991	PLBD1	FALSE
ENSG00000213741	14586.9	0.139432	0.111864	0.151617	0.237033	RPS29	FALSE
ENSG00000101844	337.118	0.114118	0.0861982	0.151741	0.2372	ATG4A	FALSE
ENSG00000122735	620.262	-0.183609	0.18332	0.151923	0.237457	DNAI1	FALSE
ENSG00000089041	1392.53	0.160193	0.134064	0.152037	0.237609	P2RX7	FALSE
ENSG00000258890	1105.55	0.128619	0.100287	0.152162	0.237778	CEP95	FALSE
ENSG00000230074	223.495	0.131521	0.10318	0.152196	0.237804	ENSG00000230074	FALSE
ENSG00000219665	49.9252	-0.157485	0.133877	0.152305	0.237948	ZNF433-AS1	FALSE
ENSG00000140937	630.667	0.117657	0.0915562	0.152389	0.238053	CDH11	FALSE
ENSG00000237489	152.298	-0.156645	0.130999	0.15251	0.238215	C10orf143	FALSE
ENSG00000119760	1851.45	-0.0899125	0.0655511	0.152555	0.238257	SUPT7L	FALSE
ENSG00000240065	476.694	0.158377	0.134816	0.152592	0.238262	PSMB9	FALSE
ENSG00000139289	854.082	-0.148741	0.11932	0.152579	0.238262	PHLDA1	FALSE
ENSG00000099889	363.635	-0.173722	0.15502	0.152652	0.238328	ARVCF	FALSE
ENSG00000113456	456.587	-0.0947255	0.0692866	0.15268	0.238345	RAD1	FALSE
ENSG00000130669	448.826	-0.127141	0.098817	0.152787	0.238486	PAK4	FALSE
ENSG00000137522	624.531	0.0818418	0.0601277	0.152805	0.238487	RNF121	FALSE
ENSG00000090263	1679.91	-0.105819	0.0796843	0.152849	0.23853	MRPS33	FALSE
ENSG00000153721	372.169	-0.135262	0.106519	0.152917	0.238608	CNKSR3	FALSE
ENSG00000167969	881.691	-0.113013	0.0848719	0.152986	0.23869	ECI1	FALSE
ENSG00000188321	320.643	0.142671	0.116002	0.153031	0.238732	ZNF559	FALSE
ENSG00000082684	274.787	-0.168245	0.147766	0.153124	0.23885	SEMA5B	FALSE
ENSG00000148180	15637.4	0.137015	0.10789	0.153172	0.238899	GSN	FALSE
ENSG00000289135	232.323	0.125238	0.0965393	0.153327	0.239114	ENSG00000289135	FALSE
ENSG00000164828	1635.52	-0.140509	0.112591	0.153365	0.239146	SUN1	FALSE
ENSG00000140905	134.698	0.171915	0.154251	0.153409	0.239188	GCSH	FALSE
ENSG00000176909	118.031	-0.160697	0.136819	0.153461	0.239242	MAMSTR	FALSE
ENSG00000164116	269.825	-0.180162	0.170082	0.153554	0.23936	GUCY1A1	FALSE
ENSG00000134153	2480.65	0.100923	0.0737288	0.153725	0.2396	EMC7	FALSE
ENSG00000136273	231.569	0.108211	0.0811787	0.153854	0.239774	HUS1	FALSE
ENSG00000119535	573.544	0.193314	0.198323	0.154046	0.240045	CSF3R	FALSE
ENSG00000055163	5804.87	-0.121327	0.0932434	0.154236	0.240315	CYFIP2	FALSE
ENSG00000183160	395.115	0.191838	0.212772	0.154298	0.240385	TMEM119	FALSE
ENSG00000150782	412.975	0.193959	0.206447	0.154825	0.241167	IL18	FALSE
ENSG00000165819	1260.14	0.0859356	0.0696352	0.154835	0.241167	METTL3	FALSE
ENSG00000157450	447.455	0.116725	0.0894007	0.154905	0.241249	RNF111	FALSE
ENSG00000008869	548.763	0.107087	0.0808895	0.154964	0.241314	HEATR5B	FALSE
ENSG00000289106	150.74	0.124938	0.0963876	0.155024	0.241381	ENSG00000289106	FALSE
ENSG00000184840	3040.15	0.100794	0.0743179	0.155081	0.241442	TMED9	FALSE
ENSG00000144048	200.38	0.120766	0.0934552	0.15518	0.241541	DUSP11	FALSE
ENSG00000170634	1461.64	-0.106938	0.0812745	0.15517	0.241541	ACYP2	FALSE
ENSG00000285967	726.324	-0.174625	0.166269	0.155374	0.241816	NIPBL-DT	FALSE
ENSG00000066739	967.131	-0.0802077	0.0584505	0.155436	0.241886	ATG2B	FALSE
ENSG00000270171	146.024	0.185415	0.193778	0.155495	0.241951	ENSG00000270171	FALSE
ENSG00000154330	266.861	0.17564	0.167592	0.155565	0.242033	PGM5	FALSE
ENSG00000102804	16470.2	0.163195	0.144205	0.155587	0.242039	TSC22D1	FALSE
ENSG00000291097	43.6375	-0.169149	0.147323	0.155635	0.242088	ENSG00000291097	FALSE
ENSG00000105697	521.795	0.118484	0.253804	0.155763	0.242259	HAMP	FALSE
ENSG00000266028	2015.08	0.121124	0.093818	0.156226	0.242953	SRGAP2	FALSE
ENSG00000123124	788.511	-0.114004	0.0889614	0.156269	0.242992	WWP1	FALSE
ENSG00000151746	408.553	0.116947	0.0896195	0.156304	0.243012	BICD1	FALSE
ENSG00000141452	577.739	0.107287	0.0806621	0.156317	0.243012	RMC1	FALSE
ENSG00000184992	701.494	0.0959239	0.0698413	0.156344	0.243027	BRI3BP	FALSE
ENSG00000269834	466.107	-0.162299	0.120907	0.156392	0.243074	ZNF528-AS1	FALSE
ENSG00000114023	3117.71	-0.124147	0.0961444	0.156472	0.24317	FAM162A	FALSE
ENSG00000257365	748.301	0.111468	0.0852621	0.15654	0.24325	FNTB	FALSE
ENSG00000259826	66.6471	-0.142939	0.116911	0.156726	0.243511	CDK13-DT	FALSE
ENSG00000179532	399.196	-0.157373	0.129294	0.15679	0.243584	DNHD1	FALSE
ENSG00000133641	625.197	-0.121319	0.0936769	0.156898	0.243697	C12orf29	FALSE
ENSG00000172572	152.664	0.158769	0.145636	0.156889	0.243697	PDE3A	FALSE
ENSG00000287562	174.234	-0.155407	0.13224	0.156991	0.243814	ENSG00000287562	FALSE
ENSG00000173692	3565.17	0.0748025	0.0545562	0.157026	0.243841	PSMD1	FALSE
ENSG00000079482	804.783	0.133718	0.104637	0.157414	0.244417	OPHN1	FALSE
ENSG00000176046	280.081	-0.196838	0.200672	0.157435	0.244421	NUPR1	FALSE
ENSG00000187837	1088.71	0.19065	0.218681	0.157484	0.24447	H1-2	FALSE
ENSG00000119812	1313.19	-0.110189	0.0846506	0.157513	0.244487	FAM98A	FALSE
ENSG00000203965	261.856	0.149697	0.125989	0.157618	0.244569	EFCAB7	FALSE
ENSG00000065135	968.506	0.127069	0.099636	0.157587	0.244569	GNAI3	FALSE
ENSG00000138433	1297.01	-0.0918636	0.0678525	0.157614	0.244569	CIR1	FALSE
ENSG00000092445	4452.4	0.104508	0.0783987	0.157686	0.244647	TYRO3	FALSE
ENSG00000103274	439.76	0.0897254	0.0658274	0.157779	0.244763	NUBP1	FALSE
ENSG00000126243	200.563	-0.160722	0.141641	0.157946	0.244995	LRFN3	FALSE
ENSG00000172794	114.544	0.156639	0.139718	0.158078	0.245173	RAB37	FALSE
ENSG00000136098	964.133	0.141614	0.116133	0.158145	0.245249	NEK3	FALSE
ENSG00000146376	240.076	0.15447	0.133871	0.158222	0.245341	ARHGAP18	FALSE
ENSG00000007001	69.2179	0.173169	0.154666	0.158249	0.245356	UPP2	FALSE
ENSG00000182670	5874.97	-0.105435	0.0797993	0.158315	0.245431	TTC3	FALSE
ENSG00000197857	523.113	0.131386	0.103317	0.15861	0.245861	ZNF44	FALSE
ENSG00000180346	79.3714	0.111785	0.0859467	0.158649	0.245893	TIGD2	FALSE
ENSG00000197121	467.797	-0.147155	0.120977	0.158737	0.245974	PGAP1	FALSE
ENSG00000177732	684.705	-0.127806	0.099071	0.158734	0.245974	SOX12	FALSE
ENSG00000169087	381.119	0.125303	0.094775	0.158884	0.246176	HSPBAP1	FALSE
ENSG00000161798	112.903	-0.170041	0.176055	0.159163	0.24658	AQP5	FALSE
ENSG00000293465	207.737	-0.152573	0.128399	0.159197	0.246605	ENSG00000293465	FALSE
ENSG00000124422	6283.27	0.107148	0.0839018	0.159368	0.246842	USP22	FALSE
ENSG00000236609	1268.72	0.119846	0.0946609	0.159451	0.246944	ZNF853	FALSE
ENSG00000125124	1486.61	0.136197	0.109091	0.159559	0.247064	BBS2	FALSE
ENSG00000108523	3541.62	0.0725756	0.0532757	0.159564	0.247064	RNF167	FALSE
ENSG00000165609	1312.66	0.115687	0.0899986	0.159674	0.247206	NUDT5	FALSE
ENSG00000182903	648.156	0.103619	0.0787899	0.159783	0.247348	ZNF721	FALSE
ENSG00000188529	1124.28	0.103713	0.0782305	0.15992	0.247532	SRSF10	FALSE
ENSG00000041802	858.857	0.100845	0.0765743	0.160016	0.247652	LSG1	FALSE
ENSG00000179364	3930.55	-0.11159	0.0859725	0.160234	0.247962	PACS2	FALSE
ENSG00000179455	173.914	0.141228	0.116175	0.160361	0.248131	MKRN3	FALSE
ENSG00000143171	792.452	-0.171909	0.179388	0.160464	0.248236	RXRG	FALSE
ENSG00000140104	462.845	-0.154547	0.132405	0.160448	0.248236	CLBA1	FALSE
ENSG00000117154	297.974	0.1566	0.133897	0.160522	0.248241	IGSF21	FALSE
ENSG00000127528	576.566	0.175956	0.175586	0.160521	0.248241	KLF2	FALSE
ENSG00000235954	647.571	0.0755312	0.0530786	0.16049	0.248241	TTC28-AS1	FALSE
ENSG00000270175	99.7872	-0.152761	0.128851	0.160763	0.248587	ENSG00000270175	FALSE
ENSG00000184313	94.4813	-0.178792	0.170796	0.160976	0.248743	MROH7	FALSE
ENSG00000288670	469.636	0.145522	0.121732	0.16095	0.248743	ENSG00000288670	FALSE
ENSG00000178074	328.507	-0.138222	0.110621	0.160979	0.248743	C2orf69	FALSE
ENSG00000107331	10955.3	-0.147603	0.122994	0.161006	0.248743	ABCA2	FALSE
ENSG00000167987	451.733	0.0892723	0.0660864	0.161014	0.248743	VPS37C	FALSE
ENSG00000107890	313.135	-0.12744	0.0996582	0.161025	0.248743	ANKRD26	FALSE
ENSG00000170310	1868.99	0.0854271	0.0631311	0.160947	0.248743	STX8	FALSE
ENSG00000229891	160.039	-0.130021	0.107352	0.160995	0.248743	LINC01315	FALSE
ENSG00000079974	1278.5	-0.135886	0.110875	0.160937	0.248743	RABL2B	FALSE
ENSG00000237950	115.556	-0.137486	0.111641	0.161082	0.248803	ENSG00000237950	FALSE
ENSG00000112773	151.975	0.143671	0.11516	0.161153	0.248886	TENT5A	FALSE
ENSG00000119559	709.319	-0.151865	0.13102	0.161268	0.249035	C19orf25	FALSE
ENSG00000198825	3317.99	-0.135104	0.109614	0.161329	0.249102	INPP5F	FALSE
ENSG00000101457	743.535	-0.0913822	0.0658782	0.161355	0.249114	DNTTIP1	FALSE
ENSG00000134107	1868.29	0.161159	0.141764	0.161422	0.249162	BHLHE40	FALSE
ENSG00000130703	2138.57	0.0725814	0.051841	0.161412	0.249162	OSBPL2	FALSE
ENSG00000165669	1142.18	0.105041	0.0836418	0.161526	0.249294	FAM204A	FALSE
ENSG00000171246	935.064	-0.188344	0.198169	0.161584	0.249356	NPTX1	FALSE
ENSG00000146063	2634.23	0.131451	0.107349	0.161895	0.249759	TRIM41	FALSE
ENSG00000272138	47.8689	-0.14648	0.125161	0.161886	0.249759	LINC01607	FALSE
ENSG00000104221	454.6	0.103388	0.0794734	0.161899	0.249759	BRF2	FALSE
ENSG00000085978	736.605	-0.110142	0.0859056	0.162032	0.249937	ATG16L1	FALSE
ENSG00000106636	2684.12	0.0964566	0.0705159	0.162062	0.249953	YKT6	FALSE
ENSG00000142102	382.968	-0.18805	0.193318	0.162079	0.249953	PGGHG	FALSE
ENSG00000245848	834.988	-0.152209	0.129496	0.162121	0.24999	CEBPA	FALSE
ENSG00000066135	602.396	-0.0885737	0.0666074	0.162217	0.250112	KDM4A	FALSE
ENSG00000141480	2217.48	0.149412	0.124996	0.162396	0.250359	ARRB2	FALSE
ENSG00000233757	68.8307	0.138934	0.114046	0.162456	0.250423	LOC344065	FALSE
ENSG00000165449	951.835	0.169894	0.154457	0.16249	0.250448	SLC16A9	FALSE
ENSG00000249673	492.146	0.124969	0.105497	0.162586	0.250569	ENSG00000249673	FALSE
ENSG00000164808	533.591	0.143274	0.119106	0.162636	0.250618	SPIDR	FALSE
ENSG00000152454	120.921	0.143276	0.119888	0.162818	0.25087	ZNF256	FALSE
ENSG00000175582	4582.21	-0.0930919	0.0725421	0.162919	0.250976	RAB6A	FALSE
ENSG00000188234	121.332	-0.181977	0.182219	0.162923	0.250976	AGAP4	FALSE
ENSG00000163626	373.417	-0.106709	0.0822051	0.162952	0.250994	COX18	FALSE
ENSG00000177103	566.96	-0.119748	0.0925527	0.163283	0.251473	DSCAML1	FALSE
ENSG00000109919	1860.42	0.120742	0.0951596	0.1633	0.251473	MTCH2	FALSE
ENSG00000164985	3448.55	0.0860319	0.0646744	0.16335	0.251494	PSIP1	FALSE
ENSG00000120008	759.957	0.123219	0.0972739	0.163339	0.251494	WDR11	FALSE
ENSG00000137776	2059.29	0.131974	0.10813	0.1634	0.251543	SLTM	FALSE
ENSG00000127083	205.274	0.186331	0.229147	0.163531	0.251717	OMD	FALSE
ENSG00000154723	4597.55	-0.0886271	0.0669188	0.163583	0.251769	ATP5PF	FALSE
ENSG00000042317	514.059	-0.133793	0.108175	0.163624	0.251805	SPATA7	FALSE
ENSG00000140006	356.12	0.109017	0.0841227	0.163852	0.252127	WDR89	FALSE
ENSG00000164548	1953.97	0.0947108	0.0727316	0.163892	0.252162	TRA2A	FALSE
ENSG00000272562	104.257	0.168349	0.151093	0.163968	0.25225	ENSG00000272562	FALSE
ENSG00000124496	152.075	-0.157068	0.135901	0.164101	0.252426	TRERF1	FALSE
ENSG00000094914	1412.43	-0.0997819	0.0756196	0.164151	0.252447	AAAS	FALSE
ENSG00000185339	624.023	0.167624	0.161909	0.16415	0.252447	TCN2	FALSE
ENSG00000144815	1792.14	-0.0982091	0.0757708	0.164351	0.252728	NXPE3	FALSE
ENSG00000124006	1306.81	-0.129475	0.10469	0.164416	0.252785	OBSL1	FALSE
ENSG00000113161	958.685	-0.125292	0.0995912	0.164425	0.252785	HMGCR	FALSE
ENSG00000106415	226.041	-0.142675	0.116141	0.164446	0.252789	GLCCI1	FALSE
ENSG00000293311	443.634	-0.178981	0.174679	0.16449	0.25281	ENSG00000293311	FALSE
ENSG00000031691	165.708	0.153165	0.135201	0.16453	0.25281	CENPQ	FALSE
ENSG00000083223	379.268	0.133535	0.108237	0.164529	0.25281	TUT7	FALSE
ENSG00000148737	402.071	-0.126444	0.10047	0.164551	0.25281	TCF7L2	FALSE
ENSG00000100583	102.544	-0.174181	0.181515	0.164533	0.25281	SAMD15	FALSE
ENSG00000152749	335.256	0.122424	0.0932136	0.164588	0.25284	GPR180	FALSE
ENSG00000108094	709.429	0.0768079	0.0572518	0.164693	0.252973	CUL2	FALSE
ENSG00000069329	2372.7	0.0807884	0.0600461	0.164711	0.252973	VPS35	FALSE
ENSG00000167110	1174.87	-0.0864231	0.0657923	0.16478	0.253051	GOLGA2	FALSE
ENSG00000140395	1614.59	0.0816708	0.0617327	0.164873	0.253166	WDR61	FALSE
ENSG00000161048	625.767	0.114565	0.0892558	0.16521	0.253654	NAPEPLD	FALSE
ENSG00000090530	350.806	0.163879	0.147404	0.16525	0.253659	P3H2	FALSE
ENSG00000156261	2513.23	0.102933	0.0794367	0.165232	0.253659	CCT8	FALSE
ENSG00000197077	1531.59	-0.110215	0.0851603	0.165283	0.253683	KIAA1671	FALSE
ENSG00000087448	918.22	0.0913939	0.069435	0.165322	0.253714	KLHL42	FALSE
ENSG00000126756	2001.12	0.10628	0.080696	0.165413	0.253827	UXT	FALSE
ENSG00000288826	104.09	0.170015	0.159558	0.165445	0.253847	ENSG00000288826	FALSE
ENSG00000260942	206.72	0.15797	0.137669	0.165504	0.25391	CAPN10-DT	FALSE
ENSG00000171488	354.044	0.120867	0.0963341	0.165542	0.253939	LRRC8C	FALSE
ENSG00000166037	526.017	-0.0946552	0.0723389	0.16556	0.253939	CEP57	FALSE
ENSG00000170745	94.008	-0.176198	0.199369	0.165594	0.253963	KCNS3	FALSE
ENSG00000184613	1427.14	-0.173426	0.171228	0.165624	0.253982	NELL2	FALSE
ENSG00000117614	1622.76	0.0973427	0.0731168	0.165839	0.254283	SYF2	FALSE
ENSG00000130177	2743.53	0.0853189	0.0653368	0.165893	0.254337	CDC16	FALSE
ENSG00000165389	1034.37	0.157019	0.138132	0.165924	0.254356	SPTSSA	FALSE
ENSG00000197629	186.47	0.180604	0.223595	0.166132	0.254591	MPEG1	FALSE
ENSG00000165526	638.615	0.106059	0.0820077	0.166113	0.254591	RPUSD4	FALSE
ENSG00000100124	1481.46	-0.0998594	0.0769461	0.166132	0.254591	ANKRD54	FALSE
ENSG00000165275	430.231	0.0922254	0.0692702	0.166256	0.254734	TRMT10B	FALSE
ENSG00000273674	67.1026	-0.15169	0.131366	0.166262	0.254734	ENSG00000273674	FALSE
ENSG00000148943	484.323	0.118594	0.0931251	0.166364	0.254863	LIN7C	FALSE
ENSG00000123179	413.243	0.142525	0.118044	0.166463	0.254986	EBPL	FALSE
ENSG00000136942	13197	-0.124674	0.0999508	0.166709	0.255334	RPL35	FALSE
ENSG00000149182	3941.78	0.0879528	0.0663448	0.16686	0.255537	ARFGAP2	FALSE
ENSG00000130449	666.918	0.116263	0.091352	0.166955	0.255637	ZSWIM6	FALSE
ENSG00000123096	1033.76	0.161949	0.144692	0.166962	0.255637	SSPN	FALSE
ENSG00000197019	443.378	0.145884	0.125044	0.167338	0.256185	SERTAD1	FALSE
ENSG00000182836	203.366	-0.187726	0.199155	0.167707	0.256665	PLCXD3	FALSE
ENSG00000025423	450.198	0.155729	0.135377	0.167687	0.256665	HSD17B6	FALSE
ENSG00000133943	2555.26	0.0929826	0.0703499	0.167702	0.256665	DGLUCY	FALSE
ENSG00000075914	863.957	-0.0885309	0.0673916	0.167875	0.256893	EXOSC7	FALSE
ENSG00000185246	672.787	-0.116728	0.0911897	0.167902	0.256906	PRPF39	FALSE
ENSG00000102230	1176.51	0.114604	0.0919185	0.167972	0.256985	PCYT1B	FALSE
ENSG00000185621	380.496	-0.120261	0.0963796	0.168054	0.257054	LMLN	FALSE
ENSG00000124191	112.706	-0.16365	0.149038	0.168048	0.257054	TOX2	FALSE
ENSG00000168672	530.777	0.133955	0.112177	0.16817	0.257204	LRATD2	FALSE
ENSG00000278611	439.854	0.158654	0.147548	0.168249	0.257296	ZNF426-DT	FALSE
ENSG00000106477	760.955	0.121972	0.0979695	0.168369	0.257451	CEP41	FALSE
ENSG00000168843	268.052	0.155971	0.138617	0.168451	0.257548	FSTL5	FALSE
ENSG00000120533	1404.63	0.0838673	0.0636554	0.168519	0.257623	ENY2	FALSE
ENSG00000138071	2388.18	0.134656	0.112959	0.168611	0.257671	ACTR2	FALSE
ENSG00000130829	126.709	0.177646	0.189195	0.168624	0.257671	DUSP9	FALSE
ENSG00000100916	302.168	0.103794	0.0806253	0.168596	0.257671	BRMS1L	FALSE
ENSG00000268460	83.4285	-0.173404	0.166407	0.168572	0.257671	LOC93429	FALSE
ENSG00000111196	336.2	-0.0926414	0.0709181	0.168654	0.257688	MAGOHB	FALSE
ENSG00000185633	252.947	-0.172829	0.178302	0.168754	0.257813	NDUFA4L2	FALSE
ENSG00000119013	1857.54	0.117994	0.0945613	0.169075	0.258275	NDUFB3	FALSE
ENSG00000143443	199.63	0.127932	0.102788	0.169134	0.258336	C1orf56	FALSE
ENSG00000072135	1924.11	0.133061	0.107902	0.169165	0.258355	PTPN18	FALSE
ENSG00000056487	284.159	0.113324	0.0893673	0.16924	0.25844	PHF21B	FALSE
ENSG00000105248	471.01	-0.129337	0.105806	0.169322	0.258537	YJU2	FALSE
ENSG00000107185	550.772	0.116191	0.0931434	0.169366	0.258576	RGP1	FALSE
ENSG00000116729	3784.22	0.156391	0.136001	0.169388	0.258581	WLS	FALSE
ENSG00000170899	1167.1	-0.106895	0.084337	0.169481	0.258695	GSTA4	FALSE
ENSG00000135953	123.982	-0.130987	0.108758	0.169595	0.25884	MFSD9	FALSE
ENSG00000198520	320.476	-0.149188	0.129385	0.169664	0.258917	ARMH1	FALSE
ENSG00000178585	1156.62	0.106272	0.0843861	0.16977	0.25905	CTNNBIP1	FALSE
ENSG00000101096	388.457	0.133854	0.113742	0.169827	0.25911	NFATC2	FALSE
ENSG00000127804	1518.02	0.121256	0.0975266	0.169973	0.259303	METTL16	FALSE
ENSG00000278619	172.884	-0.143175	0.123182	0.170051	0.259394	MRM1	FALSE
ENSG00000149932	7511.8	-0.0832873	0.0633241	0.170186	0.259571	TMEM219	FALSE
ENSG00000140307	1147.59	-0.113475	0.0901197	0.170276	0.25968	GTF2A2	FALSE
ENSG00000248333	653.547	0.128933	0.106491	0.170387	0.259821	CDK11B	FALSE
ENSG00000141367	8157.44	0.086365	0.0627484	0.170565	0.260063	CLTC	FALSE
ENSG00000137876	2162.18	0.0952689	0.0744076	0.170607	0.260071	RSL24D1	FALSE
ENSG00000166949	1025.01	-0.102853	0.0808146	0.170593	0.260071	SMAD3	FALSE
ENSG00000196821	3220.27	-0.0953731	0.0740669	0.170644	0.260098	ILRUN	FALSE
ENSG00000171951	4889.56	-0.183761	0.188875	0.171039	0.260657	SCG2	FALSE
ENSG00000005075	1065.64	-0.126269	0.103859	0.171052	0.260657	POLR2J	FALSE
ENSG00000139410	497.288	0.177685	0.223605	0.171067	0.260657	SDSL	FALSE
ENSG00000115556	101.276	-0.178227	0.178933	0.171402	0.261139	PLCD4	FALSE
ENSG00000184985	1160.59	0.154719	0.13931	0.171426	0.261148	SORCS2	FALSE
ENSG00000105447	607.758	-0.105424	0.0834713	0.171673	0.261495	GRWD1	FALSE
ENSG00000054523	8446.2	0.0995208	0.0772959	0.171721	0.26154	KIF1B	FALSE
ENSG00000129295	706.434	-0.143155	0.124306	0.17182	0.261661	DNAAF11	FALSE
ENSG00000138448	1692.1	-0.138605	0.116538	0.171866	0.261683	ITGAV	FALSE
ENSG00000185808	428.281	0.122134	0.0992451	0.171872	0.261683	PIGP	FALSE
ENSG00000164309	233.637	0.146435	0.128936	0.171927	0.261737	CMYA5	FALSE
ENSG00000171262	867.246	0.0750492	0.0570213	0.171974	0.261781	FAM98B	FALSE
ENSG00000270344	102.136	0.146516	0.126556	0.17206	0.261883	ENSG00000270344	FALSE
ENSG00000094841	223.554	0.11127	0.0889476	0.172327	0.26226	UPRT	FALSE
ENSG00000118308	98.7182	0.179892	0.206039	0.172461	0.262436	IRAG2	FALSE
ENSG00000182870	67.9133	-0.178542	0.181359	0.172506	0.262475	GALNT9	FALSE
ENSG00000176393	863.932	0.0978534	0.0756511	0.172599	0.262559	RNPEP	FALSE
ENSG00000130830	1418.09	-0.074842	0.057009	0.172593	0.262559	MPP1	FALSE
ENSG00000273247	143.591	-0.140857	0.118558	0.172789	0.26282	RAB33B-AS1	FALSE
ENSG00000100991	1900.27	0.0829135	0.0634369	0.172847	0.262878	TRPC4AP	FALSE
ENSG00000134594	1165.94	0.132813	0.11093	0.172888	0.262912	RAB33A	FALSE
ENSG00000198431	909.175	0.119139	0.0944306	0.173117	0.263232	TXNRD1	FALSE
ENSG00000174839	441.547	-0.106053	0.0841592	0.17351	0.263801	DENND6A	FALSE
ENSG00000247796	161.207	0.153935	0.14118	0.173545	0.263824	MOCS2-DT	FALSE
ENSG00000170291	1277.73	-0.0967075	0.0754705	0.173683	0.264006	ELP5	FALSE
ENSG00000280128	780.571	0.163448	0.158741	0.173758	0.264091	ENSG00000280128	FALSE
ENSG00000100490	118.807	0.133669	0.111222	0.173801	0.264127	CDKL1	FALSE
ENSG00000076944	62.1344	-0.180855	0.19619	0.173999	0.264399	STXBP2	FALSE
ENSG00000100664	6485.86	0.119591	0.0993134	0.174081	0.264466	EIF5	FALSE
ENSG00000261188	477.629	-0.162485	0.152961	0.17408	0.264466	TFIP11-DT	FALSE
ENSG00000231607	177.711	0.154922	0.141335	0.174154	0.26452	DLEU2	FALSE
ENSG00000156253	397.792	-0.142323	0.12109	0.174142	0.26452	RWDD2B	FALSE
ENSG00000136810	3825.47	-0.101189	0.07936	0.174222	0.264575	TXN	FALSE
ENSG00000177963	1997.43	0.0666325	0.0502757	0.174229	0.264575	RIC8A	FALSE
ENSG00000165283	2024.59	-0.0826562	0.0640002	0.174277	0.264619	STOML2	FALSE
ENSG00000160209	5056.16	-0.110821	0.0882139	0.1743	0.264625	PDXK	FALSE
ENSG00000153485	268.326	-0.110521	0.0894237	0.174376	0.264682	TMEM251	FALSE
ENSG00000125864	129.197	-0.172536	0.171425	0.17436	0.264682	BFSP1	FALSE
ENSG00000150275	90.764	0.156091	0.143835	0.174499	0.264841	PCDH15	FALSE
ENSG00000137857	75.3666	-0.176541	0.187546	0.174711	0.265132	DUOX1	FALSE
ENSG00000150455	100.982	-0.131504	0.110387	0.175181	0.265786	TIRAP	FALSE
ENSG00000167740	1425.97	-0.105684	0.0797693	0.175199	0.265786	CYB5D2	FALSE
ENSG00000130517	1458.53	-0.109858	0.0873881	0.175167	0.265786	PGPEP1	FALSE
ENSG00000137343	2375.38	0.106283	0.0839203	0.175298	0.265908	ATAT1	FALSE
ENSG00000118997	664.123	0.17892	0.200563	0.175472	0.266141	DNAH7	FALSE
ENSG00000054793	7575.34	-0.107262	0.0857519	0.175526	0.266195	ATP9A	FALSE
ENSG00000103343	267.853	0.0969938	0.0784431	0.175664	0.266376	ZNF174	FALSE
ENSG00000175606	452.96	-0.135973	0.117655	0.175837	0.266579	TMEM70	FALSE
ENSG00000171649	113.724	0.118965	0.0959963	0.175827	0.266579	ZIK1	FALSE
ENSG00000160097	618.652	0.16166	0.159264	0.175947	0.266697	FNDC5	FALSE
ENSG00000157954	2797.34	-0.07677	0.0599347	0.175953	0.266697	WIPI2	FALSE
ENSG00000184939	1608.74	0.085475	0.0659663	0.176323	0.267229	ZFP90	FALSE
ENSG00000198157	373.302	0.141937	0.121769	0.176372	0.267273	HMGN5	FALSE
ENSG00000122741	526.31	-0.0995079	0.0782333	0.176511	0.267455	DCAF10	FALSE
ENSG00000110075	1509.89	0.0743683	0.0566661	0.176578	0.267528	PPP6R3	FALSE
ENSG00000255690	2182.52	0.171866	0.178113	0.176598	0.267529	TRIL	FALSE
ENSG00000259448	197.575	0.139598	0.118614	0.176765	0.267693	ENSG00000259448	FALSE
ENSG00000132801	127.355	-0.121169	0.099462	0.176784	0.267693	ZSWIM3	FALSE
ENSG00000100316	49533	0.11035	0.0914535	0.176777	0.267693	RPL3	FALSE
ENSG00000100263	306.032	-0.147913	0.131161	0.176779	0.267693	RHBDD3	FALSE
ENSG00000198060	612.628	0.0888092	0.068609	0.17697	0.267946	MARCHF5	FALSE
ENSG00000166333	3037.27	0.0882773	0.0683204	0.177041	0.268024	ILK	FALSE
ENSG00000198799	548.497	-0.101147	0.0824285	0.177115	0.268107	LRIG2	FALSE
ENSG00000180113	129.462	-0.176519	0.18888	0.177164	0.268151	TDRD6	FALSE
ENSG00000119698	238.923	-0.154199	0.139947	0.177365	0.268426	PPP4R4	FALSE
ENSG00000116668	169.969	0.131558	0.111989	0.177437	0.268478	SWT1	FALSE
ENSG00000100365	182.337	0.178073	0.210115	0.177426	0.268478	NCF4	FALSE
ENSG00000169062	1929.18	-0.114393	0.0929667	0.177558	0.268631	UPF3A	FALSE
ENSG00000174501	111.052	-0.147729	0.126565	0.177725	0.268811	ANKRD36C	FALSE
ENSG00000279026	101.131	0.167097	0.161899	0.177698	0.268811	ENSG00000279026	FALSE
ENSG00000214046	2411.55	0.0870507	0.0674911	0.177735	0.268811	SMIM7	FALSE
ENSG00000134758	275.92	0.121789	0.0999926	0.177769	0.268833	RNF138	FALSE
ENSG00000106665	3655.46	0.113029	0.0919063	0.177965	0.2691	CLIP2	FALSE
ENSG00000117620	260.875	0.111603	0.0911764	0.178211	0.269442	SLC35A3	FALSE
ENSG00000204923	89.2933	0.148936	0.13298	0.178323	0.269582	FBXO48	FALSE
ENSG00000006282	1195.27	-0.139283	0.120459	0.178389	0.269653	SPATA20	FALSE
ENSG00000166575	366.961	-0.0968806	0.0754655	0.178423	0.269674	TMEM135	FALSE
ENSG00000148840	605.804	-0.0935448	0.074964	0.178548	0.269834	PPRC1	FALSE
ENSG00000187479	351.243	0.164142	0.224897	0.17882	0.270216	C11orf96	FALSE
ENSG00000288558	389.675	0.125058	0.102486	0.178882	0.27028	DUS4L-BCAP29	FALSE
ENSG00000233230	81.1061	0.143334	0.126618	0.179192	0.270719	LOC100506235	FALSE
ENSG00000261485	141.269	0.130537	0.112616	0.179609	0.27132	ENSG00000261485	FALSE
ENSG00000179476	138.744	0.118226	0.0969419	0.179702	0.27143	C14orf28	FALSE
ENSG00000119326	358.288	0.131151	0.110004	0.179891	0.271686	CTNNAL1	FALSE
ENSG00000204576	571.265	0.0874707	0.0675593	0.17995	0.271745	PRR3	FALSE
ENSG00000235109	158.408	-0.173278	0.191659	0.179995	0.271785	ZSCAN31	FALSE
ENSG00000146192	300.096	0.177268	0.20183	0.180061	0.271854	FGD2	FALSE
ENSG00000120029	1271.5	0.0937341	0.0745282	0.180135	0.271936	ARMH3	FALSE
ENSG00000146707	556.674	-0.133693	0.114221	0.180253	0.272085	POMZP3	FALSE
ENSG00000181396	422.529	-0.120947	0.0999591	0.180279	0.272095	OGFOD3	FALSE
ENSG00000238083	145.594	-0.171912	0.176641	0.180307	0.272108	LRRC37A2	FALSE
ENSG00000111670	1349.08	-0.0880778	0.0691773	0.18039	0.272174	GNPTAB	FALSE
ENSG00000105088	1340.9	-0.172298	0.159396	0.180379	0.272174	OLFM2	FALSE
ENSG00000106266	504.102	0.131409	0.110704	0.180523	0.272344	SNX8	FALSE
ENSG00000122550	455.065	0.105283	0.0842557	0.180567	0.272381	KLHL7	FALSE
ENSG00000251022	570.868	0.160576	0.157827	0.180888	0.272806	THAP9-AS1	FALSE
ENSG00000064995	1034.85	-0.0920277	0.0704495	0.180886	0.272806	TAF11	FALSE
ENSG00000171476	1428.25	0.166402	0.165466	0.181025	0.272983	HOPX	FALSE
ENSG00000140265	413.387	0.107073	0.0872833	0.181104	0.273073	ZSCAN29	FALSE
ENSG00000115963	176.496	0.155282	0.146999	0.181359	0.273427	RND3	FALSE
ENSG00000119121	294.183	0.145093	0.127517	0.181394	0.27345	TRPM6	FALSE
ENSG00000102119	1435.96	0.110198	0.0885625	0.181565	0.273679	EMD	FALSE
ENSG00000189171	3430.61	0.139005	0.122729	0.181725	0.273891	S100A13	FALSE
ENSG00000168827	746.458	0.119849	0.100497	0.181828	0.274015	GFM1	FALSE
ENSG00000171827	254.276	0.102762	0.0828428	0.181874	0.274055	ZNF570	FALSE
ENSG00000124532	640.867	-0.0869322	0.0686079	0.182099	0.274365	MRS2	FALSE
ENSG00000004961	303.22	0.115501	0.0940567	0.182384	0.274761	HCCS	FALSE
ENSG00000007516	1873.6	0.178049	0.214058	0.182402	0.274761	BAIAP3	FALSE
ENSG00000126062	1032.47	-0.105328	0.0849069	0.182616	0.275054	TMEM115	FALSE
ENSG00000226124	130.348	0.162406	0.162305	0.182725	0.275188	FTCDNL1	FALSE
ENSG00000148300	907.653	-0.114984	0.0942829	0.182807	0.275281	REXO4	FALSE
ENSG00000198624	754.998	0.136733	0.120347	0.182906	0.275401	CCDC69	FALSE
ENSG00000113504	471.722	0.131735	0.114691	0.183017	0.275517	SLC12A7	FALSE
ENSG00000196668	182.365	0.157471	0.161533	0.183023	0.275517	LINC00173	FALSE
ENSG00000040341	712.453	0.0998926	0.0813337	0.183201	0.275726	STAU2	FALSE
ENSG00000047617	96.1476	-0.155561	0.141532	0.183182	0.275726	ANO2	FALSE
ENSG00000183696	824.769	-0.139942	0.127418	0.183232	0.275741	UPP1	FALSE
ENSG00000095564	654.426	0.123557	0.105331	0.183301	0.275817	BTAF1	FALSE
ENSG00000162664	917.182	0.123254	0.104976	0.18334	0.275844	ZNF326	FALSE
ENSG00000158006	333.588	0.107527	0.0858097	0.18339	0.27589	PAFAH2	FALSE
ENSG00000255366	170.302	-0.140844	0.122098	0.183496	0.27602	ENSG00000255366	FALSE
ENSG00000177432	956.146	-0.0973801	0.0782424	0.183755	0.27635	NAP1L5	FALSE
ENSG00000177990	170.075	-0.150686	0.137421	0.183737	0.27635	DPY19L2	FALSE
ENSG00000121417	483.705	0.116749	0.0959867	0.184046	0.276757	ZNF211	FALSE
ENSG00000119401	199.692	0.123286	0.105612	0.184295	0.277101	TRIM32	FALSE
ENSG00000174796	271.965	0.128911	0.111468	0.184408	0.277241	THAP6	FALSE
ENSG00000163596	744.097	-0.121221	0.102889	0.184485	0.277328	ICA1L	FALSE
ENSG00000115540	447.065	-0.106015	0.0837354	0.184734	0.277652	MOB4	FALSE
ENSG00000230487	357.03	0.12236	0.104355	0.184741	0.277652	PSMG3-AS1	FALSE
ENSG00000171530	2289.24	0.103327	0.0835529	0.18481	0.277726	TBCA	FALSE
ENSG00000175984	67.9549	-0.149882	0.136493	0.184919	0.27786	DENND2C	FALSE
ENSG00000197062	464.619	0.100279	0.0810608	0.184962	0.277893	ZSCAN26	FALSE
ENSG00000125633	825.021	0.102632	0.0829379	0.185221	0.278253	CCDC93	FALSE
ENSG00000124440	2153.57	0.170211	0.175653	0.185246	0.27826	HIF3A	FALSE
ENSG00000101224	2155.98	-0.0877999	0.0719743	0.18529	0.278295	CDC25B	FALSE
ENSG00000163527	1399.2	-0.125811	0.107119	0.185333	0.278331	STT3B	FALSE
ENSG00000102897	1142.79	0.106967	0.0867114	0.185451	0.278448	LYRM1	FALSE
ENSG00000185651	3761.61	0.074738	0.0582519	0.185449	0.278448	UBE2L3	FALSE
ENSG00000289606	104.313	0.143821	0.133542	0.185545	0.278558	ENSG00000289606	FALSE
ENSG00000185641	141.276	0.13363	0.115965	0.185748	0.278803	ENSG00000185641	FALSE
ENSG00000096080	1090.76	-0.101769	0.0841833	0.18574	0.278803	MRPS18A	FALSE
ENSG00000155265	1944.21	0.151404	0.140878	0.185925	0.279038	GOLGA7B	FALSE
ENSG00000011105	388.32	-0.138462	0.125382	0.186003	0.279125	TSPAN9	FALSE
ENSG00000158158	316.699	0.110282	0.0929535	0.186044	0.279157	CNNM4	FALSE
ENSG00000225194	439.243	0.159929	0.157067	0.186105	0.279208	LINC00092	FALSE
ENSG00000160961	351.986	0.0844092	0.0666102	0.186119	0.279208	ZNF333	FALSE
ENSG00000178381	1076.08	-0.0939579	0.0763422	0.186168	0.279222	ZFAND2A	FALSE
ENSG00000011451	737.549	-0.0850413	0.067068	0.186166	0.279222	WIZ	FALSE
ENSG00000174132	421.284	-0.132025	0.111608	0.186237	0.279296	FAM174A	FALSE
ENSG00000233806	71.0635	-0.179733	0.208865	0.186779	0.280077	LINC01237	FALSE
ENSG00000156675	102.76	0.145907	0.134872	0.186834	0.28013	RAB11FIP1	FALSE
ENSG00000235173	319.162	-0.144623	0.132194	0.186926	0.280195	HGH1	FALSE
ENSG00000166387	1008.66	0.123835	0.102891	0.186912	0.280195	PPFIBP2	FALSE
ENSG00000173638	362.464	-0.163288	0.168497	0.186938	0.280195	SLC19A1	FALSE
ENSG00000049540	463.384	-0.165411	0.164554	0.187005	0.280265	ELN	FALSE
ENSG00000188725	519.948	0.103647	0.0891376	0.187184	0.280485	SMIM15	FALSE
ENSG00000132254	1590.18	-0.0827724	0.0658133	0.187205	0.280485	ARFIP2	FALSE
ENSG00000176890	490.388	0.154072	0.152741	0.187213	0.280485	TYMS	FALSE
ENSG00000171103	234.358	0.119766	0.101555	0.187366	0.280684	TRMT61B	FALSE
ENSG00000074416	4021.53	0.114829	0.0954677	0.187444	0.280772	MGLL	FALSE
ENSG00000197930	773.304	-0.111182	0.0895733	0.187516	0.280848	ERO1A	FALSE
ENSG00000231711	146.031	0.158745	0.152881	0.187536	0.280848	ENSG00000231711	FALSE
ENSG00000126822	3007.43	0.100311	0.0812476	0.187646	0.280983	PLEKHG3	FALSE
ENSG00000119729	2359.18	0.10954	0.0911174	0.187791	0.28117	RHOQ	FALSE
ENSG00000157077	1097.75	0.111313	0.0932232	0.187898	0.2813	ZFYVE9	FALSE
ENSG00000131849	144.664	0.148176	0.137419	0.187974	0.281354	ZNF132	FALSE
ENSG00000100395	1339.64	-0.085574	0.0670017	0.187961	0.281354	L3MBTL2	FALSE
ENSG00000070610	2047.34	-0.0926696	0.0752257	0.188022	0.281364	GBA2	FALSE
ENSG00000179820	805.048	0.112872	0.0920686	0.18801	0.281364	MYADM	FALSE
ENSG00000167131	137.038	0.163158	0.166101	0.188115	0.281473	CCDC103	FALSE
ENSG00000087502	967.723	-0.0753861	0.0614474	0.188313	0.281739	ERGIC2	FALSE
ENSG00000176720	4376.38	0.139288	0.125713	0.188342	0.281752	BOK	FALSE
ENSG00000166783	2458.64	-0.102602	0.0845564	0.188516	0.281981	MARF1	FALSE
ENSG00000197566	77.6388	0.142794	0.132007	0.18867	0.282181	ZNF624	FALSE
ENSG00000184508	871.769	-0.0928391	0.0752864	0.188794	0.282337	HDDC3	FALSE
ENSG00000226471	131.403	0.166777	0.180583	0.188895	0.282456	ENSG00000226471	FALSE
ENSG00000125734	1277.42	-0.107599	0.0908537	0.189007	0.282594	GPR108	FALSE
ENSG00000223745	608.235	0.10628	0.0876246	0.189139	0.282761	ENSG00000223745	FALSE
ENSG00000197182	118.389	-0.155526	0.151746	0.189191	0.282808	MIRLET7BHG	FALSE
ENSG00000115170	361.404	0.126358	0.111425	0.189267	0.282891	ACVR1	FALSE
ENSG00000143409	809.792	0.126158	0.110033	0.189296	0.282892	MINDY1	FALSE
ENSG00000105894	2842.09	0.134318	0.115953	0.189308	0.282892	PTN	FALSE
ENSG00000103260	2686.71	-0.154344	0.161059	0.190123	0.284079	METRN	FALSE
ENSG00000163125	929.586	0.0952769	0.0760792	0.190284	0.284289	RPRD2	FALSE
ENSG00000109771	706.564	0.156587	0.151041	0.190489	0.284564	LRP2BP	FALSE
ENSG00000011258	285.845	0.105662	0.0876062	0.190721	0.28488	MBTD1	FALSE
ENSG00000091428	945.187	0.168882	0.179406	0.191118	0.285442	RAPGEF4	FALSE
ENSG00000197323	985.167	-0.13423	0.119726	0.191142	0.285448	TRIM33	FALSE
ENSG00000169826	460.659	0.163124	0.177072	0.191215	0.285526	CSGALNACT2	FALSE
ENSG00000145916	1092.21	-0.0980916	0.0811761	0.191295	0.285615	RMND5B	FALSE
ENSG00000133687	1112.1	-0.123403	0.106032	0.191583	0.286014	TMTC1	FALSE
ENSG00000163312	309.45	0.102234	0.0839931	0.191617	0.286035	HELQ	FALSE
ENSG00000233223	373.951	-0.127932	0.110717	0.191652	0.286056	LOC100996842	FALSE
ENSG00000163867	466.866	-0.0951304	0.0775269	0.191848	0.286256	ZMYM6	FALSE
ENSG00000023572	290.951	-0.104594	0.0852512	0.19184	0.286256	GLRX2	FALSE
ENSG00000268858	109.012	-0.166803	0.182229	0.191823	0.286256	LOC112268269	FALSE
ENSG00000033100	253.42	-0.116664	0.10026	0.191874	0.286264	CHPF2	FALSE
ENSG00000230615	337.262	0.156294	0.15682	0.192064	0.286516	ENSG00000230615	FALSE
ENSG00000171033	2757.48	-0.117048	0.0985984	0.192195	0.286681	PKIA	FALSE
ENSG00000249115	346.566	-0.111652	0.0937974	0.192278	0.286774	HAUS5	FALSE
ENSG00000170340	267.172	-0.152853	0.154155	0.192522	0.287107	B3GNT2	FALSE
ENSG00000033178	718.596	0.093094	0.0755626	0.192572	0.28715	UBA6	FALSE
ENSG00000168803	380.301	0.115766	0.099496	0.192629	0.287204	ADAL	FALSE
ENSG00000157873	283.196	-0.150083	0.141232	0.192659	0.287219	TNFRSF14	FALSE
ENSG00000123562	4160.47	-0.130866	0.115824	0.192685	0.287223	MORF4L2	FALSE
ENSG00000131828	2445.04	-0.0798345	0.0637768	0.192709	0.287223	PDHA1	FALSE
ENSG00000110841	561.551	0.118568	0.100015	0.192724	0.287223	PPFIBP1	FALSE
ENSG00000158793	961.186	0.0827742	0.0663997	0.192864	0.287401	NIT1	FALSE
ENSG00000104093	523.38	-0.14354	0.134485	0.192946	0.287493	DMXL2	FALSE
ENSG00000142396	345.761	-0.0944656	0.0801937	0.193098	0.287689	ERVK3-1	FALSE
ENSG00000145833	714.153	0.0965316	0.0797684	0.193125	0.287697	DDX46	FALSE
ENSG00000153815	1164.95	-0.120533	0.104137	0.193191	0.287765	CMIP	FALSE
ENSG00000168769	289.04	0.108961	0.0916061	0.193511	0.288155	TET2	FALSE
ENSG00000169895	970.621	0.0688424	0.0546284	0.193515	0.288155	SYAP1	FALSE
ENSG00000205181	67.5695	0.164407	0.192395	0.193489	0.288155	LINC00654	FALSE
ENSG00000119912	512.204	0.10088	0.0834302	0.193557	0.288187	IDE	FALSE
ENSG00000170191	73.6089	-0.128972	0.114633	0.193615	0.288242	NANP	FALSE
ENSG00000105612	1015.2	0.13256	0.117942	0.193759	0.288426	DNASE2	FALSE
ENSG00000143450	57.8197	-0.13384	0.118807	0.193911	0.28862	OAZ3	FALSE
ENSG00000182636	2586.4	-0.106693	0.092881	0.193971	0.288679	NDN	FALSE
ENSG00000135390	8025.25	0.0650723	0.0515589	0.194199	0.288987	ATP5MC2	FALSE
ENSG00000142657	2032.99	0.0908318	0.0736138	0.194232	0.289006	PGD	FALSE
ENSG00000196653	159.814	0.123466	0.107294	0.194277	0.289031	ZNF502	FALSE
ENSG00000183579	502.332	0.158295	0.157037	0.194291	0.289031	ZNRF3	FALSE
ENSG00000124333	600.717	0.1027	0.0850328	0.194348	0.289054	VAMP7	FALSE
ENSG00000102445	151.711	0.146676	0.139073	0.194327	0.289054	RUBCNL	FALSE
ENSG00000185825	5307.72	-0.093331	0.0775688	0.194569	0.289351	BCAP31	FALSE
ENSG00000137434	233.766	0.159841	0.166934	0.194782	0.289543	C6orf52	FALSE
ENSG00000121022	1310.2	0.0962489	0.0774829	0.194802	0.289543	COPS5	FALSE
ENSG00000155957	224.874	0.143192	0.137353	0.194799	0.289543	TMBIM4	FALSE
ENSG00000072210	2938.4	0.114363	0.09301	0.194778	0.289543	ALDH3A2	FALSE
ENSG00000167895	335.816	0.161948	0.169617	0.194743	0.289543	TMC8	FALSE
ENSG00000130119	431.924	-0.144734	0.142679	0.195031	0.289852	GNL3L	FALSE
ENSG00000148219	1854.07	0.11922	0.102489	0.195702	0.290819	ASTN2	FALSE
ENSG00000181652	309.686	-0.173059	0.199463	0.195724	0.290821	ATG9B	FALSE
ENSG00000181450	275.707	0.126915	0.11215	0.195861	0.290962	ZNF678	FALSE
ENSG00000178662	349.243	0.122758	0.106658	0.195843	0.290962	CSRNP3	FALSE
ENSG00000012171	3758.65	0.128161	0.11451	0.195901	0.29099	SEMA3B	FALSE
ENSG00000105849	395.836	0.0967411	0.078509	0.195939	0.290993	POLR1F	FALSE
ENSG00000170881	651.039	0.0913334	0.0736791	0.195946	0.290993	RNF139	FALSE
ENSG00000154265	513.12	-0.104022	0.0870716	0.196085	0.291169	ABCA5	FALSE
ENSG00000148908	763.215	0.165522	0.173994	0.19624	0.291368	RGS10	FALSE
ENSG00000101811	271.508	0.090499	0.0784125	0.196374	0.291535	CSTF2	FALSE
ENSG00000066136	1063.78	-0.0739356	0.0617251	0.196673	0.291855	NFYC	FALSE
ENSG00000293478	684.15	-0.107765	0.0922234	0.196654	0.291855	ENSG00000293478	FALSE
ENSG00000170430	703.4	-0.128379	0.113283	0.196653	0.291855	MGMT	FALSE
ENSG00000111224	143.339	-0.109751	0.0924018	0.196637	0.291855	PARP11	FALSE
ENSG00000290376	174.462	0.163886	0.213878	0.196775	0.291976	ENSG00000290376	FALSE
ENSG00000188818	548.255	0.166272	0.21892	0.196926	0.292106	ZDHHC11	FALSE
ENSG00000151917	497.852	-0.105119	0.0895164	0.196886	0.292106	BEND6	FALSE
ENSG00000256060	129.479	-0.132428	0.117684	0.196908	0.292106	TRAPPC2B	FALSE
ENSG00000115183	374.632	0.131713	0.119995	0.197236	0.292472	TANC1	FALSE
ENSG00000272690	151.185	-0.146988	0.130161	0.197198	0.292472	LINC02018	FALSE
ENSG00000291015	77.3897	-0.152778	0.15368	0.197223	0.292472	ENSG00000291015	FALSE
ENSG00000155304	597.191	-0.135757	0.122087	0.197315	0.292558	HSPA13	FALSE
ENSG00000147416	4986.91	-0.0823334	0.0659957	0.197392	0.292631	ATP6V1B2	FALSE
ENSG00000048649	921.159	0.072869	0.0582301	0.197418	0.292631	RSF1	FALSE
ENSG00000142168	15299.6	0.106312	0.0895095	0.197428	0.292631	SOD1	FALSE
ENSG00000105948	237.619	0.1282	0.115158	0.197507	0.292717	TTC26	FALSE
ENSG00000065243	402.115	0.121243	0.105239	0.197552	0.292752	PKN2	FALSE
ENSG00000124444	519.152	-0.0819885	0.0670682	0.197769	0.293043	ZNF576	FALSE
ENSG00000109332	5390.54	0.0982954	0.0817589	0.197804	0.293063	UBE2D3	FALSE
ENSG00000110719	150.021	-0.159604	0.165446	0.198049	0.293394	TCIRG1	FALSE
ENSG00000012817	887.434	0.0991292	0.0821114	0.198079	0.293407	KDM5D	FALSE
ENSG00000030419	273.617	0.139663	0.130261	0.198196	0.29355	IKZF2	FALSE
ENSG00000142733	347.772	0.158453	0.162671	0.19826	0.293613	MAP3K6	FALSE
ENSG00000126261	1334.92	0.111546	0.0951742	0.198404	0.293795	UBA2	FALSE
ENSG00000151247	699.933	0.102643	0.0870498	0.198515	0.293929	EIF4E	FALSE
ENSG00000231721	871.402	-0.128065	0.112513	0.198575	0.293986	LINC-PINT	FALSE
ENSG00000177370	548.23	-0.0970547	0.0801317	0.198744	0.294205	TIMM22	FALSE
ENSG00000128596	931.523	-0.144596	0.139323	0.198924	0.294439	CCDC136	FALSE
ENSG00000185950	2718.24	0.105461	0.088521	0.199082	0.294642	IRS2	FALSE
ENSG00000122376	428.278	0.11238	0.09662	0.199105	0.294645	SHLD2	FALSE
ENSG00000073464	2436	0.10417	0.0883741	0.199314	0.294922	CLCN4	FALSE
ENSG00000280798	848.753	0.112368	0.0916998	0.199393	0.295008	LINC00294	FALSE
ENSG00000143499	350.906	0.14973	0.144807	0.199471	0.295092	SMYD2	FALSE
ENSG00000017483	442.312	-0.152803	0.216558	0.199648	0.29529	SLC38A5	FALSE
ENSG00000129691	1325.24	-0.111754	0.0936722	0.199633	0.29529	ASH2L	FALSE
ENSG00000182150	658.816	0.085377	0.069878	0.199711	0.295321	ERCC6L2	FALSE
ENSG00000150656	5843.37	0.154456	0.176418	0.19971	0.295321	CNDP1	FALSE
ENSG00000114200	184.112	0.153035	0.160837	0.199782	0.295363	BCHE	FALSE
ENSG00000102871	351.144	0.120716	0.106376	0.199762	0.295363	TRADD	FALSE
ENSG00000116852	806.346	0.14342	0.134206	0.199885	0.295453	KIF21B	FALSE
ENSG00000163900	825.842	0.0819262	0.0667335	0.19988	0.295453	TMEM41A	FALSE
ENSG00000163637	1390.4	-0.11424	0.100661	0.200067	0.29569	PRICKLE2	FALSE
ENSG00000135587	290.298	-0.0948872	0.0794837	0.200301	0.296004	SMPD2	FALSE
ENSG00000142687	2430.57	-0.0800081	0.0634887	0.200562	0.296327	KIAA0319L	FALSE
ENSG00000166266	610.689	-0.0931556	0.0782526	0.200556	0.296327	CUL5	FALSE
ENSG00000072858	101.942	0.157468	0.166127	0.200837	0.296702	SIDT1	FALSE
ENSG00000122126	1082.68	0.101683	0.0850306	0.200888	0.296746	OCRL	FALSE
ENSG00000137161	2246.28	0.129854	0.115113	0.200969	0.296834	CNPY3	FALSE
ENSG00000149428	2461.11	0.138601	0.131089	0.20106	0.296936	HYOU1	FALSE
ENSG00000184083	908.664	0.104745	0.0882817	0.20116	0.297053	FAM120C	FALSE
ENSG00000185900	313.777	-0.102958	0.0883142	0.201219	0.297067	POMK	FALSE
ENSG00000110455	327.216	-0.156745	0.165543	0.20124	0.297067	ACCS	FALSE
ENSG00000005100	549.532	-0.0916943	0.0762118	0.201227	0.297067	DHX33	FALSE
ENSG00000124164	2458.25	0.0982361	0.0821983	0.201256	0.297067	VAPB	FALSE
ENSG00000145414	126.986	0.0930123	0.0782081	0.201491	0.297382	NAF1	FALSE
ENSG00000181826	842.085	0.158101	0.179672	0.201534	0.297414	RELL1	FALSE
ENSG00000144642	279.228	0.128724	0.113179	0.201667	0.297579	RBMS3	FALSE
ENSG00000090615	2184.39	-0.0785641	0.0639987	0.201758	0.297682	GOLGA3	FALSE
ENSG00000173540	350.34	0.118058	0.105324	0.201848	0.297751	GMPPB	FALSE
ENSG00000171714	356.77	0.134886	0.128152	0.201831	0.297751	ANO5	FALSE
ENSG00000274349	74.8486	0.140323	0.131919	0.201949	0.297869	ZNF658	FALSE
ENSG00000123136	731.486	-0.113232	0.0990114	0.202106	0.298069	DDX39A	FALSE
ENSG00000197885	980.515	-0.080966	0.065095	0.20213	0.298072	NKIRAS1	FALSE
ENSG00000188612	2750.66	0.0830288	0.0680032	0.202163	0.298089	SUMO2	FALSE
ENSG00000180287	141.288	-0.16157	0.175462	0.202256	0.298163	PLD5	FALSE
ENSG00000130741	2183.37	-0.071884	0.0583444	0.20224	0.298163	EIF2S3	FALSE
ENSG00000131845	175.686	0.120904	0.106306	0.202356	0.298279	ZNF304	FALSE
ENSG00000227039	117.873	-0.164334	0.209764	0.202415	0.298334	ITGB2-AS1	FALSE
ENSG00000175470	849.085	-0.0695424	0.0578303	0.202835	0.298922	PPP2R2D	FALSE
ENSG00000080561	324.92	0.105333	0.0894721	0.202951	0.299019	MID2	FALSE
ENSG00000104427	237.037	0.130167	0.120971	0.202966	0.299019	ZC2HC1A	FALSE
ENSG00000141428	316.104	-0.114017	0.0988724	0.202933	0.299019	C18orf21	FALSE
ENSG00000117643	588.693	0.145979	0.140537	0.203138	0.299241	MAN1C1	FALSE
ENSG00000006607	692.448	-0.0816096	0.0650709	0.203603	0.29983	FARP2	FALSE
ENSG00000140280	412.805	-0.121011	0.107011	0.203596	0.29983	LYSMD2	FALSE
ENSG00000125826	2294.74	-0.0765298	0.0624602	0.203577	0.29983	RBCK1	FALSE
ENSG00000165392	246.483	-0.106468	0.0919326	0.20371	0.299956	WRN	FALSE
ENSG00000275764	299.037	-0.111921	0.0982564	0.20395	0.300278	ENSG00000275764	FALSE
ENSG00000154473	1443.92	0.0937879	0.0786816	0.204027	0.30036	BUB3	FALSE
ENSG00000152147	399.558	-0.102469	0.0881965	0.204203	0.300586	GEMIN6	FALSE
ENSG00000224843	67.7254	0.126298	0.115772	0.204364	0.300791	LINC00240	FALSE
ENSG00000173517	1318.19	-0.102063	0.0882747	0.204452	0.30089	PEAK1	FALSE
ENSG00000169957	628.684	-0.106703	0.0911379	0.204838	0.301425	ZNF768	FALSE
ENSG00000100813	2912.64	0.069133	0.0559306	0.204863	0.30143	ACIN1	FALSE
ENSG00000245694	274.474	-0.161053	0.175941	0.205035	0.301651	CRNDE	FALSE
ENSG00000289438	57.2969	-0.143711	0.145	0.205518	0.30233	ENSG00000289438	FALSE
ENSG00000247516	529.596	-0.11013	0.0965808	0.205658	0.302496	MIR4458HG	FALSE
ENSG00000119523	440.483	0.0997865	0.0825946	0.205675	0.302496	ALG2	FALSE
ENSG00000173120	1444.78	0.0684139	0.0555347	0.205733	0.30255	KDM2A	FALSE
ENSG00000288905	50.3081	-0.131101	0.253596	0.205888	0.302746	LSP1P5	FALSE
ENSG00000157005	2530.82	-0.157685	0.24143	0.20606	0.302967	SST	FALSE
ENSG00000133028	769.612	-0.0687614	0.0573779	0.206091	0.302981	SCO1	FALSE
ENSG00000156860	1347.35	-0.0724143	0.0594177	0.206244	0.303173	FBRS	FALSE
ENSG00000146540	1552.53	-0.142379	0.138477	0.20631	0.303238	C7orf50	FALSE
ENSG00000225573	86.3749	-0.120356	0.107422	0.206382	0.303311	RPL35P5	FALSE
ENSG00000250742	87.0086	0.165574	0.209381	0.206442	0.303368	LINC02381	FALSE
ENSG00000174547	866.567	-0.0657578	0.0536112	0.206491	0.303407	MRPL11	FALSE
ENSG00000198039	534.162	-0.125562	0.121091	0.20654	0.303415	ZNF273	FALSE
ENSG00000173933	348.317	-0.126252	0.113369	0.20653	0.303415	RBM4	FALSE
ENSG00000230314	64.2027	0.156655	0.16137	0.206563	0.303417	ELOVL2-AS1	FALSE
ENSG00000196295	1005.63	-0.125955	0.115081	0.206722	0.303586	ENSG00000196295	FALSE
ENSG00000076513	1628.42	0.0906612	0.0764544	0.206711	0.303586	ANKRD13A	FALSE
ENSG00000116679	3366.05	-0.126263	0.118539	0.206859	0.303715	IVNS1ABP	FALSE
ENSG00000111860	181.167	0.100944	0.0875269	0.20684	0.303715	CEP85L	FALSE
ENSG00000108592	1301.12	0.0962856	0.0819168	0.206876	0.303715	FTSJ3	FALSE
ENSG00000144026	582.306	-0.12248	0.110963	0.207145	0.304046	ZNF514	FALSE
ENSG00000144659	1270.58	-0.0686973	0.0542514	0.20714	0.304046	SLC25A38	FALSE
ENSG00000188428	250.197	0.103015	0.0884655	0.20723	0.304107	BLOC1S5	FALSE
ENSG00000132376	1255.93	-0.0810802	0.0674949	0.207218	0.304107	INPP5K	FALSE
ENSG00000113645	2040.76	-0.104455	0.0899553	0.207285	0.304122	WWC1	FALSE
ENSG00000055950	2011.87	-0.0661772	0.0514417	0.207296	0.304122	MRPL43	FALSE
ENSG00000115268	10112	-0.119061	0.106584	0.207306	0.304122	RPS15	FALSE
ENSG00000090581	2855.14	-0.0773593	0.0640267	0.207525	0.304411	GNPTG	FALSE
ENSG00000153250	439.955	-0.121288	0.110888	0.207801	0.304784	RBMS1	FALSE
ENSG00000187147	5473.76	-0.0760088	0.0624275	0.207908	0.304866	RNF220	FALSE
ENSG00000112658	1314.99	-0.0707212	0.0581786	0.207904	0.304866	SRF	FALSE
ENSG00000004866	722.283	0.0891363	0.0749119	0.207923	0.304866	ST7	FALSE
ENSG00000197102	11698.9	-0.0834537	0.0748715	0.208105	0.305101	DYNC1H1	FALSE
ENSG00000241288	114.004	-0.148579	0.152527	0.208173	0.305148	LINC02614	FALSE
ENSG00000176371	150.514	-0.104819	0.0895835	0.208181	0.305148	ZSCAN2	FALSE
ENSG00000169129	344.466	0.122477	0.110168	0.208284	0.305267	AFAP1L2	FALSE
ENSG00000264107	100.577	-0.124348	0.114286	0.208427	0.305443	ENSG00000264107	FALSE
ENSG00000261840	86.874	-0.144159	0.144221	0.208554	0.305597	LOC730183	FALSE
ENSG00000256537	1441.13	-0.11447	0.0969087	0.20864	0.305692	SMIM10L1	FALSE
ENSG00000052841	1164.05	0.0786129	0.0650079	0.208797	0.305889	TTC17	FALSE
ENSG00000204946	524.803	-0.0832539	0.069219	0.208901	0.306008	ZNF783	FALSE
ENSG00000103047	407.447	0.109228	0.0966569	0.208966	0.306055	TANGO6	FALSE
ENSG00000212907	37290.4	0.156108	0.202651	0.208976	0.306055	ND4L	FALSE
ENSG00000088727	645.097	-0.101907	0.0876686	0.20906	0.306145	KIF9	FALSE
ENSG00000217128	563.75	-0.129171	0.119312	0.209261	0.306407	FNIP1	FALSE
ENSG00000165714	516.859	0.0762683	0.0635328	0.209394	0.30657	BORCS5	FALSE
ENSG00000178567	1282.05	-0.10182	0.0874917	0.209461	0.306635	EPM2AIP1	FALSE
ENSG00000126950	651.285	-0.14302	0.133272	0.20949	0.306645	TMEM35A	FALSE
ENSG00000213762	442.374	0.0924369	0.0801109	0.209697	0.306916	ZNF134	FALSE
ENSG00000116750	707.904	-0.0843228	0.0730261	0.209818	0.307061	UCHL5	FALSE
ENSG00000157423	704.359	-0.144851	0.148628	0.210001	0.307296	HYDIN	FALSE
ENSG00000233797	66.4438	0.135342	0.131049	0.210189	0.307539	ENSG00000233797	FALSE
ENSG00000144736	187.455	0.104754	0.09193	0.210611	0.30809	SHQ1	FALSE
ENSG00000134077	779.038	0.0855542	0.0737454	0.210607	0.30809	THUMPD3	FALSE
ENSG00000133246	263.657	-0.159081	0.166072	0.21114	0.308832	PRAM1	FALSE
ENSG00000089091	333.774	-0.131907	0.125319	0.211218	0.308914	DZANK1	FALSE
ENSG00000185681	771.558	0.140867	0.139699	0.211262	0.308946	MORN5	FALSE
ENSG00000100354	712.58	0.09661	0.0827519	0.211309	0.308982	TNRC6B	FALSE
ENSG00000290706	70.474	-0.16791	0.203344	0.211346	0.309004	ENSG00000290706	FALSE
ENSG00000133794	425.262	0.123171	0.113877	0.211457	0.309133	ARNTL	FALSE
ENSG00000186088	245.508	0.116013	0.104947	0.211671	0.309414	GSAP	FALSE
ENSG00000166762	285.039	-0.135505	0.126597	0.212026	0.309899	CATSPER2	FALSE
ENSG00000143951	385.589	0.0985334	0.0831425	0.212114	0.309996	WDPCP	FALSE
ENSG00000161920	572.633	0.0969102	0.0839296	0.212238	0.310144	MED11	FALSE
ENSG00000144118	1635.42	-0.0929389	0.0813863	0.212394	0.310327	RALB	FALSE
ENSG00000163743	431.654	0.118034	0.105622	0.212408	0.310327	RCHY1	FALSE
ENSG00000162384	2274.26	0.0762062	0.0639537	0.212655	0.310655	CZIB	FALSE
ENSG00000143314	3707.13	-0.0728145	0.0609279	0.212833	0.310851	MRPL24	FALSE
ENSG00000166073	448.601	-0.147988	0.148717	0.212814	0.310851	GPR176	FALSE
ENSG00000129535	137.934	0.13152	0.125095	0.212962	0.311005	NRL	FALSE
ENSG00000102796	325.694	-0.125217	0.11552	0.213362	0.311557	DHRS12	FALSE
ENSG00000124160	1025.15	0.114205	0.10197	0.213422	0.311612	NCOA5	FALSE
ENSG00000135318	453.507	0.135485	0.137642	0.213508	0.311704	NT5E	FALSE
ENSG00000163870	616.831	-0.115435	0.104184	0.213551	0.311735	TPRA1	FALSE
ENSG00000065615	238.164	-0.118469	0.107973	0.213741	0.311979	CYB5R4	FALSE
ENSG00000271976	212.768	-0.0932433	0.0815146	0.213873	0.312139	ENSG00000271976	FALSE
ENSG00000117984	3982.06	-0.127621	0.118104	0.214029	0.312334	CTSD	FALSE
ENSG00000138074	1231.18	-0.158515	0.159253	0.214091	0.312391	SLC5A6	FALSE
ENSG00000071073	1096.35	-0.0899568	0.0773721	0.214236	0.312532	MGAT4A	FALSE
ENSG00000111962	338.876	0.139401	0.139264	0.214255	0.312532	UST	FALSE
ENSG00000160117	44.3685	-0.154159	0.168072	0.214237	0.312532	ANKLE1	FALSE
ENSG00000092140	218.503	-0.106322	0.0941236	0.214308	0.312576	G2E3	FALSE
ENSG00000186174	417.656	-0.127918	0.121519	0.21455	0.312896	BCL9L	FALSE
ENSG00000214402	462.528	-0.159167	0.196112	0.21466	0.313024	LCNL1	FALSE
ENSG00000122644	384.236	-0.123807	0.115551	0.214934	0.313383	ARL4A	FALSE
ENSG00000151835	735.6	-0.135184	0.131693	0.214952	0.313383	SACS	FALSE
ENSG00000136522	992.039	0.0797792	0.0666831	0.214986	0.3134	MRPL47	FALSE
ENSG00000164296	220.514	0.106699	0.0921098	0.215021	0.313419	TIGD6	FALSE
ENSG00000139624	2080.26	-0.0804882	0.0693332	0.215063	0.313429	CERS5	FALSE
ENSG00000104774	270.431	0.138688	0.135936	0.215073	0.313429	MAN2B1	FALSE
ENSG00000171148	3322.29	-0.109069	0.0991573	0.215146	0.313502	TADA3	FALSE
ENSG00000095303	389.412	0.161428	0.201744	0.215187	0.313529	PTGS1	FALSE
ENSG00000168497	401.574	0.156354	0.174769	0.215315	0.313681	CAVIN2	FALSE
ENSG00000290374	66.467	-0.123964	0.117051	0.215359	0.313681	ENSG00000290374	FALSE
ENSG00000068971	1709.17	-0.116818	0.104217	0.21534	0.313681	PPP2R5B	FALSE
ENSG00000146802	420.654	-0.100891	0.0888989	0.215394	0.3137	TMEM168	FALSE
ENSG00000124209	1429.68	0.0928257	0.0803166	0.215569	0.313921	RAB22A	FALSE
ENSG00000198939	155.82	0.112552	0.100778	0.215689	0.314063	ZFP2	FALSE
ENSG00000074266	514.372	0.0989896	0.0857308	0.215755	0.314126	EED	FALSE
ENSG00000143842	553.393	0.104841	0.0914379	0.215941	0.314232	SOX13	FALSE
ENSG00000204099	73.327	-0.160075	0.205209	0.215874	0.314232	NEU4	FALSE
ENSG00000106723	1787.03	0.0947751	0.0821851	0.215921	0.314232	SPIN1	FALSE
ENSG00000139428	2045.08	0.0901878	0.0768146	0.215905	0.314232	MMAB	FALSE
ENSG00000154001	807.662	-0.0777487	0.0659383	0.21588	0.314232	PPP2R5E	FALSE
ENSG00000105438	2110.58	0.0694083	0.0580394	0.215968	0.314238	KDELR1	FALSE
ENSG00000214367	125.433	-0.109855	0.0987248	0.216171	0.314435	HAUS3	FALSE
ENSG00000275835	416.703	0.101609	0.0858054	0.21617	0.314435	TUBGCP5	FALSE
ENSG00000160602	117.496	-0.160297	0.188555	0.216146	0.314435	NEK8	FALSE
ENSG00000233593	334.302	0.140842	0.13923	0.216458	0.314819	LINC02609	FALSE
ENSG00000109775	1366.09	0.0796871	0.0684711	0.216532	0.314894	UFSP2	FALSE
ENSG00000154719	523.065	0.114165	0.101292	0.216679	0.315075	MRPL39	FALSE
ENSG00000171608	289.483	0.135569	0.130908	0.216834	0.315167	PIK3CD	FALSE
ENSG00000138399	630.391	-0.0931266	0.0804239	0.216813	0.315167	FASTKD1	FALSE
ENSG00000046651	1260.75	0.11706	0.105453	0.216879	0.315167	OFD1	FALSE
ENSG00000165688	934.698	-0.10109	0.0889301	0.216811	0.315167	PMPCA	FALSE
ENSG00000135111	98.4927	0.157811	0.188808	0.216866	0.315167	TBX3	FALSE
ENSG00000137770	322.698	0.09521	0.0828159	0.216868	0.315167	CTDSPL2	FALSE
ENSG00000196652	636.513	0.0708148	0.059437	0.216921	0.315195	ZKSCAN5	FALSE
ENSG00000170537	490.813	0.127387	0.122875	0.217162	0.315512	TMC7	FALSE
ENSG00000151150	2067.38	0.101022	0.0895545	0.217372	0.315784	ANK3	FALSE
ENSG00000196639	146.047	0.150203	0.15862	0.217417	0.315817	HRH1	FALSE
ENSG00000169905	1463.13	0.0690332	0.0578937	0.217967	0.316583	TOR1AIP2	FALSE
ENSG00000101203	149.82	-0.16289	0.215447	0.218057	0.31668	COL20A1	FALSE
ENSG00000041515	65.743	0.131054	0.127167	0.218089	0.316694	MYO16	FALSE
ENSG00000242265	5910.25	-0.140413	0.136332	0.218157	0.316759	PEG10	FALSE
ENSG00000166004	326.637	-0.103222	0.0906326	0.218506	0.317232	CEP295	FALSE
ENSG00000196632	143.179	0.104707	0.092378	0.218607	0.317346	WNK3	FALSE
ENSG00000135164	1345.02	0.0832628	0.0711377	0.218741	0.317508	DMTF1	FALSE
ENSG00000132341	5015.9	0.0760563	0.0646473	0.218873	0.317666	RAN	FALSE
ENSG00000087266	1074.12	0.135958	0.138997	0.219087	0.317943	SH3BP2	FALSE
ENSG00000262001	278.297	0.147218	0.159122	0.219624	0.318688	ENSG00000262001	FALSE
ENSG00000233705	90.0228	-0.161137	0.187886	0.219879	0.319026	ENSG00000233705	FALSE
ENSG00000108590	275.124	-0.0986655	0.0871886	0.219927	0.319062	MED31	FALSE
ENSG00000158023	671.838	-0.149694	0.163143	0.219997	0.319131	CFAP251	FALSE
ENSG00000136856	695.602	-0.107903	0.0983253	0.220108	0.319257	SLC2A8	FALSE
ENSG00000242628	50.4387	-0.150104	0.157897	0.220192	0.319346	ENSG00000242628	FALSE
ENSG00000182957	1733.82	0.0885589	0.0769879	0.22025	0.319398	SPATA13	FALSE
ENSG00000180979	333.54	0.0995012	0.0891974	0.220334	0.319485	LRRC57	FALSE
ENSG00000169093	763.312	-0.107369	0.0969878	0.220552	0.319769	ASMTL	FALSE
ENSG00000076356	1024.58	-0.116894	0.106878	0.22061	0.319786	PLXNA2	FALSE
ENSG00000175792	884.492	0.0999334	0.090699	0.220626	0.319786	RUVBL1	FALSE
ENSG00000152684	410.261	-0.0828524	0.0721902	0.220633	0.319786	PELO	FALSE
ENSG00000006468	402.353	-0.132993	0.126676	0.220678	0.319818	ETV1	FALSE
ENSG00000106991	971.381	-0.150059	0.170521	0.220749	0.319886	ENG	FALSE
ENSG00000183779	546.823	-0.122173	0.11278	0.220922	0.320104	ZNF703	FALSE
ENSG00000010165	816.258	0.0719445	0.0612407	0.220949	0.32011	METTL13	FALSE
ENSG00000278540	1965.76	0.0891063	0.0770774	0.221045	0.320216	ACACA	FALSE
ENSG00000163466	4111.49	-0.088457	0.0778635	0.221128	0.320303	ARPC2	FALSE
ENSG00000094975	911.729	0.111386	0.103449	0.221226	0.320411	SUCO	FALSE
ENSG00000287733	89.6575	0.109862	0.0986863	0.221353	0.320562	ENSG00000287733	FALSE
ENSG00000170049	79.6805	-0.147093	0.158196	0.221518	0.320767	KCNAB3	FALSE
ENSG00000160188	2313.17	-0.14923	0.166389	0.221683	0.320972	RSPH1	FALSE
ENSG00000117335	1406.07	0.0958258	0.084605	0.222121	0.321542	CD46	FALSE
ENSG00000137563	244.365	-0.109646	0.100912	0.222123	0.321542	GGH	FALSE
ENSG00000272374	113.846	0.138422	0.139778	0.222162	0.321565	ENSG00000272374	FALSE
ENSG00000275066	1097.46	0.0764806	0.0651614	0.222432	0.321922	SYNRG	FALSE
ENSG00000156171	914.518	0.108939	0.0985559	0.222557	0.32207	DRAM2	FALSE
ENSG00000133056	1368.25	0.0953345	0.0842298	0.223139	0.322844	PIK3C2B	FALSE
ENSG00000010244	2119.81	0.0690974	0.0590745	0.223116	0.322844	ZNF207	FALSE
ENSG00000225975	74.4407	-0.13131	0.129369	0.223227	0.322938	ZNF567-DT	FALSE
ENSG00000185787	7623.76	0.0915806	0.0807516	0.22359	0.32343	MORF4L1	FALSE
ENSG00000100029	1276.62	-0.105301	0.0961618	0.223938	0.323899	PES1	FALSE
ENSG00000133773	477.842	0.0891124	0.0782834	0.223973	0.323916	CCDC59	FALSE
ENSG00000051382	1155.89	-0.110838	0.101321	0.2241	0.324066	PIK3CB	FALSE
ENSG00000128573	157.686	-0.148187	0.156882	0.224138	0.324087	FOXP2	FALSE
ENSG00000261220	81.5756	-0.128366	0.124703	0.224196	0.324138	ENSG00000261220	FALSE
ENSG00000235194	1830.72	-0.112311	0.101292	0.224275	0.324217	PPP1R3E	FALSE
ENSG00000103066	562.073	-0.108975	0.0990669	0.224335	0.32427	PLA2G15	FALSE
ENSG00000244405	953.353	-0.131668	0.131742	0.224742	0.324825	ETV5	FALSE
ENSG00000109680	131.561	0.121171	0.110826	0.224796	0.32487	TBC1D19	FALSE
ENSG00000112578	274.019	-0.0963113	0.0850963	0.224881	0.324924	BYSL	FALSE
ENSG00000148229	1142.15	0.102536	0.0910336	0.224858	0.324924	POLE3	FALSE
ENSG00000230910	1173.89	-0.110439	0.100531	0.224951	0.324992	ENSG00000230910	FALSE
ENSG00000135144	1304.31	-0.121254	0.114665	0.225339	0.325519	DTX1	FALSE
ENSG00000196214	437.033	0.103587	0.0933957	0.225404	0.325579	ZNF766	FALSE
ENSG00000132744	158.442	-0.130737	0.24549	0.225453	0.325615	ACY3	FALSE
ENSG00000275023	4283.72	0.0649674	0.0548949	0.22551	0.325663	MLLT6	FALSE
ENSG00000205209	65.4412	-0.143686	0.151925	0.225898	0.32619	SCGB2B2	FALSE
ENSG00000189180	857.198	0.0919209	0.080334	0.226041	0.326363	ZNF33A	FALSE
ENSG00000186395	1104.57	-0.10023	0.0908102	0.226188	0.326541	KRT10	FALSE
ENSG00000290791	326.75	0.147519	0.21197	0.226399	0.326811	ENSG00000290791	FALSE
ENSG00000269858	95.7745	0.137769	0.142403	0.22648	0.326895	EGLN2	FALSE
ENSG00000163378	206.383	-0.121786	0.113061	0.226657	0.327116	EOGT	FALSE
ENSG00000280157	81.9361	-0.151496	0.162935	0.226996	0.327571	ENSG00000280157	FALSE
ENSG00000158773	2204.65	-0.0849401	0.0742118	0.227121	0.327679	USF1	FALSE
ENSG00000235162	155.113	0.130512	0.128972	0.227141	0.327679	C12orf75	FALSE
ENSG00000156299	1442.31	-0.104932	0.0921515	0.227114	0.327679	TIAM1	FALSE
ENSG00000164045	50.9166	-0.137143	0.140611	0.227424	0.327984	CDC25A	FALSE
ENSG00000178425	1133.53	0.0942837	0.0831881	0.227416	0.327984	NT5DC1	FALSE
ENSG00000140479	2117.8	0.146196	0.155617	0.227401	0.327984	PCSK6	FALSE
ENSG00000187266	325.174	0.121717	0.1153	0.227945	0.328702	EPOR	FALSE
ENSG00000065559	883.613	-0.106453	0.0975425	0.228073	0.328852	MAP2K4	FALSE
ENSG00000179743	236.585	0.113316	0.103869	0.228153	0.328899	SPEN-AS1	FALSE
ENSG00000287918	69.2873	-0.151003	0.182573	0.22815	0.328899	LOC107985693	FALSE
ENSG00000177854	274.648	0.109504	0.10057	0.228206	0.328941	TMEM187	FALSE
ENSG00000151687	72.5923	0.116899	0.111078	0.22827	0.32898	ANKAR	FALSE
ENSG00000129566	422.237	0.105568	0.0966362	0.228281	0.32898	TEP1	FALSE
ENSG00000260314	140.755	0.14451	0.222885	0.228508	0.329274	MRC1	FALSE
ENSG00000065621	911.783	-0.104951	0.0930168	0.228905	0.329811	GSTO2	FALSE
ENSG00000163132	468.539	0.140234	0.150479	0.228941	0.329814	MSX1	FALSE
ENSG00000179134	2882.91	0.10065	0.0910647	0.228955	0.329814	SAMD4B	FALSE
ENSG00000181610	1494.5	0.0787471	0.069118	0.229151	0.330063	MRPS23	FALSE
ENSG00000144524	1212.87	0.0675535	0.0579869	0.229211	0.330081	COPS7B	FALSE
ENSG00000065485	89.5074	0.125322	0.119389	0.229206	0.330081	PDIA5	FALSE
ENSG00000162989	254.3	-0.147082	0.158454	0.229284	0.330152	KCNJ3	FALSE
ENSG00000115998	552.145	0.0893446	0.0793116	0.229376	0.33021	C2orf42	FALSE
ENSG00000204267	373.224	0.1262	0.124456	0.229396	0.33021	TAP2	FALSE
ENSG00000205978	247.985	0.120305	0.113246	0.229369	0.33021	NYNRIN	FALSE
ENSG00000185482	102.096	-0.148687	0.164556	0.229772	0.330648	STAC3	FALSE
ENSG00000175354	557.08	0.113229	0.10605	0.229744	0.330648	PTPN2	FALSE
ENSG00000130856	205.667	0.103545	0.0942301	0.229769	0.330648	ZNF236	FALSE
ENSG00000154359	391.225	0.118221	0.113961	0.229911	0.330815	LONRF1	FALSE
ENSG00000229739	73.8328	-0.134266	0.135722	0.229956	0.330845	PDC-AS1	FALSE
ENSG00000291003	1631.55	-0.14284	0.155329	0.230251	0.331235	ENSG00000291003	FALSE
ENSG00000180198	197.173	0.143919	0.15724	0.230297	0.331267	RCC1	FALSE
ENSG00000228253	14368.4	0.14635	0.20526	0.230461	0.331468	ATP8	FALSE
ENSG00000170791	1224.99	0.0988353	0.0900484	0.230635	0.331684	CHCHD7	FALSE
ENSG00000259248	49.5491	-0.142093	0.147067	0.230695	0.331736	USP3-AS1	FALSE
ENSG00000270127	131.199	-0.14928	0.173147	0.230868	0.331951	ENSG00000270127	FALSE
ENSG00000168038	193.595	0.145039	0.159677	0.231178	0.332362	ULK4	FALSE
ENSG00000084092	423.965	0.0898691	0.0812587	0.231215	0.33238	NOA1	FALSE
ENSG00000175318	493.097	-0.146474	0.174883	0.231292	0.332456	GRAMD2A	FALSE
ENSG00000041357	2218.87	-0.0893135	0.0803899	0.231411	0.33256	PSMA4	FALSE
ENSG00000123146	254.615	0.125297	0.124551	0.231398	0.33256	ADGRE5	FALSE
ENSG00000181007	308.169	-0.0975092	0.0907896	0.231483	0.332628	ZFP82	FALSE
ENSG00000177410	1672.16	-0.113308	0.106045	0.231583	0.332738	ZFAS1	FALSE
ENSG00000198963	266.8	0.141197	0.151663	0.231608	0.332739	RORB	FALSE
ENSG00000154065	254.404	-0.103318	0.0945846	0.231985	0.333247	ANKRD29	FALSE
ENSG00000100478	584.121	-0.116152	0.110047	0.23218	0.333491	AP4S1	FALSE
ENSG00000135094	907.58	0.14723	0.171333	0.232205	0.333493	SDS	FALSE
ENSG00000128944	245.973	0.123938	0.125019	0.23227	0.333551	KNSTRN	FALSE
ENSG00000075391	377.165	-0.0898849	0.0856279	0.232328	0.333565	RASAL2	FALSE
ENSG00000119927	1295.14	0.133292	0.133354	0.232322	0.333565	GPAM	FALSE
ENSG00000275131	248.775	0.133411	0.13779	0.232718	0.334091	ENSG00000275131	FALSE
ENSG00000272906	64.057	-0.135338	0.140257	0.232897	0.334224	ENSG00000272906	FALSE
ENSG00000113140	31354.6	0.142779	0.153194	0.232934	0.334224	SPARC	FALSE
ENSG00000100575	827.147	-0.074053	0.0647586	0.232943	0.334224	TIMM9	FALSE
ENSG00000092020	1224.65	0.0912843	0.0802752	0.232936	0.334224	PPP2R3C	FALSE
ENSG00000089195	300.219	-0.0902822	0.0815875	0.232955	0.334224	TRMT6	FALSE
ENSG00000142192	23149.9	0.0927966	0.0840145	0.232943	0.334224	APP	FALSE
ENSG00000117419	3060.57	-0.091863	0.0834607	0.233241	0.334588	ERI3	FALSE
ENSG00000021826	260.242	0.130946	0.139823	0.233257	0.334588	CPS1	FALSE
ENSG00000130985	4969.8	0.071716	0.0624875	0.233384	0.334735	UBA1	FALSE
ENSG00000146731	2821.92	0.0953839	0.0869553	0.233688	0.335137	CCT6A	FALSE
ENSG00000152078	541.364	0.120635	0.112738	0.234001	0.335417	TLCD4	FALSE
ENSG00000136877	617.285	-0.112282	0.10704	0.233961	0.335417	FPGS	FALSE
ENSG00000182934	1576.73	0.0856332	0.0772738	0.234004	0.335417	SRPRA	FALSE
ENSG00000182511	265.488	-0.137365	0.148757	0.233931	0.335417	FES	FALSE
ENSG00000183760	94.5696	-0.150086	0.213748	0.233934	0.335417	ACP7	FALSE
ENSG00000175040	1273.58	0.130825	0.135941	0.234054	0.335455	CHST2	FALSE
ENSG00000114982	1938.95	0.0882477	0.0781483	0.234153	0.335534	KANSL3	FALSE
ENSG00000125447	1004.42	-0.0762321	0.0680686	0.234158	0.335534	GGA3	FALSE
ENSG00000167280	505.97	-0.118112	0.112305	0.234203	0.335564	ENGASE	FALSE
ENSG00000187601	1531.84	0.0996217	0.0920812	0.234407	0.335821	MAGEH1	FALSE
ENSG00000143612	7534.12	0.0702844	0.0617493	0.234851	0.336423	C1orf43	FALSE
ENSG00000197992	188.294	0.153663	0.205514	0.234906	0.336467	CLEC9A	FALSE
ENSG00000140945	123.183	0.149716	0.19115	0.23495	0.336495	CDH13	FALSE
ENSG00000235189	84.6801	0.145914	0.190014	0.235035	0.336582	ENSG00000235189	FALSE
ENSG00000122882	610.2	0.0900588	0.0822664	0.235076	0.336606	ECD	FALSE
ENSG00000198753	400.031	0.134594	0.138991	0.235159	0.33669	PLXNB3	FALSE
ENSG00000121542	355.54	0.0876233	0.0797901	0.235197	0.336709	SEC22A	FALSE
ENSG00000159200	3064.97	0.105348	0.100301	0.236039	0.33788	RCAN1	FALSE
ENSG00000082898	2832.08	0.120021	0.117904	0.23625	0.338112	XPO1	FALSE
ENSG00000102858	933.89	-0.122589	0.122294	0.236233	0.338112	MGRN1	FALSE
ENSG00000279696	92.2075	-0.135097	0.136798	0.236353	0.338225	ENSG00000279696	FALSE
ENSG00000123358	1693.37	-0.128109	0.230275	0.236578	0.338512	NR4A1	FALSE
ENSG00000185875	303.125	-0.0911999	0.082366	0.237006	0.339058	THNSL1	FALSE
ENSG00000133101	345.416	-0.147803	0.180892	0.237008	0.339058	CCNA1	FALSE
ENSG00000132467	507.975	0.0899293	0.082722	0.237506	0.339736	UTP3	FALSE
ENSG00000138002	1318.84	-0.0889833	0.0802681	0.237616	0.339854	IFT172	FALSE
ENSG00000257815	175.051	-0.098212	0.0919396	0.237638	0.339854	PRANCR	FALSE
ENSG00000171953	296.029	0.0853698	0.0750969	0.237699	0.339906	ATPAF2	FALSE
ENSG00000065427	3353.47	0.0728405	0.0654104	0.237753	0.339949	KARS1	FALSE
ENSG00000287263	120.657	0.130685	0.133991	0.237885	0.340102	FLJ32255	FALSE
ENSG00000214706	558.982	-0.0879797	0.0798826	0.238099	0.34034	IFRD2	FALSE
ENSG00000160360	604.155	-0.0983886	0.0904268	0.238124	0.34034	GPSM1	FALSE
ENSG00000168612	253.195	-0.0908401	0.0821489	0.238125	0.34034	ZSWIM1	FALSE
ENSG00000099331	2240.45	-0.106098	0.0993281	0.238207	0.340422	MYO9B	FALSE
ENSG00000099203	509.081	-0.106591	0.100078	0.238468	0.34076	TMED1	FALSE
ENSG00000112576	3106.59	0.0872628	0.0783597	0.23851	0.340772	CCND3	FALSE
ENSG00000175564	68.0896	-0.145814	0.177236	0.238525	0.340772	UCP3	FALSE
ENSG00000204262	140.57	-0.133542	0.139257	0.238587	0.340825	COL5A2	FALSE
ENSG00000141526	260.741	0.148692	0.218019	0.238646	0.340874	SLC16A3	FALSE
ENSG00000147231	297.226	0.116882	0.114788	0.238687	0.340888	RADX	FALSE
ENSG00000130717	1552.88	-0.0932518	0.0857469	0.238705	0.340888	UCK1	FALSE
ENSG00000130589	117.457	0.141465	0.166305	0.238838	0.341042	HELZ2	FALSE
ENSG00000234224	378.33	0.122624	0.122321	0.238949	0.341166	TMEM229A	FALSE
ENSG00000164654	507.922	0.0908102	0.083037	0.23921	0.341503	MIOS	FALSE
ENSG00000114107	734.797	0.096995	0.0912521	0.239352	0.341671	CEP70	FALSE
ENSG00000149289	467.903	-0.104691	0.0983467	0.239397	0.3417	ZC3H12C	FALSE
ENSG00000122203	2987.45	0.0776414	0.0687645	0.239545	0.341876	KIAA1191	FALSE
ENSG00000198130	1024.24	0.106008	0.0998263	0.239657	0.341948	HIBCH	FALSE
ENSG00000109762	343.745	0.0864694	0.0785855	0.239694	0.341948	SNX25	FALSE
ENSG00000204482	762.734	0.149983	0.182053	0.239625	0.341948	LST1	FALSE
ENSG00000136045	1209.5	0.0713804	0.0648386	0.239678	0.341948	PWP1	FALSE
ENSG00000010322	3008.09	-0.0902786	0.081888	0.23972	0.34195	NISCH	FALSE
ENSG00000261033	43.7458	-0.138717	0.146123	0.239789	0.342013	ENSG00000261033	FALSE
ENSG00000154258	200.737	0.14238	0.213942	0.239854	0.342071	ABCA9	FALSE
ENSG00000141699	1850.56	-0.0877939	0.0796271	0.240003	0.342248	RETREG3	FALSE
ENSG00000225973	221.561	0.104202	0.0982372	0.240064	0.342301	PIGBOS1	FALSE
ENSG00000107929	930.365	0.0654414	0.057678	0.240133	0.342363	LARP4B	FALSE
ENSG00000078053	299.077	-0.133198	0.137487	0.240178	0.34239	AMPH	FALSE
ENSG00000095203	518.222	-0.154212	0.183402	0.240201	0.34239	EPB41L4B	FALSE
ENSG00000160953	2053.25	-0.0936386	0.0865239	0.240365	0.342588	PWWP3A	FALSE
ENSG00000165685	64.1162	-0.130805	0.221702	0.240421	0.342598	TMEM52B	FALSE
ENSG00000118900	616.387	0.088321	0.081096	0.240406	0.342598	UBN1	FALSE
ENSG00000113552	1367.8	0.0700083	0.0641025	0.24046	0.342619	GNPDA1	FALSE
ENSG00000164332	629.616	-0.0922555	0.0831332	0.240682	0.342806	UBLCP1	FALSE
ENSG00000149313	917.56	-0.074275	0.066128	0.24069	0.342806	AASDHPPT	FALSE
ENSG00000236144	293.557	-0.114472	0.111584	0.240665	0.342806	TMEM147-AS1	FALSE
ENSG00000160191	941.26	-0.0958868	0.0895973	0.240659	0.342806	PDE9A	FALSE
ENSG00000261351	171.432	-0.100492	0.0939882	0.240746	0.342815	ENSG00000261351	FALSE
ENSG00000132510	292.21	-0.103921	0.0972466	0.240722	0.342815	KDM6B	FALSE
ENSG00000162419	336.191	0.0787504	0.0693864	0.241374	0.343673	GMEB1	FALSE
ENSG00000130707	748.6	-0.131095	0.132282	0.241464	0.343754	ASS1	FALSE
ENSG00000015171	2632.65	0.0809989	0.0734987	0.241505	0.343754	ZMYND11	FALSE
ENSG00000227036	402.316	0.114684	0.111186	0.241494	0.343754	LINC00511	FALSE
ENSG00000097046	169.576	-0.118862	0.118786	0.241641	0.343913	CDC7	FALSE
ENSG00000163636	1660.63	0.0854305	0.077861	0.241893	0.344236	PSMD6	FALSE
ENSG00000264920	417.602	0.0975267	0.0917857	0.242134	0.344514	SP2-DT	FALSE
ENSG00000104833	17177.2	-0.127425	0.130875	0.242138	0.344514	TUBB4A	FALSE
ENSG00000163320	1388.64	0.100168	0.0935598	0.242202	0.34457	CGGBP1	FALSE
ENSG00000111879	738.196	0.116523	0.114113	0.242393	0.34477	FAM184A	FALSE
ENSG00000071242	2787.23	0.0921539	0.084775	0.242391	0.34477	RPS6KA2	FALSE
ENSG00000092871	1317.1	0.104955	0.0995708	0.242424	0.344772	RFFL	FALSE
ENSG00000101004	540.214	-0.115034	0.111114	0.242444	0.344772	NINL	FALSE
ENSG00000160801	464.481	0.138198	0.153877	0.242543	0.344879	PTH1R	FALSE
ENSG00000146143	96.7086	-0.114879	0.115426	0.242585	0.34488	PRIM2	FALSE
ENSG00000214290	309.947	0.1249	0.128037	0.242619	0.34488	COLCA2	FALSE
ENSG00000089163	63.528	-0.140167	0.159471	0.242611	0.34488	SIRT4	FALSE
ENSG00000132603	289.394	0.089809	0.0837633	0.243102	0.345532	NIP7	FALSE
ENSG00000163875	1556.1	-0.0944976	0.0870074	0.243358	0.34586	MEAF6	FALSE
ENSG00000103248	377.73	0.100774	0.0908989	0.243624	0.346203	MTHFSD	FALSE
ENSG00000141026	1337.6	-0.0849955	0.0775168	0.243655	0.346211	MED9	FALSE
ENSG00000107625	830.242	0.0754211	0.0681091	0.243687	0.346221	DDX50	FALSE
ENSG00000100941	1995.87	0.084558	0.0777644	0.243852	0.34642	PNN	FALSE
ENSG00000140600	2086.34	0.11626	0.115614	0.243922	0.346484	SH3GL3	FALSE
ENSG00000150627	188.097	0.137414	0.155744	0.243991	0.346546	WDR17	FALSE
ENSG00000125967	502.097	-0.105345	0.100083	0.244604	0.347382	NECAB3	FALSE
ENSG00000105171	1150.25	0.0742106	0.0673127	0.245199	0.34819	POP4	FALSE
ENSG00000124802	242.562	-0.0945001	0.088166	0.245335	0.348278	EEF1E1	FALSE
ENSG00000122033	1949.12	-0.0807422	0.0735422	0.245323	0.348278	MTIF3	FALSE
ENSG00000153446	1109.57	0.146067	0.170133	0.245308	0.348278	C16orf89	FALSE
ENSG00000198890	183.95	-0.104561	0.0993316	0.245721	0.348682	PRMT6	FALSE
ENSG00000116560	6776.2	0.0794719	0.0721513	0.24568	0.348682	SFPQ	FALSE
ENSG00000291153	197.788	-0.109018	0.107064	0.245659	0.348682	ENSG00000291153	FALSE
ENSG00000118620	144.714	0.105406	0.094466	0.245708	0.348682	ZNF430	FALSE
ENSG00000177599	66.4184	-0.11716	0.11703	0.246007	0.349052	ZNF491	FALSE
ENSG00000204311	242.561	-0.114355	0.112366	0.246097	0.349145	PJVK	FALSE
ENSG00000213585	5044.56	-0.0827478	0.0756968	0.246298	0.349395	VDAC1	FALSE
ENSG00000140553	805.338	-0.10831	0.104098	0.246443	0.349563	UNC45A	FALSE
ENSG00000124784	344.662	0.0845809	0.0784678	0.246533	0.349656	RIOK1	FALSE
ENSG00000197993	128.648	-0.144241	0.165072	0.2467	0.349858	KEL	FALSE
ENSG00000106351	1642.4	-0.10396	0.0990992	0.2468	0.349963	AGFG2	FALSE
ENSG00000118298	792.341	0.126025	0.141124	0.246959	0.350153	CA14	FALSE
ENSG00000164048	521.08	0.104409	0.0977647	0.247022	0.350207	ZNF589	FALSE
ENSG00000198839	300.446	0.0876275	0.0809335	0.247303	0.35057	ZNF277	FALSE
ENSG00000177683	520.275	-0.107167	0.105983	0.247397	0.350666	THAP5	FALSE
ENSG00000020181	253.802	0.13854	0.171881	0.247449	0.350704	ADGRA2	FALSE
ENSG00000162105	348.065	-0.127479	0.132084	0.247492	0.35073	SHANK2	FALSE
ENSG00000151806	894.805	-0.110559	0.108079	0.247562	0.350793	GUF1	FALSE
ENSG00000100523	680.45	0.0863785	0.079861	0.247733	0.350999	DDHD1	FALSE
ENSG00000143624	2942.78	-0.102441	0.0972809	0.247812	0.351075	INTS3	FALSE
ENSG00000145592	31500.1	0.111583	0.10954	0.247848	0.35109	RPL37	FALSE
ENSG00000167625	190.576	-0.0883194	0.080858	0.248073	0.351373	ZNF526	FALSE
ENSG00000140632	1637.87	0.0935807	0.088902	0.248186	0.351498	GLYR1	FALSE
ENSG00000106245	2373.85	-0.0859569	0.0799272	0.248244	0.351545	BUD31	FALSE
ENSG00000163848	629.43	0.0840608	0.077098	0.24834	0.35164	ZNF148	FALSE
ENSG00000161011	7657.31	0.122728	0.125598	0.248363	0.35164	SQSTM1	FALSE
ENSG00000012174	256.05	-0.100736	0.0959504	0.248458	0.35174	MBTPS2	FALSE
ENSG00000170382	641.779	-0.142347	0.158652	0.248524	0.351797	LRRN2	FALSE
ENSG00000112144	501.512	-0.120855	0.126226	0.24866	0.351953	CILK1	FALSE
ENSG00000111676	3420.75	-0.0994193	0.0948048	0.248766	0.352068	ATN1	FALSE
ENSG00000184194	611.997	0.0836323	0.0773916	0.248897	0.352217	GPR173	FALSE
ENSG00000170855	582.443	0.0858942	0.080472	0.249146	0.352533	TRIAP1	FALSE
ENSG00000081087	621.414	0.0909307	0.0848306	0.249363	0.352805	OSTM1	FALSE
ENSG00000104518	350.745	-0.134727	0.148319	0.249583	0.35308	GSDMD	FALSE
ENSG00000164091	1959.57	0.0810755	0.0744313	0.24967	0.353167	WDR82	FALSE
ENSG00000143575	3510.82	0.0737062	0.0724691	0.249758	0.353255	HAX1	FALSE
ENSG00000155363	876.982	-0.100708	0.0957919	0.249797	0.353275	MOV10	FALSE
ENSG00000169249	718.593	0.105418	0.100528	0.249896	0.353379	ZRSR2	FALSE
ENSG00000064490	1546.71	-0.10397	0.0988954	0.249976	0.353455	RFXANK	FALSE
ENSG00000198363	2520.39	0.107214	0.102978	0.250213	0.353755	ASPH	FALSE
ENSG00000130827	572.121	-0.122023	0.124977	0.250317	0.353866	PLXNA3	FALSE
ENSG00000110583	528.478	-0.0715962	0.0651961	0.250492	0.354078	NAA40	FALSE
ENSG00000134873	704.142	0.132845	0.150698	0.250822	0.354508	CLDN10	FALSE
ENSG00000072506	2113.66	0.0972147	0.0923997	0.250908	0.354593	HSD17B10	FALSE
ENSG00000102226	5094.05	-0.0948595	0.0886571	0.251133	0.354875	USP11	FALSE
ENSG00000108423	248.476	-0.0962183	0.092829	0.251354	0.35515	TUBD1	FALSE
ENSG00000251136	286.061	0.0935362	0.086937	0.251391	0.355167	RIPK2-DT	FALSE
ENSG00000188158	135.274	0.122045	0.127621	0.251429	0.355184	NHS	FALSE
ENSG00000179344	474.654	0.129527	0.236145	0.251629	0.355431	HLA-DQB1	FALSE
ENSG00000125462	21983.9	0.116994	0.116635	0.251755	0.355513	MIR9-1HG	FALSE
ENSG00000229358	196.812	-0.116075	0.115676	0.251764	0.355513	ENSG00000229358	FALSE
ENSG00000186166	920.174	-0.105937	0.103477	0.25175	0.355513	CENATAC	FALSE
ENSG00000185658	1978.52	-0.0775443	0.070702	0.25181	0.355541	BRWD1	FALSE
ENSG00000105865	154.559	-0.0964121	0.0913923	0.251905	0.355639	DUS4L	FALSE
ENSG00000102886	174.495	-0.141259	0.16023	0.25193	0.355639	GDPD3	FALSE
ENSG00000277149	107.521	0.134716	0.220249	0.251997	0.355697	TYW1B	FALSE
ENSG00000274523	859.55	0.0842829	0.0782803	0.252054	0.355742	RCC1L	FALSE
ENSG00000186575	1228.5	-0.076197	0.0707305	0.252359	0.356135	NF2	FALSE
ENSG00000180773	453.582	-0.134074	0.150031	0.252396	0.356148	SLC36A4	FALSE
ENSG00000105708	224.902	0.106994	0.106847	0.252419	0.356148	ZNF14	FALSE
ENSG00000132434	1447.56	0.0879295	0.082352	0.252779	0.356619	LANCL2	FALSE
ENSG00000155085	250.958	0.102819	0.101541	0.252858	0.356695	AK9	FALSE
ENSG00000147437	152.657	-0.135033	0.150277	0.252999	0.356825	GNRH1	FALSE
ENSG00000196199	2233.03	0.0737785	0.0674841	0.253002	0.356825	MPHOSPH8	FALSE
ENSG00000182902	4722.95	0.127067	0.13504	0.253477	0.357459	SLC25A18	FALSE
ENSG00000070413	2452.07	-0.0999886	0.0960019	0.253532	0.357501	DGCR2	FALSE
ENSG00000177054	223.128	0.102455	0.0968036	0.253598	0.357549	ZDHHC13	FALSE
ENSG00000213923	1576.28	0.0882382	0.0829397	0.253618	0.357549	CSNK1E	FALSE
ENSG00000070371	235.689	-0.10998	0.11024	0.253894	0.357902	CLTCL1	FALSE
ENSG00000103035	2481.81	-0.0776777	0.070537	0.254087	0.358137	PSMD7	FALSE
ENSG00000196911	426.989	-0.10271	0.0993179	0.254155	0.358197	KPNA5	FALSE
ENSG00000176912	310.82	-0.139328	0.173742	0.254349	0.358434	TYMSOS	FALSE
ENSG00000096093	1512.07	-0.0990812	0.0963827	0.254678	0.358787	EFHC1	FALSE
ENSG00000165501	63.219	-0.136789	0.156781	0.254667	0.358787	LRR1	FALSE
ENSG00000101000	133.928	0.129363	0.15491	0.254644	0.358787	PROCR	FALSE
ENSG00000100591	4220.82	0.125019	0.13418	0.254716	0.358806	AHSA1	FALSE
ENSG00000236778	189.315	0.115657	0.118146	0.254937	0.35908	INTS6-AS1	FALSE
ENSG00000147854	638.61	0.0914018	0.0866685	0.255081	0.359247	UHRF2	FALSE
ENSG00000116754	2413.17	-0.0821942	0.0767594	0.255142	0.359295	SRSF11	FALSE
ENSG00000038002	427.685	0.0931065	0.0906856	0.255196	0.359335	AGA	FALSE
ENSG00000104613	2305.45	-0.0817244	0.0761479	0.255305	0.359452	INTS10	FALSE
ENSG00000166473	140.503	-0.141345	0.182724	0.255334	0.359457	PKD1L2	FALSE
ENSG00000212747	334.222	-0.0863523	0.0814576	0.255416	0.359511	RTL8B	FALSE
ENSG00000198105	874.656	0.0872843	0.0831434	0.255424	0.359511	ZNF248	FALSE
ENSG00000213977	494.555	0.122685	0.133676	0.255702	0.359866	TAX1BP3	FALSE
ENSG00000136379	703.962	-0.103337	0.0888952	0.255735	0.359875	ABHD17C	FALSE
ENSG00000178026	236.856	-0.11797	0.119278	0.255864	0.360021	LRRC75B	FALSE
ENSG00000130021	351.864	0.0845701	0.0791652	0.255902	0.360037	PUDP	FALSE
ENSG00000175595	211.075	0.0946181	0.0911051	0.256002	0.360141	ERCC4	FALSE
ENSG00000165309	941.343	0.136431	0.156628	0.25618	0.360355	ARMC3	FALSE
ENSG00000187775	753.091	0.143768	0.172933	0.256427	0.360666	DNAH17	FALSE
ENSG00000204934	211.49	-0.134813	0.158824	0.256679	0.360971	ATP6V0E2-AS1	FALSE
ENSG00000183569	177.872	-0.147999	0.171028	0.256696	0.360971	SERHL2	FALSE
ENSG00000254343	187.316	-0.109443	0.10468	0.256855	0.361158	ENSG00000254343	FALSE
ENSG00000078140	1530.22	-0.0767398	0.071223	0.256903	0.36119	UBE2K	FALSE
ENSG00000134717	1050.85	0.0669087	0.0613107	0.257283	0.361687	BTF3L4	FALSE
ENSG00000109743	78.3486	0.13335	0.163377	0.257808	0.362352	BST1	FALSE
ENSG00000267296	195.789	-0.115622	0.117812	0.257793	0.362352	CEBPA-DT	FALSE
ENSG00000101665	351.189	0.13332	0.132573	0.257956	0.362523	SMAD7	FALSE
ENSG00000285884	104.076	-0.135943	0.162118	0.258293	0.36296	ENSG00000285884	FALSE
ENSG00000106066	632.004	0.145297	0.192249	0.258524	0.363248	CPVL	FALSE
ENSG00000173418	1238.17	0.081538	0.078799	0.25874	0.363514	NAA20	FALSE
ENSG00000141441	508.969	0.0995992	0.0963366	0.258778	0.363531	GAREM1	FALSE
ENSG00000265750	107.815	0.12539	0.132815	0.258858	0.363606	ENSG00000265750	FALSE
ENSG00000108821	207.894	-0.146533	0.204294	0.258943	0.363689	COL1A1	FALSE
ENSG00000204271	396.618	-0.0798445	0.0778334	0.259026	0.363769	SPIN3	FALSE
ENSG00000172977	1527.07	-0.071262	0.0661557	0.25909	0.363786	KAT5	FALSE
ENSG00000091947	917.745	0.0712719	0.0661399	0.259091	0.363786	TMEM101	FALSE
ENSG00000119661	1361.27	0.0935369	0.0881203	0.259185	0.363882	DNAL1	FALSE
ENSG00000116984	889.065	0.111204	0.112332	0.259302	0.363899	MTR	FALSE
ENSG00000131791	800.017	0.0936322	0.0910551	0.259283	0.363899	PRKAB2	FALSE
ENSG00000064692	458.487	-0.0973254	0.0939973	0.259258	0.363899	SNCAIP	FALSE
ENSG00000205106	123.468	0.134199	0.162669	0.259265	0.363899	ENSG00000205106	FALSE
ENSG00000181827	316.872	-0.11842	0.123247	0.259405	0.364006	RFX7	FALSE
ENSG00000020426	356.266	-0.0892951	0.0864435	0.259506	0.364111	MNAT1	FALSE
ENSG00000164252	527.685	0.0719477	0.0667374	0.259573	0.364169	AGGF1	FALSE
ENSG00000175274	213.561	0.134611	0.153629	0.259617	0.364193	TP53I11	FALSE
ENSG00000178980	32787.1	-0.0671304	0.0623973	0.259684	0.36425	SELENOW	FALSE
ENSG00000125089	252.137	0.140323	0.17231	0.260094	0.364789	SH3TC1	FALSE
ENSG00000160392	175.353	-0.0960676	0.0932122	0.260196	0.364895	C19orf47	FALSE
ENSG00000138398	1121.54	0.0591162	0.05418	0.260479	0.365218	PPIG	FALSE
ENSG00000103275	2183.34	0.0471462	0.041015	0.260476	0.365218	UBE2I	FALSE
ENSG00000133657	462.538	0.112716	0.117131	0.260642	0.365409	ATP13A3	FALSE
ENSG00000267348	88.5861	-0.115253	0.118547	0.260726	0.365491	GEMIN7-AS1	FALSE
ENSG00000105202	2993.69	-0.0827206	0.0783843	0.26095	0.365768	FBL	FALSE
ENSG00000137692	469.014	0.0781586	0.073796	0.261003	0.365805	DCUN1D5	FALSE
ENSG00000005238	1399.95	-0.0841101	0.0805943	0.26136	0.366268	FAM214B	FALSE
ENSG00000135341	1012.11	0.0530009	0.0482173	0.261633	0.366606	MAP3K7	FALSE
ENSG00000149483	713.705	0.0731826	0.073448	0.261654	0.366606	TMEM138	FALSE
ENSG00000267787	56.4526	-0.134544	0.175229	0.261749	0.366703	ENSG00000267787	FALSE
ENSG00000285804	145.29	-0.138275	0.158975	0.261776	0.366703	ENSG00000285804	FALSE
ENSG00000154822	626.674	-0.123406	0.135682	0.262239	0.367277	PLCL2	FALSE
ENSG00000198324	206.44	-0.109125	0.108602	0.262231	0.367277	PHETA1	FALSE
ENSG00000143436	1405.57	0.0636571	0.0586594	0.262291	0.367314	MRPL9	FALSE
ENSG00000108312	2965.88	0.075932	0.070929	0.26232	0.367317	UBTF	FALSE
ENSG00000076662	144.037	-0.131079	0.152335	0.26242	0.36742	ICAM3	FALSE
ENSG00000180488	800.692	-0.120666	0.12728	0.262492	0.367447	MIGA1	FALSE
ENSG00000111300	532.06	-0.0826375	0.0788045	0.262471	0.367447	NAA25	FALSE
ENSG00000163814	62.8721	0.133051	0.209989	0.262697	0.367696	CDCP1	FALSE
ENSG00000074211	4910.16	0.0892901	0.087393	0.262742	0.367723	PPP2R2C	FALSE
ENSG00000140067	290.881	0.141212	0.198321	0.262868	0.367862	FAM181A	FALSE
ENSG00000136770	535.712	0.0915963	0.0879604	0.26296	0.367952	DNAJC1	FALSE
ENSG00000183978	2776.43	0.065538	0.0605646	0.263054	0.368048	COA3	FALSE
ENSG00000204217	1255.12	-0.0766256	0.0727098	0.263179	0.368185	BMPR2	FALSE
ENSG00000143870	3122.53	0.124077	0.137154	0.263321	0.368347	PDIA6	FALSE
ENSG00000124299	1262.93	0.0778125	0.0699282	0.263571	0.36866	PEPD	FALSE
ENSG00000157181	665.229	0.102209	0.101438	0.263732	0.368847	ODR4	FALSE
ENSG00000166479	652.977	-0.0774722	0.0727596	0.264094	0.369316	TMX3	FALSE
ENSG00000128000	328.486	-0.109979	0.112735	0.264129	0.369328	ZNF780B	FALSE
ENSG00000114268	323.677	0.0896321	0.0863788	0.264522	0.369803	PFKFB4	FALSE
ENSG00000120805	1744.74	0.065722	0.0610241	0.264501	0.369803	ARL1	FALSE
ENSG00000147799	291.719	-0.10507	0.10537	0.264573	0.369838	ARHGAP39	FALSE
ENSG00000142303	195.16	-0.138054	0.157355	0.264714	0.369997	ADAMTS10	FALSE
ENSG00000171792	456.623	-0.0910329	0.0883729	0.264747	0.370005	RHNO1	FALSE
ENSG00000196367	755.002	0.0606626	0.056217	0.265066	0.370371	TRRAP	FALSE
ENSG00000181409	3935.18	-0.122509	0.133591	0.265043	0.370371	AATK	FALSE
ENSG00000249471	103.624	-0.105089	0.108081	0.265088	0.370371	ZNF324B	FALSE
ENSG00000081019	293.94	0.103275	0.106146	0.265204	0.370496	RSBN1	FALSE
ENSG00000188994	555.414	0.0895034	0.086759	0.265373	0.370695	ZNF292	FALSE
ENSG00000131435	309.324	0.134282	0.160055	0.265714	0.371133	PDLIM4	FALSE
ENSG00000112033	699.933	-0.100076	0.102203	0.266148	0.371608	PPARD	FALSE
ENSG00000289047	242.5	0.116133	0.126228	0.266102	0.371608	ENSG00000289047	FALSE
ENSG00000133315	151.751	-0.127039	0.136956	0.266144	0.371608	MACROD1	FALSE
ENSG00000165487	1001.7	0.0968439	0.0962654	0.266188	0.371608	MICU2	FALSE
ENSG00000101146	1052.79	0.0714981	0.0676068	0.266172	0.371608	RAE1	FALSE
ENSG00000255517	95.6783	0.110906	0.115548	0.266362	0.371813	DPP3-DT	FALSE
ENSG00000121897	608.308	0.0758325	0.0717135	0.266471	0.371929	LIAS	FALSE
ENSG00000170836	243.874	0.0968267	0.0932751	0.266663	0.372159	PPM1D	FALSE
ENSG00000139697	1007.56	0.070594	0.0640261	0.266754	0.372249	SBNO1	FALSE
ENSG00000157600	718.974	0.107441	0.109225	0.266933	0.372462	TMEM164	FALSE
ENSG00000110799	3436.6	0.127372	0.141315	0.267051	0.372588	VWF	FALSE
ENSG00000185379	460.367	-0.0552228	0.0512671	0.267239	0.372813	RAD51D	FALSE
ENSG00000144233	412.947	0.0737232	0.0688696	0.267274	0.372824	AMMECR1L	FALSE
ENSG00000185716	432.048	0.0900165	0.0884672	0.267404	0.372968	MOSMO	FALSE
ENSG00000130175	4244.43	-0.110791	0.114512	0.26768	0.373316	PRKCSH	FALSE
ENSG00000179632	1745.06	0.0918476	0.0901789	0.267736	0.373334	MAF1	FALSE
ENSG00000130560	2008.33	0.0685161	0.0606279	0.267747	0.373334	UBAC1	FALSE
ENSG00000221994	110.799	0.11617	0.121397	0.267853	0.373433	ZNF630	FALSE
ENSG00000127314	634.132	0.109306	0.11372	0.267872	0.373433	RAP1B	FALSE
ENSG00000175854	1346.43	-0.0664833	0.065598	0.267936	0.373486	SWI5	FALSE
ENSG00000040275	121.73	0.112985	0.12074	0.268437	0.374131	SPDL1	FALSE
ENSG00000110063	227.65	-0.0899254	0.0889136	0.268453	0.374131	DCPS	FALSE
ENSG00000170260	459.359	0.0701897	0.0638872	0.268682	0.374413	ZNF212	FALSE
ENSG00000145348	509.532	0.11459	0.120388	0.268717	0.374423	TBCK	FALSE
ENSG00000145016	1888.44	-0.0605904	0.0567272	0.269047	0.374846	RUBCN	FALSE
ENSG00000173171	228.21	0.0989875	0.0993497	0.269216	0.375044	MTX1	FALSE
ENSG00000198815	1158.51	-0.0878622	0.0858517	0.269277	0.37509	FOXJ3	FALSE
ENSG00000010219	805.65	0.0750055	0.0651517	0.269316	0.375108	DYRK4	FALSE
ENSG00000116106	426.453	-0.116174	0.120376	0.269351	0.375119	EPHA4	FALSE
ENSG00000059758	1133.82	0.105666	0.107931	0.269424	0.375159	CDK17	FALSE
ENSG00000159958	83.0115	-0.138415	0.21284	0.269435	0.375159	TNFRSF13C	FALSE
ENSG00000272455	228.042	0.103519	0.105394	0.269711	0.375506	ENSG00000272455	FALSE
ENSG00000074181	414.132	0.134453	0.186934	0.269896	0.375727	NOTCH3	FALSE
ENSG00000164176	5227.79	0.117139	0.125488	0.269964	0.375753	EDIL3	FALSE
ENSG00000168003	4455.57	0.117372	0.124121	0.269969	0.375753	SLC3A2	FALSE
ENSG00000049860	1410.34	-0.0847752	0.0820772	0.270015	0.375779	HEXB	FALSE
ENSG00000144746	3840.34	-0.0770153	0.0743065	0.270164	0.375949	ARL6IP5	FALSE
ENSG00000100292	671.808	0.136193	0.211158	0.270401	0.376241	HMOX1	FALSE
ENSG00000153774	2269.22	0.0989562	0.0987262	0.270504	0.376347	CFDP1	FALSE
ENSG00000272182	267.151	0.12694	0.143261	0.270832	0.376765	ENSG00000272182	FALSE
ENSG00000234287	97.1118	-0.113418	0.121498	0.270865	0.376773	ENSG00000234287	FALSE
ENSG00000104228	454.026	0.077253	0.0757253	0.271005	0.37693	TRIM35	FALSE
ENSG00000143190	1107.41	0.0972843	0.0979823	0.271096	0.377018	POU2F1	FALSE
ENSG00000115129	155.794	0.127685	0.150507	0.271509	0.377556	TP53I3	FALSE
ENSG00000100884	1647.85	-0.128414	0.153834	0.271632	0.377688	CPNE6	FALSE
ENSG00000104756	189.313	0.105145	0.1086	0.271735	0.377757	KCTD9	FALSE
ENSG00000277196	426.066	-0.142938	0.188293	0.27173	0.377757	LOC102724788	FALSE
ENSG00000168453	655.128	-0.105549	0.110531	0.271788	0.377792	HR	FALSE
ENSG00000096872	425.885	0.10919	0.10446	0.272056	0.378127	IFT74	FALSE
ENSG00000143162	2472.68	0.105735	0.111868	0.272291	0.378415	CREG1	FALSE
ENSG00000058335	589.212	-0.138656	0.187814	0.272356	0.378468	RASGRF1	FALSE
ENSG00000059378	368.443	0.094308	0.0956789	0.272438	0.378506	PARP12	FALSE
ENSG00000236901	312.264	-0.116299	0.125104	0.272415	0.378506	MIR600HG	FALSE
ENSG00000127903	169.438	-0.100718	0.1037	0.272668	0.378788	ZNF835	FALSE
ENSG00000134330	1330.11	0.0704853	0.070177	0.272922	0.379065	IAH1	FALSE
ENSG00000132570	417.955	0.0890853	0.0881365	0.2729	0.379065	PCBD2	FALSE
ENSG00000198856	698.211	0.0950838	0.0961437	0.273088	0.379252	OSTC	FALSE
ENSG00000163257	621.018	-0.10241	0.106046	0.273112	0.379252	DCAF16	FALSE
ENSG00000117266	4035.78	-0.127192	0.145862	0.273164	0.379287	CDK18	FALSE
ENSG00000110955	16808.2	0.0699593	0.0673225	0.273286	0.379418	ATP5F1B	FALSE
ENSG00000047634	159.725	-0.122266	0.13745	0.273561	0.379762	SCML1	FALSE
ENSG00000174780	1272.54	0.0681673	0.0648027	0.27365	0.379847	SRP72	FALSE
ENSG00000108469	1040.73	-0.090322	0.0886707	0.273743	0.379938	RECQL5	FALSE
ENSG00000035115	766.604	-0.0732769	0.0706254	0.273904	0.380124	SH3YL1	FALSE
ENSG00000141198	146.192	0.115538	0.125161	0.274008	0.38023	TOM1L1	FALSE
ENSG00000151470	305.396	0.104851	0.109119	0.274078	0.38029	C4orf33	FALSE
ENSG00000116138	553.542	0.0625762	0.0588645	0.274213	0.380438	DNAJC16	FALSE
ENSG00000126001	1112.42	-0.0953674	0.0933152	0.274265	0.380472	CEP250	FALSE
ENSG00000149257	925.557	0.131413	0.168388	0.274427	0.38066	SERPINH1	FALSE
ENSG00000269939	95.7575	-0.126414	0.147025	0.274643	0.380921	ENSG00000269939	FALSE
ENSG00000049246	678.606	0.106771	0.114419	0.275231	0.381545	PER3	FALSE
ENSG00000291233	196.802	0.14024	0.189651	0.275159	0.381545	ENSG00000291233	FALSE
ENSG00000225921	1761.59	0.0758562	0.0736394	0.275187	0.381545	NOL7	FALSE
ENSG00000060762	2588.06	-0.0627577	0.062087	0.275226	0.381545	MPC1	FALSE
ENSG00000111229	4941.92	-0.0776165	0.0761357	0.275149	0.381545	ARPC3	FALSE
ENSG00000242125	537.516	-0.0926777	0.093749	0.275624	0.3819	SNHG3	FALSE
ENSG00000172985	365.012	0.122793	0.146026	0.275554	0.3819	SH3RF3	FALSE
ENSG00000113555	93.9362	0.130237	0.194689	0.275581	0.3819	PCDH12	FALSE
ENSG00000247271	454.013	0.0962299	0.0984102	0.275607	0.3819	ZBED5-AS1	FALSE
ENSG00000251369	122.484	-0.113383	0.124478	0.275514	0.3819	ZNF550	FALSE
ENSG00000184634	613	0.0790926	0.0765856	0.275734	0.382014	MED12	FALSE
ENSG00000060339	1115.26	-0.0786298	0.0771319	0.275807	0.382077	CCAR1	FALSE
ENSG00000120137	595.6	0.0936979	0.0961799	0.275998	0.382303	PANK3	FALSE
ENSG00000062822	59.4536	-0.126269	0.147485	0.276166	0.382499	POLD1	FALSE
ENSG00000101109	614.126	0.0718453	0.0691204	0.276371	0.382744	STK4	FALSE
ENSG00000104177	1159.18	0.0913405	0.0907815	0.276413	0.382764	MYEF2	FALSE
ENSG00000132313	1488.4	-0.0589451	0.0568796	0.276656	0.383062	MRPL35	FALSE
ENSG00000242593	120.982	-0.118409	0.126633	0.276743	0.383145	ENSG00000242593	FALSE
ENSG00000074800	30005.8	0.100691	0.103424	0.27733	0.383885	ENO1	FALSE
ENSG00000288722	407.615	-0.119834	0.130689	0.277333	0.383885	F8A1	FALSE
ENSG00000111639	4805.35	0.0673656	0.0646997	0.277623	0.384248	MRPL51	FALSE
ENSG00000124508	207.175	0.0994312	0.103943	0.277678	0.384285	BTN2A2	FALSE
ENSG00000146070	123.042	0.134247	0.212143	0.277803	0.38442	PLA2G7	FALSE
ENSG00000169306	121.742	0.127444	0.15334	0.27815	0.384862	IL1RAPL1	FALSE
ENSG00000261115	772.26	-0.102449	0.106515	0.278209	0.384905	TMEM178B	FALSE
ENSG00000182919	388.775	0.0873496	0.0874379	0.278692	0.385535	C11orf54	FALSE
ENSG00000138316	153.497	-0.130951	0.168557	0.278826	0.385682	ADAMTS14	FALSE
ENSG00000184575	2034.91	0.0836937	0.0829271	0.279145	0.386084	XPOT	FALSE
ENSG00000105866	146.487	0.121636	0.137201	0.279177	0.386091	SP4	FALSE
ENSG00000101911	384.216	-0.103836	0.108874	0.27927	0.386142	PRPS2	FALSE
ENSG00000076554	1617.01	-0.0859135	0.0853407	0.279259	0.386142	TPD52	FALSE
ENSG00000037474	976.078	0.101271	0.107567	0.279441	0.38634	NSUN2	FALSE
ENSG00000119801	2788.08	-0.07016	0.06424	0.279717	0.386683	YPEL5	FALSE
ENSG00000273759	71.6029	-0.111109	0.118876	0.279764	0.386709	ENSG00000273759	FALSE
ENSG00000105497	295.743	0.110728	0.118292	0.280152	0.387207	ZNF175	FALSE
ENSG00000104894	243.608	0.137671	0.201043	0.28034	0.387428	CD37	FALSE
ENSG00000053438	9402.79	-0.133356	0.20713	0.280396	0.387468	NNAT	FALSE
ENSG00000105559	262.379	0.132548	0.172747	0.280474	0.387536	PLEKHA4	FALSE
ENSG00000279348	150.437	0.105449	0.111564	0.280581	0.387646	ENSG00000279348	FALSE
ENSG00000148344	91.8643	-0.123495	0.174683	0.280681	0.38772	PTGES	FALSE
ENSG00000079805	1635.44	0.0914436	0.0930144	0.28069	0.38772	DNM2	FALSE
ENSG00000073350	150.411	-0.129461	0.157872	0.280908	0.387982	LLGL2	FALSE
ENSG00000144161	333.495	0.083472	0.0830299	0.280991	0.388058	ZC3H8	FALSE
ENSG00000224848	170.81	-0.127612	0.147896	0.281046	0.388095	ENSG00000224848	FALSE
ENSG00000140459	248.17	0.114002	0.124839	0.281197	0.388265	CYP11A1	FALSE
ENSG00000234741	4421.83	0.108234	0.115533	0.281241	0.388287	GAS5	FALSE
ENSG00000170624	247.164	0.1321	0.161814	0.281479	0.388576	SGCD	FALSE
ENSG00000103051	1667.23	0.0823034	0.0816888	0.281543	0.388626	COG4	FALSE
ENSG00000286408	78.5039	0.112869	0.122981	0.28172	0.388793	ENSG00000286408	FALSE
ENSG00000100399	1138.01	-0.130318	0.149085	0.281714	0.388793	CHADL	FALSE
ENSG00000147996	179.956	-0.123033	0.14095	0.281824	0.388899	CBWD5	FALSE
ENSG00000100106	530.034	0.0727961	0.0785095	0.281863	0.388913	TRIOBP	FALSE
ENSG00000126775	794.153	0.0864161	0.0868145	0.281913	0.388945	ATG14	FALSE
ENSG00000089060	493.634	0.0995489	0.104208	0.281968	0.388981	SLC8B1	FALSE
ENSG00000149809	1285.77	-0.110744	0.118136	0.282069	0.389082	TM7SF2	FALSE
ENSG00000075945	2528.42	-0.0779981	0.0759871	0.282209	0.389237	KIFAP3	FALSE
ENSG00000224699	308.697	-0.0845065	0.0844025	0.282462	0.389508	LAMTOR5-AS1	FALSE
ENSG00000134779	1943.38	-0.0887057	0.0916866	0.282455	0.389508	TPGS2	FALSE
ENSG00000181004	194.747	-0.106149	0.113526	0.282602	0.389662	BBS12	FALSE
ENSG00000159720	3752.31	-0.0958626	0.0998548	0.282807	0.389907	ATP6V0D1	FALSE
ENSG00000038532	949.619	-0.0727089	0.0709324	0.282893	0.389947	CLEC16A	FALSE
ENSG00000188766	149.583	-0.126467	0.156799	0.282869	0.389947	SPRED3	FALSE
ENSG00000103257	1665.95	0.110626	0.119628	0.282953	0.389992	SLC7A5	FALSE
ENSG00000145545	370.576	-0.0972323	0.103041	0.283216	0.390315	SRD5A1	FALSE
ENSG00000138172	107.067	0.115842	0.123549	0.283249	0.390322	CALHM2	FALSE
ENSG00000105146	117.897	-0.134422	0.161762	0.283293	0.390344	AURKC	FALSE
ENSG00000140043	695.893	0.0837523	0.0832339	0.283382	0.390427	PTGR2	FALSE
ENSG00000031698	5115.42	0.0750718	0.0742008	0.283472	0.390513	SARS1	FALSE
ENSG00000204619	2092.35	0.0785199	0.0777822	0.283517	0.390536	PPP1R11	FALSE
ENSG00000197410	183.723	0.137383	0.17966	0.283691	0.390737	DCHS2	FALSE
ENSG00000104835	61.6914	-0.133672	0.16762	0.283737	0.390761	SARS2	FALSE
ENSG00000132906	818.291	0.086255	0.0870611	0.283794	0.390762	CASP9	FALSE
ENSG00000179151	977.781	0.0757376	0.068714	0.283782	0.390762	EDC3	FALSE
ENSG00000107036	278.207	0.096953	0.101455	0.283905	0.390876	RIC1	FALSE
ENSG00000157978	1242.42	0.102458	0.108491	0.28403	0.390893	LDLRAP1	FALSE
ENSG00000143420	5885.56	-0.101016	0.108587	0.284004	0.390893	ENSA	FALSE
ENSG00000090273	7576.02	-0.083799	0.0843013	0.284002	0.390893	NUDC	FALSE
ENSG00000119636	382.487	-0.108855	0.117426	0.284018	0.390893	BBOF1	FALSE
ENSG00000054116	1908.02	-0.0666736	0.0648845	0.284193	0.391079	TRAPPC3	FALSE
ENSG00000273559	638.933	0.0727379	0.0712144	0.284371	0.391285	CWC25	FALSE
ENSG00000174514	368.365	-0.101756	0.107135	0.284405	0.391293	MFSD4A	FALSE
ENSG00000119414	1907.98	0.0692987	0.0680821	0.284498	0.391351	PPP6C	FALSE
ENSG00000140092	1200.94	-0.136097	0.189466	0.284503	0.391351	FBLN5	FALSE
ENSG00000170871	2690.14	0.0816353	0.0824155	0.284549	0.391364	KIAA0232	FALSE
ENSG00000106803	1712.65	-0.085988	0.087768	0.28457	0.391364	SEC61B	FALSE
ENSG00000119979	522.211	0.0694471	0.0682172	0.284671	0.391465	DENND10	FALSE
ENSG00000123836	1682.79	0.134335	0.181921	0.285226	0.392189	PFKFB2	FALSE
ENSG00000070444	557.154	-0.0861268	0.0867645	0.285332	0.392275	MNT	FALSE
ENSG00000277258	643.022	-0.0929081	0.0964976	0.285345	0.392275	PCGF2	FALSE
ENSG00000235527	118.186	0.127003	0.151846	0.285487	0.392425	HIPK1-AS1	FALSE
ENSG00000196151	267.996	0.104275	0.111059	0.28551	0.392425	WDSUB1	FALSE
ENSG00000172830	377.634	0.0982585	0.102209	0.285602	0.392511	SSH3	FALSE
ENSG00000171603	8056.63	-0.0836635	0.0846616	0.285861	0.392789	CLSTN1	FALSE
ENSG00000185361	253.836	-0.116903	0.138385	0.285852	0.392789	TNFAIP8L1	FALSE
ENSG00000096433	200.448	0.116843	0.137378	0.286084	0.393057	ITPR3	FALSE
ENSG00000171202	798.749	-0.0832005	0.0838677	0.286232	0.393221	TMEM126A	FALSE
ENSG00000196437	203.465	0.0959622	0.100723	0.286542	0.393609	ZNF569	FALSE
ENSG00000140391	9237.24	0.0881634	0.0898699	0.286643	0.393709	TSPAN3	FALSE
ENSG00000162772	1299.52	0.133943	0.190277	0.286735	0.393718	ATF3	FALSE
ENSG00000236790	97.6211	0.134106	0.175915	0.286724	0.393718	LINC00299	FALSE
ENSG00000135298	807.283	0.0898697	0.0922712	0.28671	0.393718	ADGRB3	FALSE
ENSG00000175727	1173.31	-0.0671847	0.0664735	0.286891	0.393893	MLXIP	FALSE
ENSG00000157404	373.839	0.13048	0.178808	0.286986	0.393965	KIT	FALSE
ENSG00000187630	1045.54	-0.133562	0.186691	0.287	0.393965	DHRS4L2	FALSE
ENSG00000198435	406.302	0.126524	0.185117	0.287285	0.394278	NRARP	FALSE
ENSG00000172638	1064.9	0.110396	0.121324	0.287264	0.394278	EFEMP2	FALSE
ENSG00000141401	235.625	0.105629	0.113862	0.287366	0.39435	IMPA2	FALSE
ENSG00000187742	1314.28	0.0749139	0.0747099	0.287751	0.39484	SECISBP2	FALSE
ENSG00000134207	259.386	-0.125453	0.179622	0.287786	0.394848	SYT6	FALSE
ENSG00000134020	457.35	0.128405	0.175775	0.288116	0.395263	PEBP4	FALSE
ENSG00000114735	807.29	0.109545	0.118816	0.288473	0.395634	HEMK1	FALSE
ENSG00000130222	397.978	0.132747	0.201282	0.288422	0.395634	GADD45G	FALSE
ENSG00000166265	208.106	0.131863	0.18936	0.288466	0.395634	CYYR1	FALSE
ENSG00000079785	2519.65	0.0743007	0.0741025	0.288761	0.39599	DDX1	FALSE
ENSG00000004142	2742.22	0.0530709	0.0476365	0.288818	0.396029	POLDIP2	FALSE
ENSG00000113643	834.801	-0.0661035	0.0650698	0.289336	0.396701	RARS1	FALSE
ENSG00000164303	520.016	0.134316	0.186203	0.289579	0.396995	ENPP6	FALSE
ENSG00000147324	727.908	0.0993826	0.106232	0.290013	0.397551	MFHAS1	FALSE
ENSG00000166816	572.92	0.115533	0.12943	0.29017	0.397726	LDHD	FALSE
ENSG00000186635	2142.08	-0.112302	0.127209	0.290575	0.398242	ARAP1	FALSE
ENSG00000101439	57708	0.115917	0.136483	0.290641	0.398293	CST3	FALSE
ENSG00000090661	1648.3	-0.0757054	0.0797937	0.290802	0.398474	CERS4	FALSE
ENSG00000239382	102.074	-0.109779	0.121663	0.290946	0.398633	ALKBH6	FALSE
ENSG00000151466	192.023	-0.090059	0.0948371	0.291306	0.399077	SCLT1	FALSE
ENSG00000166326	3474.13	0.0899452	0.0940495	0.29134	0.399077	TRIM44	FALSE
ENSG00000172824	2191.7	-0.11928	0.138461	0.291357	0.399077	CES4A	FALSE
ENSG00000293510	415.765	-0.0855875	0.0873456	0.291436	0.399147	ENSG00000293510	FALSE
ENSG00000184497	84.3628	0.128895	0.166768	0.291599	0.39933	TMEM255B	FALSE
ENSG00000164663	168.958	0.108796	0.120811	0.291918	0.399709	USP49	FALSE
ENSG00000254682	246.659	-0.12945	0.170658	0.291934	0.399709	ENSG00000254682	FALSE
ENSG00000142347	363.779	0.130295	0.166945	0.292256	0.400111	MYO1F	FALSE
ENSG00000128699	1313.29	0.0846696	0.0873085	0.292482	0.400309	ORMDL1	FALSE
ENSG00000013288	1655.07	-0.112605	0.12795	0.292487	0.400309	MAN2B2	FALSE
ENSG00000106688	471.561	-0.116789	0.136529	0.292445	0.400309	SLC1A1	FALSE
ENSG00000101365	2877.8	-0.0658458	0.0651571	0.292551	0.400357	IDH3B	FALSE
ENSG00000149646	89.8	-0.0997838	0.108484	0.29259	0.400372	CNBD2	FALSE
ENSG00000173110	299.12	0.116904	0.225419	0.292648	0.400411	HSPA6	FALSE
ENSG00000081721	372.814	-0.0929263	0.0987347	0.292734	0.400489	DUSP12	FALSE
ENSG00000088888	3613.49	0.0715902	0.0715356	0.292943	0.400736	MAVS	FALSE
ENSG00000109452	160.397	-0.117422	0.135851	0.293152	0.400982	INPP4B	FALSE
ENSG00000250312	55.1517	-0.122416	0.1558	0.293247	0.401072	ZNF718	FALSE
ENSG00000130349	829.061	-0.0831836	0.0849796	0.293293	0.401095	MTRES1	FALSE
ENSG00000196204	350.453	-0.0916072	0.0955917	0.293457	0.40125	RNF216P1	FALSE
ENSG00000101966	958.285	-0.0723942	0.0726948	0.293464	0.40125	XIAP	FALSE
ENSG00000173327	1517.75	-0.103974	0.114579	0.293634	0.401444	MAP3K11	FALSE
ENSG00000277531	662.508	0.117882	0.132922	0.294263	0.402224	PNMA8C	FALSE
ENSG00000105072	264.96	-0.0884733	0.0919654	0.294255	0.402224	C19orf44	FALSE
ENSG00000227082	104.473	-0.132113	0.185797	0.294395	0.402365	LINC02798	FALSE
ENSG00000079134	1116.52	0.0835963	0.085568	0.294479	0.40244	THOC1	FALSE
ENSG00000197093	292.031	0.125614	0.166379	0.294845	0.402861	GAL3ST4	FALSE
ENSG00000149150	121.064	-0.109513	0.121128	0.294832	0.402861	SLC43A1	FALSE
ENSG00000072832	2337.6	-0.102735	0.114359	0.294973	0.402997	CRMP1	FALSE
ENSG00000165660	328.491	-0.075744	0.0770466	0.295046	0.403056	ABRAXAS2	FALSE
ENSG00000187713	1187.91	0.0586685	0.0599889	0.295117	0.403073	TMEM203	FALSE
ENSG00000186815	2518.68	0.0972291	0.103316	0.295108	0.403073	TPCN1	FALSE
ENSG00000261710	444.76	0.125445	0.164189	0.295696	0.403825	ENSG00000261710	FALSE
ENSG00000169045	3370.31	0.110315	0.124794	0.29583	0.403969	HNRNPH1	FALSE
ENSG00000013619	346.271	-0.10104	0.110883	0.295996	0.404155	MAMLD1	FALSE
ENSG00000152234	12847.1	-0.0544136	0.0537473	0.296049	0.404188	ATP5F1A	FALSE
ENSG00000118507	335.779	0.088834	0.0919316	0.296143	0.404276	AKAP7	FALSE
ENSG00000273492	191.173	-0.129939	0.194118	0.296199	0.404313	ENSG00000273492	FALSE
ENSG00000085382	289.817	0.0908829	0.0982996	0.296686	0.404938	HACE1	FALSE
ENSG00000281026	105.751	0.102805	0.10994	0.296747	0.404981	N4BP2L2-IT2	FALSE
ENSG00000094916	2940.11	0.07151	0.0723447	0.296884	0.405128	CBX5	FALSE
ENSG00000137492	741.716	0.0833389	0.0867011	0.29698	0.405175	THAP12	FALSE
ENSG00000254986	444.453	0.0720724	0.0682004	0.296948	0.405175	DPP3	FALSE
ENSG00000255837	63.2546	-0.115826	0.134944	0.297006	0.405175	TAS2R20	FALSE
ENSG00000125821	853.232	-0.0654236	0.065735	0.297056	0.405203	DTD1	FALSE
ENSG00000169715	5749.5	0.130777	0.171859	0.297361	0.40558	MT1E	FALSE
ENSG00000082269	242.323	0.104262	0.118209	0.29758	0.405839	FAM135A	FALSE
ENSG00000145908	118.51	0.0965158	0.104903	0.297714	0.405982	ZNF300	FALSE
ENSG00000114805	258.078	-0.0938961	0.0986048	0.297927	0.406232	PLCH1	FALSE
ENSG00000279518	65.3004	-0.128231	0.161471	0.297971	0.406252	ENSG00000279518	FALSE
ENSG00000075151	1508.34	0.0865094	0.0917822	0.298964	0.407567	EIF4G3	FALSE
ENSG00000146094	193.539	0.126579	0.172373	0.299027	0.407612	DOK3	FALSE
ENSG00000235314	776.484	0.108814	0.123814	0.299108	0.407682	ENSG00000235314	FALSE
ENSG00000072849	1001.04	0.0930277	0.100001	0.299285	0.407884	DERL2	FALSE
ENSG00000289361	86.4219	0.111471	0.12789	0.299358	0.407943	ENSG00000289361	FALSE
ENSG00000165312	284.527	-0.101455	0.111067	0.299536	0.408146	OTUD1	FALSE
ENSG00000158526	5189.16	0.090877	0.0971342	0.299839	0.408519	TSR2	FALSE
ENSG00000136870	1027.3	0.103263	0.114949	0.299879	0.408533	ZNF189	FALSE
ENSG00000165060	267.791	0.0751	0.0763096	0.299918	0.408546	FXN	FALSE
ENSG00000171189	155.559	-0.126509	0.173355	0.29997	0.408576	GRIK1	FALSE
ENSG00000205133	615.604	-0.0748414	0.0764535	0.300065	0.408666	TRIQK	FALSE
ENSG00000102054	2766.91	-0.071316	0.0729585	0.300487	0.4092	RBBP7	FALSE
ENSG00000157429	179.458	0.108969	0.125493	0.300557	0.409255	ZNF19	FALSE
ENSG00000272568	170.741	-0.126184	0.156948	0.300842	0.409603	CPVL-AS2	FALSE
ENSG00000147400	4125.98	0.0960052	0.103908	0.300934	0.409688	CETN2	FALSE
ENSG00000130766	389.607	-0.111836	0.128175	0.301003	0.409742	SESN2	FALSE
ENSG00000179163	508.183	0.0846672	0.0906493	0.301308	0.410117	FUCA1	FALSE
ENSG00000182871	581.522	-0.11938	0.150417	0.301379	0.410174	COL18A1	FALSE
ENSG00000132323	1277.56	-0.0668582	0.0678242	0.30149	0.410243	ILKAP	FALSE
ENSG00000144115	1767.98	0.091394	0.0963788	0.301477	0.410243	THNSL2	FALSE
ENSG00000142541	45313.2	0.081912	0.0852588	0.301519	0.410243	RPL13A	FALSE
ENSG00000109475	27135.3	0.0945392	0.101817	0.301857	0.410622	RPL34	FALSE
ENSG00000079691	428.748	0.102412	0.111188	0.301828	0.410622	CARMIL1	FALSE
ENSG00000145781	220.932	0.105024	0.116733	0.301895	0.410634	COMMD10	FALSE
ENSG00000144214	84.5833	-0.122734	0.151212	0.301927	0.410638	LYG1	FALSE
ENSG00000115661	798.465	-0.0905896	0.0877868	0.302272	0.411067	STK16	FALSE
ENSG00000205913	72.545	-0.113912	0.136108	0.302581	0.411446	SRRM2-AS1	FALSE
ENSG00000142959	170.126	-0.12389	0.201181	0.302872	0.411802	BEST4	FALSE
ENSG00000083812	186.155	-0.0850144	0.0887332	0.303001	0.411936	ZNF324	FALSE
ENSG00000078124	1296.14	0.0979743	0.10646	0.303326	0.412338	ACER3	FALSE
ENSG00000232931	854.968	-0.0922851	0.0988347	0.303368	0.412354	ENSG00000232931	FALSE
ENSG00000171130	6582.42	-0.104172	0.120353	0.303796	0.41286	ATP6V0E2	FALSE
ENSG00000187840	264.202	0.123959	0.161009	0.3038	0.41286	EIF4EBP1	FALSE
ENSG00000152409	543.312	-0.0901764	0.0949305	0.304173	0.413309	JMY	FALSE
ENSG00000178935	49.4712	-0.105549	0.1214	0.30419	0.413309	ZNF552	FALSE
ENSG00000174695	2101.51	0.0731739	0.0762613	0.304228	0.413322	TMEM167A	FALSE
ENSG00000149090	1166.5	0.125046	0.160804	0.304291	0.413367	PAMR1	FALSE
ENSG00000115207	727.849	0.0563249	0.0569904	0.304436	0.413523	GTF3C2	FALSE
ENSG00000090104	1357.47	0.10066	0.232705	0.3045	0.41357	RGS1	FALSE
ENSG00000115423	515.964	-0.124987	0.177798	0.305141	0.414399	DNAH6	FALSE
ENSG00000104529	7204.42	0.0873169	0.0927882	0.305187	0.414421	EEF1D	FALSE
ENSG00000121577	59.7285	-0.102977	0.114961	0.305249	0.414431	POPDC2	FALSE
ENSG00000235703	266.045	-0.107402	0.122929	0.305254	0.414431	EOLA2-DT	FALSE
ENSG00000186222	252.932	-0.0775644	0.0816356	0.305334	0.414499	BLOC1S4	FALSE
ENSG00000115970	957.412	0.0669395	0.0653628	0.3054	0.414507	THADA	FALSE
ENSG00000087053	1198.17	0.0696787	0.071508	0.30538	0.414507	MTMR2	FALSE
ENSG00000116815	151.497	-0.100782	0.11364	0.305666	0.414794	CD58	FALSE
ENSG00000110492	648.391	0.112207	0.226834	0.305671	0.414794	MDK	FALSE
ENSG00000085377	412.819	-0.07819	0.0823482	0.305762	0.414877	PREP	FALSE
ENSG00000151632	227.171	0.124995	0.195064	0.305973	0.415123	AKR1C2	FALSE
ENSG00000163738	297.575	0.0759537	0.0790528	0.306018	0.415144	MTHFD2L	FALSE
ENSG00000131051	5140.3	0.0526023	0.0530152	0.306117	0.415237	RBM39	FALSE
ENSG00000152465	599.884	-0.0721186	0.075044	0.306365	0.415533	NMT2	FALSE
ENSG00000246379	130.63	0.0954057	0.105618	0.306438	0.415592	GNAO1-DT	FALSE
ENSG00000151445	630.923	0.07292	0.0795658	0.306538	0.415646	VIPAS39	FALSE
ENSG00000188033	175.288	-0.0839807	0.0779644	0.306512	0.415646	ZNF490	FALSE
ENSG00000176903	3556.17	0.0761953	0.0822562	0.306687	0.415807	PNMA1	FALSE
ENSG00000197177	303.263	0.103005	0.115978	0.30728	0.41657	ADGRA1	FALSE
ENSG00000101384	413.218	0.110716	0.131431	0.307451	0.416762	JAG1	FALSE
ENSG00000277831	113.902	-0.118196	0.150768	0.30827	0.417831	ENSG00000277831	FALSE
ENSG00000130303	1881.77	0.116739	0.150712	0.308387	0.417949	BST2	FALSE
ENSG00000114999	2510.96	-0.0925256	0.103035	0.308592	0.418096	TTL	FALSE
ENSG00000181061	2819.9	-0.0779977	0.0820736	0.308599	0.418096	HIGD1A	FALSE
ENSG00000272168	403.841	-0.0904297	0.0983288	0.308616	0.418096	ENSG00000272168	FALSE
ENSG00000166682	2209.73	-0.107726	0.223635	0.308576	0.418096	TMPRSS5	FALSE
ENSG00000080546	1483.65	0.0941227	0.102663	0.308862	0.418388	SESN1	FALSE
ENSG00000179583	239.029	0.120688	0.162294	0.30937	0.419035	CIITA	FALSE
ENSG00000130755	684.563	0.116716	0.14307	0.309503	0.419175	GMFG	FALSE
ENSG00000161692	351.034	-0.101386	0.113907	0.309697	0.419396	DBF4B	FALSE
ENSG00000163075	422.578	0.123999	0.150928	0.309979	0.419738	CFAP221	FALSE
ENSG00000187720	263.519	0.116469	0.143776	0.310054	0.419798	THSD4	FALSE
ENSG00000248161	139.373	-0.0989449	0.11254	0.310206	0.419962	ENSG00000248161	FALSE
ENSG00000166750	199.085	0.121151	0.180046	0.310272	0.420011	SLFN5	FALSE
ENSG00000160271	1905.21	0.0951723	0.105496	0.310395	0.420137	RALGDS	FALSE
ENSG00000077235	1340.75	-0.0889002	0.0957075	0.310449	0.420168	GTF3C1	FALSE
ENSG00000135074	102.646	-0.12156	0.170855	0.310563	0.420283	ADAM19	FALSE
ENSG00000165233	423.004	-0.089297	0.0985494	0.310679	0.420357	CARD19	FALSE
ENSG00000100814	1337.67	-0.0857027	0.0921905	0.310673	0.420357	CCNB1IP1	FALSE
ENSG00000122705	5955.35	0.0585889	0.0599386	0.310713	0.420362	CLTA	FALSE
ENSG00000145919	1503.16	0.0859113	0.092901	0.310967	0.420665	BOD1	FALSE
ENSG00000185272	92.1991	0.122206	0.17154	0.311172	0.420901	RBM11	FALSE
ENSG00000185721	2088.16	0.0642607	0.0660467	0.311589	0.421425	DRG1	FALSE
ENSG00000230091	264.245	0.10787	0.126644	0.311758	0.421571	ENSG00000230091	FALSE
ENSG00000153179	158.613	0.123293	0.173024	0.311744	0.421571	RASSF3	FALSE
ENSG00000016602	261.455	0.123352	0.165963	0.311883	0.421698	CLCA4	FALSE
ENSG00000153237	72.9672	-0.119918	0.159517	0.312086	0.421932	CCDC148	FALSE
ENSG00000291122	3536.6	0.0895269	0.0981983	0.31269	0.422707	ENSG00000291122	FALSE
ENSG00000184752	2160.23	-0.074222	0.0775431	0.312835	0.422861	NDUFA12	FALSE
ENSG00000111913	817.164	0.104995	0.121881	0.312956	0.422985	RIPOR2	FALSE
ENSG00000111275	12560.7	0.102203	0.115912	0.313167	0.423228	ALDH2	FALSE
ENSG00000273230	139.245	-0.114714	0.13928	0.313285	0.423346	ENSG00000273230	FALSE
ENSG00000215021	3535.45	0.0568376	0.0586223	0.313446	0.423523	PHB2	FALSE
ENSG00000172667	1516.76	0.0738587	0.0754116	0.313652	0.42376	ZMAT3	FALSE
ENSG00000196150	242.714	0.077762	0.0757055	0.313746	0.423846	ZNF250	FALSE
ENSG00000258655	309.91	0.118668	0.155514	0.313816	0.423899	ENSG00000258655	FALSE
ENSG00000247679	65.0799	-0.117331	0.1457	0.314061	0.424189	ENSG00000247679	FALSE
ENSG00000269958	295.539	-0.105203	0.125964	0.314123	0.424231	ENSG00000269958	FALSE
ENSG00000198793	1536.07	0.0658886	0.0680136	0.314367	0.42452	MTOR	FALSE
ENSG00000236333	169.139	0.113859	0.214551	0.314542	0.424673	ENSG00000236333	FALSE
ENSG00000139880	219.433	-0.110279	0.131858	0.314542	0.424673	CDH24	FALSE
ENSG00000008083	634.734	0.0831091	0.0884996	0.314574	0.424675	JARID2	FALSE
ENSG00000135097	482.325	0.0914048	0.10013	0.314747	0.424868	MSI1	FALSE
ENSG00000163788	601.714	-0.113457	0.142698	0.314893	0.425022	SNRK	FALSE
ENSG00000162144	768.909	-0.0723383	0.0769917	0.314967	0.425082	CYB561A3	FALSE
ENSG00000146701	4266.78	-0.076605	0.081036	0.31506	0.425166	MDH2	FALSE
ENSG00000131508	2969.23	0.0572459	0.0594053	0.315804	0.426128	UBE2D2	FALSE
ENSG00000084207	7212.03	-0.0855942	0.0930974	0.316067	0.426441	GSTP1	FALSE
ENSG00000144028	3314.86	0.0516926	0.0533865	0.316231	0.426622	SNRNP200	FALSE
ENSG00000149115	1279.31	-0.0832218	0.0899899	0.316667	0.427127	TNKS1BP1	FALSE
ENSG00000105607	1222.43	0.0883345	0.0963479	0.316645	0.427127	GCDH	FALSE
ENSG00000088986	13714.3	0.0914761	0.101977	0.316773	0.427228	DYNLL1	FALSE
ENSG00000104626	279.563	0.0839094	0.0909817	0.31703	0.427533	ERI1	FALSE
ENSG00000137414	1284.59	0.0789363	0.0855005	0.317314	0.427855	FAM8A1	FALSE
ENSG00000160908	486.781	0.0779025	0.0835204	0.31733	0.427855	ZNF394	FALSE
ENSG00000115677	5596.41	0.0634344	0.0684597	0.317406	0.427915	HDLBP	FALSE
ENSG00000106459	501.752	0.0639465	0.0667839	0.317978	0.428644	NRF1	FALSE
ENSG00000186806	98.5543	-0.105522	0.1234	0.318096	0.428762	VSIG10L	FALSE
ENSG00000198700	1783.6	-0.0512691	0.0527248	0.318216	0.428841	IPO9	FALSE
ENSG00000106244	2621.54	0.048281	0.0496479	0.318197	0.428841	PDAP1	FALSE
ENSG00000152348	277.031	0.0687746	0.0727324	0.318318	0.428895	ATG10	FALSE
ENSG00000139438	1492.17	0.0901059	0.101122	0.318288	0.428895	FAM222A	FALSE
ENSG00000153989	486.636	0.0756105	0.0813652	0.318605	0.42924	NUS1	FALSE
ENSG00000267508	216.045	0.0903082	0.0995837	0.318757	0.429402	ZNF285	FALSE
ENSG00000106609	2907.59	0.0493751	0.0496802	0.318857	0.429477	TMEM248	FALSE
ENSG00000154957	282.623	0.0853015	0.0953025	0.318874	0.429477	ZNF18	FALSE
ENSG00000077942	1377.55	0.107479	0.130926	0.31908	0.429713	FBLN1	FALSE
ENSG00000121440	212.108	0.100717	0.115636	0.319803	0.430619	PDZRN3	FALSE
ENSG00000132424	2391.09	0.0668266	0.0701591	0.319815	0.430619	PNISR	FALSE
ENSG00000139168	2189.15	0.0771516	0.0829348	0.319982	0.430803	ZCRB1	FALSE
ENSG00000181472	205.254	0.0981093	0.111938	0.321213	0.432417	ZBTB2	FALSE
ENSG00000116001	1170.64	0.0770653	0.0826555	0.321321	0.432522	TIA1	FALSE
ENSG00000146373	326.651	-0.0773524	0.0837417	0.321405	0.432593	RNF217	FALSE
ENSG00000139437	666.861	0.0736239	0.0792846	0.321714	0.432931	TCHP	FALSE
ENSG00000025293	1219.91	0.0556041	0.058438	0.321719	0.432931	PHF20	FALSE
ENSG00000182484	130.206	-0.117963	0.217354	0.321958	0.43321	WASH6P	FALSE
ENSG00000182197	326.598	0.0745174	0.0792385	0.322296	0.433624	EXT1	FALSE
ENSG00000145495	3212.68	-0.0708669	0.0758591	0.322354	0.433659	MARCHF6	FALSE
ENSG00000078808	1128.78	-0.100892	0.118902	0.322871	0.434271	SDF4	FALSE
ENSG00000272323	160.756	0.105549	0.137684	0.322861	0.434271	TTC23L-AS1	FALSE
ENSG00000157657	236.597	0.07798	0.0836724	0.32291	0.434281	ZNF618	FALSE
ENSG00000145794	1218.03	0.0965405	0.111678	0.323004	0.434365	MEGF10	FALSE
ENSG00000221914	1892	0.0810266	0.0854987	0.323085	0.434432	PPP2R2A	FALSE
ENSG00000162368	2198.29	0.0907683	0.102115	0.323234	0.434549	CMPK1	FALSE
ENSG00000146950	370.854	0.0828001	0.0924039	0.323228	0.434549	SHROOM2	FALSE
ENSG00000188785	284.7	0.0870392	0.0968805	0.323276	0.434563	ZNF548	FALSE
ENSG00000048162	351.719	-0.0930452	0.10762	0.323481	0.434756	NOP16	FALSE
ENSG00000170419	351.438	-0.127668	0.182086	0.323482	0.434756	VSTM2A	FALSE
ENSG00000059145	401.137	0.0797989	0.0872302	0.323845	0.435201	UNKL	FALSE
ENSG00000154518	3942.7	-0.0658658	0.0711085	0.324236	0.435642	ATP5MC3	FALSE
ENSG00000265452	208.626	0.114413	0.146605	0.324227	0.435642	MIR3682	FALSE
ENSG00000068976	1173.15	0.118804	0.202455	0.324408	0.43583	PYGM	FALSE
ENSG00000148948	334.489	-0.105079	0.128943	0.324845	0.436376	LRRC4C	FALSE
ENSG00000196781	1604.46	0.0858588	0.0965672	0.325244	0.43687	TLE1	FALSE
ENSG00000144935	318.114	0.10143	0.120929	0.325356	0.436978	TRPC1	FALSE
ENSG00000182986	469.714	-0.0852297	0.0949218	0.325475	0.437095	ZNF320	FALSE
ENSG00000153044	75.7506	-0.0994633	0.118191	0.325659	0.437269	CENPH	FALSE
ENSG00000265354	1531.49	-0.0682823	0.0680491	0.325667	0.437269	TIMM23	FALSE
ENSG00000171962	899.408	-0.106231	0.130621	0.32576	0.437351	DRC3	FALSE
ENSG00000183808	269.83	0.0961259	0.111938	0.325971	0.43755	RBM12B	FALSE
ENSG00000167543	266.131	-0.108789	0.13255	0.32594	0.43755	TP53I13	FALSE
ENSG00000177556	3836.28	0.0666244	0.071902	0.326097	0.437676	ATOX1	FALSE
ENSG00000150593	1729.42	0.0652828	0.0702104	0.3263	0.437889	PDCD4	FALSE
ENSG00000100650	6305.04	0.0634356	0.0678297	0.326318	0.437889	SRSF5	FALSE
ENSG00000144867	1544.21	0.0746416	0.078665	0.326451	0.438025	SRPRB	FALSE
ENSG00000197021	461.972	0.0930771	0.108477	0.326523	0.438079	EOLA2	FALSE
ENSG00000255129	83.364	0.108172	0.132574	0.326675	0.438197	ENSG00000255129	FALSE
ENSG00000171451	659.465	-0.0801968	0.0891719	0.326671	0.438197	DSEL	FALSE
ENSG00000162591	161.49	0.118337	0.170934	0.326849	0.438308	MEGF6	FALSE
ENSG00000115233	1385.89	0.059528	0.0632784	0.326852	0.438308	PSMD14	FALSE
ENSG00000165055	921.954	-0.0746663	0.0898741	0.326842	0.438308	METTL2B	FALSE
ENSG00000186889	216.101	-0.0779823	0.0883681	0.327039	0.438517	TMEM17	FALSE
ENSG00000151093	230.706	-0.078563	0.0867635	0.327829	0.439534	OXSM	FALSE
ENSG00000102317	2261.68	0.117955	0.183273	0.327877	0.439556	RBM3	FALSE
ENSG00000171960	857.037	-0.055331	0.0575226	0.328105	0.439818	PPIH	FALSE
ENSG00000013275	2314.86	0.0613421	0.0617062	0.328577	0.440409	PSMC4	FALSE
ENSG00000186501	1727.54	-0.0964644	0.112927	0.328926	0.440791	TMEM222	FALSE
ENSG00000168961	719.567	0.122078	0.175443	0.328897	0.440791	LGALS9	FALSE
ENSG00000133961	948.441	0.0812313	0.0922595	0.32937	0.441344	NUMB	FALSE
ENSG00000091656	489.098	0.0883493	0.100697	0.329418	0.441365	ZFHX4	FALSE
ENSG00000107951	365.521	-0.0855496	0.0970553	0.329484	0.441378	MTPAP	FALSE
ENSG00000183878	393.402	0.09314	0.107823	0.329491	0.441378	UTY	FALSE
ENSG00000160051	209.187	-0.0716187	0.078282	0.329885	0.44165	IQCC	FALSE
ENSG00000162437	893.207	0.0831327	0.0936821	0.329822	0.44165	RAVER2	FALSE
ENSG00000143315	538.71	0.0688192	0.0741042	0.32983	0.44165	PIGM	FALSE
ENSG00000164066	956.131	0.112074	0.142985	0.32985	0.44165	INTU	FALSE
ENSG00000151849	283.688	-0.0916479	0.109139	0.329744	0.44165	CENPJ	FALSE
ENSG00000159111	1247.94	0.0538641	0.0553816	0.329878	0.44165	MRPL10	FALSE
ENSG00000289279	152.475	0.115586	0.153288	0.32996	0.441707	ENSG00000289279	FALSE
ENSG00000235655	171.558	0.113257	0.156543	0.330095	0.441812	ENSG00000235655	FALSE
ENSG00000065802	2360.27	0.0776849	0.0974222	0.330102	0.441812	ASB1	FALSE
ENSG00000130414	4445.38	0.0641685	0.0711008	0.33018	0.441875	NDUFA10	FALSE
ENSG00000145882	480.241	-0.0876463	0.0993525	0.330332	0.442035	PCYOX1L	FALSE
ENSG00000124228	1122.12	0.0666358	0.0729003	0.330421	0.442112	DDX27	FALSE
ENSG00000114547	51.3689	-0.118076	0.172214	0.330475	0.442142	ROPN1B	FALSE
ENSG00000139192	423.677	0.100935	0.120841	0.330522	0.442161	TAPBPL	FALSE
ENSG00000148690	2108.52	-0.0726639	0.0800706	0.330649	0.442289	FRA10AC1	FALSE
ENSG00000198468	94.9616	-0.116559	0.177296	0.331323	0.443147	FLVCR1-DT	FALSE
ENSG00000176783	1105.06	0.0689562	0.0746647	0.331407	0.443217	RUFY1	FALSE
ENSG00000177051	301.623	-0.0890188	0.100492	0.331458	0.443243	FBXO46	FALSE
ENSG00000171566	1316.51	0.0782054	0.0825373	0.33161	0.443391	PLRG1	FALSE
ENSG00000268403	207.93	0.0969203	0.114916	0.331633	0.443391	LOC644656	FALSE
ENSG00000145725	380.677	-0.0805999	0.0903444	0.331687	0.443396	PPIP5K2	FALSE
ENSG00000166263	178.477	0.0786526	0.0878785	0.331714	0.443396	STXBP4	FALSE
ENSG00000263934	374.301	-0.0811007	0.234414	0.331732	0.443396	ENSG00000263934	FALSE
ENSG00000105290	25176.4	0.0794282	0.0881992	0.331822	0.443473	APLP1	FALSE
ENSG00000160293	376.157	0.0933057	0.108005	0.332492	0.444326	VAV2	FALSE
ENSG00000115523	125.034	0.0961398	0.228584	0.332527	0.44433	GNLY	FALSE
ENSG00000101901	518.2	-0.0857374	0.0963202	0.332878	0.444756	ALG13	FALSE
ENSG00000134986	569.326	0.111187	0.149269	0.333145	0.44507	NREP	FALSE
ENSG00000130559	1249.56	-0.0647014	0.0700852	0.33318	0.445074	CAMSAP1	FALSE
ENSG00000123977	476.949	-0.119561	0.188739	0.333231	0.4451	DAW1	FALSE
ENSG00000173065	569.788	0.0656081	0.0706401	0.333406	0.44529	FAM222B	FALSE
ENSG00000188342	1160.26	0.0629196	0.0653123	0.333587	0.445489	GTF2F2	FALSE
ENSG00000154975	248.24	0.107705	0.134238	0.333763	0.445682	CA10	FALSE
ENSG00000162227	195.463	-0.105194	0.12813	0.333978	0.445926	TAF6L	FALSE
ENSG00000181291	281.245	0.120182	0.186345	0.334036	0.44596	TMEM132E	FALSE
ENSG00000103150	113.662	-0.10621	0.130301	0.334266	0.446224	MLYCD	FALSE
ENSG00000175938	414.028	-0.0641164	0.0697733	0.334422	0.446389	ORAI3	FALSE
ENSG00000228672	370.051	-0.106729	0.136326	0.334476	0.446419	PROB1	FALSE
ENSG00000154645	114.809	0.112338	0.155536	0.334634	0.446586	CHODL	FALSE
ENSG00000146938	290.192	-0.0936281	0.108308	0.335099	0.447164	NLGN4X	FALSE
ENSG00000135968	672.213	0.0827518	0.093582	0.335489	0.447555	GCC2	FALSE
ENSG00000012983	1239.73	0.0639717	0.0693034	0.335489	0.447555	MAP4K5	FALSE
ENSG00000223573	143.194	-0.115532	0.158393	0.335425	0.447555	TINCR	FALSE
ENSG00000198730	639.258	0.087638	0.101226	0.335603	0.447664	CTR9	FALSE
ENSG00000124608	491.348	-0.0658777	0.0719536	0.335674	0.447696	AARS2	FALSE
ENSG00000165169	640.559	-0.0885918	0.09859	0.335691	0.447696	DYNLT3	FALSE
ENSG00000287808	122.242	-0.0932515	0.110191	0.335741	0.447719	ENSG00000287808	FALSE
ENSG00000128833	283.055	-0.100829	0.127063	0.33578	0.447729	MYO5C	FALSE
ENSG00000291102	249.721	-0.0924849	0.110586	0.335868	0.44773	ENSG00000291102	FALSE
ENSG00000157625	261.436	-0.0903957	0.10548	0.335821	0.44773	TAB3	FALSE
ENSG00000182544	1061.77	-0.0602682	0.0653533	0.335878	0.44773	MFSD5	FALSE
ENSG00000214456	609.726	0.113242	0.148334	0.335932	0.447759	PLIN5	FALSE
ENSG00000100578	384.215	0.0671059	0.0736119	0.335972	0.447769	KIAA0586	FALSE
ENSG00000072274	1025.62	0.115021	0.157105	0.336253	0.4481	TFRC	FALSE
ENSG00000112685	626.444	0.063426	0.0674418	0.336452	0.448286	EXOC2	FALSE
ENSG00000087263	902.491	0.077565	0.0883609	0.336485	0.448286	OGFOD1	FALSE
ENSG00000171970	100.259	-0.0989333	0.119786	0.336489	0.448286	ZNF57	FALSE
ENSG00000196182	718.44	0.0757818	0.0853533	0.336688	0.448493	STK40	FALSE
ENSG00000215241	61.5059	-0.110948	0.147192	0.336709	0.448493	LINC02449	FALSE
ENSG00000167196	439.51	-0.0551456	0.059386	0.336841	0.448626	FBXO22	FALSE
ENSG00000173846	312.308	0.103449	0.137899	0.337015	0.448729	PLK3	FALSE
ENSG00000214293	344.139	0.0944397	0.115164	0.337005	0.448729	APTR	FALSE
ENSG00000273680	68.268	-0.0926144	0.111849	0.337009	0.448729	ENSG00000273680	FALSE
ENSG00000215012	491.492	-0.0710608	0.0788	0.337271	0.449027	RTL10	FALSE
ENSG00000153048	3525.8	-0.104265	0.126542	0.337307	0.449031	CARHSP1	FALSE
ENSG00000138674	1283.71	0.0756023	0.0845949	0.337416	0.449133	SEC31A	FALSE
ENSG00000266904	269.272	-0.106439	0.143192	0.337513	0.449218	ENSG00000266904	FALSE
ENSG00000163602	1214.53	-0.0840356	0.0961741	0.337576	0.449259	RYBP	FALSE
ENSG00000138650	1725.77	-0.0907968	0.10684	0.338071	0.449842	PCDH10	FALSE
ENSG00000172432	611.267	0.0641768	0.0708179	0.338078	0.449842	GTPBP2	FALSE
ENSG00000151148	1330.98	0.0764592	0.0858719	0.338121	0.449856	UBE3B	FALSE
ENSG00000168566	292.766	0.0818519	0.090504	0.338164	0.44987	SNRNP48	FALSE
ENSG00000269707	90.044	-0.115923	0.165562	0.338337	0.450057	ENSG00000269707	FALSE
ENSG00000162836	471.795	0.104264	0.131017	0.338488	0.450171	ACP6	FALSE
ENSG00000153879	1274.22	-0.0794858	0.0900538	0.338457	0.450171	CEBPG	FALSE
ENSG00000183354	567.091	0.079466	0.0906882	0.338665	0.450364	KIAA2026	FALSE
ENSG00000204852	1431.05	0.0796085	0.0911911	0.33872	0.450393	TCTN1	FALSE
ENSG00000106299	1493.33	-0.0552466	0.0611662	0.338813	0.450474	WASL	FALSE
ENSG00000120253	767.288	-0.0714594	0.0799515	0.338954	0.450619	NUP43	FALSE
ENSG00000257218	1538.29	0.0834135	0.0960116	0.339184	0.450881	GATC	FALSE
ENSG00000138587	336.064	0.112884	0.156165	0.339224	0.450891	MNS1	FALSE
ENSG00000168924	968.788	-0.0674898	0.0744915	0.339273	0.450913	LETM1	FALSE
ENSG00000272391	752.289	-0.0595253	0.065234	0.339459	0.451107	POM121C	FALSE
ENSG00000170325	168.808	-0.0791582	0.0901255	0.339484	0.451107	PRDM10	FALSE
ENSG00000165152	1159	-0.0832972	0.0956384	0.339721	0.451347	PGAP4	FALSE
ENSG00000136111	438.516	0.101563	0.12858	0.33973	0.451347	TBC1D4	FALSE
ENSG00000178188	1600.59	-0.0873815	0.101786	0.339803	0.451358	SH2B1	FALSE
ENSG00000105605	863.48	-0.077173	0.0893293	0.339797	0.451358	CACNG7	FALSE
ENSG00000124215	72.172	-0.110145	0.143312	0.339876	0.451412	CDH26	FALSE
ENSG00000163950	891.128	-0.0624128	0.0687607	0.339995	0.451483	SLBP	FALSE
ENSG00000025039	1253.03	0.0866552	0.101073	0.339987	0.451483	RRAGD	FALSE
ENSG00000114120	872.798	-0.0689442	0.076574	0.340054	0.451518	SLC25A36	FALSE
ENSG00000053900	1112.16	0.0771982	0.0830883	0.340098	0.451533	ANAPC4	FALSE
ENSG00000196378	343.15	0.0651794	0.0685489	0.340317	0.451781	ZNF34	FALSE
ENSG00000161542	1407.55	0.0688491	0.0751357	0.340527	0.452016	PRPSAP1	FALSE
ENSG00000140320	691.426	0.0509334	0.0550466	0.340569	0.45203	BAHD1	FALSE
ENSG00000084073	890.486	0.0722602	0.0810841	0.340676	0.452067	ZMPSTE24	FALSE
ENSG00000169740	3040.6	-0.0716883	0.0769025	0.340697	0.452067	ZNF32	FALSE
ENSG00000095574	553.921	0.0741604	0.0828825	0.340633	0.452067	IKZF5	FALSE
ENSG00000089248	3234.29	0.0683637	0.0767122	0.340728	0.452067	ERP29	FALSE
ENSG00000139278	214.255	0.115284	0.166333	0.340996	0.45238	GLIPR1	FALSE
ENSG00000182310	416.14	0.108577	0.142278	0.341169	0.452566	SPACA6	FALSE
ENSG00000182324	158.504	-0.107814	0.197049	0.341464	0.452914	KCNJ14	FALSE
ENSG00000203739	60.56	-0.10597	0.138246	0.341568	0.452982	PRDX6-AS1	FALSE
ENSG00000057663	593.175	0.0507382	0.0547888	0.341613	0.452982	ATG5	FALSE
ENSG00000166535	226.096	0.117786	0.158614	0.341581	0.452982	A2ML1	FALSE
ENSG00000135801	425.475	0.0748738	0.0840198	0.341696	0.453006	TAF5L	FALSE
ENSG00000289516	93.8521	0.114578	0.168671	0.341696	0.453006	ENSG00000289516	FALSE
ENSG00000034693	154.765	0.0819398	0.0978342	0.342164	0.453539	PEX3	FALSE
ENSG00000127720	153.944	-0.0762046	0.0842151	0.342159	0.453539	METTL25	FALSE
ENSG00000085449	541.619	0.0972338	0.110145	0.342502	0.453943	WDFY1	FALSE
ENSG00000175054	463.744	0.0728449	0.0826659	0.342623	0.45406	ATR	FALSE
ENSG00000126945	1683.1	-0.086268	0.103778	0.342861	0.454332	HNRNPH2	FALSE
ENSG00000168538	582.021	-0.0628786	0.0700742	0.343228	0.454776	TRAPPC11	FALSE
ENSG00000070269	708.041	0.0759098	0.0871678	0.343609	0.455237	TMEM260	FALSE
ENSG00000168040	366.539	0.0878699	0.105502	0.344269	0.456067	FADD	FALSE
ENSG00000137054	614.457	-0.0673954	0.0788573	0.344362	0.456104	POLR1E	FALSE
ENSG00000197728	8512.86	-0.116627	0.178393	0.344355	0.456104	RPS26	FALSE
ENSG00000108654	11856.7	0.0585066	0.0647474	0.344403	0.456115	DDX5	FALSE
ENSG00000124588	884.902	0.0876748	0.105485	0.344445	0.456127	NQO2	FALSE
ENSG00000215039	1789.55	-0.0739019	0.0846332	0.344588	0.456273	CD27-AS1	FALSE
ENSG00000103549	1656.23	0.0643615	0.0718166	0.344769	0.456469	RNF40	FALSE
ENSG00000130811	2443.63	-0.0791985	0.0906283	0.34507	0.456823	EIF3G	FALSE
ENSG00000211445	3474.39	0.116773	0.194388	0.345176	0.45692	GPX3	FALSE
ENSG00000167874	76.6706	-0.113756	0.186471	0.345246	0.456969	TMEM88	FALSE
ENSG00000141040	323.459	0.0893884	0.107069	0.345645	0.457454	ZNF287	FALSE
ENSG00000005339	1289.49	-0.0565409	0.0622583	0.345869	0.457706	CREBBP	FALSE
ENSG00000120616	861.656	0.067382	0.0756291	0.345946	0.457752	EPC1	FALSE
ENSG00000183454	699.206	-0.103777	0.13264	0.345969	0.457752	GRIN2A	FALSE
ENSG00000134253	180.839	0.0813037	0.095614	0.346094	0.457874	TRIM45	FALSE
ENSG00000215217	1795.94	0.108013	0.140975	0.346414	0.458253	C5orf49	FALSE
ENSG00000116212	506.521	0.064962	0.0729902	0.346602	0.458459	LRRC42	FALSE
ENSG00000156603	518.657	-0.0697	0.0792187	0.346716	0.458563	MED19	FALSE
ENSG00000173805	448.273	0.118098	0.188712	0.346748	0.458563	HAP1	FALSE
ENSG00000198589	436.903	-0.0824562	0.0982913	0.346879	0.458693	LRBA	FALSE
ENSG00000168813	619.028	0.0775566	0.0905893	0.347137	0.458991	ZNF507	FALSE
ENSG00000158292	121.493	-0.103456	0.136018	0.347333	0.459206	GPR153	FALSE
ENSG00000109111	3033.62	0.0592182	0.0660004	0.347382	0.459227	SUPT6H	FALSE
ENSG00000138078	4017.28	-0.0724549	0.0825398	0.347436	0.459255	PREPL	FALSE
ENSG00000124205	126.975	0.0917701	0.218864	0.347566	0.459383	EDN3	FALSE
ENSG00000167526	31590.5	0.078588	0.0905411	0.347943	0.459838	RPL13	FALSE
ENSG00000116251	4011.81	-0.0872259	0.104657	0.347987	0.459852	RPL22	FALSE
ENSG00000078043	857.24	-0.0671907	0.0763149	0.34815	0.460024	PIAS2	FALSE
ENSG00000184402	665.334	-0.0765291	0.0885696	0.348339	0.460229	SS18L1	FALSE
ENSG00000160410	352.845	-0.0854615	0.102628	0.348544	0.460456	SHKBP1	FALSE
ENSG00000118689	1551.53	-0.0819234	0.0960971	0.348794	0.460743	FOXO3	FALSE
ENSG00000062485	3251.85	0.0588977	0.0705628	0.349013	0.460988	CS	FALSE
ENSG00000155099	451.99	0.0917943	0.110921	0.349055	0.460999	PIP4P2	FALSE
ENSG00000182916	1258.44	-0.079662	0.0962075	0.349318	0.461304	TCEAL7	FALSE
ENSG00000157833	1525.78	0.112038	0.157419	0.349714	0.461782	GAREM2	FALSE
ENSG00000023287	950.269	0.0718189	0.0819338	0.349792	0.461841	RB1CC1	FALSE
ENSG00000105695	8652.33	0.0902202	0.109815	0.349831	0.461849	MAG	FALSE
ENSG00000168675	2792.2	0.0911614	0.115138	0.35001	0.462041	LDLRAD4	FALSE
ENSG00000101198	1027.91	-0.113753	0.159489	0.350051	0.462052	NKAIN4	FALSE
ENSG00000132196	275.068	-0.0912455	0.111167	0.350099	0.462071	HSD17B7	FALSE
ENSG00000221909	269.202	0.0779515	0.0908432	0.350256	0.462234	FAM200A	FALSE
ENSG00000146247	977.291	0.0768382	0.0845749	0.350371	0.462341	PHIP	FALSE
ENSG00000204947	147.125	0.091321	0.111282	0.350415	0.462357	ZNF425	FALSE
ENSG00000162998	309.443	-0.10823	0.159383	0.350599	0.462555	FRZB	FALSE
ENSG00000136875	639.653	0.0567117	0.0644391	0.350902	0.46291	PRPF4	FALSE
ENSG00000263753	1210.54	0.0804209	0.0909837	0.351028	0.463032	LINC00667	FALSE
ENSG00000040531	487.767	0.0954453	0.117441	0.351515	0.463631	CTNS	FALSE
ENSG00000220205	15805.7	0.073976	0.085119	0.351726	0.463865	VAMP2	FALSE
ENSG00000245849	654.814	-0.0909624	0.111422	0.351847	0.463981	RAD51-AS1	FALSE
ENSG00000132356	448.792	0.0947289	0.116909	0.351926	0.464041	PRKAA1	FALSE
ENSG00000213614	745.23	0.0583379	0.0651313	0.351967	0.464051	HEXA	FALSE
ENSG00000165637	2905.67	0.0662399	0.0751284	0.352094	0.464129	VDAC2	FALSE
ENSG00000181038	639.569	0.0732397	0.0829605	0.352073	0.464129	METTL23	FALSE
ENSG00000047249	2464.94	-0.0756964	0.0876049	0.352399	0.464488	ATP6V1H	FALSE
ENSG00000169914	342.983	-0.0881176	0.107556	0.352453	0.464515	OTUD3	FALSE
ENSG00000130347	380.086	-0.0824006	0.0950097	0.352654	0.464736	RTN4IP1	FALSE
ENSG00000143376	1905.91	0.0682954	0.0762874	0.352729	0.464791	SNX27	FALSE
ENSG00000154027	3515	0.0967627	0.121103	0.35277	0.4648	AK5	FALSE
ENSG00000271447	936.089	0.109391	0.147009	0.352831	0.464836	MMP28	FALSE
ENSG00000005700	1078.37	-0.0728006	0.0850665	0.352898	0.464872	IBTK	FALSE
ENSG00000278318	113.676	0.0819187	0.0970528	0.352925	0.464872	ZNF229	FALSE
ENSG00000288701	5187.73	0.0515879	0.0576686	0.352994	0.464919	PRRC2B	FALSE
ENSG00000198270	570.898	0.0851722	0.0959436	0.353097	0.46501	TMEM116	FALSE
ENSG00000137834	143.194	0.114864	0.174709	0.353402	0.465367	SMAD6	FALSE
ENSG00000070061	1256.28	-0.091981	0.113314	0.353688	0.4657	ELP1	FALSE
ENSG00000115421	268.84	-0.0706265	0.0815143	0.353736	0.46572	PAPOLG	FALSE
ENSG00000161800	343.345	-0.0746213	0.0873687	0.353806	0.465767	RACGAP1	FALSE
ENSG00000100280	2405.42	-0.072217	0.0839352	0.354017	0.466	AP1B1	FALSE
ENSG00000186352	778.48	0.115205	0.183573	0.354098	0.46602	ANKRD37	FALSE
ENSG00000152782	129.697	-0.0941692	0.117173	0.354092	0.46602	PANK1	FALSE
ENSG00000119402	1028.81	0.0567939	0.0643741	0.354154	0.466049	FBXW2	FALSE
ENSG00000188636	1339.56	0.0775296	0.0926074	0.354211	0.466079	RTL6	FALSE
ENSG00000272894	84.4336	-0.0966632	0.124988	0.354394	0.466208	ENSG00000272894	FALSE
ENSG00000140057	426.275	0.110096	0.163409	0.354409	0.466208	AK7	FALSE
ENSG00000206190	597.939	0.106718	0.145416	0.354377	0.466208	ATP10A	FALSE
ENSG00000280187	93.5796	0.107842	0.1498	0.354497	0.466235	ENSG00000280187	FALSE
ENSG00000001626	62.5624	-0.110129	0.183803	0.354496	0.466235	CFTR	FALSE
ENSG00000178988	3249.1	0.063376	0.0763111	0.354739	0.466495	MRFAP1L1	FALSE
ENSG00000119487	1681.23	-0.0497218	0.0558127	0.354762	0.466495	MAPKAP1	FALSE
ENSG00000164053	205.61	-0.0847791	0.101844	0.35486	0.466579	ATRIP	FALSE
ENSG00000167632	950.595	-0.0857368	0.104569	0.354923	0.466618	TRAPPC9	FALSE
ENSG00000221883	125.313	0.0838595	0.101246	0.355022	0.46668	ENSG00000221883	FALSE
ENSG00000179912	1258.6	-0.0673238	0.0797388	0.355038	0.46668	R3HDM2	FALSE
ENSG00000168000	73.7455	-0.106057	0.14371	0.355173	0.466815	BSCL2	FALSE
ENSG00000185567	336.03	0.107714	0.146624	0.355243	0.466862	AHNAK2	FALSE
ENSG00000108861	2264.55	-0.0607128	0.0674221	0.355426	0.467059	DUSP3	FALSE
ENSG00000162728	2575.46	0.108334	0.152944	0.355578	0.467214	KCNJ9	FALSE
ENSG00000132661	326.939	0.0788263	0.0936749	0.355775	0.467428	NXT1	FALSE
ENSG00000080802	680.046	0.0735882	0.0828083	0.355915	0.467568	CNOT4	FALSE
ENSG00000233016	1071.65	-0.0736895	0.0872542	0.35601	0.467613	SNHG7	FALSE
ENSG00000135116	116.457	-0.105637	0.149393	0.35605	0.467613	HRK	FALSE
ENSG00000173141	1263.9	-0.0539199	0.0608921	0.356041	0.467613	MRPL57	FALSE
ENSG00000257727	543.437	-0.0747602	0.0885137	0.35615	0.4677	CNPY2	FALSE
ENSG00000123600	486.935	-0.0866898	0.106715	0.356226	0.467756	METTL8	FALSE
ENSG00000074582	788.497	-0.0685363	0.0738631	0.356354	0.467879	BCS1L	FALSE
ENSG00000162595	328.451	-0.117426	0.19227	0.356757	0.468343	DIRAS3	FALSE
ENSG00000152049	173.502	0.113736	0.198765	0.356809	0.468343	KCNE4	FALSE
ENSG00000064601	2449.06	0.0771505	0.0906452	0.356806	0.468343	CTSA	FALSE
ENSG00000171823	132.918	-0.0902205	0.111274	0.356925	0.468451	FBXL14	FALSE
ENSG00000085185	227.201	0.0811373	0.0964379	0.356963	0.468457	BCORL1	FALSE
ENSG00000132002	8024.28	0.113094	0.170226	0.357077	0.468563	DNAJB1	FALSE
ENSG00000236427	107.214	0.100598	0.130567	0.357261	0.468758	ENSG00000236427	FALSE
ENSG00000119899	415.995	0.0745182	0.0883925	0.357328	0.468758	SLC17A5	FALSE
ENSG00000135316	1192.89	0.0806855	0.0965775	0.357302	0.468758	SYNCRIP	FALSE
ENSG00000133606	2671.65	0.0601016	0.0688407	0.357682	0.469176	MKRN1	FALSE
ENSG00000151490	457.128	-0.103143	0.134389	0.357714	0.469176	PTPRO	FALSE
ENSG00000169064	718.382	-0.110565	0.195059	0.357914	0.46935	ZBBX	FALSE
ENSG00000214575	845.673	-0.0765899	0.0899298	0.357901	0.46935	CPEB1	FALSE
ENSG00000240682	517.763	-0.0704246	0.0822174	0.357985	0.469398	ISY1	FALSE
ENSG00000025796	1513.25	0.0613063	0.0706433	0.358112	0.469478	SEC63	FALSE
ENSG00000134802	233.58	0.10249	0.134416	0.358132	0.469478	SLC43A3	FALSE
ENSG00000105538	206.187	0.102595	0.146616	0.358147	0.469478	RASIP1	FALSE
ENSG00000141179	255.459	0.0879668	0.105725	0.358252	0.469572	PCTP	FALSE
ENSG00000116752	789.543	-0.0804684	0.096915	0.358313	0.469606	BCAS2	FALSE
ENSG00000099341	3481.96	-0.0538174	0.0613826	0.358521	0.469835	PSMD8	FALSE
ENSG00000104643	732.343	0.0564509	0.0617628	0.358829	0.47015	MTMR9	FALSE
ENSG00000187051	2519.95	-0.0877713	0.110217	0.358827	0.47015	RPS19BP1	FALSE
ENSG00000111344	892.595	-0.0994977	0.136265	0.358903	0.470202	RASAL1	FALSE
ENSG00000025434	716.304	0.0734597	0.0817611	0.359114	0.470435	NR1H3	FALSE
ENSG00000110871	1179.79	0.0587894	0.0671912	0.35927	0.470594	COQ5	FALSE
ENSG00000261701	545.142	0.105847	0.214745	0.359309	0.470601	HPR	FALSE
ENSG00000108298	23980.7	0.0736249	0.0869616	0.359417	0.470698	RPL19	FALSE
ENSG00000167555	360.046	0.0990738	0.129325	0.359521	0.47079	ZNF528	FALSE
ENSG00000164329	546.902	-0.066556	0.0775945	0.359618	0.470873	TENT2	FALSE
ENSG00000127948	721.77	-0.092458	0.11907	0.359836	0.471114	POR	FALSE
ENSG00000144741	949.292	-0.0804591	0.0969939	0.360192	0.471535	SLC25A26	FALSE
ENSG00000196705	240.389	-0.0810671	0.0975667	0.360252	0.471569	ZNF431	FALSE
ENSG00000228395	70.5728	0.0946849	0.121495	0.360331	0.471628	ENSG00000228395	FALSE
ENSG00000198517	470.108	-0.102803	0.144038	0.360421	0.471701	MAFK	FALSE
ENSG00000156858	738.052	-0.0521806	0.0591835	0.360484	0.471739	PRR14	FALSE
ENSG00000134440	2774.37	-0.0592379	0.0685255	0.360555	0.471787	NARS1	FALSE
ENSG00000090539	203.273	0.119136	0.173677	0.360714	0.471951	CHRD	FALSE
ENSG00000259417	621.382	0.0992548	0.127956	0.360752	0.471957	CTXND1	FALSE
ENSG00000107262	4723.77	0.0826197	0.10088	0.360835	0.472012	BAG1	FALSE
ENSG00000149474	936.556	0.082748	0.101109	0.360862	0.472012	KAT14	FALSE
ENSG00000117477	267.699	0.0997202	0.13106	0.36131	0.472553	CCDC181	FALSE
ENSG00000183888	483.663	0.110493	0.168806	0.361429	0.472664	SRARP	FALSE
ENSG00000173064	1876.94	-0.0647547	0.0749054	0.361501	0.472669	HECTD4	FALSE
ENSG00000185917	683.654	-0.0658163	0.0764142	0.361481	0.472669	SETD4	FALSE
ENSG00000236682	365.534	-0.0864753	0.106885	0.361768	0.472973	MAP3K2-DT	FALSE
ENSG00000184117	1222.25	-0.0669704	0.078423	0.362263	0.473576	NIPSNAP1	FALSE
ENSG00000173275	197.983	-0.100014	0.147982	0.36232	0.473607	ZNF449	FALSE
ENSG00000183891	214.834	0.106345	0.153793	0.362544	0.473809	TTC32	FALSE
ENSG00000110851	725.776	0.0657425	0.0787633	0.362524	0.473809	PRDM4	FALSE
ENSG00000163249	169.61	-0.0947036	0.115237	0.363073	0.474414	CCNYL1	FALSE
ENSG00000263874	784.521	-0.0847628	0.102972	0.363074	0.474414	LINC00672	FALSE
ENSG00000160796	194.321	-0.100418	0.149563	0.363264	0.474539	NBEAL2	FALSE
ENSG00000005059	164.642	0.0996952	0.134883	0.363273	0.474539	MCUB	FALSE
ENSG00000184828	248.451	0.092776	0.116389	0.363269	0.474539	ZBTB7C	FALSE
ENSG00000183087	882.381	-0.0876119	0.110153	0.363324	0.474562	GAS6	FALSE
ENSG00000260916	302.412	-0.0739583	0.0936331	0.363554	0.474817	CCPG1	FALSE
ENSG00000127124	200.147	0.0965739	0.132806	0.363785	0.475074	HIVEP3	FALSE
ENSG00000179950	4532.65	-0.0725111	0.0861396	0.363948	0.475242	PUF60	FALSE
ENSG00000164543	254.91	-0.0774353	0.0922378	0.364576	0.475972	STK17A	FALSE
ENSG00000076928	1110.95	-0.0880743	0.110535	0.364564	0.475972	ARHGEF1	FALSE
ENSG00000105499	2092.04	-0.102035	0.140251	0.364667	0.476046	PLA2G4C	FALSE
ENSG00000174586	163.95	-0.0871011	0.113519	0.364783	0.476153	ZNF497	FALSE
ENSG00000170955	71.5846	-0.110021	0.167287	0.36488	0.476235	CAVIN3	FALSE
ENSG00000139679	405.464	0.109284	0.169785	0.365009	0.476358	LPAR6	FALSE
ENSG00000106086	274.139	-0.0668061	0.0783081	0.36508	0.476407	PLEKHA8	FALSE
ENSG00000070950	138.091	-0.0853618	0.103026	0.36529	0.476635	RAD18	FALSE
ENSG00000175287	1361.6	0.111405	0.168536	0.365503	0.476869	PHYHD1	FALSE
ENSG00000013392	394.719	-0.0732901	0.0803552	0.365694	0.477042	RWDD2A	FALSE
ENSG00000160695	1460.68	0.0660419	0.0775668	0.365705	0.477042	VPS11	FALSE
ENSG00000173085	198.354	0.0847168	0.10592	0.367353	0.479147	COQ2	FALSE
ENSG00000064932	246.268	0.105581	0.160234	0.367502	0.479297	SBNO2	FALSE
ENSG00000167258	653.974	0.0463262	0.0530336	0.367694	0.479501	CDK12	FALSE
ENSG00000152439	114.119	0.0784092	0.0879154	0.367848	0.479658	ZNF773	FALSE
ENSG00000157741	680.095	-0.0692757	0.0818809	0.367905	0.479687	UBN2	FALSE
ENSG00000143771	1036.38	0.0712315	0.0828918	0.368208	0.479916	CNIH4	FALSE
ENSG00000235597	231.113	0.0860218	0.1073	0.368236	0.479916	LINC01102	FALSE
ENSG00000144713	33930.9	0.0751296	0.0905741	0.368191	0.479916	RPL32	FALSE
ENSG00000105372	19740.8	-0.0794472	0.0977231	0.368253	0.479916	RPS19	FALSE
ENSG00000184983	2740.6	0.0491495	0.0560413	0.368211	0.479916	NDUFA6	FALSE
ENSG00000274070	1764.87	0.062258	0.0731802	0.368288	0.479916	CASTOR2	FALSE
ENSG00000175482	99.7	0.102869	0.140984	0.368358	0.479961	POLD4	FALSE
ENSG00000146674	271.206	0.0932431	0.222874	0.368933	0.480666	IGFBP3	FALSE
ENSG00000269713	131.024	-0.0992991	0.141564	0.36897	0.480669	NBPF9	FALSE
ENSG00000267251	80.8254	-0.102891	0.145228	0.369577	0.481415	ENSG00000267251	FALSE
ENSG00000185585	104.155	0.105099	0.183208	0.3699	0.48179	OLFML2A	FALSE
ENSG00000141570	88.0702	0.0818121	0.0990812	0.369995	0.481869	CBX8	FALSE
ENSG00000178252	3492.3	-0.0803097	0.0981013	0.370102	0.481962	WDR6	FALSE
ENSG00000146733	514.741	0.0803299	0.098909	0.37021	0.482048	PSPH	FALSE
ENSG00000172748	174.134	-0.100675	0.142245	0.370237	0.482048	ZNF596	FALSE
ENSG00000092931	389.303	-0.0661882	0.080198	0.370281	0.48206	MFSD11	FALSE
ENSG00000180914	342.788	0.086714	0.227208	0.370506	0.482307	OXTR	FALSE
ENSG00000168476	274.184	0.0930792	0.120183	0.370592	0.482329	REEP4	FALSE
ENSG00000111335	300.62	0.10649	0.170846	0.370592	0.482329	OAS2	FALSE
ENSG00000116521	1699.91	-0.0619459	0.0731441	0.371278	0.483132	SCAMP3	FALSE
ENSG00000089327	569.478	0.109544	0.166533	0.37126	0.483132	FXYD5	FALSE
ENSG00000082701	1037.69	-0.0578046	0.0678781	0.371334	0.483159	GSK3B	FALSE
ENSG00000280649	118.799	0.105999	0.153441	0.371681	0.483565	ENSG00000280649	FALSE
ENSG00000111859	432.838	0.103355	0.143131	0.37183	0.483683	NEDD9	FALSE
ENSG00000147509	1336.89	0.0987612	0.135578	0.371895	0.483683	RGS20	FALSE
ENSG00000177045	180.877	-0.089251	0.112471	0.371911	0.483683	SIX5	FALSE
ENSG00000100307	3689.48	-0.069095	0.0836315	0.37191	0.483683	CBX7	FALSE
ENSG00000105879	522.326	-0.0678283	0.0812202	0.372124	0.483894	CBLL1	FALSE
ENSG00000141564	508.531	-0.0777927	0.0966762	0.372143	0.483894	RPTOR	FALSE
ENSG00000181631	179.895	0.105363	0.191084	0.372377	0.484115	P2RY13	FALSE
ENSG00000186687	803.289	0.0876761	0.112935	0.372383	0.484115	LYRM7	FALSE
ENSG00000139597	849.4	-0.0683332	0.0827852	0.372613	0.484369	N4BP2L1	FALSE
ENSG00000123739	769.033	0.0644202	0.0769822	0.372701	0.484437	PLA2G12A	FALSE
ENSG00000253716	300.112	-0.0740248	0.0902477	0.372834	0.484565	MINCR	FALSE
ENSG00000173542	749.168	0.0650946	0.0767512	0.372872	0.48457	MOB1B	FALSE
ENSG00000204305	199.181	-0.0991016	0.132764	0.373282	0.485057	AGER	FALSE
ENSG00000113761	549.505	-0.0594667	0.0712813	0.373359	0.485111	ZNF346	FALSE
ENSG00000259495	379.364	0.0822341	0.103834	0.373745	0.485567	ENSG00000259495	FALSE
ENSG00000111911	1260.61	0.083012	0.104985	0.373886	0.485706	HINT3	FALSE
ENSG00000134917	360.701	-0.0997718	0.145808	0.374047	0.485869	ADAMTS8	FALSE
ENSG00000130294	11817.9	-0.0913733	0.119148	0.374276	0.486109	KIF1A	FALSE
ENSG00000101464	1221.39	-0.0608223	0.0727197	0.374302	0.486109	PIGU	FALSE
ENSG00000162374	70.6856	0.103793	0.150818	0.3744	0.486145	ELAVL4	FALSE
ENSG00000096968	266.82	0.0816793	0.101338	0.374382	0.486145	JAK2	FALSE
ENSG00000204681	11175.9	-0.08812	0.113918	0.374482	0.486161	GABBR1	FALSE
ENSG00000124155	2638.98	0.0570471	0.0673977	0.374481	0.486161	PIGT	FALSE
ENSG00000132963	3399.6	-0.0597185	0.0712635	0.374607	0.486278	POMP	FALSE
ENSG00000115761	557.459	0.0638958	0.0799048	0.37468	0.486309	NOL10	FALSE
ENSG00000272288	298.407	0.0719734	0.0880573	0.374701	0.486309	ILRUN-AS1	FALSE
ENSG00000134152	525.121	-0.0719052	0.0878683	0.374736	0.486309	KATNBL1	FALSE
ENSG00000099260	373.619	0.100114	0.144884	0.374819	0.486371	PALMD	FALSE
ENSG00000157343	184.809	0.0894476	0.117989	0.374933	0.486473	ARMC12	FALSE
ENSG00000180855	112.586	0.0940481	0.125564	0.375141	0.486698	ZNF443	FALSE
ENSG00000101333	287.304	0.0992973	0.142007	0.375265	0.486813	PLCB4	FALSE
ENSG00000163002	213.453	0.0928739	0.124399	0.375674	0.487298	NUP35	FALSE
ENSG00000276855	118.545	0.0962554	0.130498	0.375874	0.487497	ENSG00000276855	FALSE
ENSG00000101353	196.145	-0.0805091	0.10135	0.375897	0.487497	MROH8	FALSE
ENSG00000131153	161.498	0.0943758	0.129933	0.376312	0.48799	GINS2	FALSE
ENSG00000131069	1871.28	0.0671941	0.0803248	0.376388	0.488042	ACSS2	FALSE
ENSG00000152443	197.581	0.0668903	0.0837211	0.376438	0.488061	ZNF776	FALSE
ENSG00000134014	1309.86	0.0561923	0.0708175	0.376475	0.488063	ELP3	FALSE
ENSG00000179889	1161.32	0.0575097	0.0675474	0.376656	0.488252	PDXDC1	FALSE
ENSG00000089486	5933.11	-0.0706571	0.0862315	0.376764	0.488347	CDIP1	FALSE
ENSG00000161381	430.055	-0.105286	0.169669	0.376822	0.488377	PLXDC1	FALSE
ENSG00000132664	658.114	-0.0584336	0.0690693	0.376894	0.488424	POLR3F	FALSE
ENSG00000121966	581.075	-0.111334	0.195466	0.376964	0.488469	CXCR4	FALSE
ENSG00000139645	1101.04	-0.0683885	0.0833414	0.377049	0.488534	ANKRD52	FALSE
ENSG00000167515	2183.09	-0.0827585	0.105147	0.377202	0.488687	TRAPPC2L	FALSE
ENSG00000132716	2620.48	0.0780238	0.0973308	0.377275	0.488735	DCAF8	FALSE
ENSG00000187122	1526.76	0.108234	0.155399	0.377326	0.488756	SLIT1	FALSE
ENSG00000100889	261.445	0.106181	0.156144	0.37743	0.488845	PCK2	FALSE
ENSG00000291159	502.887	0.0785406	0.0962776	0.377663	0.489101	ENSG00000291159	FALSE
ENSG00000087157	690.272	0.0675839	0.0818619	0.378697	0.490394	PGS1	FALSE
ENSG00000273483	65.9861	-0.104174	0.148395	0.378868	0.490429	ENSG00000273483	FALSE
ENSG00000187109	11017.2	0.0861357	0.112746	0.3789	0.490429	NAP1L1	FALSE
ENSG00000149929	1293.98	0.0577062	0.0687543	0.3789	0.490429	HIRIP3	FALSE
ENSG00000267248	97.697	-0.10153	0.142498	0.378868	0.490429	ENSG00000267248	FALSE
ENSG00000130749	679.46	-0.0701073	0.0864862	0.378835	0.490429	ZC3H4	FALSE
ENSG00000111850	354.061	-0.0661184	0.0841989	0.379071	0.490604	SMIM8	FALSE
ENSG00000271270	139.183	-0.0824023	0.104454	0.379256	0.490752	TMCC1-DT	FALSE
ENSG00000134905	940.662	-0.0579661	0.0686839	0.37923	0.490752	CARS2	FALSE
ENSG00000129245	2363.19	-0.0526555	0.0623447	0.379382	0.490869	FXR2	FALSE
ENSG00000121774	3169.48	0.0629667	0.0750919	0.379441	0.4909	KHDRBS1	FALSE
ENSG00000243716	150.327	-0.108209	0.201984	0.379586	0.491042	NPIPB5	FALSE
ENSG00000124357	1866.62	0.0595738	0.0711429	0.379665	0.491098	NAGK	FALSE
ENSG00000111203	592.508	-0.0452923	0.0527641	0.379838	0.491276	ITFG2	FALSE
ENSG00000245556	598.032	-0.0769836	0.0965083	0.379904	0.491315	SCAMP1-AS1	FALSE
ENSG00000183066	74.9143	-0.0877685	0.113805	0.380758	0.492374	WBP2NL	FALSE
ENSG00000168286	1193.57	0.0559757	0.0712114	0.380822	0.49241	THAP11	FALSE
ENSG00000287825	152.884	-0.0714047	0.0885545	0.380886	0.492449	ENSG00000287825	FALSE
ENSG00000203879	20467.8	-0.0595741	0.0711721	0.380991	0.492538	GDI1	FALSE
ENSG00000125246	444.801	-0.0887892	0.115208	0.381063	0.492585	CLYBL	FALSE
ENSG00000256092	79.3323	-0.0999002	0.141171	0.381119	0.492612	SBNO1-AS1	FALSE
ENSG00000112139	489.607	0.0929963	0.128351	0.381169	0.49263	MDGA1	FALSE
ENSG00000156709	937.316	0.046772	0.0551931	0.381209	0.492637	AIFM1	FALSE
ENSG00000156232	373.215	-0.0522847	0.0618363	0.38149	0.492953	WHAMM	FALSE
ENSG00000132485	1543.04	-0.0838422	0.10832	0.381813	0.493325	ZRANB2	FALSE
ENSG00000228794	362.46	-0.0790459	0.101673	0.381969	0.493435	LINC01128	FALSE
ENSG00000115353	366.587	-0.102077	0.212223	0.381938	0.493435	TACR1	FALSE
ENSG00000157399	115.22	-0.0939663	0.129205	0.382357	0.49389	ARSL	FALSE
ENSG00000126107	1127.78	0.0599822	0.0720646	0.3826	0.494158	HECTD3	FALSE
ENSG00000108231	1923.4	-0.0780841	0.098969	0.382808	0.494334	LGI1	FALSE
ENSG00000103351	1155.05	0.060154	0.0726242	0.382775	0.494334	CLUAP1	FALSE
ENSG00000147654	525.214	0.0668191	0.0815054	0.38291	0.49442	EBAG9	FALSE
ENSG00000100028	836.627	-0.086724	0.118493	0.383037	0.494538	SNRPD3	FALSE
ENSG00000185608	1964.79	0.0633479	0.0769758	0.383113	0.49459	MRPL40	FALSE
ENSG00000155876	3104.45	0.0593327	0.072289	0.38352	0.495069	RRAGA	FALSE
ENSG00000159063	854.304	-0.066926	0.0822582	0.384064	0.495726	ALG8	FALSE
ENSG00000134121	1172.79	-0.0877606	0.115911	0.384619	0.496395	CHL1	FALSE
ENSG00000236255	113.585	0.0900308	0.111001	0.384744	0.496506	ENSG00000236255	FALSE
ENSG00000185100	388.207	0.0923054	0.123529	0.384776	0.496506	ADSS1	FALSE
ENSG00000127125	969.853	0.0653442	0.078083	0.385039	0.496799	PPCS	FALSE
ENSG00000149328	261.304	-0.105693	0.174401	0.385371	0.497181	GLB1L2	FALSE
ENSG00000198556	356.211	0.0821555	0.10751	0.385449	0.497189	ZNF789	FALSE
ENSG00000261324	54.1601	-0.101587	0.149152	0.385444	0.497189	ENSG00000261324	FALSE
ENSG00000177830	1466.11	-0.0916177	0.125652	0.385784	0.497575	CHID1	FALSE
ENSG00000155959	1765.47	0.0625829	0.0769053	0.385872	0.497596	VBP1	FALSE
ENSG00000110446	389.127	0.0992655	0.143667	0.385862	0.497596	SLC15A3	FALSE
ENSG00000181722	342.102	0.0758445	0.0967576	0.386422	0.498259	ZBTB20	FALSE
ENSG00000163807	713.383	0.0652985	0.0809311	0.386565	0.498397	KIAA1143	FALSE
ENSG00000289405	79.0558	-0.0979079	0.145553	0.386608	0.498406	ENSG00000289405	FALSE
ENSG00000174444	39112.6	0.0722408	0.0906721	0.387227	0.499158	RPL4	FALSE
ENSG00000204611	155.233	-0.071889	0.0908945	0.387542	0.499518	ZNF616	FALSE
ENSG00000141012	619.556	-0.072203	0.0913081	0.387867	0.499891	GALNS	FALSE
ENSG00000136738	455.639	0.0536413	0.0658673	0.387947	0.499947	STAM	FALSE
ENSG00000196233	510.603	0.0604727	0.0734406	0.387989	0.499954	LCOR	FALSE
ENSG00000185291	141.127	0.0993397	0.152505	0.388161	0.500129	IL3RA	FALSE
ENSG00000162849	150.549	0.0921861	0.121673	0.388479	0.500493	KIF26B	FALSE
ENSG00000205155	995.91	0.0641674	0.079357	0.388651	0.500668	PSENEN	FALSE
ENSG00000138698	3116.23	-0.06854	0.0868921	0.389078	0.501172	RAP1GDS1	FALSE
ENSG00000133422	781.662	0.0547742	0.0681179	0.38925	0.501347	MORC2	FALSE
ENSG00000170464	1723.36	0.0630604	0.0768214	0.389868	0.502097	DNAJC18	FALSE
ENSG00000164597	639.154	0.0520782	0.0621002	0.390168	0.50239	COG5	FALSE
ENSG00000065457	374.709	0.0768833	0.0973724	0.390153	0.50239	ADAT1	FALSE
ENSG00000179922	266.747	-0.0801134	0.104916	0.390558	0.502845	ZNF784	FALSE
ENSG00000108344	2393.01	-0.0467127	0.0563458	0.390791	0.503098	PSMD3	FALSE
ENSG00000259439	615.034	0.0985405	0.151652	0.390889	0.503131	LINC01833	FALSE
ENSG00000103495	2699.96	-0.0718508	0.0912879	0.390856	0.503131	MAZ	FALSE
ENSG00000125375	502.23	-0.0780506	0.0989338	0.391014	0.503246	DMAC2L	FALSE
ENSG00000141385	1628.1	-0.049894	0.0592582	0.391101	0.503311	AFG3L2	FALSE
ENSG00000242299	58.6475	0.0959258	0.143663	0.391156	0.503334	RPS18P5	FALSE
ENSG00000114744	526.438	0.0682848	0.0871907	0.391382	0.503532	COMMD2	FALSE
ENSG00000112679	1681.99	0.0494806	0.0600529	0.391381	0.503532	DUSP22	FALSE
ENSG00000169432	122.291	-0.0991556	0.143995	0.391435	0.503553	SCN9A	FALSE
ENSG00000175806	747.252	-0.0756477	0.0979212	0.391631	0.503759	MSRA	FALSE
ENSG00000206527	1513.27	0.0669522	0.083789	0.391732	0.503843	HACD2	FALSE
ENSG00000180098	922.036	0.0534703	0.0649972	0.391818	0.503877	TRNAU1AP	FALSE
ENSG00000239305	1476.68	0.0787166	0.101056	0.391832	0.503877	RNF103	FALSE
ENSG00000155115	2209.49	0.059386	0.0723672	0.392012	0.504016	GTF3C6	FALSE
ENSG00000015592	13023.6	0.099146	0.151496	0.39201	0.504016	STMN4	FALSE
ENSG00000173011	675.025	-0.0480145	0.058019	0.392063	0.504034	TADA2B	FALSE
ENSG00000162139	511.578	-0.0724873	0.0928275	0.392177	0.504134	NEU3	FALSE
ENSG00000148225	218.621	0.0824114	0.108769	0.392257	0.50419	WDR31	FALSE
ENSG00000125991	4691.66	-0.0510375	0.0624382	0.39256	0.504533	ERGIC3	FALSE
ENSG00000225174	71.0789	-0.106961	0.165905	0.392686	0.504602	OSTM1-AS1	FALSE
ENSG00000176463	2082.48	0.063863	0.079881	0.39265	0.504602	SLCO3A1	FALSE
ENSG00000198223	356.916	0.105192	0.186098	0.392845	0.504759	CSF2RA	FALSE
ENSG00000204172	132.517	-0.102632	0.196602	0.393283	0.505256	AGAP9	FALSE
ENSG00000139160	134.325	-0.064033	0.0867549	0.393305	0.505256	ETFBKMT	FALSE
ENSG00000162654	216.793	-0.0987022	0.187657	0.393695	0.505711	GBP4	FALSE
ENSG00000162231	2039.64	0.0684847	0.0870349	0.393776	0.505768	NXF1	FALSE
ENSG00000172771	473.311	-0.104006	0.186804	0.393861	0.505831	EFCAB12	FALSE
ENSG00000189223	246.307	-0.087111	0.223414	0.394134	0.506124	PAX8-AS1	FALSE
ENSG00000129484	1145.03	-0.0648396	0.0823574	0.394163	0.506124	PARP2	FALSE
ENSG00000114062	1657.5	-0.0546538	0.0673758	0.394285	0.506234	UBE3A	FALSE
ENSG00000136643	902.425	0.066298	0.086088	0.394499	0.506462	RPS6KC1	FALSE
ENSG00000167772	1817.03	0.0833684	0.223568	0.394617	0.506567	ANGPTL4	FALSE
ENSG00000267871	103.934	-0.0814579	0.109049	0.395077	0.50711	ZNF460-AS1	FALSE
ENSG00000113068	1874.53	0.0604653	0.0756914	0.395274	0.507316	PFDN1	FALSE
ENSG00000164941	667.542	-0.0597461	0.0750567	0.395399	0.507412	INTS8	FALSE
ENSG00000051523	509.888	0.10251	0.166223	0.395421	0.507412	CYBA	FALSE
ENSG00000152455	98.3068	-0.0674085	0.0892002	0.395577	0.507452	SUV39H2	FALSE
ENSG00000107819	1657.59	-0.0593618	0.0757771	0.39551	0.507452	SFXN3	FALSE
ENSG00000108107	10702.2	-0.0830203	0.112729	0.395599	0.507452	RPL28	FALSE
ENSG00000073146	45.216	-0.101114	0.162581	0.395556	0.507452	MOV10L1	FALSE
ENSG00000070770	1459.91	0.0468493	0.0572427	0.395695	0.507528	CSNK2A2	FALSE
ENSG00000040199	460.237	0.0620931	0.0779868	0.396416	0.508359	PHLPP2	FALSE
ENSG00000108799	3250.23	0.0608548	0.0753779	0.396394	0.508359	EZH1	FALSE
ENSG00000198746	535.882	-0.0621605	0.0783479	0.396534	0.508427	GPATCH3	FALSE
ENSG00000130023	909.305	0.0534376	0.0657328	0.396542	0.508427	ERMARD	FALSE
ENSG00000177469	2946.18	0.075359	0.0997268	0.396851	0.508743	CAVIN1	FALSE
ENSG00000071564	508.748	-0.0523724	0.0647584	0.396862	0.508743	TCF3	FALSE
ENSG00000164434	1564.74	0.101328	0.154039	0.397024	0.508904	FABP7	FALSE
ENSG00000134013	107.642	0.0902795	0.127484	0.397282	0.509176	LOXL2	FALSE
ENSG00000126215	135.45	-0.0888266	0.126421	0.39731	0.509176	XRCC3	FALSE
ENSG00000232112	5588.19	-0.0617536	0.073474	0.397503	0.509377	TMA7	FALSE
ENSG00000008018	5802.34	-0.0468249	0.0548064	0.397639	0.509504	PSMB1	FALSE
ENSG00000135090	1350.17	0.0524638	0.0611211	0.397818	0.509639	TAOK3	FALSE
ENSG00000169217	3246.37	0.0573879	0.0717218	0.397801	0.509639	CD2BP2	FALSE
ENSG00000162377	432.967	-0.0649255	0.0819737	0.397878	0.509669	COA7	FALSE
ENSG00000150779	1452.18	0.0588617	0.0740533	0.398037	0.509826	TIMM8B	FALSE
ENSG00000171720	1216.24	0.0497605	0.0619229	0.398129	0.509849	HDAC3	FALSE
ENSG00000266053	63.5623	-0.083545	0.113334	0.39812	0.509849	NDUFV2-AS1	FALSE
ENSG00000149599	202.492	0.0937864	0.134674	0.39817	0.509855	DUSP15	FALSE
ENSG00000272686	137.831	-0.0760192	0.0994981	0.398209	0.509857	WASL-DT	FALSE
ENSG00000134352	3368.46	0.0849943	0.116206	0.398566	0.510267	IL6ST	FALSE
ENSG00000188338	1001.94	0.0915611	0.135636	0.399181	0.511008	SLC38A3	FALSE
ENSG00000102753	724.342	-0.0736826	0.0945985	0.399349	0.511175	KPNA3	FALSE
ENSG00000293514	1182.98	0.10137	0.166047	0.399556	0.511393	ENSG00000293514	FALSE
ENSG00000123444	585.122	-0.0679939	0.0873918	0.399759	0.511606	KBTBD4	FALSE
ENSG00000171793	548.063	-0.0747877	0.0954724	0.399797	0.511607	CTPS1	FALSE
ENSG00000205643	269.676	-0.0633247	0.080993	0.399874	0.511659	CDPF1	FALSE
ENSG00000188807	477.487	-0.0596598	0.0747124	0.399917	0.511667	TMEM201	FALSE
ENSG00000171467	497.335	0.0672213	0.0840407	0.399973	0.511692	ZNF318	FALSE
ENSG00000184216	1213.77	0.0870973	0.121151	0.400211	0.511902	IRAK1	FALSE
ENSG00000285533	304.076	-0.0889742	0.127159	0.400184	0.511902	RELA-DT	FALSE
ENSG00000273487	221.422	-0.085663	0.117031	0.40034	0.51202	ENSG00000273487	FALSE
ENSG00000170919	1001.74	-0.0801592	0.106531	0.40047	0.512138	ENSG00000170919	FALSE
ENSG00000072756	533.736	-0.0633451	0.0811538	0.400543	0.512184	TRNT1	FALSE
ENSG00000189114	416.794	0.0587843	0.0738163	0.400897	0.51259	BLOC1S3	FALSE
ENSG00000119599	279.761	0.0614801	0.0759365	0.401141	0.512855	DCAF4	FALSE
ENSG00000188486	1317.2	-0.0539613	0.0673189	0.401248	0.512897	H2AX	FALSE
ENSG00000180011	1016.35	-0.0472928	0.0588623	0.401214	0.512897	PTGR3	FALSE
ENSG00000224812	83.1678	0.101363	0.167459	0.401315	0.512936	TMEM72-AS1	FALSE
ENSG00000143155	618.72	-0.0547997	0.0681007	0.401562	0.513204	TIPRL	FALSE
ENSG00000246089	103.373	-0.0735798	0.0986336	0.401793	0.51342	MCPH1-DT	FALSE
ENSG00000111752	907.848	0.0630732	0.0795185	0.401805	0.51342	PHC1	FALSE
ENSG00000156026	246.699	0.0675981	0.08638	0.402734	0.514559	MCU	FALSE
ENSG00000118454	568.463	0.0621395	0.077255	0.403066	0.514889	ANKRD13C	FALSE
ENSG00000109466	2033.89	0.0757194	0.101481	0.403043	0.514889	KLHL2	FALSE
ENSG00000117408	5815.4	0.0510643	0.0639188	0.403152	0.514952	IPO13	FALSE
ENSG00000170100	366.634	0.06837	0.0886966	0.403543	0.515402	ZNF778	FALSE
ENSG00000186001	844.986	-0.0546443	0.0691679	0.403581	0.515404	LRCH3	FALSE
ENSG00000196924	1567.06	0.1009	0.159162	0.403826	0.515575	FLNA	FALSE
ENSG00000021762	240.695	-0.0731393	0.0965517	0.403789	0.515575	OSBPL5	FALSE
ENSG00000167173	177.478	0.0859572	0.116935	0.403754	0.515575	C15orf39	FALSE
ENSG00000113312	3349.92	0.0428387	0.0527348	0.403867	0.51558	TTC1	FALSE
ENSG00000276698	99.4963	-0.0717213	0.0937998	0.403932	0.515615	ENSG00000276698	FALSE
ENSG00000106018	75.2313	-0.101061	0.157729	0.404094	0.515774	VIPR2	FALSE
ENSG00000203668	136.327	0.0871064	0.122604	0.404208	0.515872	CHML	FALSE
ENSG00000198780	515.987	-0.0599126	0.0751167	0.404305	0.515949	FAM169A	FALSE
ENSG00000058804	325.153	0.0580917	0.0737697	0.40447	0.516064	NDC1	FALSE
ENSG00000088543	1001.52	0.0530349	0.0694602	0.404464	0.516064	C3orf18	FALSE
ENSG00000166839	552.63	-0.0881692	0.123671	0.405008	0.516703	ANKDD1A	FALSE
ENSG00000196418	51.6555	0.0952176	0.145056	0.405264	0.516936	ZNF124	FALSE
ENSG00000205571	155.55	0.0985519	0.166036	0.405237	0.516936	SMN1	FALSE
ENSG00000121073	1460.07	0.05838	0.0745782	0.405395	0.517007	SLC35B1	FALSE
ENSG00000006016	1574.7	0.0925795	0.214117	0.405383	0.517007	CRLF1	FALSE
ENSG00000138375	609.85	0.0536575	0.0674803	0.406174	0.517852	SMARCAL1	FALSE
ENSG00000170860	1840.7	-0.058124	0.0746194	0.406143	0.517852	LSM3	FALSE
ENSG00000119917	607.372	-0.0990099	0.162818	0.406206	0.517852	IFIT3	FALSE
ENSG00000196535	6125.88	0.0577314	0.072958	0.406196	0.517852	MYO18A	FALSE
ENSG00000245526	1129.19	0.079116	0.10647	0.406404	0.518056	LINC00461	FALSE
ENSG00000066654	590.557	-0.0493838	0.0617293	0.406573	0.518223	THUMPD1	FALSE
ENSG00000128039	132.493	-0.0792687	0.110341	0.407075	0.518815	SRD5A3	FALSE
ENSG00000112972	1310.05	0.0856904	0.12137	0.407198	0.518925	HMGCS1	FALSE
ENSG00000225484	222.152	-0.0897196	0.133218	0.407298	0.519005	NUTM2B-AS1	FALSE
ENSG00000260563	300.216	-0.0830204	0.117031	0.407379	0.519061	ENSG00000260563	FALSE
ENSG00000151474	730.395	0.0769963	0.103009	0.407756	0.519398	FRMD4A	FALSE
ENSG00000165572	821.746	-0.0614834	0.0849038	0.407743	0.519398	KBTBD6	FALSE
ENSG00000158865	2076.23	0.100868	0.191439	0.407713	0.519398	SLC5A11	FALSE
ENSG00000213626	129.432	0.0963664	0.181246	0.408017	0.519683	LBH	FALSE
ENSG00000166562	4260.85	0.0808008	0.106342	0.408067	0.519699	SEC11C	FALSE
ENSG00000116983	4142.63	-0.0855503	0.117882	0.408141	0.519745	HPCAL4	FALSE
ENSG00000065883	875.849	-0.0458878	0.0585123	0.408246	0.519831	CDK13	FALSE
ENSG00000107874	2715.11	-0.0656833	0.0863096	0.408412	0.519994	CUEDC2	FALSE
ENSG00000108389	1543.85	0.0618557	0.0760711	0.408747	0.520374	MTMR4	FALSE
ENSG00000136527	2045.83	0.0602694	0.0782791	0.409254	0.520924	TRA2B	FALSE
ENSG00000106366	224.874	0.08897	0.218947	0.409245	0.520924	SERPINE1	FALSE
ENSG00000038382	735.355	-0.05052	0.0640443	0.409454	0.521083	TRIO	FALSE
ENSG00000205758	1025.51	0.0594534	0.076783	0.409444	0.521083	CRYZL1	FALSE
ENSG00000179051	1145.57	0.0620869	0.0801913	0.409741	0.521384	RCC2	FALSE
ENSG00000166788	332.908	-0.0558279	0.0749233	0.409766	0.521384	SAAL1	FALSE
ENSG00000144744	997.409	0.063798	0.0827269	0.410155	0.52183	UBA3	FALSE
ENSG00000087077	1389.6	0.0853838	0.117735	0.410467	0.52218	TRIP6	FALSE
ENSG00000254999	5940.81	0.041977	0.0567753	0.410551	0.522209	BRK1	FALSE
ENSG00000171889	132.008	0.095351	0.157531	0.410565	0.522209	MIR31HG	FALSE
ENSG00000240230	502.96	0.0607369	0.0780415	0.411092	0.522832	COX19	FALSE
ENSG00000106591	649.668	0.0581982	0.075933	0.41119	0.522908	MRPL32	FALSE
ENSG00000269044	478.25	0.0748064	0.101536	0.411296	0.522994	ENSG00000269044	FALSE
ENSG00000218336	582.678	-0.0787815	0.109855	0.41147	0.523081	TENM3	FALSE
ENSG00000175785	1224.43	0.0852857	0.123909	0.411477	0.523081	PRIMA1	FALSE
ENSG00000272808	347.341	0.0932886	0.137635	0.411402	0.523081	GCAWKR	FALSE
ENSG00000128655	143.631	0.100498	0.177371	0.411562	0.523142	PDE11A	FALSE
ENSG00000104365	1011.51	0.0521561	0.0636595	0.411971	0.523613	IKBKB	FALSE
ENSG00000143033	327.136	-0.0774961	0.106667	0.412116	0.523714	MTF2	FALSE
ENSG00000114315	521.48	0.0982298	0.166754	0.412239	0.523714	HES1	FALSE
ENSG00000213722	1071.51	0.0767771	0.103451	0.412231	0.523714	DDAH2	FALSE
ENSG00000106628	2065.92	-0.0695195	0.0931092	0.41217	0.523714	POLD2	FALSE
ENSG00000139211	209.671	0.0901194	0.131794	0.412238	0.523714	AMIGO2	FALSE
ENSG00000135778	1590.75	-0.041892	0.0527325	0.412412	0.523837	NTPCR	FALSE
ENSG00000107672	1018.37	0.0626378	0.0832686	0.412409	0.523837	NSMCE4A	FALSE
ENSG00000113716	1094.71	-0.0548243	0.0715516	0.412501	0.523855	HMGXB3	FALSE
ENSG00000130035	1150.91	0.0905446	0.135211	0.412494	0.523855	GALNT8	FALSE
ENSG00000126858	1008.09	0.0554023	0.0708548	0.412549	0.523869	RHOT1	FALSE
ENSG00000270441	115.478	-0.0912905	0.133354	0.412628	0.52392	ENSG00000270441	FALSE
ENSG00000113360	1328.49	0.0520852	0.0664424	0.412842	0.524133	DROSHA	FALSE
ENSG00000122035	234.333	0.091856	0.143279	0.412871	0.524133	RASL11A	FALSE
ENSG00000293115	769.078	-0.0793448	0.0881737	0.413163	0.524455	ENSG00000293115	FALSE
ENSG00000166900	457.46	-0.0808542	0.114147	0.413377	0.52468	STX3	FALSE
ENSG00000056050	1123.64	0.0532997	0.0725871	0.413459	0.524736	HPF1	FALSE
ENSG00000133193	602.684	0.0626367	0.0821474	0.413501	0.52474	FAM104A	FALSE
ENSG00000100350	1204.79	0.0820181	0.115125	0.413539	0.524741	FOXRED2	FALSE
ENSG00000160703	369.155	-0.0684689	0.0913756	0.413589	0.524757	NLRX1	FALSE
ENSG00000266338	168.633	-0.0910214	0.136128	0.413761	0.524927	NBPF15	FALSE
ENSG00000167220	1322.1	-0.0738537	0.101867	0.413936	0.525101	HDHD2	FALSE
ENSG00000068078	7234.76	0.0886258	0.12996	0.414209	0.525335	FGFR3	FALSE
ENSG00000106992	1021.89	-0.05357	0.06836	0.414234	0.525335	AK1	FALSE
ENSG00000133106	130.596	0.0949013	0.1799	0.41423	0.525335	EPSTI1	FALSE
ENSG00000138758	2402.49	0.0628603	0.0784724	0.414279	0.525344	SEPTIN11	FALSE
ENSG00000275620	496.385	0.100555	0.171822	0.414508	0.525587	FLJ16779	FALSE
ENSG00000166377	324.034	0.0693814	0.0930747	0.414722	0.525809	ATP9B	FALSE
ENSG00000227896	87.7135	-0.089986	0.13328	0.414895	0.525935	ENSG00000227896	FALSE
ENSG00000157890	262.194	0.0912229	0.132353	0.414897	0.525935	MEGF11	FALSE
ENSG00000048405	218.02	0.0780301	0.105428	0.415138	0.526145	ZNF800	FALSE
ENSG00000203650	165.947	0.0845872	0.120727	0.415116	0.526145	LINC01285	FALSE
ENSG00000132964	258.735	-0.0677906	0.0905702	0.415237	0.526153	CDK8	FALSE
ENSG00000137845	1152.49	-0.0571183	0.0752288	0.415257	0.526153	ADAM10	FALSE
ENSG00000156853	281.23	-0.0695297	0.094689	0.415258	0.526153	ZNF689	FALSE
ENSG00000153266	123.085	0.0994405	0.164274	0.415455	0.526354	FEZF2	FALSE
ENSG00000158156	395.068	0.0600869	0.0782046	0.415556	0.526434	XKR8	FALSE
ENSG00000142327	853.638	-0.0828622	0.117581	0.415727	0.526565	RNPEPL1	FALSE
ENSG00000214944	53.3683	-0.0836851	0.119835	0.415735	0.526565	ARHGEF28	FALSE
ENSG00000196526	377.538	0.0715616	0.0960123	0.416026	0.526886	AFAP1	FALSE
ENSG00000144182	180.245	0.0782973	0.113235	0.416128	0.526966	LIPT1	FALSE
ENSG00000010626	2034.13	0.0624832	0.0842009	0.41619	0.526996	LRRC23	FALSE
ENSG00000134108	3351.16	0.0594852	0.0771595	0.416244	0.527018	ARL8B	FALSE
ENSG00000142784	1491.59	0.0575499	0.0749077	0.416824	0.527655	WDTC1	FALSE
ENSG00000076604	958.81	0.0784696	0.108743	0.41679	0.527655	TRAF4	FALSE
ENSG00000105953	2355.16	0.0684013	0.0920368	0.416887	0.527687	OGDH	FALSE
ENSG00000099246	1551.37	0.0611089	0.0800352	0.417227	0.528069	RAB18	FALSE
ENSG00000157837	2194.34	0.0534617	0.0693118	0.41798	0.528973	SPPL3	FALSE
ENSG00000141644	1406.48	0.0374544	0.0474001	0.418202	0.529206	MBD1	FALSE
ENSG00000117153	1070.76	0.0494246	0.0636461	0.41832	0.529211	KLHL12	FALSE
ENSG00000278376	328.052	0.0872401	0.13092	0.418283	0.529211	ENSG00000278376	FALSE
ENSG00000175826	2707.7	0.0398373	0.0505242	0.418294	0.529211	CTDNEP1	FALSE
ENSG00000116874	244.857	-0.0758216	0.104493	0.418571	0.529439	WARS2	FALSE
ENSG00000224243	84.2921	-0.0999728	0.170289	0.418576	0.529439	SOX1-OT	FALSE
ENSG00000203288	66.4666	-0.0867279	0.128458	0.418633	0.529462	TDRKH-AS1	FALSE
ENSG00000158966	692.802	0.0846172	0.125639	0.418797	0.529622	CACHD1	FALSE
ENSG00000104343	589.704	-0.0496249	0.0576304	0.418978	0.529803	UBE2W	FALSE
ENSG00000175455	622.343	0.0690105	0.0956694	0.419443	0.530341	CCDC14	FALSE
ENSG00000117597	356.807	0.0510655	0.0657576	0.419543	0.530419	UTP25	FALSE
ENSG00000128564	773.656	-0.0918743	0.209095	0.4197	0.530522	VGF	FALSE
ENSG00000176723	104.458	0.0795136	0.111497	0.419695	0.530522	ZNF843	FALSE
ENSG00000173599	2316.93	-0.0737467	0.101419	0.419916	0.530747	PC	FALSE
ENSG00000166793	1161.03	0.0760606	0.104333	0.420121	0.530952	YPEL4	FALSE
ENSG00000205707	928.084	-0.0649132	0.0850359	0.420155	0.530952	ETFRF1	FALSE
ENSG00000251138	168.611	0.0973263	0.168115	0.42067	0.531554	LINC02882	FALSE
ENSG00000159840	1126.17	-0.0813556	0.120033	0.421144	0.532105	ZYX	FALSE
ENSG00000290835	93.0708	-0.0888935	0.132653	0.421714	0.532728	ENSG00000290835	FALSE
ENSG00000136161	540.436	0.075003	0.103744	0.421698	0.532728	RCBTB2	FALSE
ENSG00000213523	1501.56	0.0516249	0.0675345	0.421962	0.532846	SRA1	FALSE
ENSG00000043143	1502.33	-0.063657	0.0847797	0.421958	0.532846	JADE2	FALSE
ENSG00000165912	1092.25	-0.0871116	0.13075	0.421934	0.532846	PACSIN3	FALSE
ENSG00000101557	1675.22	0.0390927	0.0498348	0.42186	0.532846	USP14	FALSE
ENSG00000111669	16862.6	-0.0693817	0.0943203	0.422124	0.533003	TPI1	FALSE
ENSG00000123643	203.623	-0.083804	0.121708	0.422232	0.533079	SLC36A1	FALSE
ENSG00000125970	2567.39	0.0587486	0.0778624	0.422261	0.533079	RALY	FALSE
ENSG00000120860	1448.67	0.0681139	0.0929038	0.422345	0.533136	WASHC3	FALSE
ENSG00000166452	626.169	-0.0429439	0.056101	0.422472	0.533249	AKIP1	FALSE
ENSG00000179902	1259.35	-0.0889487	0.155364	0.422851	0.533678	CFAP276	FALSE
ENSG00000289145	190.464	-0.079248	0.112025	0.423137	0.533991	ENSG00000289145	FALSE
ENSG00000168214	3887.27	0.0646625	0.0732925	0.42318	0.533997	RBPJ	FALSE
ENSG00000143891	263.576	0.0766371	0.106353	0.42323	0.534011	GALM	FALSE
ENSG00000255020	226.883	0.0952109	0.163672	0.423764	0.534637	TDH-AS1	FALSE
ENSG00000135870	589.542	0.0632596	0.0851162	0.424035	0.534832	RC3H1	FALSE
ENSG00000286162	188.314	-0.0783272	0.113573	0.424023	0.534832	ENSG00000286162	FALSE
ENSG00000109063	168.062	-0.0871037	0.129848	0.424003	0.534832	MYH3	FALSE
ENSG00000105819	1200.01	-0.03696	0.0471229	0.424115	0.534885	PMPCB	FALSE
ENSG00000290873	56.608	-0.0816368	0.117517	0.424214	0.53496	ENSG00000290873	FALSE
ENSG00000240849	1789.56	0.0517587	0.0675469	0.425115	0.536048	PEDS1	FALSE
ENSG00000081665	764.988	-0.056092	0.0710002	0.425192	0.536097	ZNF506	FALSE
ENSG00000188070	977.442	-0.0603603	0.0812703	0.425318	0.536206	ZFTA	FALSE
ENSG00000162396	176.664	0.0696286	0.0959602	0.425382	0.536239	PARS2	FALSE
ENSG00000173166	230.36	-0.0827821	0.122409	0.425571	0.536428	RAPH1	FALSE
ENSG00000108510	1070.69	-0.0572326	0.0762985	0.425635	0.53646	MED13	FALSE
ENSG00000090861	6323.93	0.0648413	0.0823004	0.425696	0.536488	AARS1	FALSE
ENSG00000140382	860.405	0.0492399	0.0646294	0.425817	0.536592	HMG20A	FALSE
ENSG00000104522	474.457	-0.0742373	0.106418	0.425912	0.536663	GFUS	FALSE
ENSG00000274265	286.56	0.0912356	0.174006	0.4265	0.537355	ENSG00000274265	FALSE
ENSG00000173456	728.809	-0.0574121	0.0784131	0.426609	0.537444	RNF26	FALSE
ENSG00000181789	2255.05	0.0500199	0.0651505	0.426898	0.537759	COPG1	FALSE
ENSG00000152795	7993.19	0.0624137	0.0840904	0.427128	0.537918	HNRNPDL	FALSE
ENSG00000175611	134.214	-0.0736073	0.104347	0.42714	0.537918	ERCC6L2-AS1	FALSE
ENSG00000105341	590.963	-0.0535608	0.0702496	0.427119	0.537918	DMAC2	FALSE
ENSG00000166794	7178.2	0.0799256	0.117176	0.427524	0.538352	PPIB	FALSE
ENSG00000134283	804.391	0.0487427	0.0640797	0.427571	0.538363	PPHLN1	FALSE
ENSG00000121579	1695.21	0.0565407	0.0754316	0.427674	0.538386	NAA50	FALSE
ENSG00000068400	2389.82	-0.0703349	0.09738	0.427706	0.538386	GRIPAP1	FALSE
ENSG00000182362	557.071	-0.0797829	0.115236	0.427703	0.538386	YBEY	FALSE
ENSG00000185963	1005.92	0.0480744	0.0571572	0.427794	0.538447	BICD2	FALSE
ENSG00000136720	1360.97	-0.0761702	0.106978	0.427894	0.538525	HS6ST1	FALSE
ENSG00000162928	280.673	0.0538118	0.076247	0.428061	0.53854	PEX13	FALSE
ENSG00000164733	15759.6	0.0711917	0.100379	0.427988	0.53854	CTSB	FALSE
ENSG00000141867	1305.36	-0.0532356	0.0708443	0.428024	0.53854	BRD4	FALSE
ENSG00000105229	299.213	-0.0612087	0.0857386	0.428005	0.53854	PIAS4	FALSE
ENSG00000175662	4091.76	0.0563334	0.074983	0.428142	0.538593	TOM1L2	FALSE
ENSG00000108578	1128.69	0.0557316	0.0713515	0.428339	0.538791	BLMH	FALSE
ENSG00000138092	245.138	0.078412	0.116558	0.428384	0.538799	CENPO	FALSE
ENSG00000177156	6217.69	0.0580758	0.0719438	0.428485	0.53881	TALDO1	FALSE
ENSG00000256294	132.648	0.0703414	0.0904747	0.428498	0.53881	ZNF225	FALSE
ENSG00000293185	194.803	-0.0942548	0.165039	0.428509	0.53881	ENSG00000293185	FALSE
ENSG00000226308	97.7774	0.0912979	0.148341	0.428826	0.53916	ENSG00000226308	FALSE
ENSG00000196155	152.987	0.0787451	0.11479	0.428936	0.53925	PLEKHG4	FALSE
ENSG00000114391	25129.8	0.0713189	0.0989455	0.429011	0.539295	RPL24	FALSE
ENSG00000276663	128.626	-0.0898861	0.149405	0.42907	0.53932	ENSG00000276663	FALSE
ENSG00000154040	184.328	0.0943391	0.168176	0.429227	0.539469	CABYR	FALSE
ENSG00000117139	665.013	-0.0594426	0.0800486	0.429571	0.539852	KDM5B	FALSE
ENSG00000187094	261.878	0.0867937	0.216923	0.429793	0.539985	CCK	FALSE
ENSG00000106538	2061.91	-0.075493	0.107051	0.429787	0.539985	RARRES2	FALSE
ENSG00000215483	84.9058	0.0860891	0.1318	0.429792	0.539985	LINC00548	FALSE
ENSG00000169188	399.315	0.0510906	0.0677092	0.430066	0.54023	APEX2	FALSE
ENSG00000110619	1858.57	-0.0584835	0.0696265	0.430031	0.54023	CARS1	FALSE
ENSG00000121486	464.934	0.0482239	0.0636499	0.430546	0.540758	TRMT1L	FALSE
ENSG00000185627	3734.6	-0.0447626	0.0590017	0.43057	0.540758	PSMD13	FALSE
ENSG00000133935	1304.72	0.0457254	0.0601732	0.430604	0.540758	ERG28	FALSE
ENSG00000171161	1114.05	0.0489551	0.0646059	0.430738	0.540818	ZNF672	FALSE
ENSG00000146963	1487.37	0.0645735	0.0891288	0.430742	0.540818	LUC7L2	FALSE
ENSG00000100564	731.792	-0.0573685	0.0793959	0.430768	0.540818	PIGH	FALSE
ENSG00000224023	105.708	-0.0811599	0.119862	0.430826	0.540842	EDRF1-DT	FALSE
ENSG00000164953	497.77	-0.0822489	0.125293	0.431187	0.541246	TMEM67	FALSE
ENSG00000167491	912.327	0.0453992	0.0567921	0.431246	0.54127	GATAD2A	FALSE
ENSG00000075407	592.454	0.0628533	0.0843045	0.431395	0.541404	ZNF37A	FALSE
ENSG00000276445	113.421	0.0961777	0.164135	0.43143	0.541404	ENSG00000276445	FALSE
ENSG00000115875	2185.5	0.0705543	0.0999981	0.431622	0.541596	SRSF7	FALSE
ENSG00000286214	4475.24	-0.0952789	0.170693	0.431912	0.541888	ENSG00000286214	FALSE
ENSG00000248015	156.462	0.0966687	0.162957	0.431933	0.541888	ENSG00000248015	FALSE
ENSG00000143179	449.142	-0.0513668	0.0684573	0.43219	0.542162	UCK2	FALSE
ENSG00000109576	220.213	0.0634531	0.0862385	0.432326	0.542283	AADAT	FALSE
ENSG00000271605	118.611	0.0929378	0.189756	0.432949	0.543015	MILR1	FALSE
ENSG00000164975	666.485	-0.0618144	0.0895577	0.43311	0.543168	SNAPC3	FALSE
ENSG00000095370	158.06	0.0877044	0.134129	0.433306	0.543365	SH2D3C	FALSE
ENSG00000071246	1443.04	0.0822974	0.127036	0.433642	0.543737	VASH1	FALSE
ENSG00000169372	253.244	0.0647122	0.0915439	0.433684	0.543741	CRADD	FALSE
ENSG00000143554	520.601	0.0898959	0.145951	0.434339	0.544473	SLC27A3	FALSE
ENSG00000185219	755.118	-0.0576392	0.0796156	0.434347	0.544473	ZNF445	FALSE
ENSG00000151612	386.895	0.0724419	0.103829	0.434919	0.545141	ZNF827	FALSE
ENSG00000140403	3041.31	-0.0816409	0.124008	0.434962	0.545146	DNAJA4	FALSE
ENSG00000159352	6093.96	-0.0447241	0.0592663	0.435005	0.545151	PSMD4	FALSE
ENSG00000163072	370.383	0.0933828	0.17751	0.435143	0.545225	NOSTRIN	FALSE
ENSG00000198919	1567.62	-0.0592728	0.0812655	0.435118	0.545225	DZIP3	FALSE
ENSG00000066056	573.909	0.0829697	0.12925	0.435207	0.545257	TIE1	FALSE
ENSG00000091483	2292.57	0.054522	0.0734613	0.435322	0.545352	FH	FALSE
ENSG00000125962	116.803	0.0721288	0.103236	0.435546	0.545583	ARMCX5	FALSE
ENSG00000173705	99.3829	0.0900394	0.15038	0.435856	0.545866	SUSD5	FALSE
ENSG00000111711	582.533	0.0670722	0.0883149	0.435891	0.545866	GOLT1B	FALSE
ENSG00000105426	2715.04	-0.0619465	0.0860082	0.435871	0.545866	PTPRS	FALSE
ENSG00000180398	1870.3	0.0571521	0.0779578	0.435944	0.545884	MCFD2	FALSE
ENSG00000072310	2914.05	0.0816528	0.122467	0.436502	0.546533	SREBF1	FALSE
ENSG00000168496	544.725	-0.0699157	0.100106	0.436545	0.546537	FEN1	FALSE
ENSG00000293268	1163.27	-0.0765242	0.111738	0.436604	0.546562	ENSG00000293268	FALSE
ENSG00000128534	736.635	0.0515652	0.0696784	0.436742	0.546686	LSM8	FALSE
ENSG00000197603	439.957	-0.0588793	0.0843619	0.436805	0.546716	CPLANE1	FALSE
ENSG00000223768	400.418	0.0856416	0.123745	0.437154	0.547102	LINC00205	FALSE
ENSG00000105699	164.58	-0.0898372	0.161229	0.437722	0.547765	LSR	FALSE
ENSG00000198169	495.797	0.0642411	0.0897792	0.4378	0.547813	ZNF251	FALSE
ENSG00000099622	10570.9	-0.0798828	0.121671	0.437857	0.547834	CIRBP	FALSE
ENSG00000159882	108.694	0.074295	0.10454	0.438001	0.547935	ZNF230	FALSE
ENSG00000197050	357.688	0.0615402	0.0846155	0.438016	0.547935	ZNF420	FALSE
ENSG00000121653	5365.69	-0.0769032	0.115734	0.438189	0.548102	MAPK8IP1	FALSE
ENSG00000129103	2209.28	0.0574473	0.0786132	0.43825	0.548128	SUMF2	FALSE
ENSG00000114378	146.318	0.0913201	0.161708	0.438417	0.548288	HYAL1	FALSE
ENSG00000107242	111.305	0.0938765	0.17271	0.438664	0.548544	PIP5K1B	FALSE
ENSG00000162337	157.086	-0.0845955	0.132957	0.438701	0.548544	LRP5	FALSE
ENSG00000105617	228.761	-0.06366	0.0897717	0.438957	0.548815	LENG1	FALSE
ENSG00000065413	341.6	0.0804008	0.121884	0.439178	0.549042	ANKRD44	FALSE
ENSG00000188385	516.024	0.0817147	0.121107	0.439315	0.549164	JAKMIP3	FALSE
ENSG00000185344	549.431	-0.0607028	0.0853139	0.439405	0.549177	ATP6V0A2	FALSE
ENSG00000198482	103.859	-0.0740943	0.106941	0.439399	0.549177	ZNF808	FALSE
ENSG00000134333	6128.94	0.0917455	0.156978	0.439647	0.54943	LDHA	FALSE
ENSG00000274220	76.6427	-0.0838597	0.138816	0.439941	0.549748	ENSG00000274220	FALSE
ENSG00000164187	455.199	0.0682083	0.095841	0.440068	0.549857	LMBRD2	FALSE
ENSG00000005302	642.343	0.0612685	0.0834534	0.440155	0.549897	MSL3	FALSE
ENSG00000127540	2097.41	-0.0530322	0.0745713	0.440179	0.549897	UQCR11	FALSE
ENSG00000167522	1130.78	-0.0614766	0.0860015	0.440252	0.549938	ANKRD11	FALSE
ENSG00000110958	8285.47	0.0861817	0.137529	0.440428	0.550109	PTGES3	FALSE
ENSG00000233639	1623.35	0.0636439	0.0890804	0.440559	0.550223	PANTR1	FALSE
ENSG00000026652	2955.3	0.0685344	0.0965795	0.440762	0.550427	AGPAT4	FALSE
ENSG00000168066	5637.22	-0.0635353	0.0903395	0.441147	0.550858	SF1	FALSE
ENSG00000151611	173.565	0.0646745	0.0881022	0.441187	0.550859	MMAA	FALSE
ENSG00000118307	206.019	-0.0871471	0.144756	0.441697	0.551446	DNAI7	FALSE
ENSG00000015475	804.619	0.0831115	0.141302	0.441908	0.55166	BID	FALSE
ENSG00000236939	89.7084	0.0890078	0.159041	0.442342	0.552151	ENSG00000236939	FALSE
ENSG00000162873	308.165	-0.0943769	0.16748	0.44248	0.552274	KLHDC8A	FALSE
ENSG00000226686	191.77	0.0912167	0.188354	0.442608	0.552384	LINC01535	FALSE
ENSG00000168005	417.465	-0.0499142	0.0744649	0.442737	0.552496	SPINDOC	FALSE
ENSG00000271913	141.298	-0.0647899	0.0916467	0.443227	0.553058	TAGAP-AS1	FALSE
ENSG00000185630	1511.98	-0.0600515	0.0850191	0.443519	0.553373	PBX1	FALSE
ENSG00000180694	401.015	0.0651208	0.0932013	0.443599	0.553422	TMEM64	FALSE
ENSG00000263956	163.137	0.081401	0.129724	0.443951	0.553712	NBPF11	FALSE
ENSG00000054690	7575.46	0.0748616	0.111266	0.44388	0.553712	PLEKHH1	FALSE
ENSG00000101019	1495.88	-0.0453611	0.0638266	0.443917	0.553712	UQCC1	FALSE
ENSG00000198792	2108.85	-0.0632993	0.0898144	0.444035	0.553767	TMEM184B	FALSE
ENSG00000185250	563.465	0.070405	0.102767	0.444339	0.554097	PPIL6	FALSE
ENSG00000130348	650.484	0.0729299	0.0959768	0.444447	0.554181	QRSL1	FALSE
ENSG00000139155	618.683	0.0919379	0.163461	0.444844	0.554626	SLCO1C1	FALSE
ENSG00000143537	1197.92	-0.0820478	0.12895	0.445183	0.554999	ADAM15	FALSE
ENSG00000186235	131.366	0.076307	0.115413	0.445427	0.555253	LINC02610	FALSE
ENSG00000178177	167.347	0.0847466	0.13719	0.445835	0.555712	LCORL	FALSE
ENSG00000184619	511.988	-0.0625169	0.0901123	0.446269	0.556203	KRBA2	FALSE
ENSG00000162994	298.545	0.0755837	0.112875	0.446318	0.556214	CLHC1	FALSE
ENSG00000179133	105.385	-0.0913169	0.15882	0.446648	0.556576	C10orf67	FALSE
ENSG00000187068	839.551	0.066652	0.0959297	0.446814	0.556733	C3orf70	FALSE
ENSG00000215883	123.049	0.0651184	0.0933749	0.446855	0.556733	CYB5RL	FALSE
ENSG00000014216	837.451	0.070235	0.10584	0.446961	0.556816	CAPN1	FALSE
ENSG00000188868	87.9791	-0.0759413	0.116803	0.447143	0.556992	ZNF563	FALSE
ENSG00000161642	2270.25	-0.0870586	0.153703	0.447264	0.557093	ZNF385A	FALSE
ENSG00000183762	918.337	-0.0739136	0.111825	0.447576	0.557432	KREMEN1	FALSE
ENSG00000090989	1076.87	-0.0657524	0.0947237	0.447814	0.557627	EXOC1	FALSE
ENSG00000152464	386.94	-0.0553009	0.0783425	0.447803	0.557627	RPP38	FALSE
ENSG00000248092	891.853	0.0558533	0.0781012	0.447861	0.557636	ENSG00000248092	FALSE
ENSG00000151135	749.54	-0.0526736	0.0839585	0.447982	0.557737	TMEM263	FALSE
ENSG00000042980	367.319	0.0934526	0.184894	0.448138	0.557881	ADAM28	FALSE
ENSG00000149591	1743.37	0.0902567	0.158266	0.448507	0.55829	TAGLN	FALSE
ENSG00000161202	1416.67	0.0486056	0.0672739	0.448706	0.558488	DVL3	FALSE
ENSG00000215421	192.798	0.0648129	0.0945091	0.449052	0.558868	ZNF407	FALSE
ENSG00000163479	3939.45	0.039617	0.0555338	0.44929	0.559114	SSR2	FALSE
ENSG00000258057	94.7477	0.0787338	0.128849	0.449368	0.559162	BCDIN3D-AS1	FALSE
ENSG00000120942	418.817	0.0537763	0.0753524	0.449502	0.559279	UBIAD1	FALSE
ENSG00000183773	1589.13	0.0875577	0.14874	0.450051	0.559911	AIFM3	FALSE
ENSG00000166888	1103.36	-0.0624875	0.0895237	0.450123	0.55995	STAT6	FALSE
ENSG00000204920	179.583	-0.0588961	0.0892838	0.450281	0.560097	ZNF155	FALSE
ENSG00000210151	413.594	0.0892663	0.17256	0.450333	0.560111	MIR12136	FALSE
ENSG00000164631	449.596	-0.0608638	0.0883802	0.450433	0.560185	ZNF12	FALSE
ENSG00000113597	428.098	0.0561937	0.0795551	0.450582	0.560319	TRAPPC13	FALSE
ENSG00000149679	233.679	-0.0584564	0.0843124	0.450622	0.560319	CABLES2	FALSE
ENSG00000156398	148.351	-0.0792226	0.125075	0.450844	0.560546	SFXN2	FALSE
ENSG00000181904	675.914	-0.0655406	0.0955549	0.45131	0.560925	C5orf24	FALSE
ENSG00000167118	2068.43	0.0473919	0.0658747	0.451301	0.560925	URM1	FALSE
ENSG00000141568	1249.34	-0.0441551	0.0608087	0.451239	0.560925	FOXK2	FALSE
ENSG00000040633	1023.88	0.0518849	0.0776311	0.451236	0.560925	PHF23	FALSE
ENSG00000198838	1203.68	-0.0830763	0.139386	0.451833	0.561523	RYR3	FALSE
ENSG00000156469	431.009	-0.0659499	0.09714	0.452131	0.561844	MTERF3	FALSE
ENSG00000182899	16929.1	0.0574069	0.0814659	0.452638	0.562394	RPL35A	FALSE
ENSG00000110328	781.164	-0.0754016	0.114296	0.452655	0.562394	GALNT18	FALSE
ENSG00000028277	388.658	0.0905549	0.16873	0.452894	0.562641	POU2F2	FALSE
ENSG00000125733	491.244	0.0848622	0.140945	0.453169	0.562932	TRIP10	FALSE
ENSG00000162415	221.705	-0.0586072	0.0844458	0.453263	0.562949	ZSWIM5	FALSE
ENSG00000176619	423.079	0.0648439	0.0951001	0.453256	0.562949	LMNB2	FALSE
ENSG00000184584	587.776	-0.0825383	0.142032	0.453345	0.562949	STING1	FALSE
ENSG00000179715	113.349	-0.0787862	0.122073	0.453315	0.562949	PCED1B	FALSE
ENSG00000269821	297.645	0.0709097	0.106514	0.453613	0.563131	KCNQ1OT1	FALSE
ENSG00000160336	273.285	0.0748255	0.111583	0.453599	0.563131	ZNF761	FALSE
ENSG00000289009	133.427	-0.0871655	0.171992	0.45361	0.563131	ENSG00000289009	FALSE
ENSG00000100804	3780.04	0.0454715	0.0628281	0.453789	0.563294	PSMB5	FALSE
ENSG00000166676	337.39	-0.0481023	0.0676031	0.453825	0.563294	TVP23A	FALSE
ENSG00000174469	1140.58	0.0744356	0.11782	0.453867	0.563295	CNTNAP2	FALSE
ENSG00000112146	1127.48	0.0594428	0.0863726	0.454234	0.5637	FBXO9	FALSE
ENSG00000122218	3048.05	0.0456859	0.0659225	0.454421	0.563838	COPA	FALSE
ENSG00000112320	1825.9	-0.0552389	0.0782984	0.454427	0.563838	SOBP	FALSE
ENSG00000290994	85.9061	-0.0741337	0.113176	0.454485	0.56386	ENSG00000290994	FALSE
ENSG00000109920	892.745	-0.0503898	0.0708475	0.454717	0.564059	FNBP4	FALSE
ENSG00000027075	560.641	-0.0777763	0.125095	0.454726	0.564059	PRKCH	FALSE
ENSG00000274383	105.047	-0.0890666	0.166463	0.454921	0.56425	ENSG00000274383	FALSE
ENSG00000166484	259.199	-0.0585792	0.0853483	0.455135	0.564465	MAPK7	FALSE
ENSG00000133318	21953.6	0.0493321	0.0673219	0.455189	0.564482	RTN3	FALSE
ENSG00000068366	536.589	0.0698175	0.106073	0.455444	0.564707	ACSL4	FALSE
ENSG00000157601	1393.05	0.0819192	0.135579	0.455452	0.564707	MX1	FALSE
ENSG00000087903	864.957	0.0611751	0.0887157	0.455636	0.564885	RFX2	FALSE
ENSG00000175600	99.2096	0.0753394	0.115531	0.456036	0.56533	SUGCT	FALSE
ENSG00000185730	244.926	0.0584033	0.0859666	0.456542	0.565906	ZNF696	FALSE
ENSG00000198521	183.838	-0.0664591	0.108008	0.456648	0.565987	ZNF43	FALSE
ENSG00000143256	2164.2	-0.0662259	0.0989008	0.457472	0.566907	PFDN2	FALSE
ENSG00000108557	249.448	-0.0793166	0.125646	0.457453	0.566907	RAI1	FALSE
ENSG00000069667	344.35	0.0855188	0.147626	0.457684	0.56712	RORA	FALSE
ENSG00000050426	2016.59	-0.0454049	0.0662639	0.457775	0.567181	LETMD1	FALSE
ENSG00000250132	144.046	0.0680156	0.101165	0.458158	0.567596	ENSG00000250132	FALSE
ENSG00000171574	341.598	-0.0568469	0.0820155	0.458232	0.567596	ZNF584	FALSE
ENSG00000165246	390.014	-0.0657207	0.097703	0.458222	0.567596	NLGN4Y	FALSE
ENSG00000090432	850.703	0.0536302	0.0751496	0.458337	0.567637	MUL1	FALSE
ENSG00000107679	684.746	-0.0718875	0.110792	0.458347	0.567637	PLEKHA1	FALSE
ENSG00000115457	214.801	0.0875391	0.154632	0.459169	0.568452	IGFBP2	FALSE
ENSG00000071994	1012.65	-0.0415906	0.0594141	0.459112	0.568452	PDCD2	FALSE
ENSG00000205531	3790.81	0.058346	0.0852016	0.459135	0.568452	NAP1L4	FALSE
ENSG00000165322	724.536	0.0671659	0.0997135	0.459087	0.568452	ARHGAP12	FALSE
ENSG00000152219	669.588	0.0382452	0.0627658	0.459357	0.568634	ARL14EP	FALSE
ENSG00000169241	331.838	0.067159	0.100996	0.45963	0.568879	SLC50A1	FALSE
ENSG00000251247	77.5729	0.0676503	0.101248	0.459637	0.568879	ZNF345	FALSE
ENSG00000141639	4796.96	0.0815494	0.133092	0.459697	0.568903	MAPK4	FALSE
ENSG00000152422	156.729	0.0655002	0.0982652	0.459901	0.569053	XRCC4	FALSE
ENSG00000273749	1171.87	-0.0798313	0.12846	0.459866	0.569053	CYFIP1	FALSE
ENSG00000270607	134.577	-0.0729057	0.128106	0.460036	0.56917	ENSG00000270607	FALSE
ENSG00000179406	268.673	-0.0751621	0.11952	0.460079	0.569172	LINC00174	FALSE
ENSG00000033030	304.742	0.0605719	0.0885989	0.460182	0.569249	ZCCHC8	FALSE
ENSG00000198618	472.806	0.0714217	0.106896	0.460295	0.569338	ENSG00000198618	FALSE
ENSG00000175334	3800.49	0.0585476	0.0849774	0.460532	0.569581	BANF1	FALSE
ENSG00000183960	819.196	0.0831948	0.145641	0.460713	0.569754	KCNH8	FALSE
ENSG00000137497	4872.84	-0.0555826	0.0797502	0.461008	0.570067	NUMA1	FALSE
ENSG00000172590	1945.06	-0.0448737	0.0636169	0.461779	0.57097	MRPL52	FALSE
ENSG00000231028	120.993	0.0635853	0.100918	0.462315	0.571582	AHI1-DT	FALSE
ENSG00000166275	913.07	-0.066771	0.102229	0.462844	0.572185	BORCS7	FALSE
ENSG00000162775	241.123	-0.0686826	0.106643	0.463024	0.572347	RBM15	FALSE
ENSG00000175161	1344.56	0.0821754	0.142941	0.463058	0.572347	CADM2	FALSE
ENSG00000284968	89.9872	0.0828651	0.136217	0.463194	0.572464	ENSG00000284968	FALSE
ENSG00000053747	122.816	0.0872953	0.157055	0.463499	0.572791	LAMA3	FALSE
ENSG00000120254	461.398	0.0618437	0.0911426	0.463727	0.573021	MTHFD1L	FALSE
ENSG00000113648	2577.62	0.0395032	0.0577682	0.46466	0.574123	MACROH2A1	FALSE
ENSG00000139826	190.743	0.0682426	0.105565	0.464949	0.574429	ABHD13	FALSE
ENSG00000148826	2045.01	0.0840273	0.140585	0.465144	0.574618	NKX6-2	FALSE
ENSG00000115652	696.963	0.0384348	0.0542266	0.465458	0.574937	UXS1	FALSE
ENSG00000124193	3159.5	0.0626303	0.0943783	0.465485	0.574937	SRSF6	FALSE
ENSG00000172137	783.848	-0.0882505	0.184209	0.465564	0.574985	CALB2	FALSE
ENSG00000060656	323.105	-0.0811347	0.13322	0.465918	0.575272	PTPRU	FALSE
ENSG00000186532	359.408	-0.0490387	0.072358	0.465877	0.575272	SMYD4	FALSE
ENSG00000008838	1082.01	-0.0586045	0.0879852	0.465921	0.575272	MED24	FALSE
ENSG00000204334	200.169	0.0729459	0.108724	0.466035	0.575361	ERICH2	FALSE
ENSG00000148803	76.2787	0.0850796	0.162503	0.466091	0.575379	FUOM	FALSE
ENSG00000186480	1126.16	0.0728044	0.1146	0.466152	0.575403	INSIG1	FALSE
ENSG00000235919	58.1756	-0.0808613	0.137135	0.466339	0.575583	ASH1L-AS1	FALSE
ENSG00000124762	1929.51	0.0662031	0.218373	0.466908	0.576234	CDKN1A	FALSE
ENSG00000083750	554.094	0.06383	0.0970497	0.467231	0.576581	RRAGB	FALSE
ENSG00000105821	584.035	-0.0502666	0.0713994	0.467703	0.577113	DNAJC2	FALSE
ENSG00000132182	583.059	0.0681104	0.102072	0.46855	0.578044	NUP210	FALSE
ENSG00000089820	241.774	-0.0856409	0.159948	0.468594	0.578044	ARHGAP4	FALSE
ENSG00000134294	2453.14	0.0793583	0.132353	0.468625	0.578044	SLC38A2	FALSE
ENSG00000080189	1379.76	-0.0525739	0.0785918	0.468516	0.578044	SLC35C2	FALSE
ENSG00000119878	1249.5	0.0396609	0.0566479	0.468807	0.578218	CRIPT	FALSE
ENSG00000237036	98.4864	0.0738432	0.114556	0.469029	0.57844	ZEB1-AS1	FALSE
ENSG00000173442	542.772	-0.0800748	0.128574	0.469853	0.579405	EHBP1L1	FALSE
ENSG00000176731	1258.68	-0.0572317	0.0861138	0.47009	0.579646	RBIS	FALSE
ENSG00000210049	269.236	0.0802892	0.202022	0.470398	0.579973	ENSG00000210049	FALSE
ENSG00000121989	207.715	-0.0605517	0.0905806	0.470988	0.580649	ACVR2A	FALSE
ENSG00000197442	1245.57	0.0778766	0.127695	0.471337	0.581028	MAP3K5	FALSE
ENSG00000145819	1219.19	0.0521812	0.0761727	0.471438	0.581049	ARHGAP26	FALSE
ENSG00000100376	1301.26	-0.0873239	0.18224	0.471416	0.581049	FAM118A	FALSE
ENSG00000257176	106.329	-0.0819161	0.14314	0.471513	0.581091	LOC100506606	FALSE
ENSG00000100216	1825.76	-0.0397683	0.0561261	0.471753	0.581334	TOMM22	FALSE
ENSG00000115526	1112.02	-0.0585064	0.0891893	0.471856	0.581409	CHST10	FALSE
ENSG00000135912	1062.57	0.0634105	0.0958407	0.471999	0.581534	TTLL4	FALSE
ENSG00000182118	379.956	-0.0782425	0.129714	0.472108	0.581617	FAM89A	FALSE
ENSG00000116580	778.957	0.060141	0.0909774	0.472318	0.581824	GON4L	FALSE
ENSG00000197128	182.948	0.06515	0.0998444	0.472365	0.581831	ZNF772	FALSE
ENSG00000256628	45.5966	0.0794692	0.135656	0.472643	0.582122	ZBTB11-AS1	FALSE
ENSG00000236197	175.101	0.0818537	0.137081	0.472821	0.582185	ENSG00000236197	FALSE
ENSG00000136840	244.391	-0.0766382	0.128461	0.472809	0.582185	ST6GALNAC4	FALSE
ENSG00000131100	10066.8	-0.0479185	0.0723567	0.472758	0.582185	ATP6V1E1	FALSE
ENSG00000070018	801.862	0.062321	0.096781	0.473107	0.582486	LRP6	FALSE
ENSG00000107745	2041.94	-0.0469202	0.065576	0.473545	0.582973	MICU1	FALSE
ENSG00000185052	727.848	-0.0752475	0.123943	0.473649	0.58305	SLC24A3	FALSE
ENSG00000105875	762.387	-0.0459922	0.0685053	0.473842	0.583236	WDR91	FALSE
ENSG00000115806	1446.42	0.0442894	0.0646793	0.473981	0.583355	GORASP2	FALSE
ENSG00000108622	792.945	0.0807692	0.14531	0.474054	0.583393	ICAM2	FALSE
ENSG00000112079	812.36	0.0678237	0.0917016	0.474137	0.583444	STK38	FALSE
ENSG00000163319	887.257	-0.0550312	0.0790684	0.474237	0.583514	MRPS18C	FALSE
ENSG00000129055	1390.8	-0.0471917	0.0691667	0.474291	0.58353	ANAPC13	FALSE
ENSG00000174080	5559.4	0.0629781	0.0967871	0.474436	0.583655	CTSF	FALSE
ENSG00000167323	2209.1	-0.0612525	0.0942284	0.474745	0.583985	STIM1	FALSE
ENSG00000225830	341.505	0.0487286	0.071597	0.474845	0.584056	ERCC6	FALSE
ENSG00000161016	19845.4	-0.0613414	0.094292	0.475037	0.584188	RPL8	FALSE
ENSG00000095321	974.153	0.0663479	0.103329	0.475089	0.584188	CRAT	FALSE
ENSG00000110721	2440.39	0.0649154	0.0994553	0.475121	0.584188	CHKA	FALSE
ENSG00000125149	737.29	0.0486663	0.0704058	0.475048	0.584188	PHAF1	FALSE
ENSG00000107829	4939.12	0.0619968	0.0959397	0.475522	0.584629	FBXW4	FALSE
ENSG00000271860	261.799	0.073811	0.119204	0.475834	0.584961	LOC101927314	FALSE
ENSG00000114026	665.55	-0.0515087	0.0788816	0.475941	0.584989	OGG1	FALSE
ENSG00000126351	13549.1	0.0725184	0.116361	0.475941	0.584989	THRA	FALSE
ENSG00000112715	871.808	0.0810576	0.20709	0.476019	0.585034	VEGFA	FALSE
ENSG00000206418	797.56	0.0637481	0.0984649	0.476068	0.585041	RAB12	FALSE
ENSG00000170873	1169.52	-0.0550156	0.0829635	0.476321	0.585301	MTSS1	FALSE
ENSG00000149782	274.448	0.0768582	0.12546	0.476462	0.585333	PLCB3	FALSE
ENSG00000205544	840.706	0.0536645	0.0805039	0.476456	0.585333	TMEM256	FALSE
ENSG00000182093	1406.74	0.0625347	0.0957869	0.476474	0.585333	GET1	FALSE
ENSG00000140396	509.701	-0.054178	0.0813473	0.476837	0.585687	NCOA2	FALSE
ENSG00000099840	713.207	-0.0805038	0.140268	0.476847	0.585687	IZUMO4	FALSE
ENSG00000101350	3302.94	-0.0657939	0.103994	0.476944	0.585754	KIF3B	FALSE
ENSG00000164379	98.4287	0.0780316	0.193974	0.477189	0.586004	FOXQ1	FALSE
ENSG00000150625	8057.78	-0.0832358	0.14992	0.477492	0.586325	GPM6A	FALSE
ENSG00000064726	2679.75	-0.0575199	0.0887205	0.477545	0.586338	BTBD1	FALSE
ENSG00000143811	1865.95	0.0454591	0.0671197	0.477686	0.586458	PYCR2	FALSE
ENSG00000117262	309.988	0.0606288	0.0934606	0.477835	0.586589	GPR89A	FALSE
ENSG00000278784	247.804	0.070554	0.114844	0.47795	0.586679	ENSG00000278784	FALSE
ENSG00000196843	368.013	0.08202	0.151937	0.478424	0.586802	ARID5A	FALSE
ENSG00000121864	523.259	-0.0512695	0.0773579	0.478396	0.586802	ZNF639	FALSE
ENSG00000182923	480.29	-0.0483172	0.0721876	0.478501	0.586802	CEP63	FALSE
ENSG00000123737	632.353	-0.0592648	0.0919659	0.47826	0.586802	EXOSC9	FALSE
ENSG00000164902	1011.76	-0.0489501	0.0743965	0.478239	0.586802	PHAX	FALSE
ENSG00000164611	157.662	0.0799967	0.138468	0.478419	0.586802	PTTG1	FALSE
ENSG00000008256	617.373	0.0591162	0.0917679	0.478516	0.586802	CYTH3	FALSE
ENSG00000180900	800.153	-0.0596355	0.090528	0.478432	0.586802	SCRIB	FALSE
ENSG00000138182	62.9373	0.0793652	0.136279	0.478155	0.586802	KIF20B	FALSE
ENSG00000243660	405.075	0.0612688	0.0944661	0.478417	0.586802	ZNF487	FALSE
ENSG00000180901	3035.78	-0.0515809	0.0776169	0.478137	0.586802	KCTD2	FALSE
ENSG00000210117	3844.22	0.076592	0.20454	0.479156	0.587536	ENSG00000210117	FALSE
ENSG00000061273	1200.67	0.0606497	0.0938721	0.479233	0.587579	HDAC7	FALSE
ENSG00000141314	353.552	-0.0648556	0.102595	0.47954	0.587902	RHBDL3	FALSE
ENSG00000074370	85.6367	-0.0825611	0.153543	0.479919	0.588315	ATP2A3	FALSE
ENSG00000157538	848.61	0.0406356	0.0564464	0.479976	0.588333	VPS26C	FALSE
ENSG00000164010	556.172	0.0671993	0.106734	0.480071	0.588398	ERMAP	FALSE
ENSG00000138400	453.19	-0.0623374	0.0979611	0.480289	0.588613	MDH1B	FALSE
ENSG00000196072	1575.51	0.0633325	0.0994502	0.480392	0.588678	BLOC1S2	FALSE
ENSG00000261399	154.411	-0.0781628	0.133713	0.48047	0.588678	ENSG00000261399	FALSE
ENSG00000131044	648.278	-0.0711971	0.118419	0.480452	0.588678	TTLL9	FALSE
ENSG00000181135	115.827	-0.0756888	0.124205	0.480513	0.588679	ZNF707	FALSE
ENSG00000198265	674.775	0.0373542	0.0544163	0.480729	0.588892	HELZ	FALSE
ENSG00000110436	35626	0.0853819	0.163979	0.480934	0.58904	SLC1A2	FALSE
ENSG00000260625	147.78	0.0784169	0.138694	0.480935	0.58904	ENSG00000260625	FALSE
ENSG00000164134	667.75	0.0513712	0.0745966	0.481265	0.589393	NAA15	FALSE
ENSG00000136514	114.128	0.0816067	0.153054	0.481358	0.589454	RTP4	FALSE
ENSG00000085733	3598.71	-0.040526	0.0596439	0.481476	0.589546	CTTN	FALSE
ENSG00000120896	1712.12	0.0694298	0.111251	0.481909	0.590025	SORBS3	FALSE
ENSG00000183495	1173	-0.0352257	0.0516306	0.482223	0.590305	EP400	FALSE
ENSG00000140718	2263.44	0.0659013	0.0911024	0.482204	0.590305	FTO	FALSE
ENSG00000183833	427.319	-0.0712193	0.116978	0.482356	0.590381	CFAP91	FALSE
ENSG00000006744	1581.18	-0.0488592	0.0732777	0.48237	0.590381	ELAC2	FALSE
ENSG00000288075	262.521	-0.0801617	0.187825	0.482482	0.590467	ENSG00000288075	FALSE
ENSG00000273893	103.672	0.069698	0.114445	0.482637	0.590604	ENSG00000273893	FALSE
ENSG00000152520	574.736	0.0418476	0.0618461	0.482706	0.590608	PAN3	FALSE
ENSG00000100034	912.713	-0.058399	0.090174	0.482726	0.590608	PPM1F	FALSE
ENSG00000104856	119.943	-0.0808135	0.164294	0.482808	0.590657	RELB	FALSE
ENSG00000151834	1050.72	0.081626	0.149467	0.482874	0.590685	GABRA2	FALSE
ENSG00000137814	409.77	0.0596318	0.0927526	0.48306	0.59086	HAUS2	FALSE
ENSG00000087191	7837.62	-0.0427627	0.0612829	0.483284	0.591082	PSMC5	FALSE
ENSG00000164609	1989.81	-0.0488244	0.0742864	0.48358	0.591393	SLU7	FALSE
ENSG00000277161	82.2403	-0.0681808	0.113809	0.483788	0.591595	PIGW	FALSE
ENSG00000288880	174.378	-0.0651231	0.104647	0.483912	0.591661	ENSG00000288880	FALSE
ENSG00000106144	429.895	0.053605	0.0818287	0.483927	0.591661	CASP2	FALSE
ENSG00000092208	248.143	0.0680769	0.110995	0.484058	0.591717	GEMIN2	FALSE
ENSG00000258733	131.043	0.0712933	0.118508	0.484027	0.591717	LINC02328	FALSE
ENSG00000229743	258.994	0.0793842	0.144677	0.484316	0.591927	LINC01159	FALSE
ENSG00000107443	92.1593	-0.0707407	0.119245	0.484298	0.591927	CCNJ	FALSE
ENSG00000180787	263.576	0.0616669	0.0957919	0.484417	0.591998	ZFP3	FALSE
ENSG00000157823	1040.15	-0.0414032	0.0615684	0.484893	0.592529	AP3S2	FALSE
ENSG00000221944	278.352	-0.0587385	0.0913257	0.484978	0.59258	TIGD1	FALSE
ENSG00000133678	794.367	0.0470684	0.0714359	0.485244	0.592853	TMEM254	FALSE
ENSG00000075856	1075.35	0.0484889	0.0747577	0.485307	0.592878	SART3	FALSE
ENSG00000168876	288.65	-0.0611804	0.0968603	0.485353	0.592882	ANKRD49	FALSE
ENSG00000135924	12280.9	0.0591814	0.0918809	0.486015	0.593638	DNAJB2	FALSE
ENSG00000115541	1908.92	-0.0739124	0.126699	0.486285	0.593915	HSPE1	FALSE
ENSG00000197841	484.422	0.0671864	0.109623	0.486503	0.594129	ZNF181	FALSE
ENSG00000177150	286.085	-0.0612705	0.0965176	0.486609	0.594207	FAM210A	FALSE
ENSG00000179859	224.393	-0.0701845	0.116458	0.486833	0.594428	RNF227	FALSE
ENSG00000100077	511.721	0.0703597	0.116502	0.487162	0.594778	GRK3	FALSE
ENSG00000109016	786.292	0.0485913	0.0737492	0.487255	0.594838	DHRS7B	FALSE
ENSG00000185085	320.261	-0.0604352	0.0963475	0.487716	0.59535	INTS5	FALSE
ENSG00000144566	1541.8	0.0437589	0.0658823	0.487847	0.595457	RAB5A	FALSE
ENSG00000124614	131.453	-0.0718203	0.121658	0.488319	0.595876	RPS10	FALSE
ENSG00000164972	2239.01	-0.0774251	0.139077	0.488293	0.595876	C9orf24	FALSE
ENSG00000134884	3544.31	-0.053001	0.0822516	0.488317	0.595876	ARGLU1	FALSE
ENSG00000103021	956.879	0.0694915	0.116127	0.488428	0.595956	CCDC113	FALSE
ENSG00000034152	445.256	-0.0648032	0.106985	0.488504	0.595996	MAP2K3	FALSE
ENSG00000133640	279.14	-0.0757669	0.133063	0.488619	0.596085	LRRIQ1	FALSE
ENSG00000085511	720.492	0.0417193	0.0564193	0.489027	0.596529	MAP3K4	FALSE
ENSG00000187118	352.163	-0.0620967	0.100888	0.489072	0.596529	CMC1	FALSE
ENSG00000149503	62.354	0.0782173	0.146547	0.489113	0.596529	INCENP	FALSE
ENSG00000100319	522.946	-0.0643455	0.105092	0.489395	0.596821	ZMAT5	FALSE
ENSG00000198715	560.29	0.0498777	0.0764225	0.489619	0.597042	GLMP	FALSE
ENSG00000178301	65.8218	-0.0696794	0.115679	0.489871	0.597139	AQP11	FALSE
ENSG00000148688	745.816	0.0419716	0.0629533	0.489804	0.597139	RPP30	FALSE
ENSG00000266402	140.818	-0.0744591	0.138193	0.489831	0.597139	SNHG25	FALSE
ENSG00000073008	603.782	0.0621926	0.0978047	0.489849	0.597139	PVR	FALSE
ENSG00000132436	141.912	-0.0659657	0.107219	0.489994	0.597237	FIGNL1	FALSE
ENSG00000110031	320.237	-0.0663027	0.108458	0.49049	0.597788	LPXN	FALSE
ENSG00000104290	846.341	-0.0638865	0.103543	0.490543	0.5978	FZD3	FALSE
ENSG00000221990	118.514	-0.0751188	0.135367	0.490887	0.598142	ENSG00000221990	FALSE
ENSG00000170074	190.279	-0.0808994	0.199052	0.490952	0.598142	FAM153A	FALSE
ENSG00000290793	399.53	-0.0765177	0.141242	0.490935	0.598142	ENSG00000290793	FALSE
ENSG00000147905	288.761	0.0380765	0.0573615	0.491039	0.598195	ZCCHC7	FALSE
ENSG00000273329	152.934	-0.0637362	0.105426	0.491154	0.598283	ENSG00000273329	FALSE
ENSG00000067167	1251.14	0.0768067	0.137285	0.491458	0.598547	TRAM1	FALSE
ENSG00000278845	829.66	0.0470623	0.0777121	0.491421	0.598547	MRPL45	FALSE
ENSG00000103507	640.055	0.0567443	0.0945	0.491541	0.598597	BCKDK	FALSE
ENSG00000237298	159.562	-0.0677789	0.113417	0.491699	0.598734	TTN-AS1	FALSE
ENSG00000136146	819.696	0.0437312	0.0657404	0.49174	0.598734	MED4	FALSE
ENSG00000154153	1730.42	0.0482721	0.0746429	0.491863	0.598831	RETREG1	FALSE
ENSG00000131558	2636.88	0.045539	0.0700321	0.492434	0.599473	EXOC4	FALSE
ENSG00000131759	160.42	-0.0722121	0.127438	0.492588	0.599608	RARA	FALSE
ENSG00000175061	8117.26	0.0399482	0.0645467	0.492774	0.599783	SNHG29	FALSE
ENSG00000124688	463.275	-0.0509496	0.0786164	0.492863	0.599838	MAD2L1BP	FALSE
ENSG00000127526	978.01	-0.0335507	0.0505922	0.492988	0.599937	SLC35E1	FALSE
ENSG00000197045	2522.2	0.0666808	0.110695	0.49315	0.600082	GMFB	FALSE
ENSG00000152377	6251.98	0.0661022	0.109115	0.493559	0.600474	SPOCK1	FALSE
ENSG00000066827	121.33	0.0503335	0.0789772	0.493544	0.600474	ZFAT	FALSE
ENSG00000125827	1936.91	0.0473295	0.0709164	0.493741	0.600643	TMX4	FALSE
ENSG00000198040	1603.85	0.051606	0.0801859	0.49397	0.600869	ZNF84	FALSE
ENSG00000178229	87.6598	-0.074876	0.138685	0.494267	0.601178	ZNF543	FALSE
ENSG00000174953	719.477	0.0608584	0.099412	0.494805	0.601674	DHX36	FALSE
ENSG00000156103	186.902	0.0717727	0.12315	0.494767	0.601674	MMP16	FALSE
ENSG00000166478	244.613	0.0600368	0.0975722	0.494732	0.601674	ZNF143	FALSE
ENSG00000163053	190.664	-0.0788552	0.152936	0.495147	0.602037	SLC16A14	FALSE
ENSG00000068001	405.054	-0.0737995	0.139786	0.495455	0.602352	HYAL2	FALSE
ENSG00000260947	77.1979	0.0792124	0.158985	0.495493	0.602352	ENSG00000260947	FALSE
ENSG00000070476	486.117	-0.0459606	0.0698796	0.495668	0.602504	ZXDC	FALSE
ENSG00000120658	435.461	0.0665934	0.110947	0.495705	0.602504	ENOX1	FALSE
ENSG00000176542	239.597	0.0535302	0.0779501	0.495845	0.602622	USF3	FALSE
ENSG00000243701	415.088	-0.0603601	0.100763	0.496586	0.60347	DUBR	FALSE
ENSG00000164237	869.593	0.0495205	0.0789039	0.496688	0.603541	CMBL	FALSE
ENSG00000163682	35499.4	0.0770238	0.137514	0.496732	0.603541	RPL9	FALSE
ENSG00000089127	253.042	0.0805243	0.181427	0.496958	0.603763	OAS1	FALSE
ENSG00000012822	3543.41	0.0545269	0.0865202	0.49714	0.603905	CALCOCO1	FALSE
ENSG00000197044	243.255	-0.0782508	0.1447	0.497162	0.603905	ZNF441	FALSE
ENSG00000164796	217.21	0.0702942	0.131206	0.497292	0.60401	CSMD3	FALSE
ENSG00000074621	158.263	0.0695839	0.119866	0.497432	0.604127	SLC24A1	FALSE
ENSG00000063244	2218.39	-0.0472171	0.0737978	0.497553	0.604221	U2AF2	FALSE
ENSG00000230896	86.1245	-0.064927	0.110334	0.49761	0.604237	ENSG00000230896	FALSE
ENSG00000279673	117.231	-0.0823482	0.16481	0.497735	0.604336	ENSG00000279673	FALSE
ENSG00000178685	237.214	-0.080818	0.163361	0.497995	0.604599	PARP10	FALSE
ENSG00000152953	116.372	0.0760028	0.138614	0.498115	0.604623	STK32B	FALSE
ENSG00000225470	1042.3	0.0549657	0.0882125	0.498061	0.604623	JPX	FALSE
ENSG00000104356	155.521	0.0596157	0.0977244	0.498145	0.604623	POP1	FALSE
ENSG00000198355	993.429	-0.0674345	0.12018	0.498337	0.60475	PIM3	FALSE
ENSG00000128191	704.475	-0.0562866	0.0885091	0.498303	0.60475	DGCR8	FALSE
ENSG00000076650	256.521	-0.0382203	0.0583552	0.49846	0.604847	GPATCH1	FALSE
ENSG00000147383	774.324	0.0498638	0.0773579	0.498985	0.605431	NSDHL	FALSE
ENSG00000215915	158.144	0.0750515	0.18613	0.499059	0.605467	ATAD3C	FALSE
ENSG00000007062	229.034	-0.0785145	0.160407	0.49939	0.605815	PROM1	FALSE
ENSG00000034053	2055.93	0.0459007	0.0712025	0.499515	0.605915	APBA2	FALSE
ENSG00000132305	2140.36	0.0378502	0.0583296	0.499734	0.606123	IMMT	FALSE
ENSG00000173950	235.093	-0.0530392	0.083456	0.499774	0.606123	XXYLT1	FALSE
ENSG00000125817	4448.19	0.0684897	0.120561	0.499982	0.606322	CENPB	FALSE
ENSG00000204370	1104.44	0.0627325	0.104755	0.500166	0.606493	SDHD	FALSE
ENSG00000257057	165.934	-0.0684585	0.21167	0.500253	0.606544	C11orf97	FALSE
ENSG00000111728	480.802	-0.070525	0.123874	0.500334	0.60659	ST8SIA1	FALSE
ENSG00000125520	770.503	0.0676994	0.116816	0.5005	0.606738	SLC2A4RG	FALSE
ENSG00000111647	565.726	0.0500157	0.0802318	0.500686	0.60691	UHRF1BP1L	FALSE
ENSG00000138604	490.747	-0.0592673	0.0968405	0.500796	0.606944	GLCE	FALSE
ENSG00000173714	227.713	0.0646991	0.217941	0.500801	0.606944	WFIKKN2	FALSE
ENSG00000160124	303.668	0.0606678	0.0995976	0.500942	0.607062	MIX23	FALSE
ENSG00000227398	234.905	-0.053701	0.0860001	0.501135	0.60719	ENSG00000227398	FALSE
ENSG00000286705	155.195	-0.0686333	0.117661	0.50111	0.60719	ENSG00000286705	FALSE
ENSG00000143457	439.297	0.0485728	0.0763576	0.501284	0.607191	GOLPH3L	FALSE
ENSG00000185519	222.466	-0.0804227	0.176037	0.501278	0.607191	FAM131C	FALSE
ENSG00000177453	657.263	-0.055161	0.089502	0.501311	0.607191	NIM1K	FALSE
ENSG00000100075	836.216	0.0663987	0.111288	0.50123	0.607191	SLC25A1	FALSE
ENSG00000033011	616.457	-0.0452105	0.0674185	0.501762	0.607684	ALG1	FALSE
ENSG00000138744	392.832	-0.0628525	0.104253	0.501838	0.607724	NAAA	FALSE
ENSG00000124562	2009.99	-0.0391568	0.0606366	0.501884	0.607725	SNRPC	FALSE
ENSG00000196689	573.827	-0.0679574	0.120137	0.502043	0.607865	TRPV1	FALSE
ENSG00000172339	534.125	0.054508	0.0894142	0.502739	0.608505	ALG14	FALSE
ENSG00000168395	1418.3	-0.0383665	0.0588674	0.502715	0.608505	ING5	FALSE
ENSG00000048140	611.569	-0.054775	0.0880688	0.502617	0.608505	TSPAN17	FALSE
ENSG00000165533	589.141	-0.0589912	0.0982675	0.502747	0.608505	TTC8	FALSE
ENSG00000099958	122.493	0.0776824	0.148116	0.502921	0.608663	DERL3	FALSE
ENSG00000141449	111.689	0.0753268	0.139926	0.503226	0.608979	GREB1L	FALSE
ENSG00000101654	887.218	0.0447214	0.0700584	0.503635	0.60942	RNMT	FALSE
ENSG00000251192	74.6183	-0.0626217	0.10551	0.503835	0.609556	ZNF674	FALSE
ENSG00000160221	422.352	-0.0440337	0.228824	0.503804	0.609556	GATD3	FALSE
ENSG00000169955	568.742	0.0339073	0.0583218	0.503915	0.6096	ZNF747	FALSE
ENSG00000006695	262.117	0.0523207	0.0822658	0.504064	0.609727	COX10	FALSE
ENSG00000170837	624.732	0.0695839	0.121987	0.5043	0.609906	GPR27	FALSE
ENSG00000182952	663.352	0.0627182	0.104851	0.504289	0.609906	HMGN4	FALSE
ENSG00000198728	2945.72	-0.0424343	0.0662115	0.504383	0.609953	LDB1	FALSE
ENSG00000215018	196.147	0.0776654	0.159216	0.5045	0.609989	COL28A1	FALSE
ENSG00000205726	1570.14	0.0417358	0.0652758	0.504489	0.609989	ITSN1	FALSE
ENSG00000279457	98.0068	-0.0766811	0.153339	0.504856	0.610366	ENSG00000279457	FALSE
ENSG00000138623	478.059	0.0723074	0.141621	0.504984	0.610467	SEMA7A	FALSE
ENSG00000068745	2219.75	-0.0557252	0.0897424	0.505329	0.610679	IP6K2	FALSE
ENSG00000156831	360.98	-0.058692	0.0979124	0.505287	0.610679	NSMCE2	FALSE
ENSG00000072134	3043.25	0.0568824	0.093267	0.505361	0.610679	EPN2	FALSE
ENSG00000141756	895.649	0.0706716	0.124139	0.505379	0.610679	FKBP10	FALSE
ENSG00000141858	1943.33	-0.0488557	0.0782379	0.505323	0.610679	SAMD1	FALSE
ENSG00000060069	221.996	-0.0498236	0.0866287	0.50551	0.610784	CTDP1	FALSE
ENSG00000102390	518.614	0.0466159	0.0743028	0.505768	0.611043	PBDC1	FALSE
ENSG00000223802	2183.57	-0.0702075	0.126311	0.505836	0.611072	CERS1	FALSE
ENSG00000110057	174.296	-0.0707118	0.126396	0.506202	0.61146	UNC93B1	FALSE
ENSG00000115520	484.059	-0.0420926	0.0665266	0.506315	0.611544	COQ10B	FALSE
ENSG00000139629	753.775	0.0799303	0.188306	0.506421	0.611619	GALNT6	FALSE
ENSG00000122378	6519.73	0.052455	0.084169	0.506706	0.611909	PRXL2A	FALSE
ENSG00000167693	507.068	0.0611305	0.101245	0.50691	0.612103	NXN	FALSE
ENSG00000272953	119.431	0.0702804	0.126686	0.507113	0.612295	ENSG00000272953	FALSE
ENSG00000137073	581.173	0.0505237	0.0809617	0.507436	0.612631	UBAP2	FALSE
ENSG00000173406	76.881	0.0687354	0.1163	0.507771	0.612982	DAB1	FALSE
ENSG00000160888	1217.8	0.0698738	0.129779	0.508047	0.613262	IER2	FALSE
ENSG00000160789	2170.35	0.0576069	0.0952948	0.508174	0.613363	LMNA	FALSE
ENSG00000184635	63.764	-0.0784614	0.157794	0.508227	0.613373	ZNF93	FALSE
ENSG00000178921	284.768	-0.0460954	0.0735764	0.508424	0.613557	PFAS	FALSE
ENSG00000229852	154.47	-0.0627452	0.10802	0.508821	0.613929	LOC122539212	FALSE
ENSG00000111907	4897.68	-0.0693182	0.123762	0.508778	0.613929	TPD52L1	FALSE
ENSG00000115241	1762.23	0.0385637	0.0606834	0.509478	0.614669	PPM1G	FALSE
ENSG00000206573	571.581	-0.0471765	0.077329	0.509963	0.6152	THUMPD3-AS1	FALSE
ENSG00000137413	513.428	-0.0408321	0.0645853	0.510146	0.615368	TAF8	FALSE
ENSG00000123415	843.386	-0.0397609	0.0633636	0.510561	0.615814	SMUG1	FALSE
ENSG00000168754	279.818	0.0731734	0.126581	0.510647	0.615865	FAM178B	FALSE
ENSG00000138622	46.0857	-0.0784215	0.172199	0.510748	0.615934	HCN4	FALSE
ENSG00000136449	205.39	-0.0713127	0.132786	0.5109	0.616063	MYCBPAP	FALSE
ENSG00000251580	237.125	-0.0658047	0.120268	0.511076	0.616222	LINC02482	FALSE
ENSG00000101204	232.214	-0.0755176	0.192873	0.51118	0.616293	CHRNA4	FALSE
ENSG00000092529	456.448	-0.0722764	0.140306	0.511364	0.616462	CAPN3	FALSE
ENSG00000166770	1862.27	-0.0515607	0.0784907	0.511781	0.616911	ZNF667-AS1	FALSE
ENSG00000080224	140.839	-0.0741599	0.141287	0.511861	0.616954	EPHA6	FALSE
ENSG00000164070	540.989	-0.0769369	0.146505	0.512285	0.617385	HSPA4L	FALSE
ENSG00000102931	1586.07	0.0328763	0.0513141	0.512308	0.617385	ARL2BP	FALSE
ENSG00000169860	679.251	0.0779321	0.155317	0.51243	0.617425	P2RY1	FALSE
ENSG00000083814	366.74	-0.0497571	0.0793684	0.512418	0.617425	ZNF671	FALSE
ENSG00000122085	1226.05	-0.0375364	0.0595456	0.512491	0.617445	MTERF4	FALSE
ENSG00000138411	546.062	0.0542383	0.0908448	0.512664	0.617546	HECW2	FALSE
ENSG00000139567	641.738	0.0738598	0.149429	0.512638	0.617546	ACVRL1	FALSE
ENSG00000260948	60.091	-0.072738	0.134357	0.51311	0.617889	ENSG00000260948	FALSE
ENSG00000170469	145.293	0.061035	0.10577	0.513338	0.617889	SPATA24	FALSE
ENSG00000146676	2042.18	-0.0460311	0.0744674	0.513236	0.617889	PURB	FALSE
ENSG00000197008	213.514	-0.0554084	0.101934	0.513274	0.617889	ZNF138	FALSE
ENSG00000168172	808.868	0.0628008	0.0827517	0.513061	0.617889	HOOK3	FALSE
ENSG00000182199	804.467	0.0671185	0.119548	0.51324	0.617889	SHMT2	FALSE
ENSG00000128951	1631.58	0.0375728	0.0592876	0.513316	0.617889	DUT	FALSE
ENSG00000130876	376.9	0.0746721	0.174708	0.513349	0.617889	SLC7A10	FALSE
ENSG00000167384	139.674	0.0510025	0.0836358	0.513244	0.617889	ZNF180	FALSE
ENSG00000163344	4512.41	0.0557065	0.0921382	0.513471	0.617929	PMVK	FALSE
ENSG00000185985	889.666	-0.0613711	0.104871	0.513472	0.617929	SLITRK2	FALSE
ENSG00000124067	680.516	0.0703962	0.128574	0.51392	0.618415	SLC12A4	FALSE
ENSG00000189420	115.391	0.0579715	0.096763	0.514029	0.618493	ZFP92	FALSE
ENSG00000249592	674.827	-0.0635207	0.146809	0.514259	0.618715	PCGF3-AS1	FALSE
ENSG00000142920	1114.98	-0.0617472	0.108668	0.514614	0.619089	AZIN2	FALSE
ENSG00000113595	529.717	0.0561263	0.0960795	0.514723	0.619167	TRIM23	FALSE
ENSG00000135547	278.187	0.0632212	0.108799	0.514908	0.619336	HEY2	FALSE
ENSG00000011376	805.967	0.050031	0.0826688	0.515098	0.619447	LARS2	FALSE
ENSG00000104679	1292.9	0.0525389	0.0874316	0.515135	0.619447	R3HCC1	FALSE
ENSG00000197170	761.401	-0.0519365	0.086786	0.515105	0.619447	PSMD12	FALSE
ENSG00000168826	112.791	-0.0555837	0.0932406	0.515649	0.620012	ZBTB49	FALSE
ENSG00000171169	190.478	-0.0512265	0.0833976	0.515757	0.620088	NAIF1	FALSE
ENSG00000158747	2529.84	-0.0681222	0.128536	0.516122	0.620473	NBL1	FALSE
ENSG00000181274	371.943	-0.058614	0.102411	0.516551	0.620821	FRAT2	FALSE
ENSG00000139239	93.8383	0.0686365	0.123853	0.516591	0.620821	RPL14P1	FALSE
ENSG00000166454	1784.34	0.0502438	0.0875223	0.516571	0.620821	ATMIN	FALSE
ENSG00000196867	280.986	0.0517185	0.0865588	0.516486	0.620821	ZFP28	FALSE
ENSG00000158850	836.65	0.0464875	0.0756639	0.516708	0.620909	B4GALT3	FALSE
ENSG00000135976	99.0599	-0.0765414	0.175981	0.516841	0.621015	ANKRD36	FALSE
ENSG00000180104	1346.89	-0.046382	0.076355	0.516911	0.621031	EXOC3	FALSE
ENSG00000203875	244.106	0.0679292	0.120967	0.516944	0.621031	SNHG5	FALSE
ENSG00000179431	305.308	-0.077394	0.150767	0.517176	0.621256	FJX1	FALSE
ENSG00000196187	2446.56	-0.0731463	0.142712	0.517367	0.621432	TMEM63A	FALSE
ENSG00000156531	338.315	-0.0547888	0.0916781	0.517484	0.621519	PHF6	FALSE
ENSG00000290015	136.536	-0.0644589	0.113385	0.517756	0.621791	ENSG00000290015	FALSE
ENSG00000143379	854.309	0.0378777	0.0605085	0.518	0.622015	SETDB1	FALSE
ENSG00000134775	442.665	0.0555437	0.0954138	0.518032	0.622015	FHOD3	FALSE
ENSG00000184445	120.976	0.0623567	0.109901	0.518647	0.622699	KNTC1	FALSE
ENSG00000103005	734.927	0.0460289	0.0764046	0.519122	0.623169	USB1	FALSE
ENSG00000187244	286.361	-0.0759372	0.15745	0.519128	0.623169	BCAM	FALSE
ENSG00000163472	325.563	0.0476817	0.0781698	0.519242	0.623252	TMEM79	FALSE
ENSG00000176809	335.615	-0.0553311	0.0961059	0.519345	0.623321	LRRC37A3	FALSE
ENSG00000151694	652.981	0.0348099	0.0550449	0.519946	0.623989	ADAM17	FALSE
ENSG00000168246	441.784	-0.0444287	0.0735183	0.52007	0.62403	UBTD2	FALSE
ENSG00000166341	453.322	0.062174	0.104162	0.520057	0.62403	DCHS1	FALSE
ENSG00000196693	317.157	0.0553698	0.0945232	0.52046	0.624443	ZNF33B	FALSE
ENSG00000205559	100.06	-0.0733544	0.145124	0.520553	0.624501	CHKB-DT	FALSE
ENSG00000100271	441.32	-0.0519598	0.0873294	0.520655	0.62457	TTLL1	FALSE
ENSG00000127914	892.667	0.0543267	0.0932048	0.520775	0.62466	AKAP9	FALSE
ENSG00000177189	462.168	-0.0582179	0.103179	0.520861	0.624709	RPS6KA3	FALSE
ENSG00000169756	440.966	0.0674404	0.125277	0.521297	0.625178	LIMS1	FALSE
ENSG00000178719	4480.41	-0.0594107	0.104889	0.521709	0.625618	GRINA	FALSE
ENSG00000251615	334.893	0.0482928	0.0805288	0.522099	0.626031	ENSG00000251615	FALSE
ENSG00000083828	162.583	-0.0563786	0.0978884	0.52226	0.626117	ZNF586	FALSE
ENSG00000186654	328.802	-0.0709252	0.139913	0.522254	0.626117	PRR5	FALSE
ENSG00000125834	627.584	-0.0524531	0.0891315	0.522458	0.6263	STK35	FALSE
ENSG00000227258	93.1765	0.0760051	0.18359	0.522543	0.626348	SMIM2-AS1	FALSE
ENSG00000101856	3397.14	0.0588603	0.101222	0.522617	0.626382	PGRMC1	FALSE
ENSG00000091592	154.817	-0.0790948	0.16294	0.522736	0.62647	NLRP1	FALSE
ENSG00000143322	1018.43	-0.0559796	0.0952634	0.522883	0.626538	ABL2	FALSE
ENSG00000091129	2836.82	-0.0601562	0.10535	0.522878	0.626538	NRCAM	FALSE
ENSG00000112559	88.7222	-0.0761476	0.170855	0.522951	0.626566	MDFI	FALSE
ENSG00000142634	519.957	0.0679396	0.128773	0.523101	0.626638	EFHD2	FALSE
ENSG00000168028	30887	0.0566904	0.0988386	0.523058	0.626638	RPSA	FALSE
ENSG00000206432	118.793	0.0712857	0.121448	0.523181	0.626679	TMEM200C	FALSE
ENSG00000166167	1656.12	-0.040547	0.0664213	0.523269	0.62673	BTRC	FALSE
ENSG00000198168	1078.86	-0.0522033	0.0883475	0.523601	0.627074	SVIP	FALSE
ENSG00000164338	208.198	-0.0516899	0.0877976	0.524298	0.627801	UTP15	FALSE
ENSG00000100387	3093.33	0.0438101	0.0722673	0.524296	0.627801	RBX1	FALSE
ENSG00000182648	389.51	0.0546437	0.0955661	0.524348	0.627806	RNF32-DT	FALSE
ENSG00000112562	369.75	-0.0712765	0.17237	0.524455	0.62788	SMOC2	FALSE
ENSG00000105373	3194.13	-0.0640779	0.107792	0.524562	0.627954	NOP53	FALSE
ENSG00000290554	264.035	0.0682106	0.128	0.524692	0.628056	ENSG00000290554	FALSE
ENSG00000188010	1306.4	-0.0515596	0.0884661	0.524808	0.628086	MORN2	FALSE
ENSG00000113391	659.12	-0.0438386	0.0734396	0.524783	0.628086	FAM172A	FALSE
ENSG00000123983	2284.18	-0.0482382	0.0812582	0.525389	0.628714	ACSL3	FALSE
ENSG00000172046	1037.69	0.0386822	0.0635872	0.525514	0.628714	USP19	FALSE
ENSG00000165359	318.711	0.0630167	0.121613	0.525467	0.628714	INTS6L	FALSE
ENSG00000182218	894.431	-0.0620987	0.109015	0.525481	0.628714	HHIPL1	FALSE
ENSG00000131171	2178.97	0.0606006	0.107578	0.525764	0.628959	SH3BGRL	FALSE
ENSG00000244398	212.053	0.0607631	0.108876	0.525872	0.629034	RPL36AP37	FALSE
ENSG00000148671	3045.14	0.073192	0.145548	0.525996	0.629128	ADIRF	FALSE
ENSG00000134597	1153.91	-0.0337332	0.0550922	0.526187	0.629248	RBMX2	FALSE
ENSG00000090857	1631.02	0.0731749	0.146155	0.526183	0.629248	PDPR	FALSE
ENSG00000144231	937.463	0.0488868	0.0776183	0.526282	0.629307	POLR2D	FALSE
ENSG00000123728	368.035	0.0573371	0.101573	0.526381	0.629371	RAP2C	FALSE
ENSG00000136895	721.121	-0.0525985	0.0888071	0.526607	0.629587	GARNL3	FALSE
ENSG00000138795	213.276	0.068972	0.141178	0.526825	0.629793	LEF1	FALSE
ENSG00000204138	788.709	0.0580154	0.0887774	0.526998	0.629946	PHACTR4	FALSE
ENSG00000227199	82.5326	-0.0736502	0.165462	0.527072	0.629981	ST7-AS1	FALSE
ENSG00000163719	1059.12	0.0352682	0.0576416	0.527286	0.630128	MTMR14	FALSE
ENSG00000101182	3733.7	-0.0510758	0.087996	0.527278	0.630128	PSMA7	FALSE
ENSG00000100296	479.533	-0.0424948	0.0713261	0.527502	0.630332	THOC5	FALSE
ENSG00000168077	2170.78	0.0720748	0.149368	0.528096	0.630987	SCARA3	FALSE
ENSG00000130803	774.573	0.0407943	0.0660195	0.528158	0.631007	ZNF317	FALSE
ENSG00000125166	3278.86	0.0418396	0.0694086	0.528456	0.631308	GOT2	FALSE
ENSG00000107371	197.776	-0.0493426	0.084493	0.52864	0.631474	EXOSC3	FALSE
ENSG00000114859	467.207	-0.0475532	0.0797289	0.528796	0.631606	CLCN2	FALSE
ENSG00000143106	2278.54	0.0365458	0.0642699	0.529172	0.631937	PSMA5	FALSE
ENSG00000204366	88.3122	0.0767664	0.14088	0.529207	0.631937	ZBTB12	FALSE
ENSG00000101444	2177.74	0.0441295	0.074272	0.529209	0.631937	AHCY	FALSE
ENSG00000156802	212.219	0.059992	0.108942	0.529398	0.632054	ATAD2	FALSE
ENSG00000223551	174.724	0.0700657	0.139559	0.529396	0.632054	TMSB4XP4	FALSE
ENSG00000126012	1262.69	0.032297	0.0525899	0.529528	0.632099	KDM5C	FALSE
ENSG00000037897	215.372	0.0630129	0.105269	0.529502	0.632099	METTL1	FALSE
ENSG00000175267	1335.64	-0.0728706	0.154383	0.529683	0.63223	VWA3A	FALSE
ENSG00000116396	315.062	-0.0518412	0.0887324	0.530335	0.632953	KCNC4	FALSE
ENSG00000253741	191.515	0.0714405	0.143867	0.530406	0.632984	LNCOC1	FALSE
ENSG00000166225	537.737	0.0586383	0.104899	0.530644	0.633214	FRS2	FALSE
ENSG00000140564	718.564	-0.0478496	0.0913918	0.5307	0.633227	FURIN	FALSE
ENSG00000077150	265.304	0.0728442	0.151481	0.53087	0.633375	NFKB2	FALSE
ENSG00000122359	3934.49	-0.0541186	0.0951542	0.531631	0.634228	ANXA11	FALSE
ENSG00000162402	1365.87	0.0366829	0.0658631	0.531909	0.634419	USP24	FALSE
ENSG00000211456	952.327	-0.0469997	0.0806725	0.531929	0.634419	SACM1L	FALSE
ENSG00000147364	929.471	0.0304087	0.0596233	0.531907	0.634419	FBXO25	FALSE
ENSG00000183513	1669.09	0.0425127	0.0735908	0.532068	0.634532	COA5	FALSE
ENSG00000160055	670.64	-0.06451	0.122032	0.532166	0.634594	TMEM234	FALSE
ENSG00000174652	841.844	-0.0651297	0.123379	0.532264	0.634656	ZNF266	FALSE
ENSG00000177731	1414.29	-0.0495471	0.0892309	0.532584	0.634982	FLII	FALSE
ENSG00000182831	1013.07	-0.0392253	0.0722184	0.532685	0.635049	C16orf72	FALSE
ENSG00000119314	435.962	-0.0466994	0.0796921	0.532756	0.635079	PTBP3	FALSE
ENSG00000064199	652.288	-0.065245	0.119485	0.532908	0.635206	SPA17	FALSE
ENSG00000125459	360.621	-0.0556701	0.0995578	0.533106	0.635387	MSTO1	FALSE
ENSG00000111615	685.366	-0.0377585	0.0661086	0.533795	0.636154	KRR1	FALSE
ENSG00000106211	6565.06	0.0760506	0.178824	0.534055	0.636408	HSPB1	FALSE
ENSG00000122557	714.384	0.0427038	0.0720358	0.534243	0.636578	HERPUD2	FALSE
ENSG00000198718	493.718	0.0681202	0.134195	0.534462	0.636784	TOGARAM1	FALSE
ENSG00000113356	102.699	0.0635586	0.117235	0.53472	0.637037	POLR3G	FALSE
ENSG00000106028	1779.82	-0.0446823	0.0754559	0.534788	0.637064	SSBP1	FALSE
ENSG00000196660	308.933	0.0668812	0.128708	0.534969	0.637225	SLC30A10	FALSE
ENSG00000155592	388.62	-0.0494098	0.0918396	0.535016	0.637226	ZKSCAN2	FALSE
ENSG00000214595	230.694	-0.0583065	0.107447	0.535835	0.638113	EML6	FALSE
ENSG00000104805	3498.42	0.0581836	0.105498	0.535853	0.638113	NUCB1	FALSE
ENSG00000185215	456.12	-0.0674666	0.132352	0.53605	0.638293	TNFAIP2	FALSE
ENSG00000293442	93.5015	0.0658418	0.126141	0.536176	0.638388	ENSG00000293442	FALSE
ENSG00000106852	294.24	0.0731556	0.169617	0.536926	0.639227	LHX6	FALSE
ENSG00000171109	602.011	-0.0458938	0.080283	0.537669	0.640049	MFN1	FALSE
ENSG00000248714	162.256	0.0735062	0.161946	0.537709	0.640049	ENSG00000248714	FALSE
ENSG00000101311	113.4	0.0709982	0.145424	0.537871	0.640187	FERMT1	FALSE
ENSG00000084444	1135.79	-0.0443247	0.0759968	0.537943	0.640218	FAM234B	FALSE
ENSG00000106263	2727.15	-0.046027	0.079941	0.538009	0.640241	EIF3B	FALSE
ENSG00000164850	280.304	-0.0699418	0.154517	0.538087	0.640279	GPER1	FALSE
ENSG00000130158	282.57	-0.0577866	0.114319	0.538359	0.640548	DOCK6	FALSE
ENSG00000121879	488.462	0.0367054	0.0615641	0.538534	0.640701	PIK3CA	FALSE
ENSG00000212978	284.955	-0.0555114	0.102477	0.538622	0.64075	C2orf74-DT	FALSE
ENSG00000166441	28846	0.0474081	0.0823032	0.538674	0.640757	RPL27A	FALSE
ENSG00000256463	358.559	0.057767	0.103646	0.538729	0.640768	SALL3	FALSE
ENSG00000198015	907.505	-0.0352555	0.0596393	0.53971	0.641825	MRPL42	FALSE
ENSG00000170889	14099.5	-0.0583755	0.108032	0.539681	0.641825	RPS9	FALSE
ENSG00000131711	9334.32	-0.040337	0.0693635	0.539777	0.64185	MAP1B	FALSE
ENSG00000108375	114.283	-0.0711272	0.16774	0.539828	0.641855	RNF43	FALSE
ENSG00000179361	65.4376	-0.0586129	0.10834	0.540325	0.642391	ARID3B	FALSE
ENSG00000138080	103.504	0.0752408	0.166759	0.54049	0.642532	EMILIN1	FALSE
ENSG00000143919	298.381	-0.0588985	0.1072	0.540544	0.642542	CAMKMT	FALSE
ENSG00000166912	3568.38	0.0567706	0.104119	0.540954	0.642973	MTMR10	FALSE
ENSG00000067248	620.147	0.0456227	0.0791984	0.54121	0.643195	DHX29	FALSE
ENSG00000278041	399.099	-0.066932	0.134403	0.541233	0.643195	ENSG00000278041	FALSE
ENSG00000176055	154.927	0.0569645	0.102822	0.541439	0.643384	MBLAC2	FALSE
ENSG00000155868	323.629	0.0451325	0.0782146	0.541567	0.643445	MED7	FALSE
ENSG00000248275	838.565	-0.0655615	0.129878	0.541582	0.643445	TRIM52-AS1	FALSE
ENSG00000245532	12352.5	0.0724764	0.156959	0.541781	0.643626	NEAT1	FALSE
ENSG00000118523	1081.06	0.0713252	0.182315	0.542125	0.643979	CCN2	FALSE
ENSG00000196646	175.248	-0.0593145	0.115162	0.542365	0.644209	ZNF136	FALSE
ENSG00000204356	3540.61	0.0342094	0.0579391	0.542515	0.644332	NELFE	FALSE
ENSG00000173614	321.107	-0.0475793	0.0848541	0.543065	0.64493	NMNAT1	FALSE
ENSG00000291082	356.881	0.0711628	0.17866	0.543402	0.645275	ENSG00000291082	FALSE
ENSG00000132692	7511.52	0.0654119	0.127363	0.544048	0.645906	BCAN	FALSE
ENSG00000180573	1696.68	0.0726155	0.169409	0.54407	0.645906	H2AC6	FALSE
ENSG00000182732	223.32	-0.0684527	0.141038	0.544119	0.645906	RGS6	FALSE
ENSG00000108984	347.754	-0.0612558	0.117959	0.544104	0.645906	MAP2K6	FALSE
ENSG00000204860	251.785	-0.0655742	0.127689	0.544302	0.646067	ENSG00000204860	FALSE
ENSG00000226824	159.497	0.0663975	0.138356	0.544666	0.646445	LOC100996437	FALSE
ENSG00000185499	197.808	-0.0714628	0.158236	0.545024	0.646814	MUC1	FALSE
ENSG00000198182	120.412	-0.055368	0.107098	0.54516	0.64692	ZNF607	FALSE
ENSG00000163931	5253.79	-0.0613647	0.11497	0.54527	0.646995	TKT	FALSE
ENSG00000223960	113.251	-0.0638163	0.116495	0.54566	0.647403	CHROMR	FALSE
ENSG00000219626	559.163	0.05359	0.0889943	0.546475	0.648314	FAM228B	FALSE
ENSG00000146083	462.847	0.0456682	0.080314	0.546686	0.648509	RNF44	FALSE
ENSG00000187815	130.543	-0.0606694	0.120645	0.546941	0.648756	ZFP69	FALSE
ENSG00000232412	79.3516	-0.0620046	0.119952	0.547167	0.648913	STAG2-AS1	FALSE
ENSG00000048028	252.498	0.0443709	0.0781758	0.547137	0.648913	USP28	FALSE
ENSG00000255248	2383.49	-0.0567831	0.10733	0.547339	0.649062	MIR100HG	FALSE
ENSG00000114204	211.605	-0.0682831	0.137519	0.547495	0.649155	SERPINI2	FALSE
ENSG00000196972	337.932	-0.0642706	0.124795	0.547511	0.649155	SMIM10L2B	FALSE
ENSG00000255458	129.793	0.0626565	0.123107	0.54842	0.650177	ENSG00000255458	FALSE
ENSG00000137207	2988.01	-0.0355372	0.0647425	0.548658	0.650351	YIPF3	FALSE
ENSG00000005810	1477.21	-0.0554417	0.105572	0.54866	0.650351	MYCBP2	FALSE
ENSG00000023892	314.998	0.069451	0.147266	0.54871	0.650355	DEF6	FALSE
ENSG00000075240	419.884	-0.0629352	0.125435	0.548933	0.650564	GRAMD4	FALSE
ENSG00000213160	298.957	-0.0510772	0.090439	0.549037	0.65063	KLHL23	FALSE
ENSG00000169570	146.593	-0.0558494	0.113579	0.549302	0.650667	DTWD2	FALSE
ENSG00000249437	105.305	0.0661571	0.143653	0.549282	0.650667	NAIP	FALSE
ENSG00000118690	204.998	0.0660563	0.135212	0.549252	0.650667	ARMC2	FALSE
ENSG00000149212	3089.13	0.049682	0.0909768	0.549239	0.650667	SESN3	FALSE
ENSG00000050438	1128.38	-0.0606624	0.113167	0.549119	0.650667	SLC4A8	FALSE
ENSG00000187736	74.2801	-0.063208	0.125833	0.549433	0.650767	NHEJ1	FALSE
ENSG00000091732	459.261	-0.0419627	0.0756964	0.549724	0.651	ZC3HC1	FALSE
ENSG00000109066	493.054	0.045791	0.0812897	0.549724	0.651	TMEM104	FALSE
ENSG00000103194	840.369	-0.0592133	0.113711	0.549856	0.651101	USP10	FALSE
ENSG00000113649	757.255	-0.0367149	0.0643974	0.550155	0.651375	TCERG1	FALSE
ENSG00000165996	104.087	-0.0621647	0.120545	0.550182	0.651375	HACD1	FALSE
ENSG00000082397	2274.55	0.0566647	0.10834	0.550319	0.651482	EPB41L3	FALSE
ENSG00000163485	2673.13	-0.0606438	0.11889	0.550439	0.651569	ADORA1	FALSE
ENSG00000196154	364.097	-0.0676151	0.200434	0.550631	0.651685	S100A4	FALSE
ENSG00000181619	128.141	0.0619327	0.121653	0.550631	0.651685	GPR135	FALSE
ENSG00000173409	712.691	0.0517428	0.0961563	0.550858	0.651892	ARV1	FALSE
ENSG00000065548	1010.91	-0.0582269	0.111782	0.550926	0.651892	ZC3H15	FALSE
ENSG00000236552	186.035	0.0660289	0.124259	0.550947	0.651892	RPL13AP5	FALSE
ENSG00000167085	3468.76	0.0401237	0.0705937	0.551358	0.652323	PHB1	FALSE
ENSG00000122585	2725.68	-0.0666166	0.201701	0.551434	0.652357	NPY	FALSE
ENSG00000140836	488.745	0.0459971	0.0825039	0.551762	0.65269	ZFHX3	FALSE
ENSG00000152240	232.345	0.0465884	0.0839462	0.551817	0.652699	HAUS1	FALSE
ENSG00000130037	237.224	-0.0654189	0.130481	0.551918	0.652763	KCNA5	FALSE
ENSG00000151503	260.707	0.0495489	0.0881367	0.552311	0.653172	NCAPD3	FALSE
ENSG00000291214	189.98	0.0662934	0.136266	0.552363	0.653178	ENSG00000291214	FALSE
ENSG00000102898	3504.54	-0.0364838	0.0641844	0.552706	0.653527	NUTF2	FALSE
ENSG00000172965	84.9587	-0.0642899	0.129382	0.552988	0.653805	MIR4435-2HG	FALSE
ENSG00000237441	2456.86	0.0550188	0.10408	0.553637	0.654516	RGL2	FALSE
ENSG00000198478	1195.1	0.0637633	0.126774	0.554169	0.65509	SH3BGRL2	FALSE
ENSG00000075711	2780.25	0.0532558	0.100355	0.554228	0.655104	DLG1	FALSE
ENSG00000196576	1382.48	0.0539405	0.10058	0.554974	0.65593	PLXNB2	FALSE
ENSG00000075413	2182.09	0.0267912	0.0440238	0.555261	0.656214	MARK3	FALSE
ENSG00000163681	885.783	-0.048719	0.0920999	0.555353	0.656266	SLMAP	FALSE
ENSG00000147180	238.681	0.0629657	0.12961	0.555689	0.656608	ZNF711	FALSE
ENSG00000115486	1003.48	0.0411592	0.0739143	0.555823	0.656709	GGCX	FALSE
ENSG00000086189	268.048	0.047994	0.0881824	0.556092	0.656972	DIMT1	FALSE
ENSG00000085760	778.78	-0.045156	0.0830982	0.556448	0.657243	MTIF2	FALSE
ENSG00000260804	1176.38	-0.0516027	0.0952567	0.556405	0.657243	LINC01963	FALSE
ENSG00000198205	95.3188	0.0526888	0.0982254	0.556511	0.657243	ZXDA	FALSE
ENSG00000104450	265.659	0.059991	0.123564	0.556465	0.657243	SPAG1	FALSE
ENSG00000172831	1123.41	-0.0455165	0.0828857	0.556727	0.657442	CES2	FALSE
ENSG00000256223	249.915	0.047415	0.0868849	0.556781	0.65745	ZNF10	FALSE
ENSG00000196455	474.81	0.0493796	0.0932332	0.556885	0.657461	PIK3R4	FALSE
ENSG00000164542	164.642	-0.0570505	0.109625	0.556841	0.657461	KIAA0895	FALSE
ENSG00000169519	247.319	0.0516165	0.0954157	0.55734	0.657942	METTL15	FALSE
ENSG00000225964	93.129	-0.0669111	0.195489	0.55754	0.658066	ENSG00000225964	FALSE
ENSG00000140993	277.616	0.0570755	0.110982	0.557508	0.658066	TIGD7	FALSE
ENSG00000132589	2322.51	0.0543708	0.104423	0.557707	0.658208	FLOT2	FALSE
ENSG00000122912	397.72	-0.0463342	0.0829344	0.557791	0.658251	SLC25A16	FALSE
ENSG00000151353	874.534	-0.0402812	0.0727931	0.558223	0.658676	TMEM18	FALSE
ENSG00000065060	372.786	0.0433085	0.0775393	0.558247	0.658676	UHRF1BP1	FALSE
ENSG00000168807	284.075	0.0486819	0.0906109	0.558332	0.65872	SNTB2	FALSE
ENSG00000178904	1191.52	0.0531723	0.100186	0.558387	0.658729	DPY19L3	FALSE
ENSG00000140263	319.705	0.0582432	0.110829	0.55851	0.658819	SORD	FALSE
ENSG00000167005	788.589	0.0530951	0.10103	0.558807	0.659113	NUDT21	FALSE
ENSG00000007174	1128.11	-0.0679686	0.162184	0.558972	0.659252	DNAH9	FALSE
ENSG00000184857	519.268	-0.0414865	0.0701656	0.559176	0.659436	TMEM186	FALSE
ENSG00000011028	953.957	-0.0582965	0.119708	0.559237	0.659452	MRC2	FALSE
ENSG00000233527	267.77	-0.0481594	0.0909077	0.559406	0.659595	ZNF529-AS1	FALSE
ENSG00000234160	84.7206	-0.0549243	0.1001	0.559517	0.659671	ENSG00000234160	FALSE
ENSG00000104331	1757.53	-0.0382795	0.0692277	0.559659	0.659781	BPNT2	FALSE
ENSG00000143156	599.1	0.0534529	0.103115	0.559975	0.660098	NME7	FALSE
ENSG00000262919	1046.25	0.0601144	0.119995	0.560172	0.660257	CCNQ	FALSE
ENSG00000140876	192.276	0.0547735	0.106956	0.560205	0.660257	NUDT7	FALSE
ENSG00000118407	135.633	-0.0682038	0.156461	0.560556	0.660614	FILIP1	FALSE
ENSG00000170473	618.029	0.0385927	0.0669313	0.560676	0.660644	PYM1	FALSE
ENSG00000066117	1360.47	-0.034792	0.0647258	0.560656	0.660644	SMARCD1	FALSE
ENSG00000131473	2253.76	-0.0645826	0.143836	0.560932	0.660889	ACLY	FALSE
ENSG00000103489	258.036	0.0533908	0.10203	0.561296	0.661261	XYLT1	FALSE
ENSG00000164414	424.435	-0.0535931	0.0989689	0.561445	0.661382	SLC35A1	FALSE
ENSG00000055917	2077.83	0.0320762	0.0544933	0.561579	0.661433	PUM2	FALSE
ENSG00000100311	422.087	0.0659447	0.142373	0.561584	0.661433	PDGFB	FALSE
ENSG00000163444	1293.1	-0.0433734	0.0770116	0.561681	0.661491	TMEM183A	FALSE
ENSG00000162551	368.179	-0.0684374	0.164241	0.561849	0.661632	ALPL	FALSE
ENSG00000196440	573.885	0.0547783	0.0983221	0.562022	0.661781	ARMCX4	FALSE
ENSG00000188243	2863.37	0.0449409	0.0827854	0.562201	0.661935	COMMD6	FALSE
ENSG00000160818	791.441	-0.0557584	0.112885	0.562453	0.662175	GPATCH4	FALSE
ENSG00000141934	1531.92	0.0591152	0.120195	0.562679	0.662385	PLPP2	FALSE
ENSG00000133059	1216.98	-0.0409657	0.0753512	0.563211	0.662955	DSTYK	FALSE
ENSG00000065491	489.355	-0.037921	0.0701627	0.564469	0.664379	TBC1D22B	FALSE
ENSG00000112739	1044.39	0.0398143	0.073067	0.56461	0.664489	PRPF4B	FALSE
ENSG00000117594	224.127	0.0566418	0.206067	0.56467	0.664503	HSD11B1	FALSE
ENSG00000086015	833.559	-0.0461298	0.0859093	0.564778	0.664574	MAST2	FALSE
ENSG00000198822	2795.22	0.0585969	0.116678	0.565063	0.664816	GRM3	FALSE
ENSG00000133997	434.436	0.034392	0.0621452	0.565079	0.664816	MED6	FALSE
ENSG00000162783	374.079	0.0617966	0.127497	0.565179	0.664877	IER5	FALSE
ENSG00000169609	662.966	-0.0379477	0.0703512	0.565417	0.665101	C15orf40	FALSE
ENSG00000146054	68.423	-0.0697598	0.165879	0.565806	0.665502	TRIM7	FALSE
ENSG00000106479	838.757	-0.033596	0.0609029	0.566091	0.665781	ZNF862	FALSE
ENSG00000213930	55.3496	-0.0682156	0.161823	0.566355	0.666035	GALT	FALSE
ENSG00000135317	153.705	-0.0487334	0.0913371	0.567646	0.667496	SNX14	FALSE
ENSG00000103091	1540.65	0.0437868	0.0812546	0.568034	0.667895	WDR59	FALSE
ENSG00000057935	1324.61	-0.0405379	0.0760495	0.568242	0.668028	MTA3	FALSE
ENSG00000243156	503.635	-0.052858	0.103899	0.568207	0.668028	MICAL3	FALSE
ENSG00000107736	430.55	0.0661085	0.14828	0.568578	0.66831	CDH23	FALSE
ENSG00000101337	1425.68	0.031964	0.0577529	0.568564	0.66831	TM9SF4	FALSE
ENSG00000115993	2492.1	-0.0641636	0.150641	0.568675	0.66831	TRAK2	FALSE
ENSG00000101935	63.6765	-0.0582643	0.122249	0.568637	0.66831	AMMECR1	FALSE
ENSG00000168283	832.92	-0.0521187	0.102313	0.568855	0.668465	BMI1	FALSE
ENSG00000081026	229.463	0.051702	0.102373	0.568964	0.668536	MAGI3	FALSE
ENSG00000141424	956.489	0.0455342	0.0860621	0.569321	0.6689	SLC39A6	FALSE
ENSG00000144199	1329.08	-0.0474111	0.0897869	0.569553	0.668984	FAHD2B	FALSE
ENSG00000065833	657.859	-0.0596708	0.121007	0.569541	0.668984	ME1	FALSE
ENSG00000269293	1360.34	0.0329851	0.0598502	0.569586	0.668984	ZSCAN16-AS1	FALSE
ENSG00000196476	782.911	-0.049242	0.0949459	0.569555	0.668984	C20orf96	FALSE
ENSG00000154582	1844.3	-0.0363451	0.0665151	0.569882	0.669275	ELOC	FALSE
ENSG00000136631	1716.86	0.0337705	0.0651777	0.569998	0.669354	VPS45	FALSE
ENSG00000251396	85.0557	-0.0600669	0.124939	0.570131	0.669397	ENSG00000251396	FALSE
ENSG00000020577	807.228	0.0630792	0.137406	0.570123	0.669397	SAMD4A	FALSE
ENSG00000180448	221.571	0.0684287	0.163983	0.570465	0.669733	ARHGAP45	FALSE
ENSG00000080345	1334.44	0.040801	0.0734615	0.571119	0.670444	RIF1	FALSE
ENSG00000109180	5163.23	-0.029413	0.0553968	0.571236	0.670468	OCIAD1	FALSE
ENSG00000126581	1627.26	-0.0429384	0.0845434	0.571223	0.670468	BECN1	FALSE
ENSG00000085433	883.066	0.0515819	0.0987614	0.571566	0.670771	WDR47	FALSE
ENSG00000155008	323.218	0.0497391	0.0955963	0.571604	0.670771	APOOL	FALSE
ENSG00000101680	356.536	0.0535507	0.104582	0.571639	0.670771	LAMA1	FALSE
ENSG00000143742	4785.13	0.0469027	0.0893956	0.57215	0.6712	SRP9	FALSE
ENSG00000143258	1018.86	0.0356887	0.0657918	0.572115	0.6712	USP21	FALSE
ENSG00000087586	57.7546	0.0615785	0.135219	0.572133	0.6712	AURKA	FALSE
ENSG00000172171	164.361	0.0522085	0.100336	0.572406	0.671387	TEFM	FALSE
ENSG00000130733	431.051	-0.0471613	0.0908354	0.572367	0.671387	YIPF2	FALSE
ENSG00000128731	1515.35	0.0288875	0.0524962	0.572959	0.671978	HERC2	FALSE
ENSG00000244005	1127.83	0.0378059	0.069164	0.573078	0.672061	NFS1	FALSE
ENSG00000114030	1421.27	0.0322943	0.0550238	0.573215	0.672165	KPNA1	FALSE
ENSG00000155380	1687.42	0.0679889	0.165539	0.573305	0.672214	SLC16A1	FALSE
ENSG00000272994	173.645	0.0557148	0.114973	0.573441	0.672317	ENSG00000272994	FALSE
ENSG00000178623	192.881	-0.061331	0.13617	0.574131	0.673069	GPR35	FALSE
ENSG00000165861	757.767	0.0422993	0.0806368	0.574541	0.673459	ZFYVE1	FALSE
ENSG00000197818	608.934	-0.0356381	0.0698925	0.574561	0.673459	SLC9A8	FALSE
ENSG00000291063	196.024	0.0449396	0.0816676	0.574762	0.673638	ENSG00000291063	FALSE
ENSG00000049089	3270.34	0.0569664	0.118149	0.574907	0.673751	COL9A2	FALSE
ENSG00000071553	4816.1	-0.0385752	0.0727989	0.575056	0.673869	ATP6AP1	FALSE
ENSG00000115946	468.749	-0.043832	0.0855555	0.5752	0.673923	PNO1	FALSE
ENSG00000036257	1471.06	-0.035848	0.0670646	0.575174	0.673923	CUL3	FALSE
ENSG00000291080	510.244	0.0557625	0.113538	0.5759	0.674664	ENSG00000291080	FALSE
ENSG00000171984	159.049	-0.0423396	0.0838575	0.575929	0.674664	SHLD1	FALSE
ENSG00000105122	163.078	-0.0668837	0.175772	0.576055	0.674755	RASAL3	FALSE
ENSG00000137764	611.906	0.0435378	0.0847817	0.576341	0.675032	MAP2K5	FALSE
ENSG00000105707	256.605	-0.0601617	0.133684	0.576667	0.675301	HPN	FALSE
ENSG00000204869	121.975	-0.068291	0.169242	0.576624	0.675301	IGFL4	FALSE
ENSG00000103494	318.603	-0.0535124	0.109989	0.576856	0.675464	RPGRIP1L	FALSE
ENSG00000145824	1443.7	0.0653421	0.182294	0.577104	0.675698	CXCL14	FALSE
ENSG00000261167	59.1212	-0.0571791	0.12213	0.577182	0.675732	ENSG00000261167	FALSE
ENSG00000167107	755.082	0.052355	0.103378	0.577265	0.675762	ACSF2	FALSE
ENSG00000186998	1142.17	0.0644325	0.14871	0.577305	0.675762	EMID1	FALSE
ENSG00000115904	846.158	0.0310737	0.0577592	0.577836	0.67627	SOS1	FALSE
ENSG00000169155	295.185	0.046829	0.0920798	0.577812	0.67627	ZBTB43	FALSE
ENSG00000135845	660.489	0.0355089	0.0715262	0.578853	0.677403	PIGC	FALSE
ENSG00000164258	1798.79	0.0376167	0.0719585	0.578946	0.677455	NDUFS4	FALSE
ENSG00000239445	93.3792	-0.0640235	0.17017	0.579177	0.677553	ENSG00000239445	FALSE
ENSG00000112406	806.531	0.0525024	0.106772	0.579138	0.677553	HECA	FALSE
ENSG00000149476	569.672	-0.045825	0.0897133	0.579164	0.677553	TKFC	FALSE
ENSG00000184232	2184.44	-0.0638992	0.154949	0.579695	0.678103	OAF	FALSE
ENSG00000105186	638.207	0.0424964	0.0823557	0.5802	0.678636	ANKRD27	FALSE
ENSG00000137331	348.337	0.0648235	0.171756	0.580625	0.679076	IER3	FALSE
ENSG00000117640	3465.34	-0.0286189	0.0632364	0.580715	0.6791	MTFR1L	FALSE
ENSG00000123505	3379.98	-0.0375625	0.0719542	0.580744	0.6791	AMD1	FALSE
ENSG00000103121	1738.52	0.0395779	0.0763359	0.581019	0.679365	CMC2	FALSE
ENSG00000136718	2197.42	-0.043972	0.0862763	0.582072	0.680491	IMP4	FALSE
ENSG00000172053	2441.52	-0.0515167	0.106088	0.582081	0.680491	QARS1	FALSE
ENSG00000168763	846.528	-0.0407288	0.0789923	0.582218	0.680542	CNNM3	FALSE
ENSG00000170222	204.792	0.0426372	0.083043	0.582222	0.680542	ADPRM	FALSE
ENSG00000111530	1772.99	0.0287323	0.0535278	0.582366	0.680653	CAND1	FALSE
ENSG00000095319	761.524	0.0389985	0.0749522	0.582528	0.680733	NUP188	FALSE
ENSG00000104903	148.976	0.0650359	0.161169	0.582532	0.680733	LYL1	FALSE
ENSG00000290863	447.538	0.0655876	0.172505	0.582709	0.680882	ENSG00000290863	FALSE
ENSG00000078596	1278.51	0.0634376	0.166244	0.582937	0.681091	ITM2A	FALSE
ENSG00000152683	398.842	0.0367573	0.0703834	0.58333	0.681492	SLC30A6	FALSE
ENSG00000049656	1343.48	-0.0364322	0.0702673	0.583582	0.68173	CLPTM1L	FALSE
ENSG00000124831	737.364	-0.0442009	0.0890539	0.583693	0.681802	LRRFIP1	FALSE
ENSG00000081307	888.103	0.0308856	0.0581853	0.583952	0.68199	UBA5	FALSE
ENSG00000103064	280.018	0.0561172	0.117304	0.583948	0.68199	SLC7A6	FALSE
ENSG00000022976	457.558	-0.0355997	0.0674573	0.584059	0.682058	ZNF839	FALSE
ENSG00000100731	1249.12	-0.0373333	0.0730876	0.584134	0.682087	PCNX1	FALSE
ENSG00000105793	282.629	-0.0442009	0.0888508	0.58431	0.682235	GTPBP10	FALSE
ENSG00000289100	129.073	-0.0499342	0.104373	0.584479	0.682376	ENSG00000289100	FALSE
ENSG00000247121	96.95	0.0479216	0.0961815	0.58458	0.682436	ENSG00000247121	FALSE
ENSG00000126464	431.871	-0.047906	0.101311	0.584778	0.68261	PRR12	FALSE
ENSG00000105227	327.675	0.0628037	0.144037	0.584837	0.682622	PRX	FALSE
ENSG00000106344	908.874	-0.0332869	0.0637828	0.584906	0.682645	RBM28	FALSE
ENSG00000171757	316.07	0.0484758	0.0985093	0.585425	0.683193	LRRC34	FALSE
ENSG00000291100	151.862	0.0513493	0.10266	0.585741	0.683504	ENSG00000291100	FALSE
ENSG00000137819	97.8335	0.0630594	0.169792	0.585838	0.683541	PAQR5	FALSE
ENSG00000224578	95.6895	0.058083	0.125085	0.585871	0.683541	HNRNPA1L3	FALSE
ENSG00000099998	647.237	-0.0624522	0.154233	0.58598	0.68361	GGT5	FALSE
ENSG00000073578	984.537	-0.0418074	0.0823217	0.586096	0.683688	SDHA	FALSE
ENSG00000172361	440.051	0.0632586	0.150915	0.586607	0.684226	CFAP53	FALSE
ENSG00000123240	2993.85	-0.0362421	0.0709198	0.586758	0.684345	OPTN	FALSE
ENSG00000273001	75.9025	0.0577895	0.129748	0.586833	0.684376	ENSG00000273001	FALSE
ENSG00000011021	1278.01	-0.0315942	0.0603069	0.587412	0.684993	CLCN6	FALSE
ENSG00000113971	237.481	0.0625057	0.153735	0.587638	0.685142	NPHP3	FALSE
ENSG00000135407	124.863	0.0623653	0.192232	0.587607	0.685142	AVIL	FALSE
ENSG00000203880	1155.04	-0.0496969	0.103801	0.587846	0.685326	PCMTD2	FALSE
ENSG00000186976	214.627	0.0604272	0.140424	0.58826	0.685752	EFCAB6	FALSE
ENSG00000103653	578.26	-0.0537347	0.118698	0.589205	0.686795	CSK	FALSE
ENSG00000168938	178.263	0.046503	0.0929687	0.589346	0.686903	PPIC	FALSE
ENSG00000225156	153.802	0.0644606	0.174087	0.589423	0.686934	ENSG00000225156	FALSE
ENSG00000216921	80.7941	-0.0593531	0.193501	0.589601	0.687026	FAM240C	FALSE
ENSG00000056586	1153.51	-0.0322446	0.0641979	0.589594	0.687026	RC3H2	FALSE
ENSG00000158864	4449.61	-0.038498	0.0709857	0.589742	0.687107	NDUFS2	FALSE
ENSG00000244187	784.526	-0.0500744	0.105179	0.58977	0.687107	TMEM141	FALSE
ENSG00000114648	557.498	-0.0366383	0.071762	0.589952	0.68725	KLHL18	FALSE
ENSG00000204469	2976.79	0.0443605	0.0892252	0.589991	0.68725	PRRC2A	FALSE
ENSG00000106689	923.828	-0.0604278	0.135754	0.590719	0.68804	LHX2	FALSE
ENSG00000184277	1366.98	-0.034447	0.0700765	0.590958	0.688261	TM2D3	FALSE
ENSG00000156983	381.174	0.0389649	0.0694385	0.591449	0.688775	BRPF1	FALSE
ENSG00000119844	848.825	-0.0440273	0.0895302	0.591544	0.688828	AFTPH	FALSE
ENSG00000213588	326.078	0.0411715	0.0800268	0.59164	0.688881	ZBTB9	FALSE
ENSG00000196268	333.445	0.0501712	0.104166	0.59169	0.688882	ZNF493	FALSE
ENSG00000204624	294.038	0.0584195	0.138434	0.59186	0.689022	DISP3	FALSE
ENSG00000121310	3195.04	0.0548056	0.11615	0.592109	0.689254	ECHDC2	FALSE
ENSG00000081189	725.65	-0.0526028	0.111473	0.592197	0.689299	MEF2C	FALSE
ENSG00000234056	277.002	0.0590946	0.191792	0.592253	0.689306	LINC00463	FALSE
ENSG00000163162	823.337	0.0382973	0.075942	0.59307	0.6902	RNF149	FALSE
ENSG00000116670	1030.17	-0.0468761	0.0966628	0.593146	0.690229	MAD2L2	FALSE
ENSG00000286787	59.2751	-0.0634079	0.160498	0.593444	0.690518	ENSG00000286787	FALSE
ENSG00000163539	3873.46	0.0274762	0.0531619	0.593556	0.69057	CLASP2	FALSE
ENSG00000125266	410.165	-0.0494896	0.103704	0.593587	0.69057	EFNB2	FALSE
ENSG00000170633	907.306	0.0365594	0.0710638	0.593918	0.690896	RNF34	FALSE
ENSG00000196208	328.253	0.0470914	0.0945208	0.59417	0.691132	GREB1	FALSE
ENSG00000137500	1093.55	0.0459315	0.0948744	0.594322	0.691135	CCDC90B	FALSE
ENSG00000111640	89113.5	-0.0416697	0.0840924	0.594271	0.691135	GAPDH	FALSE
ENSG00000139364	1291.63	-0.0464086	0.096396	0.594318	0.691135	TMEM132B	FALSE
ENSG00000108187	218.217	0.0622192	0.158595	0.594539	0.691329	PBLD	FALSE
ENSG00000172059	147.642	0.055996	0.124248	0.59464	0.691389	KLF11	FALSE
ENSG00000197580	503.724	-0.0623535	0.159205	0.594908	0.691612	BCO2	FALSE
ENSG00000127663	568.645	-0.0352618	0.0696729	0.594932	0.691612	KDM4B	FALSE
ENSG00000287578	64.4762	-0.0576161	0.131438	0.595038	0.691678	ENSG00000287578	FALSE
ENSG00000117616	2561.5	-0.0554341	0.123702	0.595127	0.691723	RSRP1	FALSE
ENSG00000145476	1016.44	0.0511304	0.108309	0.595872	0.692502	CYP4V2	FALSE
ENSG00000186834	1015.83	0.0460278	0.0954374	0.595897	0.692502	HEXIM1	FALSE
ENSG00000131459	763.97	-0.0569916	0.116826	0.59603	0.692599	GFPT2	FALSE
ENSG00000261195	405.384	0.0607395	0.169414	0.596195	0.692732	ENSG00000261195	FALSE
ENSG00000291258	199.401	0.0622883	0.161665	0.59637	0.692877	ENSG00000291258	FALSE
ENSG00000198888	591391	0.0605074	0.177351	0.596548	0.693026	ND1	FALSE
ENSG00000119669	745.81	0.0453971	0.0936	0.596676	0.693117	IRF2BPL	FALSE
ENSG00000162639	392.689	-0.0537717	0.122007	0.596748	0.693143	HENMT1	FALSE
ENSG00000125772	997.012	0.0593388	0.146049	0.596891	0.693251	GPCPD1	FALSE
ENSG00000124571	818.249	-0.034024	0.0675714	0.59717	0.693517	XPO5	FALSE
ENSG00000156735	403.263	0.0432968	0.0890476	0.597227	0.693525	BAG4	FALSE
ENSG00000129518	788.418	0.0446404	0.0919505	0.597656	0.693966	EAPP	FALSE
ENSG00000080819	891.821	-0.0474298	0.104295	0.597731	0.693994	CPOX	FALSE
ENSG00000106397	962.664	0.0576051	0.130926	0.597829	0.694049	PLOD3	FALSE
ENSG00000078967	1401.91	0.0307649	0.0607768	0.597927	0.694105	UBE2D4	FALSE
ENSG00000106404	184.242	-0.0597835	0.142566	0.598066	0.694209	CLDN15	FALSE
ENSG00000104218	551.676	-0.0493832	0.105864	0.598458	0.694606	CSPP1	FALSE
ENSG00000107862	1083.68	-0.033103	0.0648225	0.598773	0.694827	GBF1	FALSE
ENSG00000161647	137.583	-0.048639	0.104954	0.598799	0.694827	MPP3	FALSE
ENSG00000184441	116.789	-0.058938	0.138492	0.598791	0.694827	ENSG00000184441	FALSE
ENSG00000127837	2642.13	0.0399546	0.0805402	0.599165	0.695193	AAMP	FALSE
ENSG00000031003	736.622	0.0639348	0.108795	0.599317	0.695264	FAM13B	FALSE
ENSG00000100228	626.797	-0.0572111	0.133998	0.599325	0.695264	RAB36	FALSE
ENSG00000125454	271.475	0.0558171	0.129651	0.599405	0.695298	SLC25A19	FALSE
ENSG00000169032	1602.27	-0.040805	0.0833949	0.599745	0.695634	MAP2K1	FALSE
ENSG00000197976	653.962	-0.0433414	0.0908642	0.599916	0.695774	AKAP17A	FALSE
ENSG00000162490	166.555	-0.0611534	0.178142	0.600215	0.696063	DRAXIN	FALSE
ENSG00000037241	546.001	-0.0377115	0.077486	0.600613	0.696457	RPL26L1	FALSE
ENSG00000095585	174.164	-0.0613087	0.191177	0.600656	0.696457	BLNK	FALSE
ENSG00000120647	323.338	0.0415705	0.0860175	0.600945	0.696734	CCDC77	FALSE
ENSG00000102181	5575.95	0.0369005	0.0805371	0.60112	0.696879	CD99L2	FALSE
ENSG00000123684	2753.63	-0.0464134	0.0991112	0.601408	0.697122	LPGAT1	FALSE
ENSG00000137055	528.695	0.0359104	0.0711168	0.601429	0.697122	PLAA	FALSE
ENSG00000140521	1214.28	-0.0345788	0.0734582	0.601509	0.697155	POLG	FALSE
ENSG00000130309	1089.83	-0.0479572	0.101212	0.601635	0.697244	COLGALT1	FALSE
ENSG00000118058	1943.33	0.0296424	0.0584727	0.602023	0.697635	KMT2A	FALSE
ENSG00000175175	149.309	-0.0558997	0.131871	0.602198	0.697779	PPM1E	FALSE
ENSG00000066777	599.466	-0.0388459	0.0802018	0.602633	0.698217	ARFGEF1	FALSE
ENSG00000278053	473.88	0.0342647	0.0690551	0.602677	0.698217	DDX52	FALSE
ENSG00000289092	93.5968	-0.0554363	0.127735	0.602731	0.698222	ENSG00000289092	FALSE
ENSG00000150753	2930.07	0.0485647	0.105742	0.603107	0.698599	CCT5	FALSE
ENSG00000168301	429.882	0.0474903	0.101411	0.603378	0.698855	KCTD6	FALSE
ENSG00000163156	1250.91	-0.0228593	0.053351	0.603487	0.698923	SCNM1	FALSE
ENSG00000141084	715.806	0.045913	0.0971239	0.603622	0.699021	RANBP10	FALSE
ENSG00000230989	4507.76	0.0345748	0.0702677	0.604282	0.699716	HSBP1	FALSE
ENSG00000198909	706.049	0.034219	0.0643784	0.604323	0.699716	MAP3K3	FALSE
ENSG00000012124	2376.43	0.0580928	0.136179	0.604602	0.699922	CD22	FALSE
ENSG00000166289	213.328	0.0581791	0.13716	0.604553	0.699922	PLEKHF1	FALSE
ENSG00000120129	2317.46	0.0609903	0.160045	0.604851	0.700152	DUSP1	FALSE
ENSG00000167797	1631.4	-0.0551684	0.128777	0.605083	0.700304	CDK2AP2	FALSE
ENSG00000132604	1218.83	0.0284392	0.0565982	0.605051	0.700304	TERF2	FALSE
ENSG00000178105	544.777	0.0427459	0.0888673	0.605248	0.700423	DDX10	FALSE
ENSG00000118369	277.482	-0.0374183	0.0753826	0.605287	0.700423	USP35	FALSE
ENSG00000286755	135.454	-0.061991	0.170019	0.605491	0.7006	ENSG00000286755	FALSE
ENSG00000036448	536.068	-0.0570171	0.137862	0.60559	0.700657	MYOM2	FALSE
ENSG00000088970	1563.67	0.0410006	0.0855681	0.606071	0.701155	KIZ	FALSE
ENSG00000170035	1588.68	-0.044701	0.0965805	0.606323	0.701286	UBE2E3	FALSE
ENSG00000145740	405.035	0.0384424	0.080514	0.606336	0.701286	SLC30A5	FALSE
ENSG00000148516	708.057	0.0589994	0.144297	0.606259	0.701286	ZEB1	FALSE
ENSG00000138741	160.947	-0.056212	0.197242	0.606548	0.701473	TRPC3	FALSE
ENSG00000172725	432.128	-0.0524791	0.119149	0.606786	0.701631	CORO1B	FALSE
ENSG00000142534	34554.5	0.0379088	0.0780386	0.606755	0.701631	RPS11	FALSE
ENSG00000100099	1109.71	-0.0378366	0.0775977	0.60703	0.701855	HPS4	FALSE
ENSG00000159128	1475.72	0.0428604	0.0935817	0.607475	0.702311	IFNGR2	FALSE
ENSG00000225614	102.555	0.053687	0.123861	0.607983	0.70284	ZNF469	FALSE
ENSG00000144893	199.618	0.0484111	0.106824	0.608234	0.703071	MED12L	FALSE
ENSG00000119328	580.912	-0.0380147	0.0794766	0.60838	0.703181	ABITRAM	FALSE
ENSG00000053770	893.346	-0.0222573	0.0442709	0.608635	0.703418	AP5M1	FALSE
ENSG00000104763	2602.52	0.0484489	0.105581	0.608893	0.703584	ASAH1	FALSE
ENSG00000108848	5547.87	-0.0405228	0.0849548	0.608948	0.703584	LUC7L3	FALSE
ENSG00000130638	3485.7	0.0289031	0.0584191	0.608982	0.703584	ATXN10	FALSE
ENSG00000198886	910285	0.0394702	0.223249	0.608861	0.703584	ND4	FALSE
ENSG00000091490	309.024	0.059057	0.147569	0.609192	0.703722	SEL1L3	FALSE
ENSG00000088833	3083.6	-0.0304439	0.061798	0.609203	0.703722	NSFL1C	FALSE
ENSG00000119682	957.815	-0.0380397	0.0797702	0.609682	0.704217	AREL1	FALSE
ENSG00000210082	2.43455e+06	0.044611	0.218982	0.609881	0.704388	ENSG00000210082	FALSE
ENSG00000111707	771.259	0.0322891	0.0665577	0.609993	0.704459	SUDS3	FALSE
ENSG00000267107	398.168	0.0542907	0.191299	0.610598	0.705099	PCAT19	FALSE
ENSG00000100030	4758.6	0.0393801	0.0820628	0.610715	0.705175	MAPK1	FALSE
ENSG00000259146	93.0568	-0.0492903	0.111755	0.610975	0.705417	ENSG00000259146	FALSE
ENSG00000176444	821.548	0.0354213	0.0710579	0.61139	0.705778	CLK2	FALSE
ENSG00000224281	131.002	-0.0416781	0.0894532	0.611369	0.705778	SLC25A5-AS1	FALSE
ENSG00000006704	378.9	-0.0355606	0.0773565	0.611617	0.705982	GTF2IRD1	FALSE
ENSG00000196411	296.832	0.0494548	0.111477	0.611674	0.70599	EPHB4	FALSE
ENSG00000130844	876.032	-0.0378129	0.0795924	0.611767	0.706038	ZNF331	FALSE
ENSG00000181938	267.45	-0.0509386	0.118713	0.612294	0.706587	GINS3	FALSE
ENSG00000082258	621.108	-0.0232649	0.062765	0.612399	0.706649	CCNT2	FALSE
ENSG00000118961	310.124	0.0422018	0.0901636	0.612463	0.706664	LDAH	FALSE
ENSG00000182749	584.841	-0.0433749	0.093066	0.612753	0.706791	PAQR7	FALSE
ENSG00000157216	2533.56	-0.0369318	0.0791097	0.612702	0.706791	SSBP3	FALSE
ENSG00000241127	290.133	-0.042081	0.0908161	0.612813	0.706791	YAE1	FALSE
ENSG00000272871	121.677	-0.054641	0.127908	0.61273	0.706791	ENSG00000272871	FALSE
ENSG00000118946	1199.05	0.0460963	0.0952124	0.612828	0.706791	PCDH17	FALSE
ENSG00000180332	1029.67	0.058204	0.146352	0.612975	0.706903	KCTD4	FALSE
ENSG00000156076	989.016	-0.0530626	0.203434	0.613592	0.707556	WIF1	FALSE
ENSG00000139970	5850.03	-0.0503896	0.114744	0.613891	0.707841	RTN1	FALSE
ENSG00000185507	192.202	-0.0580534	0.152118	0.61425	0.708196	IRF7	FALSE
ENSG00000075303	259.569	-0.0513891	0.118428	0.614403	0.708314	SLC25A40	FALSE
ENSG00000146021	1027.41	0.0458561	0.102161	0.614675	0.708569	KLHL3	FALSE
ENSG00000132321	1510.05	0.0402271	0.10735	0.615494	0.709454	IQCA1	FALSE
ENSG00000167670	190.106	0.0513203	0.117843	0.615735	0.709673	CHAF1A	FALSE
ENSG00000249669	166.441	-0.0545025	0.194557	0.615985	0.70987	ENSG00000249669	FALSE
ENSG00000174851	776.94	-0.044776	0.100159	0.616008	0.70987	YIF1A	FALSE
ENSG00000051009	648.869	0.0414316	0.100375	0.616129	0.70995	FHIP1B	FALSE
ENSG00000115956	319.02	0.058024	0.184889	0.616239	0.710017	PLEK	FALSE
ENSG00000109133	1143.19	-0.0278719	0.0577759	0.616293	0.710021	TMEM33	FALSE
ENSG00000179399	373.598	0.0574653	0.149405	0.616512	0.710215	GPC5	FALSE
ENSG00000013441	3870.69	0.0488806	0.110096	0.616666	0.710274	CLK1	FALSE
ENSG00000206560	1409.27	-0.0369222	0.0801213	0.616637	0.710274	ANKRD28	FALSE
ENSG00000010318	75.962	-0.0543791	0.124595	0.61678	0.710288	PHF7	FALSE
ENSG00000119640	446.188	-0.0419191	0.0915674	0.61677	0.710288	ACYP1	FALSE
ENSG00000164970	2770.16	0.038376	0.0831871	0.617069	0.710561	FAM219A	FALSE
ENSG00000260911	267.745	-0.061397	0.166495	0.617366	0.710844	ENSG00000260911	FALSE
ENSG00000162851	139.82	0.0459878	0.10482	0.617525	0.710871	TFB2M	FALSE
ENSG00000084676	2193.11	0.0236034	0.0484071	0.617592	0.710871	NCOA1	FALSE
ENSG00000129292	761.522	-0.0330915	0.0702023	0.617483	0.710871	PHF20L1	FALSE
ENSG00000080503	2600.87	0.0442126	0.0976429	0.617614	0.710871	SMARCA2	FALSE
ENSG00000010539	129.374	0.044998	0.098872	0.617646	0.710871	ZNF200	FALSE
ENSG00000203930	3121.8	-0.0581184	0.167981	0.61836	0.711634	LINC00632	FALSE
ENSG00000178996	630.695	0.0385887	0.0870774	0.618753	0.71191	SNX18	FALSE
ENSG00000161010	1004.05	-0.0336578	0.0660853	0.618733	0.71191	MRNIP	FALSE
ENSG00000129009	208.23	0.056532	0.184169	0.618687	0.71191	ISLR	FALSE
ENSG00000291223	172.242	-0.0491248	0.113634	0.618875	0.711932	ENSG00000291223	FALSE
ENSG00000178665	128.269	-0.0527585	0.129765	0.618843	0.711932	ZNF713	FALSE
ENSG00000189164	188.093	-0.0420345	0.094655	0.618926	0.711932	ZNF527	FALSE
ENSG00000132622	277.819	-0.0562826	0.162788	0.619192	0.712178	HSPA12B	FALSE
ENSG00000197961	576.835	0.0450912	0.0893047	0.619252	0.712189	ZNF121	FALSE
ENSG00000168389	698.372	0.0592233	0.155186	0.619576	0.712423	MFSD2A	FALSE
ENSG00000228058	260.918	-0.0585157	0.189764	0.61961	0.712423	LINC01736	FALSE
ENSG00000179564	133.513	-0.0569371	0.155339	0.619578	0.712423	LSMEM2	FALSE
ENSG00000288907	176.505	0.0513033	0.119972	0.619736	0.712434	LOC118567325	FALSE
ENSG00000123384	4918.07	0.0536676	0.130612	0.619774	0.712434	LRP1	FALSE
ENSG00000269386	383.331	-0.0455438	0.103224	0.619675	0.712434	RAB11B-AS1	FALSE
ENSG00000115459	848.024	0.029199	0.0606917	0.619917	0.71254	ELMOD3	FALSE
ENSG00000176834	462.331	0.046549	0.106383	0.620052	0.712637	VSIG10	FALSE
ENSG00000221923	226.297	-0.0515457	0.125306	0.620307	0.71287	ZNF880	FALSE
ENSG00000153487	420.147	-0.0394829	0.0785756	0.62043	0.712952	ING1	FALSE
ENSG00000138036	833.202	-0.0351022	0.0751169	0.620582	0.713017	DYNC2LI1	FALSE
ENSG00000165194	84.1472	0.0582628	0.152503	0.620588	0.713017	PCDH19	FALSE
ENSG00000106333	151.266	-0.053631	0.151811	0.620745	0.713089	PCOLCE	FALSE
ENSG00000121390	1060.68	0.0264904	0.0551394	0.620754	0.713089	PSPC1	FALSE
ENSG00000196372	800.654	-0.0384144	0.0839899	0.621126	0.713457	ASB13	FALSE
ENSG00000104691	272.209	-0.0414625	0.0943421	0.621484	0.71381	UBXN8	FALSE
ENSG00000177427	394.45	-0.0379075	0.0826052	0.621642	0.713932	MIEF2	FALSE
ENSG00000182054	2945.49	0.0414568	0.0900443	0.621764	0.714012	IDH2	FALSE
ENSG00000115216	1527.54	0.0356722	0.0770066	0.622758	0.715094	NRBP1	FALSE
ENSG00000169016	371.916	0.0336104	0.071194	0.62303	0.715348	E2F6	FALSE
ENSG00000109536	1111.67	-0.0296204	0.06275	0.623227	0.715464	FRG1	FALSE
ENSG00000197933	78.1056	-0.0461753	0.106352	0.623234	0.715464	ZNF823	FALSE
ENSG00000120709	1339	0.0253452	0.0528864	0.623581	0.715803	FAM53C	FALSE
ENSG00000157500	689.548	0.037151	0.0809727	0.624048	0.716279	APPL1	FALSE
ENSG00000157734	1762.74	0.0492638	0.116463	0.624109	0.716286	SNX22	FALSE
ENSG00000181019	2498.89	0.0591336	0.167375	0.624157	0.716286	NQO1	FALSE
ENSG00000181045	480.018	-0.0464362	0.105884	0.624223	0.716303	SLC26A11	FALSE
ENSG00000166707	172.299	-0.0543803	0.1344	0.624691	0.716745	ZCCHC18	FALSE
ENSG00000149016	312.925	-0.0439561	0.10287	0.624712	0.716745	TUT1	FALSE
ENSG00000197124	186.799	-0.0483481	0.116334	0.624927	0.716933	ZNF682	FALSE
ENSG00000272425	70.7838	0.0485364	0.115745	0.625025	0.716986	ENSG00000272425	FALSE
ENSG00000163006	129.813	-0.0492381	0.116359	0.625166	0.71703	CCDC138	FALSE
ENSG00000187134	489.138	-0.055993	0.186613	0.625152	0.71703	AKR1C1	FALSE
ENSG00000154640	622.11	0.0440967	0.100538	0.625389	0.717225	BTG3	FALSE
ENSG00000272668	309.405	0.0582218	0.188841	0.625451	0.717238	LOC107985216	FALSE
ENSG00000134291	1565.65	0.0416732	0.0938179	0.625578	0.717324	TMEM106C	FALSE
ENSG00000007545	274.792	0.0335564	0.0889039	0.625759	0.717418	CRAMP1	FALSE
ENSG00000100226	1643.81	0.0398965	0.0886806	0.625763	0.717418	GTPBP1	FALSE
ENSG00000186994	336.907	-0.0534818	0.144228	0.626299	0.717973	KANK3	FALSE
ENSG00000196865	480.982	0.03891	0.0855365	0.62644	0.718075	NHLRC2	FALSE
ENSG00000182580	164.656	-0.0563847	0.146477	0.626813	0.718384	EPHB3	FALSE
ENSG00000147010	1417.26	0.0399026	0.0877128	0.626804	0.718384	SH3KBP1	FALSE
ENSG00000149577	1330.11	-0.0427464	0.0966061	0.626902	0.718426	SIDT2	FALSE
ENSG00000205323	97.1966	-0.0447856	0.104064	0.627011	0.718492	SARNP	FALSE
ENSG00000239779	196.477	0.0510757	0.12507	0.627179	0.718625	WBP1	FALSE
ENSG00000171132	359.348	0.0452924	0.103883	0.627268	0.718668	PRKCE	FALSE
ENSG00000187522	354.414	-0.0414212	0.0936124	0.627583	0.718829	HSPA14	FALSE
ENSG00000079337	3074.06	-0.0510718	0.123185	0.62752	0.718829	RAPGEF3	FALSE
ENSG00000166578	416.098	-0.0469925	0.108377	0.627492	0.718829	IQCD	FALSE
ENSG00000159147	402.933	-0.0453641	0.105255	0.627616	0.718829	DONSON	FALSE
ENSG00000110881	2253.49	-0.0492295	0.120254	0.627836	0.719022	ASIC1	FALSE
ENSG00000095002	494.189	-0.0413527	0.0942446	0.628453	0.719609	MSH2	FALSE
ENSG00000135686	854.38	-0.0362161	0.0846551	0.628414	0.719609	KLHL36	FALSE
ENSG00000171357	174.597	-0.0517306	0.12747	0.628591	0.719709	LURAP1	FALSE
ENSG00000114354	1752.94	-0.0323804	0.0686444	0.629114	0.720247	TFG	FALSE
ENSG00000119986	511.745	0.0381343	0.08542	0.629199	0.720285	AVPI1	FALSE
ENSG00000070404	692.12	-0.0516006	0.127053	0.629652	0.720745	FSTL3	FALSE
ENSG00000176273	77.8977	-0.0503817	0.126955	0.629895	0.720963	SLC35G1	FALSE
ENSG00000151923	1990.35	0.0296583	0.0636261	0.630057	0.721068	TIAL1	FALSE
ENSG00000174977	193.91	0.0517531	0.126945	0.63009	0.721068	ENSG00000174977	FALSE
ENSG00000122483	57.8801	0.0515876	0.127306	0.630269	0.721094	CCDC18	FALSE
ENSG00000178053	1168	-0.0447992	0.105659	0.630217	0.721094	MLF1	FALSE
ENSG00000272677	55.9264	-0.0469842	0.110938	0.630265	0.721094	HNRNPD-DT	FALSE
ENSG00000186448	468.514	0.0295636	0.0642836	0.630894	0.72175	ZNF197	FALSE
ENSG00000204685	109.658	-0.0406866	0.0931607	0.631758	0.722657	ENSG00000204685	FALSE
ENSG00000158258	335.669	0.0547247	0.144295	0.631791	0.722657	CLSTN2	FALSE
ENSG00000228775	95.0999	0.0515332	0.128103	0.632418	0.723314	WEE2-AS1	FALSE
ENSG00000177485	625.355	-0.0462588	0.110102	0.632663	0.723535	ZBTB33	FALSE
ENSG00000144136	1067.49	-0.0343536	0.0769693	0.632893	0.723619	SLC20A1	FALSE
ENSG00000135698	396.236	0.0412029	0.094182	0.632852	0.723619	MPHOSPH6	FALSE
ENSG00000160305	755.476	-0.0298901	0.0652696	0.632845	0.723619	DIP2A	FALSE
ENSG00000106462	70.8694	-0.047196	0.112462	0.633405	0.724086	EZH2	FALSE
ENSG00000180776	1498.57	0.0530756	0.131977	0.63339	0.724086	ZDHHC20	FALSE
ENSG00000177842	82.8261	-0.0517559	0.115821	0.633709	0.724373	ZNF620	FALSE
ENSG00000174928	126.272	-0.0434893	0.103014	0.633986	0.72463	C3orf33	FALSE
ENSG00000196388	121.74	0.0447711	0.105369	0.634099	0.724699	INCA1	FALSE
ENSG00000272990	397.705	0.0562437	0.165636	0.634303	0.724872	ENSG00000272990	FALSE
ENSG00000007341	550.778	0.0240456	0.0518162	0.634432	0.724961	ST7L	FALSE
ENSG00000173991	408.786	-0.0537905	0.162516	0.634832	0.725358	TCAP	FALSE
ENSG00000011523	723.181	0.0316196	0.0701965	0.635121	0.725629	CEP68	FALSE
ENSG00000176095	1740.89	-0.0346851	0.0780485	0.635394	0.725881	IP6K1	FALSE
ENSG00000140519	133.856	0.0552654	0.146091	0.635559	0.726009	RHCG	FALSE
ENSG00000009950	589.567	-0.0568854	0.165186	0.635618	0.726017	MLXIPL	FALSE
ENSG00000170412	586.917	-0.0546625	0.150387	0.63613	0.726542	GPRC5C	FALSE
ENSG00000123427	124.802	0.0547284	0.14864	0.636199	0.726561	EEF1AKMT3	FALSE
ENSG00000115137	452.639	0.0440785	0.105407	0.636705	0.727079	DNAJC27	FALSE
ENSG00000106633	145.291	0.0507662	0.127575	0.637061	0.727426	GCK	FALSE
ENSG00000170265	301.293	-0.0428253	0.101355	0.637295	0.727573	ZNF282	FALSE
ENSG00000158290	1769.56	0.0319038	0.070671	0.637255	0.727573	CUL4B	FALSE
ENSG00000104714	246.275	-0.037526	0.0864418	0.637457	0.727699	ERICH1	FALSE
ENSG00000210107	222.465	-0.0536196	0.173306	0.637907	0.728153	ENSG00000210107	FALSE
ENSG00000147124	221.821	-0.038037	0.0887585	0.638071	0.72828	ZNF41	FALSE
ENSG00000124786	449.08	0.0425847	0.0918365	0.638176	0.72828	SLC35B3	FALSE
ENSG00000085514	182.062	-0.0518499	0.131447	0.638163	0.72828	PILRA	FALSE
ENSG00000135917	261.296	0.0527063	0.166862	0.638326	0.728331	SLC19A3	FALSE
ENSG00000210127	247.153	0.0545739	0.167822	0.638308	0.728331	ENSG00000210127	FALSE
ENSG00000101938	791.606	-0.0547219	0.153396	0.638574	0.728554	CHRDL1	FALSE
ENSG00000118246	833.845	0.0288844	0.0642489	0.638751	0.728696	FASTKD2	FALSE
ENSG00000066697	368.747	0.0459226	0.113611	0.638842	0.72874	MSANTD3	FALSE
ENSG00000153012	96.3808	0.0537704	0.176957	0.639023	0.728887	LGI2	FALSE
ENSG00000204389	6721.83	-0.056065	0.169699	0.639387	0.729208	HSPA1A	FALSE
ENSG00000166012	2115.49	0.0372253	0.0873061	0.63941	0.729208	TAF1D	FALSE
ENSG00000213088	690.748	0.045135	0.209245	0.639685	0.729441	ACKR1	FALSE
ENSG00000163512	949.501	0.0286095	0.0615954	0.639772	0.729441	AZI2	FALSE
ENSG00000013364	1181.81	0.0505013	0.130917	0.639725	0.729441	MVP	FALSE
ENSG00000093000	921.19	0.0315162	0.0688814	0.63997	0.729607	NUP50	FALSE
ENSG00000133216	359.884	0.050704	0.1296	0.640259	0.729821	EPHB2	FALSE
ENSG00000039319	1676.91	0.0497138	0.13101	0.640291	0.729821	ZFYVE16	FALSE
ENSG00000154127	135.835	0.0540458	0.15205	0.64034	0.729821	UBASH3B	FALSE
ENSG00000119943	428.701	-0.0493864	0.125176	0.640368	0.729821	PYROXD2	FALSE
ENSG00000138777	1241.07	0.0370705	0.0846683	0.640513	0.729926	PPA2	FALSE
ENSG00000287104	450.55	0.0458423	0.111734	0.640902	0.730298	ENSG00000287104	FALSE
ENSG00000111666	1560.02	0.0490907	0.121446	0.640945	0.730298	CHPT1	FALSE
ENSG00000153162	200.98	-0.0528248	0.154425	0.641771	0.731059	BMP6	FALSE
ENSG00000130787	2661.23	-0.0474117	0.117822	0.641699	0.731059	HIP1R	FALSE
ENSG00000075429	186.65	0.0541001	0.152299	0.641744	0.731059	CACNG5	FALSE
ENSG00000155367	126.425	-0.056883	0.152394	0.642189	0.731356	PPM1J	FALSE
ENSG00000180964	1063.85	0.0280346	0.0627496	0.642165	0.731356	TCEAL8	FALSE
ENSG00000103490	167.885	0.0549276	0.166789	0.64217	0.731356	PYCARD	FALSE
ENSG00000126067	2685.76	-0.0256424	0.0576567	0.642737	0.731896	PSMB2	FALSE
ENSG00000092929	235.56	0.0550227	0.177681	0.642769	0.731896	UNC13D	FALSE
ENSG00000162961	1012.2	-0.0344307	0.0810074	0.643041	0.732107	DPY30	FALSE
ENSG00000109084	359.842	0.0421947	0.100886	0.643059	0.732107	TMEM97	FALSE
ENSG00000137038	2153.78	-0.0286766	0.0622049	0.6433	0.732321	DMAC1	FALSE
ENSG00000151458	167.151	-0.0450621	0.111472	0.643595	0.732536	ANKRD50	FALSE
ENSG00000161980	385.625	0.0349627	0.0814473	0.643589	0.732536	POLR3K	FALSE
ENSG00000177042	479.141	-0.0429851	0.108123	0.643799	0.732708	TMEM80	FALSE
ENSG00000136021	365.599	-0.044892	0.112451	0.64447	0.733412	SCYL2	FALSE
ENSG00000283498	182.422	0.0553125	0.163707	0.644556	0.733449	MIR1244-2	FALSE
ENSG00000132330	69.1844	-0.0452254	0.114807	0.644648	0.733494	SCLY	FALSE
ENSG00000120318	296.938	-0.0516383	0.143339	0.644718	0.733514	ARAP3	FALSE
ENSG00000164604	484.62	-0.0567072	0.172726	0.644862	0.733617	GPR85	FALSE
ENSG00000130203	11499.7	-0.0548106	0.161828	0.645224	0.733969	APOE	FALSE
ENSG00000158169	112.167	-0.0476633	0.120819	0.645307	0.73398	FANCC	FALSE
ENSG00000284512	63.3369	0.052995	0.155954	0.64534	0.73398	ENSG00000284512	FALSE
ENSG00000166986	2429.55	-0.0363591	0.0800154	0.645555	0.734165	MARS1	FALSE
ENSG00000230551	117.023	0.0388877	0.10394	0.645921	0.73452	ENSG00000230551	FALSE
ENSG00000166321	69.4547	0.0524486	0.178676	0.646056	0.734554	NUDT13	FALSE
ENSG00000104973	818.493	-0.0301796	0.0724052	0.646019	0.734554	MED25	FALSE
ENSG00000118960	599.559	0.0432972	0.106516	0.646935	0.735441	HS1BP3	FALSE
ENSG00000264112	229.485	-0.0484407	0.126949	0.646942	0.735441	ENSG00000264112	FALSE
ENSG00000184905	4766.37	-0.0348046	0.0809939	0.647019	0.735468	TCEAL2	FALSE
ENSG00000198346	75.2996	-0.0394122	0.094872	0.647241	0.73566	ZNF813	FALSE
ENSG00000291089	339.43	0.0410221	0.100207	0.647422	0.735806	ENSG00000291089	FALSE
ENSG00000174945	216.086	0.0531337	0.147369	0.647512	0.735848	AMZ1	FALSE
ENSG00000024862	1273.85	-0.0383948	0.0917924	0.647634	0.735926	CCDC28A	FALSE
ENSG00000123700	506.7	0.0430941	0.105525	0.647714	0.735957	KCNJ2	FALSE
ENSG00000126216	406.035	-0.0324594	0.0758147	0.647845	0.736045	TUBGCP3	FALSE
ENSG00000119231	1348.44	0.033269	0.0745298	0.64805	0.736098	SENP5	FALSE
ENSG00000181322	406.609	-0.0471119	0.121886	0.647944	0.736098	NME9	FALSE
ENSG00000271743	96.621	-0.0518469	0.140261	0.648023	0.736098	ENSG00000271743	FALSE
ENSG00000067533	225.307	0.0432247	0.101554	0.648583	0.736369	RRP15	FALSE
ENSG00000137274	624.259	-0.0374386	0.0904828	0.648505	0.736369	BPHL	FALSE
ENSG00000148719	1341.04	0.0226967	0.05099	0.648487	0.736369	DNAJB12	FALSE
ENSG00000188906	221.413	-0.0421199	0.103218	0.648546	0.736369	LRRK2	FALSE
ENSG00000180891	1045.24	0.0423342	0.104633	0.648459	0.736369	CUEDC1	FALSE
ENSG00000083817	143.815	0.0416613	0.101083	0.648607	0.736369	ZNF416	FALSE
ENSG00000117682	743.187	-0.0267211	0.0628451	0.649247	0.737034	DHDDS	FALSE
ENSG00000180611	146.344	-0.040775	0.0994835	0.64931	0.737046	MB21D2	FALSE
ENSG00000198513	1333.54	0.0348523	0.0814331	0.649668	0.737392	ATL1	FALSE
ENSG00000134575	948.35	0.0370669	0.0882346	0.649927	0.737626	ACP2	FALSE
ENSG00000100934	409.587	-0.0483417	0.127044	0.650353	0.738049	SEC23A	FALSE
ENSG00000196353	166.746	-0.0520635	0.18507	0.650856	0.738559	CPNE4	FALSE
ENSG00000156928	867.222	-0.0267405	0.0616097	0.651604	0.739227	MALSU1	FALSE
ENSG00000272888	2685.93	-0.0417757	0.104724	0.651601	0.739227	ENSG00000272888	FALSE
ENSG00000198453	351.365	0.0279067	0.060106	0.651539	0.739227	ZNF568	FALSE
ENSG00000125485	318.547	0.0369185	0.0880397	0.65175	0.739326	DDX31	FALSE
ENSG00000187607	124.676	0.0422711	0.103858	0.651798	0.739326	ZNF286A	FALSE
ENSG00000074755	792.977	-0.0285312	0.0663268	0.651957	0.739445	ZZEF1	FALSE
ENSG00000140829	1081.13	0.0312187	0.0732719	0.652055	0.739497	DHX38	FALSE
ENSG00000182359	398.398	0.0347935	0.0827564	0.652691	0.740157	KBTBD3	FALSE
ENSG00000144320	522.194	-0.0308442	0.0724297	0.652775	0.740193	LNPK	FALSE
ENSG00000136891	357.713	0.0261383	0.0613137	0.65321	0.740625	TEX10	FALSE
ENSG00000108528	2726.36	-0.0290402	0.0707527	0.65343	0.740814	SLC25A11	FALSE
ENSG00000114853	3870.78	0.0430504	0.110165	0.653597	0.740942	ZBTB47	FALSE
ENSG00000162695	227.165	-0.0404808	0.101546	0.653843	0.7411	SLC30A7	FALSE
ENSG00000184182	712.707	-0.0337287	0.0814017	0.653797	0.7411	UBE2F	FALSE
ENSG00000224531	901.308	-0.0283171	0.0663443	0.654383	0.74153	SMIM13	FALSE
ENSG00000108384	617.199	0.0351354	0.0838862	0.654308	0.74153	RAD51C	FALSE
ENSG00000132003	89.4131	-0.0338944	0.092861	0.654357	0.74153	ZSWIM4	FALSE
ENSG00000105193	15389.3	0.0339538	0.0809717	0.654594	0.741709	RPS16	FALSE
ENSG00000148296	1216.23	0.0271396	0.0802504	0.654718	0.741789	SURF6	FALSE
ENSG00000182050	307.432	0.0485297	0.129084	0.654894	0.741928	MGAT4C	FALSE
ENSG00000224032	1891.78	-0.0501682	0.146214	0.655446	0.742432	ENSG00000224032	FALSE
ENSG00000204520	303.126	-0.0523248	0.168058	0.655445	0.742432	MICA	FALSE
ENSG00000164024	383.029	0.0362018	0.0832849	0.655561	0.742502	METAP1	FALSE
ENSG00000184465	205.454	-0.0423829	0.106434	0.655825	0.74274	WDR27	FALSE
ENSG00000183520	585.803	-0.0258318	0.061303	0.656	0.742878	UTP11	FALSE
ENSG00000117222	540.817	0.0315743	0.0745284	0.656224	0.743071	RBBP5	FALSE
ENSG00000150281	240.722	-0.0470668	0.124417	0.656279	0.743072	CTF1	FALSE
ENSG00000055332	1062.98	0.0395808	0.0983576	0.656706	0.743496	EIF2AK2	FALSE
ENSG00000004534	3967.83	-0.0386739	0.0946556	0.656763	0.743499	RBM6	FALSE
ENSG00000170425	141.296	0.0500858	0.140808	0.656958	0.743659	ADORA2B	FALSE
ENSG00000196218	1132.11	0.0512976	0.147397	0.657344	0.744036	RYR1	FALSE
ENSG00000112655	230.219	-0.0383881	0.0944313	0.657405	0.744044	PTK7	FALSE
ENSG00000112110	1788.33	0.0411541	0.103707	0.657728	0.744349	MRPL18	FALSE
ENSG00000148835	144.628	0.0428289	0.109535	0.657917	0.744502	TAF5	FALSE
ENSG00000143486	1134.09	0.0261576	0.0838913	0.658234	0.7448	EIF2D	FALSE
ENSG00000117543	707.172	0.0277728	0.0696191	0.658532	0.744992	DPH5	FALSE
ENSG00000174891	507.523	0.0329183	0.0799593	0.65878	0.744992	RSRC1	FALSE
ENSG00000134982	1576.92	0.0387785	0.0967324	0.658641	0.744992	APC	FALSE
ENSG00000285219	224.093	-0.0446421	0.123187	0.658727	0.744992	LOC100506207	FALSE
ENSG00000239306	1579.63	0.0376118	0.0925509	0.658773	0.744992	RBM14	FALSE
ENSG00000100325	798.248	0.0373123	0.0917464	0.658653	0.744992	ASCC2	FALSE
ENSG00000159110	422.413	0.0382727	0.0952178	0.658487	0.744992	IFNAR2	FALSE
ENSG00000143368	785.993	-0.0278252	0.0778182	0.659004	0.745003	SF3B4	FALSE
ENSG00000128694	168.938	-0.0373107	0.092061	0.658904	0.745003	OSGEPL1	FALSE
ENSG00000247595	63.0105	-0.0472902	0.128126	0.658864	0.745003	SPTY2D1OS	FALSE
ENSG00000270647	5122.13	0.0363344	0.0885253	0.658963	0.745003	TAF15	FALSE
ENSG00000177303	860.378	-0.046735	0.123015	0.659325	0.745305	CASKIN2	FALSE
ENSG00000120697	891.774	0.0365081	0.0900941	0.659964	0.745966	ALG5	FALSE
ENSG00000180667	351.114	0.0388515	0.102371	0.660053	0.746007	YOD1	FALSE
ENSG00000136425	322.926	0.0417528	0.106821	0.660132	0.746035	CIB2	FALSE
ENSG00000291078	79.3238	-0.039961	0.101103	0.660193	0.746044	ENSG00000291078	FALSE
ENSG00000204344	304.09	0.0367613	0.090146	0.660452	0.746276	STK19	FALSE
ENSG00000001617	189.943	-0.0485886	0.182972	0.660577	0.746356	SEMA3F	FALSE
ENSG00000184113	2295.15	-0.0477139	0.140199	0.660984	0.746755	CLDN5	FALSE
ENSG00000109083	1193.65	0.0306398	0.073368	0.661252	0.746997	IFT20	FALSE
ENSG00000164051	309.335	-0.0326759	0.0789602	0.661415	0.74712	CCDC51	FALSE
ENSG00000113558	844.875	-0.0352587	0.0876043	0.661678	0.747295	SKP1	FALSE
ENSG00000180881	341.702	0.0457556	0.122073	0.661676	0.747295	CAPS2	FALSE
ENSG00000198496	360.139	-0.0456372	0.122899	0.661812	0.747386	NBR2	FALSE
ENSG00000197429	274.923	-0.0364268	0.0941299	0.662133	0.747687	IPP	FALSE
ENSG00000121039	243.883	0.0414212	0.10686	0.662309	0.747825	RDH10	FALSE
ENSG00000176845	278.763	-0.0423438	0.10991	0.662475	0.747953	METRNL	FALSE
ENSG00000166313	7699.85	0.0340779	0.083297	0.662638	0.748075	APBB1	FALSE
ENSG00000198298	68.6487	0.0429904	0.111832	0.662937	0.748352	ZNF485	FALSE
ENSG00000010361	940.954	-0.034317	0.0847132	0.663302	0.748703	FUZ	FALSE
ENSG00000135297	487.773	0.0292425	0.067401	0.663406	0.74876	MTO1	FALSE
ENSG00000116857	3286.31	-0.0286506	0.0703601	0.664034	0.749225	TMEM9	FALSE
ENSG00000155636	261.653	0.0321042	0.0786566	0.663911	0.749225	RBM45	FALSE
ENSG00000057019	371.425	-0.0312341	0.0772058	0.663984	0.749225	DCBLD2	FALSE
ENSG00000251141	132.169	-0.0415966	0.104596	0.664027	0.749225	ENSG00000251141	FALSE
ENSG00000213742	112.34	-0.0473142	0.135832	0.664662	0.749873	ZNF337-AS1	FALSE
ENSG00000214941	1391.48	0.0371457	0.094639	0.664749	0.749909	ZSWIM7	FALSE
ENSG00000225472	131.706	0.0498782	0.141928	0.664902	0.750021	ENSG00000225472	FALSE
ENSG00000273142	195.74	-0.0462243	0.127867	0.665156	0.750246	ENSG00000273142	FALSE
ENSG00000120963	2340.83	0.0259565	0.062538	0.665317	0.750367	ZNF706	FALSE
ENSG00000197860	428.243	-0.043199	0.121284	0.665453	0.75046	SGTB	FALSE
ENSG00000166130	101.103	0.046195	0.132625	0.66587	0.750869	IKBIP	FALSE
ENSG00000259959	91.9469	-0.0375412	0.0955507	0.666239	0.751224	ENSG00000259959	FALSE
ENSG00000146574	263.736	-0.045754	0.19891	0.666687	0.751668	CCZ1B	FALSE
ENSG00000170485	740.634	-0.0358017	0.0892155	0.666896	0.751843	NPAS2	FALSE
ENSG00000158987	295.038	-0.041508	0.10949	0.667026	0.751867	RAPGEF6	FALSE
ENSG00000280120	113.769	-0.0476526	0.137744	0.667016	0.751867	ENSG00000280120	FALSE
ENSG00000113734	361.1	-0.0262806	0.0635871	0.667412	0.752241	BNIP1	FALSE
ENSG00000138621	356.508	0.0408974	0.101418	0.66768	0.752482	PPCDC	FALSE
ENSG00000147669	1197.7	0.0310486	0.0767055	0.667766	0.752518	POLR2K	FALSE
ENSG00000167106	5806.26	0.0377259	0.096744	0.667918	0.752628	FAM102A	FALSE
ENSG00000163138	555.641	0.0360009	0.0902366	0.668107	0.752731	PACRGL	FALSE
ENSG00000130779	809.952	0.043932	0.118791	0.668118	0.752731	CLIP1	FALSE
ENSG00000145388	439.852	-0.0295851	0.0784659	0.668359	0.752819	METTL14	FALSE
ENSG00000102606	2387.54	-0.0309179	0.0860896	0.66831	0.752819	ARHGEF7	FALSE
ENSG00000054611	792.756	0.0236463	0.074345	0.668327	0.752819	TBC1D22A	FALSE
ENSG00000116205	564.319	-0.0390069	0.10437	0.669091	0.753421	TCEANC2	FALSE
ENSG00000265241	1620.35	-0.0309871	0.0782866	0.669004	0.753421	RBM8A	FALSE
ENSG00000172262	368.268	0.0324438	0.0807959	0.669111	0.753421	ZNF131	FALSE
ENSG00000186310	855.432	0.0389672	0.0998401	0.668952	0.753421	NAP1L3	FALSE
ENSG00000112081	4590.89	0.0414767	0.110321	0.669401	0.753615	SRSF3	FALSE
ENSG00000071859	2914.84	-0.0355038	0.090265	0.669445	0.753615	FAM50A	FALSE
ENSG00000167862	732.372	0.0230126	0.0613027	0.669441	0.753615	MRPL58	FALSE
ENSG00000088247	1927.93	-0.0244024	0.0589669	0.669919	0.754087	KHSRP	FALSE
ENSG00000286977	93.6397	-0.0426908	0.131079	0.670047	0.754109	ENSG00000286977	FALSE
ENSG00000127080	424.189	-0.0320546	0.0767262	0.670014	0.754109	IPPK	FALSE
ENSG00000005436	344.244	-0.0370724	0.0961133	0.671149	0.755043	GCFC2	FALSE
ENSG00000243244	181.859	0.0503049	0.166519	0.671131	0.755043	STON1	FALSE
ENSG00000163703	231.288	-0.0461619	0.130171	0.670947	0.755043	CRELD1	FALSE
ENSG00000168329	480.711	0.0456534	0.200108	0.671086	0.755043	CX3CR1	FALSE
ENSG00000136935	770.183	0.0219128	0.0529008	0.671072	0.755043	GOLGA1	FALSE
ENSG00000213676	1258.75	0.0383291	0.0994713	0.671509	0.755386	ATF6B	FALSE
ENSG00000138642	552.021	0.0470241	0.13607	0.671774	0.755623	HERC6	FALSE
ENSG00000272654	53.5294	-0.0427917	0.117301	0.671969	0.75572	ENSG00000272654	FALSE
ENSG00000144554	89.8895	-0.0420615	0.111046	0.671955	0.75572	FANCD2	FALSE
ENSG00000088356	913.713	0.0299309	0.0817758	0.67223	0.755952	PDRG1	FALSE
ENSG00000139910	1362.78	-0.0334715	0.0853258	0.672941	0.756691	NOVA1	FALSE
ENSG00000114126	967.551	-0.0302175	0.0758683	0.673018	0.756716	TFDP2	FALSE
ENSG00000133597	744.294	0.0274566	0.0685005	0.673419	0.757105	ADCK2	FALSE
ENSG00000119147	451.101	0.0452655	0.140471	0.673611	0.75726	ECRG4	FALSE
ENSG00000152582	743.973	0.0477662	0.142017	0.673764	0.757371	SPEF2	FALSE
ENSG00000144677	1430.27	-0.0338904	0.0870953	0.674147	0.757559	CTDSPL	FALSE
ENSG00000147121	555.586	-0.0339654	0.087257	0.67407	0.757559	KRBOX4	FALSE
ENSG00000123901	211.583	0.0491996	0.167592	0.674113	0.757559	GPR83	FALSE
ENSG00000277715	112.771	-0.0364071	0.0946446	0.67415	0.757559	ENSG00000277715	FALSE
ENSG00000250159	100.935	0.0399496	0.108889	0.674398	0.757776	ENSG00000250159	FALSE
ENSG00000008988	26158.5	0.0346706	0.0895304	0.674477	0.757803	RPS20	FALSE
ENSG00000121690	125.07	-0.0407561	0.135817	0.674564	0.75784	DEPDC7	FALSE
ENSG00000108651	1128.58	0.0332875	0.0847006	0.674864	0.758116	UTP6	FALSE
ENSG00000250934	221.228	-0.0479913	0.141115	0.674976	0.75818	ENSG00000250934	FALSE
ENSG00000142798	241.989	-0.0469977	0.143252	0.675285	0.758405	HSPG2	FALSE
ENSG00000213366	2497.96	0.0404999	0.108321	0.675264	0.758405	GSTM2	FALSE
ENSG00000122779	608.823	0.0309247	0.0722796	0.675425	0.758501	TRIM24	FALSE
ENSG00000047188	370.506	-0.0368818	0.0996216	0.675563	0.758547	YTHDC2	FALSE
ENSG00000068137	150.492	-0.0380349	0.109121	0.675576	0.758547	PLEKHH3	FALSE
ENSG00000144357	797.513	0.0438061	0.119175	0.676366	0.759138	UBR3	FALSE
ENSG00000115415	1150.01	-0.0454209	0.137809	0.676188	0.759138	STAT1	FALSE
ENSG00000240875	132.789	-0.0450401	0.12177	0.676375	0.759138	LINC00886	FALSE
ENSG00000174007	244.024	0.0403242	0.110807	0.676266	0.759138	CEP19	FALSE
ENSG00000188921	224.75	0.0471448	0.138059	0.676367	0.759138	HACD4	FALSE
ENSG00000082641	5827.38	0.0267823	0.0900033	0.676815	0.75957	NFE2L1	FALSE
ENSG00000167380	856.842	-0.0331591	0.0873185	0.67739	0.760153	ZNF226	FALSE
ENSG00000153767	169.155	-0.0333847	0.0875318	0.677574	0.760299	GTF2E1	FALSE
ENSG00000149657	988.696	-0.0251083	0.0630362	0.677773	0.76046	LSM14B	FALSE
ENSG00000197956	8147.74	0.0480962	0.144051	0.678159	0.760831	S100A6	FALSE
ENSG00000125148	8103.24	0.0485947	0.151653	0.678417	0.760998	MT2A	FALSE
ENSG00000011260	916.802	-0.0272523	0.0687833	0.678416	0.760998	UTP18	FALSE
ENSG00000137166	612.063	0.0361456	0.0954674	0.678792	0.761357	FOXP4	FALSE
ENSG00000236088	139.289	-0.041754	0.11632	0.678955	0.761479	COX10-DT	FALSE
ENSG00000126458	544.459	0.0385433	0.104946	0.679035	0.761507	RRAS	FALSE
ENSG00000178057	1927.43	-0.032987	0.0871014	0.679291	0.761733	NDUFAF3	FALSE
ENSG00000185515	326.489	0.0269195	0.0682177	0.680138	0.762559	BRCC3	FALSE
ENSG00000204442	280.677	-0.0434883	0.125853	0.680087	0.762559	NALF1	FALSE
ENSG00000206530	719.917	-0.0422675	0.122452	0.680225	0.762595	CFAP44	FALSE
ENSG00000112599	203.737	-0.0458555	0.139492	0.680397	0.762726	GUCA1B	FALSE
ENSG00000134248	2743.41	-0.0284359	0.074061	0.681393	0.763781	LAMTOR5	FALSE
ENSG00000189308	205.494	-0.0417061	0.119315	0.681563	0.76391	LIN54	FALSE
ENSG00000198612	2677.51	0.0261519	0.0666281	0.681635	0.763928	COPS8	FALSE
ENSG00000146278	1366.3	-0.0434901	0.12854	0.68175	0.763996	PNRC1	FALSE
ENSG00000214960	69.2166	-0.041647	0.118122	0.682069	0.764292	CRPPA	FALSE
ENSG00000167676	376.503	0.0487841	0.158578	0.682136	0.764305	PLIN4	FALSE
ENSG00000176894	170.427	-0.0398712	0.110162	0.682368	0.764504	PXMP2	FALSE
ENSG00000069849	1922.46	-0.0332705	0.086746	0.682482	0.764569	ATP1B3	FALSE
ENSG00000121413	4942.09	-0.0346108	0.0917574	0.682561	0.764596	ZSCAN18	FALSE
ENSG00000203706	225.822	-0.0422171	0.121361	0.682782	0.764782	ENSG00000203706	FALSE
ENSG00000160318	199.352	-0.0472479	0.150649	0.683008	0.764963	CLDND2	FALSE
ENSG00000213965	207.574	0.0326479	0.0861921	0.683054	0.764963	NUDT19	FALSE
ENSG00000037757	506.099	-0.0355807	0.0969536	0.683334	0.765215	MRI1	FALSE
ENSG00000112796	485.84	0.0439406	0.130961	0.683433	0.765264	ENPP5	FALSE
ENSG00000112304	1272.82	0.0390201	0.0942898	0.683609	0.765399	ACOT13	FALSE
ENSG00000151893	1540.1	0.0233576	0.0526971	0.683935	0.765702	CACUL1	FALSE
ENSG00000143324	620.162	-0.0233722	0.0593543	0.684081	0.765743	XPR1	FALSE
ENSG00000136717	10753.6	0.0371204	0.100439	0.684039	0.765743	BIN1	FALSE
ENSG00000152076	354.88	-0.0466036	0.149459	0.684439	0.766082	CCDC74B	FALSE
ENSG00000213445	594.582	0.0437868	0.128737	0.684761	0.76638	SIPA1	FALSE
ENSG00000164040	1556.57	0.0288613	0.0678938	0.685121	0.766721	PGRMC2	FALSE
ENSG00000085982	926.187	0.0250576	0.064335	0.685381	0.766951	USP40	FALSE
ENSG00000143442	2825.92	0.0249271	0.0636633	0.686024	0.767507	POGZ	FALSE
ENSG00000150773	168.785	-0.0391804	0.114266	0.68594	0.767507	PIH1D2	FALSE
ENSG00000129654	1143.33	-0.046929	0.174546	0.686044	0.767507	FOXJ1	FALSE
ENSG00000052802	1404.06	-0.0381531	0.106708	0.686105	0.767513	MSMO1	FALSE
ENSG00000168137	1216.89	-0.0256833	0.0666036	0.686414	0.767797	SETD5	FALSE
ENSG00000034713	8089.58	-0.0205681	0.0532633	0.686574	0.767914	GABARAPL2	FALSE
ENSG00000138658	106.565	-0.0400411	0.114465	0.686937	0.768144	ZGRF1	FALSE
ENSG00000095380	783.917	0.0364921	0.101217	0.686946	0.768144	NANS	FALSE
ENSG00000186104	273.454	0.0276338	0.072299	0.686847	0.768144	CYP2R1	FALSE
ENSG00000247572	206.759	0.0420133	0.114646	0.687467	0.768665	CKMT2-AS1	FALSE
ENSG00000226278	357.633	0.0288926	0.222179	0.687536	0.76868	ENSG00000226278	FALSE
ENSG00000196428	552.423	0.0331741	0.089539	0.687773	0.768884	TSC22D2	FALSE
ENSG00000100823	2287.12	0.023887	0.0673273	0.68816	0.769254	APEX1	FALSE
ENSG00000121057	1622.95	-0.022338	0.0638744	0.688313	0.769363	AKAP1	FALSE
ENSG00000116221	1531.08	-0.022688	0.0589604	0.688474	0.769481	MRPL37	FALSE
ENSG00000114554	325.218	-0.0419408	0.123228	0.688536	0.769488	PLXNA1	FALSE
ENSG00000231533	83.6075	0.0444357	0.138571	0.688689	0.769597	ENSG00000231533	FALSE
ENSG00000152642	1110.07	-0.031305	0.0911763	0.688744	0.769597	GPD1L	FALSE
ENSG00000118418	2529.33	-0.0360392	0.0986845	0.689285	0.770015	HMGN3	FALSE
ENSG00000272338	166.368	-0.0422073	0.126509	0.689202	0.770015	ENSG00000272338	FALSE
ENSG00000095383	383.226	-0.0440511	0.130514	0.689254	0.770015	TBC1D2	FALSE
ENSG00000273456	120.699	-0.0437104	0.13563	0.689387	0.770067	ENSG00000273456	FALSE
ENSG00000139505	864.903	-0.0257897	0.084944	0.689765	0.770369	MTMR6	FALSE
ENSG00000158480	1643.56	0.0316215	0.0764375	0.689769	0.770369	SPATA2	FALSE
ENSG00000285847	132	0.0488438	0.159092	0.689861	0.770389	ENSG00000285847	FALSE
ENSG00000155666	149.85	0.0349824	0.0960367	0.689897	0.770389	KDM8	FALSE
ENSG00000204301	633.112	0.0367967	0.0979343	0.690098	0.770489	NOTCH4	FALSE
ENSG00000164506	443.271	-0.0314151	0.0852901	0.690076	0.770489	STXBP5	FALSE
ENSG00000059804	1655.21	0.0464319	0.16745	0.690617	0.771006	SLC2A3	FALSE
ENSG00000272606	58.38	0.0388795	0.111255	0.691222	0.77162	ENSG00000272606	FALSE
ENSG00000059691	1223.07	0.0319745	0.0860123	0.69148	0.771846	GATB	FALSE
ENSG00000137965	505.344	0.042181	0.164583	0.691701	0.771891	IFI44	FALSE
ENSG00000143994	108.328	0.0386297	0.0988574	0.691798	0.771891	ABHD1	FALSE
ENSG00000196167	221.159	0.0438038	0.133934	0.691643	0.771891	COLCA1	FALSE
ENSG00000174231	4114.87	-0.0285754	0.0800489	0.691749	0.771891	PRPF8	FALSE
ENSG00000078699	1007.29	0.0283333	0.0749685	0.691577	0.771891	CBFA2T2	FALSE
ENSG00000111885	386.217	0.0434952	0.131659	0.692387	0.772485	MAN1A1	FALSE
ENSG00000244055	453.284	0.0388665	0.112164	0.692975	0.773079	ENSG00000244055	FALSE
ENSG00000070526	116.928	-0.0455695	0.167429	0.693307	0.773387	ST6GALNAC1	FALSE
ENSG00000137806	795.565	0.0272863	0.0745278	0.69342	0.773452	NDUFAF1	FALSE
ENSG00000064547	138.449	-0.0455275	0.149251	0.693546	0.77353	LPAR2	FALSE
ENSG00000138035	877.94	0.0367471	0.0900534	0.693987	0.773897	PNPT1	FALSE
ENSG00000278311	1478.37	0.0321928	0.0885912	0.693959	0.773897	GGNBP2	FALSE
ENSG00000155287	2922.14	0.028084	0.0727204	0.69424	0.774055	SLC25A28	FALSE
ENSG00000101161	3218.41	-0.0385819	0.112157	0.694189	0.774055	PRPF6	FALSE
ENSG00000124785	227.441	-0.0437475	0.140364	0.694451	0.774211	NRN1	FALSE
ENSG00000165630	612.42	0.027822	0.0747072	0.694492	0.774211	PRPF18	FALSE
ENSG00000118680	5293.56	-0.0209909	0.0639513	0.694572	0.774238	MYL12B	FALSE
ENSG00000132432	1617.34	0.035241	0.0996265	0.695306	0.774994	SEC61G	FALSE
ENSG00000115641	151.807	0.0439092	0.147899	0.695408	0.775046	FHL2	FALSE
ENSG00000137959	853.475	0.0411397	0.198705	0.695505	0.775091	IFI44L	FALSE
ENSG00000147118	237.852	-0.0303302	0.0837133	0.695604	0.77514	ZNF182	FALSE
ENSG00000146457	1378.23	0.0341793	0.0965328	0.695697	0.775181	WTAP	FALSE
ENSG00000197747	2775.7	-0.0424254	0.149291	0.695915	0.775362	S100A10	FALSE
ENSG00000106853	683.342	0.0441609	0.142173	0.696063	0.775464	PTGR1	FALSE
ENSG00000178149	769.342	-0.0281319	0.077415	0.696152	0.775501	DALRD3	FALSE
ENSG00000150636	204.167	0.0382432	0.104976	0.696236	0.775533	CCDC102B	FALSE
ENSG00000196951	178.48	-0.0335875	0.0943104	0.696728	0.776018	SCOC-AS1	FALSE
ENSG00000260231	104.031	-0.0364836	0.11246	0.696827	0.776066	KDM7A-DT	FALSE
ENSG00000178691	337.054	0.0242741	0.0679501	0.697151	0.776365	SUZ12	FALSE
ENSG00000088827	131.688	-0.0417694	0.200113	0.697472	0.77666	SIGLEC1	FALSE
ENSG00000089022	756.832	0.0245366	0.066819	0.69788	0.777053	MAPKAPK5	FALSE
ENSG00000203705	586.621	0.0315237	0.0857999	0.698242	0.777153	TATDN3	FALSE
ENSG00000143933	34018.1	0.0289279	0.079357	0.698233	0.777153	CALM2	FALSE
ENSG00000170390	2069.23	0.040107	0.12162	0.698182	0.777153	DCLK2	FALSE
ENSG00000182552	263.949	0.0334828	0.0950368	0.698285	0.777153	RWDD4	FALSE
ENSG00000109738	462.839	-0.04176	0.131666	0.698339	0.777153	GLRB	FALSE
ENSG00000186577	1478.89	-0.0373399	0.110018	0.698362	0.777153	SMIM29	FALSE
ENSG00000197417	154.071	0.0437606	0.141405	0.69811	0.777153	SHPK	FALSE
ENSG00000048544	724.671	-0.0309514	0.0891135	0.698744	0.777266	MRPS10	FALSE
ENSG00000272983	60.1897	0.0421605	0.130419	0.69859	0.777266	ENSG00000272983	FALSE
ENSG00000139921	420.635	0.0375359	0.108608	0.69854	0.777266	TMX1	FALSE
ENSG00000089280	7310.3	0.0230145	0.0615142	0.698729	0.777266	FUS	FALSE
ENSG00000184221	4431.97	0.0422049	0.132185	0.698695	0.777266	OLIG1	FALSE
ENSG00000237037	64.8404	0.0408533	0.128196	0.698909	0.777387	NDUFA6-DT	FALSE
ENSG00000102921	837.604	-0.0221228	0.0698749	0.699204	0.777652	N4BP1	FALSE
ENSG00000168268	568.2	0.038618	0.116704	0.699605	0.778037	NT5DC2	FALSE
ENSG00000160785	1806.52	0.0289399	0.0809165	0.699938	0.778282	SLC25A44	FALSE
ENSG00000127084	119.463	0.0450302	0.144241	0.699884	0.778282	FGD3	FALSE
ENSG00000135503	799.872	0.0276967	0.0758429	0.700251	0.778568	ACVR1B	FALSE
ENSG00000204104	506.361	-0.0359761	0.107321	0.700349	0.778615	TRAF3IP1	FALSE
ENSG00000150756	350.888	0.0349237	0.101038	0.700567	0.778732	ATPSCKMT	FALSE
ENSG00000166411	2671.01	-0.0258017	0.082595	0.70052	0.778732	IDH3A	FALSE
ENSG00000120913	418.634	0.0399455	0.123501	0.70064	0.778751	PDLIM2	FALSE
ENSG00000167641	2514.26	0.0378108	0.112843	0.701066	0.779162	PPP1R14A	FALSE
ENSG00000135637	136.927	0.041779	0.129525	0.701228	0.779232	CCDC142	FALSE
ENSG00000062725	1093.74	-0.0200732	0.0551593	0.701241	0.779232	APPBP2	FALSE
ENSG00000198722	1472.99	-0.0301206	0.0842323	0.70168	0.779657	UNC13B	FALSE
ENSG00000198795	441.704	-0.0346619	0.0997321	0.701899	0.779838	ZNF521	FALSE
ENSG00000111405	204.202	0.0430317	0.154995	0.702364	0.780292	ENDOU	FALSE
ENSG00000152944	494.29	0.0298487	0.0847697	0.702472	0.78035	MED21	FALSE
ENSG00000149196	1472.06	0.0205085	0.0518502	0.702643	0.780477	HIKESHI	FALSE
ENSG00000136936	927.195	0.0288565	0.0803817	0.702894	0.780537	XPA	FALSE
ENSG00000165219	1117.29	0.0213616	0.0579124	0.702857	0.780537	GAPVD1	FALSE
ENSG00000137145	376.356	-0.0395282	0.123549	0.702922	0.780537	DENND4C	FALSE
ENSG00000131242	5276.98	0.0392872	0.122338	0.702754	0.780537	RAB11FIP4	FALSE
ENSG00000146729	1930.82	-0.0339533	0.0985341	0.70322	0.780742	NIPSNAP2	FALSE
ENSG00000167186	621.52	0.025414	0.0700333	0.703175	0.780742	COQ7	FALSE
ENSG00000290993	322.411	-0.0387142	0.12017	0.703309	0.780779	ENSG00000290993	FALSE
ENSG00000166128	600.465	-0.030605	0.0864276	0.70366	0.781106	RAB8B	FALSE
ENSG00000290687	64.4828	0.0393525	0.123995	0.703816	0.781217	ENSG00000290687	FALSE
ENSG00000014824	2156.09	-0.0354508	0.10307	0.703972	0.781328	SLC30A9	FALSE
ENSG00000134759	2020.74	0.0245521	0.0618841	0.704192	0.781385	ELP2	FALSE
ENSG00000267270	92.1932	0.0444225	0.165221	0.704162	0.781385	PARD6G-AS1	FALSE
ENSG00000125657	97.2041	0.0422447	0.138226	0.704174	0.781385	TNFSF9	FALSE
ENSG00000125676	975.732	0.0295637	0.0812713	0.704566	0.781737	THOC2	FALSE
ENSG00000129255	1525.18	-0.021207	0.0580781	0.704704	0.781828	MPDU1	FALSE
ENSG00000168952	1032.36	0.0365764	0.109454	0.704886	0.781904	STXBP6	FALSE
ENSG00000092758	826.476	-0.0339381	0.113961	0.704875	0.781904	COL9A3	FALSE
ENSG00000111726	1107.62	-0.0374804	0.114015	0.705234	0.782228	CMAS	FALSE
ENSG00000134627	155.679	0.034288	0.0992731	0.705432	0.782386	PIWIL4	FALSE
ENSG00000106868	146.013	-0.0409477	0.141576	0.705604	0.782513	SUSD1	FALSE
ENSG00000119703	410.069	0.031906	0.0922201	0.705696	0.782552	ZC2HC1C	FALSE
ENSG00000172661	1130.21	0.0301422	0.0826886	0.705756	0.782556	WASHC2C	FALSE
ENSG00000179818	885.112	-0.0286341	0.0815291	0.705972	0.782734	ASPRV1	FALSE
ENSG00000269489	51.4416	-0.0426244	0.14546	0.706053	0.782761	ENSG00000269489	FALSE
ENSG00000115942	345.938	0.0261911	0.073128	0.706194	0.782792	ORC2	FALSE
ENSG00000186184	1472.17	0.0240724	0.0667321	0.706176	0.782792	POLR1D	FALSE
ENSG00000099977	1026.58	-0.0313415	0.0919505	0.70645	0.783014	DDT	FALSE
ENSG00000113318	320.844	-0.027547	0.0789568	0.706833	0.783376	MSH3	FALSE
ENSG00000286623	120.196	-0.0359252	0.129556	0.706923	0.783413	ENSG00000286623	FALSE
ENSG00000226314	89.2314	-0.0411082	0.129885	0.707016	0.783453	ZKSCAN8P1	FALSE
ENSG00000154133	470.797	0.0418696	0.151675	0.70719	0.783583	ROBO4	FALSE
ENSG00000226742	560.243	-0.0304257	0.0873827	0.707282	0.783623	HSBP1L1	FALSE
ENSG00000068912	1616.88	0.0252786	0.0710741	0.707351	0.783637	ERLEC1	FALSE
ENSG00000078487	617.453	-0.0284068	0.0804613	0.707492	0.783718	ZCWPW1	FALSE
ENSG00000179918	1369.13	-0.0430714	0.0850512	0.707537	0.783718	SEPHS2	FALSE
ENSG00000100348	3402.35	-0.0209672	0.0577489	0.707982	0.784148	TXN2	FALSE
ENSG00000290931	227.413	0.0427829	0.186039	0.708092	0.784208	ENSG00000290931	FALSE
ENSG00000104490	739.865	-0.0379916	0.120037	0.70818	0.784242	NCALD	FALSE
ENSG00000119929	877.858	-0.03642	0.112664	0.708361	0.78432	CUTC	FALSE
ENSG00000105514	854.019	0.0352472	0.103913	0.708364	0.78432	RAB3D	FALSE
ENSG00000163877	421.758	0.0321901	0.0810882	0.708542	0.784455	SNIP1	FALSE
ENSG00000293495	281.599	-0.0381214	0.120084	0.708664	0.784528	ENSG00000293495	FALSE
ENSG00000134574	363.673	-0.0331365	0.0976245	0.708849	0.78467	DDB2	FALSE
ENSG00000225177	535.585	0.0436461	0.145408	0.709336	0.785147	ENSG00000225177	FALSE
ENSG00000127334	274.896	-0.0361828	0.112523	0.709768	0.785562	DYRK2	FALSE
ENSG00000143469	125.924	-0.0380848	0.122122	0.709988	0.78568	SYT14	FALSE
ENSG00000100142	2888.41	-0.0219965	0.0615559	0.709961	0.78568	POLR2F	FALSE
ENSG00000156042	1377.08	0.0424162	0.137843	0.71011	0.785689	CFAP70	FALSE
ENSG00000007384	271.198	-0.0405578	0.131996	0.710058	0.785689	RHBDF1	FALSE
ENSG00000143353	611.438	-0.0320439	0.0947462	0.710229	0.785758	LYPLAL1	FALSE
ENSG00000011485	874.943	0.0306695	0.0955028	0.710399	0.785884	PPP5C	FALSE
ENSG00000215126	181.525	0.0395681	0.136657	0.710805	0.78627	CBWD6	FALSE
ENSG00000128228	472.074	-0.0424745	0.167212	0.711115	0.786551	SDF2L1	FALSE
ENSG00000170946	402.976	-0.0236472	0.0671067	0.711196	0.786577	DNAJC24	FALSE
ENSG00000163923	330.014	0.037619	0.111639	0.711454	0.786738	RPL39L	FALSE
ENSG00000181026	297.445	0.0376467	0.115811	0.711401	0.786738	AEN	FALSE
ENSG00000107960	153.899	-0.0394279	0.129454	0.711675	0.786919	STN1	FALSE
ENSG00000247708	203.155	-0.0312019	0.0914244	0.711749	0.786938	STX18-AS1	FALSE
ENSG00000028310	965.362	0.0298168	0.0872477	0.71196	0.786984	BRD9	FALSE
ENSG00000111832	2106.8	-0.027904	0.0837196	0.711907	0.786984	RWDD1	FALSE
ENSG00000106948	629.471	0.0260312	0.0697704	0.711943	0.786984	AKNA	FALSE
ENSG00000168913	8785.42	0.0423462	0.148887	0.71209	0.787064	ENHO	FALSE
ENSG00000179403	1804.3	-0.0385508	0.12733	0.71345	0.788505	VWA1	FALSE
ENSG00000175787	102.107	0.037688	0.120739	0.71414	0.789182	ZNF169	FALSE
ENSG00000251364	92.7723	-0.0394271	0.129956	0.714177	0.789182	SYT9-AS1	FALSE
ENSG00000047621	525.381	0.0313507	0.0918014	0.714238	0.789187	C12orf4	FALSE
ENSG00000117448	1965.9	-0.0241445	0.0644871	0.714741	0.789674	AKR1A1	FALSE
ENSG00000109501	4902.3	-0.0413325	0.137889	0.714792	0.789674	WFS1	FALSE
ENSG00000169118	368.215	-0.028943	0.0908941	0.715085	0.789935	CSNK1G1	FALSE
ENSG00000152217	168.649	0.0338809	0.105149	0.71523	0.790032	SETBP1	FALSE
ENSG00000167723	347.809	0.039929	0.129606	0.715329	0.790079	TRPV3	FALSE
ENSG00000162704	3052.95	0.0276926	0.0814669	0.71564	0.790359	ARPC5	FALSE
ENSG00000137221	1707.16	-0.0308183	0.0888113	0.716015	0.790711	TJAP1	FALSE
ENSG00000272047	2000.66	-0.0228717	0.0658541	0.716241	0.790897	GTF2H5	FALSE
ENSG00000102572	1530.19	-0.0221772	0.0587649	0.716446	0.790998	STK24	FALSE
ENSG00000182944	4486.69	-0.024367	0.070765	0.716445	0.790998	EWSR1	FALSE
ENSG00000260257	471.355	-0.0361371	0.115847	0.71653	0.791027	LOC119746555	FALSE
ENSG00000280071	1341.8	-0.0301305	0.213806	0.717054	0.791543	LOC102724023	FALSE
ENSG00000161551	458.111	0.0360671	0.113166	0.717121	0.791553	ZNF577	FALSE
ENSG00000122971	434.508	-0.038455	0.124159	0.717508	0.791918	ACADS	FALSE
ENSG00000226711	167.872	0.0333603	0.103872	0.717786	0.792162	FAM66C	FALSE
ENSG00000269176	150.027	-0.0367956	0.121084	0.717965	0.792297	ENSG00000269176	FALSE
ENSG00000140105	2129.92	0.0331762	0.113053	0.718167	0.792456	WARS1	FALSE
ENSG00000166833	899.83	0.0325956	0.0987333	0.718247	0.792481	NAV2	FALSE
ENSG00000164118	360.536	0.0238158	0.0688019	0.71853	0.792649	CEP44	FALSE
ENSG00000204569	1601.31	0.0264517	0.0770277	0.718493	0.792649	PPP1R10	FALSE
ENSG00000168589	757.569	0.0402073	0.13932	0.71857	0.792649	DYNLRB2	FALSE
ENSG00000067225	28698	0.0289358	0.086407	0.718912	0.792963	PKM	FALSE
ENSG00000085662	4661.47	0.0237882	0.0695513	0.719146	0.793158	AKR1B1	FALSE
ENSG00000247240	71.2263	0.0365379	0.116524	0.719232	0.79319	UBL7-DT	FALSE
ENSG00000177839	59.4151	-0.0413027	0.149202	0.719958	0.793928	PCDHB9	FALSE
ENSG00000213020	112.261	0.0362247	0.115837	0.720065	0.793982	ZNF611	FALSE
ENSG00000125144	1736.74	-0.0347221	0.20845	0.720217	0.794087	MT1G	FALSE
ENSG00000163798	1095.5	0.0277962	0.0791255	0.720381	0.794204	SLC4A1AP	FALSE
ENSG00000115568	484.605	-0.0224937	0.0663031	0.720774	0.794386	ZNF142	FALSE
ENSG00000157036	372.363	0.031004	0.0955211	0.720748	0.794386	EXOG	FALSE
ENSG00000087299	186.026	0.0275794	0.0830495	0.720603	0.794386	L2HGDH	FALSE
ENSG00000093010	1953.65	0.0306124	0.092709	0.720663	0.794386	COMT	FALSE
ENSG00000213928	164.098	0.0370499	0.130686	0.721338	0.794944	IRF9	FALSE
ENSG00000110876	911.221	0.042505	0.174032	0.721844	0.795438	SELPLG	FALSE
ENSG00000136699	806.596	-0.0365099	0.119884	0.721908	0.795445	SMPD4	FALSE
ENSG00000149346	283.51	-0.0310285	0.0910442	0.722068	0.795559	SLX4IP	FALSE
ENSG00000170385	726.047	0.0360912	0.116044	0.722618	0.795924	SLC30A1	FALSE
ENSG00000124279	141.575	0.0368707	0.111169	0.722538	0.795924	FASTKD3	FALSE
ENSG00000083097	770.475	0.0218883	0.0637644	0.722629	0.795924	DOP1A	FALSE
ENSG00000147586	85.1026	0.0366733	0.121199	0.72255	0.795924	MRPS28	FALSE
ENSG00000116095	472.825	-0.0291467	0.0885591	0.72271	0.795951	PLEKHA3	FALSE
ENSG00000197498	828.567	-0.0282358	0.0969099	0.723168	0.796391	RPF2	FALSE
ENSG00000103994	2721.72	0.0265877	0.0800685	0.724006	0.797251	ZNF106	FALSE
ENSG00000166233	1359.89	0.0234731	0.0701101	0.724111	0.797304	ARIH1	FALSE
ENSG00000180626	198.42	0.0355179	0.116258	0.7244	0.797558	ZNF594	FALSE
ENSG00000151229	262.881	0.0421628	0.172141	0.724636	0.797755	SLC2A13	FALSE
ENSG00000160325	493.915	0.0347595	0.111633	0.72491	0.797993	CACFD1	FALSE
ENSG00000074964	563.14	-0.0324384	0.109514	0.725167	0.798193	ARHGEF10L	FALSE
ENSG00000112699	280.261	-0.0306572	0.096647	0.725237	0.798193	GMDS	FALSE
ENSG00000249898	101.996	-0.0369476	0.123744	0.725264	0.798193	ENSG00000249898	FALSE
ENSG00000119004	484.469	-0.030346	0.09487	0.725434	0.798317	CYP20A1	FALSE
ENSG00000176170	282.336	-0.039483	0.182019	0.725732	0.798532	SPHK1	FALSE
ENSG00000183765	112.636	0.0373509	0.116818	0.725745	0.798532	CHEK2	FALSE
ENSG00000140450	1214.46	0.0393495	0.141087	0.725965	0.798712	ARRDC4	FALSE
ENSG00000107959	1683.71	-0.0329337	0.0704228	0.72618	0.798885	PITRM1	FALSE
ENSG00000147130	1325.18	-0.0263638	0.0801536	0.726315	0.79897	ZMYM3	FALSE
ENSG00000188092	261.243	-0.0300203	0.0944356	0.726492	0.799101	GPR89B	FALSE
ENSG00000157349	372.199	0.021456	0.0701331	0.726821	0.799399	DDX19B	FALSE
ENSG00000234719	154.207	0.0347907	0.208663	0.726941	0.799468	NPIPB2	FALSE
ENSG00000145860	1393.53	0.0325297	0.105422	0.727064	0.799477	RNF145	FALSE
ENSG00000215030	193.721	0.0409834	0.150276	0.727027	0.799477	RPL13P12	FALSE
ENSG00000178952	5249.03	0.022981	0.0689462	0.727183	0.799544	TUFM	FALSE
ENSG00000186866	554.924	0.0265854	0.0765551	0.727293	0.799601	POFUT2	FALSE
ENSG00000151779	1386.82	0.0261932	0.0796256	0.728098	0.800424	NBAS	FALSE
ENSG00000197989	507.277	-0.0311125	0.0989522	0.7287	0.800832	SNHG12	FALSE
ENSG00000180228	1235.39	-0.0202465	0.0624257	0.728548	0.800832	PRKRA	FALSE
ENSG00000232611	106.713	0.0390609	0.135262	0.728697	0.800832	ENSG00000232611	FALSE
ENSG00000147642	1204.43	0.0366773	0.121505	0.728648	0.800832	SYBU	FALSE
ENSG00000166173	4508.11	-0.0268539	0.0837117	0.728834	0.800915	LARP6	FALSE
ENSG00000003400	186.93	0.036659	0.128459	0.729242	0.801237	CASP10	FALSE
ENSG00000164088	777.752	0.0276824	0.0923724	0.729215	0.801237	PPM1M	FALSE
ENSG00000183486	143.442	0.0403367	0.169865	0.729409	0.801357	MX2	FALSE
ENSG00000142002	557.788	-0.0234339	0.0715215	0.729623	0.801529	DPP9	FALSE
ENSG00000170017	6406.85	0.0281206	0.0873658	0.729836	0.801662	ALCAM	FALSE
ENSG00000165029	958.239	0.0397173	0.154447	0.72986	0.801662	ABCA1	FALSE
ENSG00000105053	1086.26	-0.0205967	0.0649451	0.729963	0.801711	VRK3	FALSE
ENSG00000094631	1834.65	0.0256778	0.0663183	0.730469	0.802203	HDAC6	FALSE
ENSG00000086102	1273.52	-0.0209347	0.0637404	0.731006	0.802608	NFX1	FALSE
ENSG00000148843	709.244	0.0248212	0.0767277	0.731069	0.802608	PDCD11	FALSE
ENSG00000103995	84.9699	0.0352321	0.114725	0.731057	0.802608	CEP152	FALSE
ENSG00000131941	273.998	0.0363741	0.124705	0.730962	0.802608	RHPN2	FALSE
ENSG00000233006	247.115	-0.0358419	0.122941	0.731607	0.803072	MIR3936HG	FALSE
ENSG00000102738	682.404	0.0285421	0.0881878	0.731568	0.803072	MRPS31	FALSE
ENSG00000137700	361.231	-0.0335439	0.111947	0.731968	0.803341	SLC37A4	FALSE
ENSG00000072778	7662.29	-0.0280474	0.0884121	0.731959	0.803341	ACADVL	FALSE
ENSG00000167397	723.348	-0.0226523	0.070772	0.732099	0.803421	VKORC1	FALSE
ENSG00000249348	139.973	0.033066	0.110037	0.732272	0.803548	UGDH-AS1	FALSE
ENSG00000163634	1392.61	-0.0312582	0.103854	0.732439	0.803668	THOC7	FALSE
ENSG00000162236	1809.27	0.016894	0.0505369	0.732571	0.803685	STX5	FALSE
ENSG00000183067	63.2291	-0.038959	0.141227	0.732546	0.803685	IGSF5	FALSE
ENSG00000175073	451.236	0.0272435	0.0856997	0.732854	0.803762	VCPIP1	FALSE
ENSG00000168056	2006.83	-0.0366358	0.129532	0.732817	0.803762	LTBP3	FALSE
ENSG00000213551	729.976	-0.0262527	0.0829228	0.732872	0.803762	DNAJC9	FALSE
ENSG00000140678	485.109	-0.0400167	0.173706	0.732803	0.803762	ITGAX	FALSE
ENSG00000115290	90.4197	0.0382232	0.172284	0.733034	0.803875	GRB14	FALSE
ENSG00000020256	212.51	-0.026809	0.0880685	0.733097	0.803881	ZFP64	FALSE
ENSG00000152292	132.837	-0.0396855	0.171928	0.7335	0.80426	SH2D6	FALSE
ENSG00000116954	935.374	0.0275639	0.0874746	0.733592	0.804297	RRAGC	FALSE
ENSG00000103657	1410.31	-0.0311904	0.103479	0.73384	0.804506	HERC1	FALSE
ENSG00000182600	1457.17	0.0398252	0.177527	0.73412	0.804749	SNORC	FALSE
ENSG00000152763	397.637	0.0364949	0.127143	0.734293	0.804875	DNAI4	FALSE
ENSG00000290571	234.125	-0.0330671	0.112114	0.734455	0.804961	ENSG00000290571	FALSE
ENSG00000167536	288.447	-0.0297771	0.0969761	0.734488	0.804961	DHRS13	FALSE
ENSG00000174498	122.837	0.0353501	0.125142	0.735187	0.805664	IGDCC3	FALSE
ENSG00000137504	1137.21	-0.0308019	0.101737	0.7353	0.805724	CREBZF	FALSE
ENSG00000133665	869.834	-0.0450586	0.197252	0.735409	0.80578	DYDC2	FALSE
ENSG00000139626	89.1751	-0.0364574	0.130312	0.736083	0.806454	ITGB7	FALSE
ENSG00000276900	89.7966	0.0332658	0.111314	0.736276	0.806603	ENSG00000276900	FALSE
ENSG00000131831	192.975	-0.0313418	0.104106	0.736394	0.806662	RAI2	FALSE
ENSG00000198561	237.712	0.0272676	0.0872191	0.736447	0.806662	CTNND1	FALSE
ENSG00000163106	100.964	0.0405251	0.179884	0.736514	0.806672	HPGDS	FALSE
ENSG00000197329	493.051	0.0339817	0.115966	0.736977	0.807115	PELI1	FALSE
ENSG00000109654	4492.5	0.0276542	0.0885726	0.737094	0.80714	TRIM2	FALSE
ENSG00000054967	356.663	0.0266071	0.0857266	0.737116	0.80714	RELT	FALSE
ENSG00000124541	1049.89	0.0220638	0.0707561	0.737464	0.807457	RRP36	FALSE
ENSG00000258727	90.321	-0.0379263	0.146558	0.737537	0.807474	AP1G2-AS1	FALSE
ENSG00000183137	334.969	-0.0220273	0.0748954	0.737854	0.807757	CEP57L1	FALSE
ENSG00000205116	8227.71	0.0367063	0.139329	0.738351	0.808238	TMEM88B	FALSE
ENSG00000146072	946.845	-0.0372889	0.146931	0.738419	0.808248	TNFRSF21	FALSE
ENSG00000198695	16583.6	0.0386882	0.167257	0.738549	0.808327	ND6	FALSE
ENSG00000231160	195.888	-0.0346428	0.126662	0.738848	0.808404	ENSG00000231160	FALSE
ENSG00000215301	2399.98	0.0282438	0.0920136	0.738687	0.808404	DDX3X	FALSE
ENSG00000215114	685.11	-0.0232338	0.0737114	0.738853	0.808404	UBXN2B	FALSE
ENSG00000224505	97.3421	-0.0346023	0.122409	0.738849	0.808404	ENSG00000224505	FALSE
ENSG00000293237	117.492	-0.0367998	0.134502	0.739068	0.808576	ENSG00000293237	FALSE
ENSG00000160208	761.916	0.0185157	0.0530329	0.739201	0.808658	RRP1B	FALSE
ENSG00000121988	108.325	-0.0319111	0.108701	0.740052	0.809525	ZRANB3	FALSE
ENSG00000187634	235.032	-0.0380462	0.153097	0.740256	0.809684	SAMD11	FALSE
ENSG00000186638	140.895	-0.0370593	0.143428	0.740588	0.809948	KIF24	FALSE
ENSG00000166261	365.836	-0.0246193	0.0797076	0.740614	0.809948	ZNF202	FALSE
ENSG00000144029	174.887	0.0361912	0.130162	0.740785	0.810071	MRPS5	FALSE
ENSG00000119630	112.815	-0.0369575	0.14395	0.741121	0.810375	PGF	FALSE
ENSG00000111404	87.592	0.0354435	0.195183	0.741216	0.810414	RERGL	FALSE
ENSG00000101335	822.392	0.0383526	0.158908	0.741321	0.810465	MYL9	FALSE
ENSG00000100982	847.046	0.0256854	0.0831536	0.741732	0.810747	PCIF1	FALSE
ENSG00000101294	1806.13	0.0254364	0.0821743	0.741682	0.810747	HM13	FALSE
ENSG00000171291	284.946	0.0222365	0.0765297	0.741753	0.810747	ZNF439	FALSE
ENSG00000159267	690.913	-0.0214305	0.0653978	0.741995	0.810947	HLCS	FALSE
ENSG00000175376	605.267	0.0270042	0.0814952	0.742118	0.811017	EIF1AD	FALSE
ENSG00000182858	230.886	-0.026791	0.0899121	0.742505	0.811377	ALG12	FALSE
ENSG00000248008	636.189	-0.0319876	0.111145	0.742628	0.811447	NRAV	FALSE
ENSG00000289498	158.314	0.0330735	0.0988617	0.742944	0.811729	ENSG00000289498	FALSE
ENSG00000110344	1972.43	-0.0187058	0.0593248	0.743168	0.811909	UBE4A	FALSE
ENSG00000004766	467.09	-0.0247423	0.0813475	0.743408	0.812043	VPS50	FALSE
ENSG00000121350	258.962	-0.028776	0.0988057	0.743387	0.812043	PYROXD1	FALSE
ENSG00000131876	930.128	-0.0276097	0.0932892	0.743617	0.812208	SNRPA1	FALSE
ENSG00000116406	432.816	0.0288047	0.0993137	0.743863	0.812309	EDEM3	FALSE
ENSG00000238230	93.9935	0.0325952	0.120601	0.743877	0.812309	LINC00391	FALSE
ENSG00000108379	83.0372	0.0380108	0.146724	0.743885	0.812309	WNT3	FALSE
ENSG00000104881	237.103	0.0367864	0.138356	0.744218	0.812609	PPP1R13L	FALSE
ENSG00000155463	2060.78	0.0273583	0.092163	0.744595	0.812892	OXA1L	FALSE
ENSG00000269439	117.278	-0.0341169	0.126407	0.744594	0.812892	PGLS-DT	FALSE
ENSG00000062370	115.672	0.0314441	0.105998	0.74474	0.812987	ZNF112	FALSE
ENSG00000055044	1228.69	0.0225529	0.076868	0.744866	0.813039	NOP58	FALSE
ENSG00000129467	241.682	-0.0372314	0.142505	0.744905	0.813039	ADCY4	FALSE
ENSG00000013573	218.787	-0.0341404	0.1989	0.745268	0.813307	DDX11	FALSE
ENSG00000182575	461.321	0.0371591	0.163433	0.745266	0.813307	NXPH3	FALSE
ENSG00000153936	1058.92	0.0289233	0.0976033	0.745447	0.813354	HS2ST1	FALSE
ENSG00000173744	1524.27	-0.016573	0.0529789	0.745487	0.813354	AGFG1	FALSE
ENSG00000144895	1170.26	0.0252327	0.0997762	0.745429	0.813354	EIF2A	FALSE
ENSG00000085788	1615.15	0.0260832	0.0874829	0.745666	0.813485	DDHD2	FALSE
ENSG00000078687	1501.26	0.022752	0.0736563	0.746091	0.813886	TNRC6C	FALSE
ENSG00000087250	53556.3	-0.0341242	0.125976	0.746394	0.814152	MT3	FALSE
ENSG00000162885	406.788	-0.0242432	0.0806233	0.746711	0.81437	B3GALNT2	FALSE
ENSG00000108039	1434.01	0.0174913	0.0600742	0.746709	0.81437	XPNPEP1	FALSE
ENSG00000164442	189.845	0.0333647	0.119094	0.746963	0.814517	CITED2	FALSE
ENSG00000141027	2335.72	0.0220087	0.0717253	0.746956	0.814517	NCOR1	FALSE
ENSG00000132773	339.657	0.021434	0.0671677	0.74725	0.814701	TOE1	FALSE
ENSG00000101343	628.467	-0.0208656	0.0681158	0.747197	0.814701	CRNKL1	FALSE
ENSG00000128268	1395.14	-0.0288464	0.100279	0.747512	0.814924	MGAT3	FALSE
ENSG00000116030	2345.56	0.0249715	0.0679338	0.748089	0.815488	SUMO1	FALSE
ENSG00000162378	942.211	-0.0215708	0.0844412	0.74821	0.815492	ZYG11B	FALSE
ENSG00000101331	139.158	0.0333391	0.157565	0.748198	0.815492	CCM2L	FALSE
ENSG00000166532	1760.46	-0.0242552	0.0679523	0.748727	0.815927	RIMKLB	FALSE
ENSG00000175203	5131.21	0.016146	0.0468353	0.748674	0.815927	DCTN2	FALSE
ENSG00000155254	333.587	-0.0334141	0.124216	0.748975	0.816088	MARVELD1	FALSE
ENSG00000100567	1441.99	-0.024478	0.0825964	0.748992	0.816088	PSMA3	FALSE
ENSG00000166394	1337.88	0.03595	0.148671	0.749348	0.816411	CYB5R2	FALSE
ENSG00000123191	132.773	0.0327389	0.113615	0.749642	0.816668	ATP7B	FALSE
ENSG00000163904	1187.43	0.0200058	0.0659029	0.750796	0.817796	SENP2	FALSE
ENSG00000119616	648.429	0.0282621	0.0998659	0.750794	0.817796	FCF1	FALSE
ENSG00000168556	379.253	0.0268188	0.0923694	0.751018	0.817974	ING2	FALSE
ENSG00000170917	224.762	0.0270119	0.092933	0.751291	0.818208	NUDT6	FALSE
ENSG00000172409	123.61	0.0326675	0.122149	0.751964	0.818876	CLP1	FALSE
ENSG00000281332	128.501	-0.0340868	0.135876	0.752466	0.819358	ENSG00000281332	FALSE
ENSG00000106305	549.35	0.0279086	0.096895	0.752778	0.81944	AIMP2	FALSE
ENSG00000205268	473.64	0.0306514	0.112533	0.752734	0.81944	PDE7A	FALSE
ENSG00000156170	709.962	-0.0238897	0.0818318	0.752607	0.81944	NDUFAF6	FALSE
ENSG00000183605	1038.41	0.0243446	0.0819618	0.752774	0.81944	SFXN4	FALSE
ENSG00000010379	164.252	0.0359039	0.174008	0.753097	0.819724	SLC6A13	FALSE
ENSG00000140538	1939.48	-0.0279034	0.0990831	0.753946	0.820584	NTRK3	FALSE
ENSG00000204977	738.876	0.0258484	0.0886828	0.754091	0.820677	TRIM13	FALSE
ENSG00000001084	1150.86	0.0294294	0.105861	0.754338	0.820881	GCLC	FALSE
ENSG00000110042	2011.22	0.0370697	0.155627	0.754463	0.820954	DTX4	FALSE
ENSG00000101421	4271.19	0.0175479	0.0581754	0.754662	0.821106	CHMP4B	FALSE
ENSG00000130227	1977.21	-0.0160589	0.0531031	0.754871	0.821269	XPO7	FALSE
ENSG00000134326	152.927	-0.0345565	0.140495	0.755347	0.821722	CMPK2	FALSE
ENSG00000132471	7897.41	-0.0261239	0.0920937	0.755454	0.821741	WBP2	FALSE
ENSG00000167925	769.526	-0.023833	0.0819237	0.755483	0.821741	GHDC	FALSE
ENSG00000164938	352.179	0.0302265	0.101773	0.755618	0.821823	TP53INP1	FALSE
ENSG00000099797	3571.64	-0.0277388	0.09808	0.755703	0.821852	TECR	FALSE
ENSG00000028839	510.163	-0.0219703	0.0736726	0.756414	0.822561	TBPL1	FALSE
ENSG00000130529	172.523	0.0322733	0.112022	0.756738	0.822848	TRPM4	FALSE
ENSG00000171223	790.814	0.0354006	0.164219	0.756869	0.822927	JUNB	FALSE
ENSG00000126391	521.28	0.01942	0.0661529	0.757123	0.823073	FRMD8	FALSE
ENSG00000140157	802.895	0.0217731	0.067896	0.757083	0.823073	NIPA2	FALSE
ENSG00000139318	446.913	-0.0337399	0.145742	0.757267	0.823112	DUSP6	FALSE
ENSG00000023608	213.864	0.0328995	0.114813	0.757277	0.823112	SNAPC1	FALSE
ENSG00000172269	594.412	0.0227154	0.079751	0.757379	0.823158	DPAGT1	FALSE
ENSG00000203666	687.831	0.0329778	0.123465	0.757512	0.823173	EFCAB2	FALSE
ENSG00000251432	110.603	-0.0313126	0.118222	0.757498	0.823173	LINC02615	FALSE
ENSG00000133805	933.572	0.0320714	0.126072	0.757671	0.823282	AMPD3	FALSE
ENSG00000125434	206.626	0.0319569	0.120866	0.758074	0.823656	SLC25A35	FALSE
ENSG00000112561	1201.01	0.0287466	0.104138	0.758243	0.823763	TFEB	FALSE
ENSG00000089101	189.765	-0.0352638	0.155701	0.758291	0.823763	CFAP61	FALSE
ENSG00000095794	743.827	0.025996	0.0841809	0.75855	0.823979	CREM	FALSE
ENSG00000229638	69.5684	-0.0299619	0.113088	0.758762	0.824107	RPL4P4	FALSE
ENSG00000167614	11320.7	0.03308	0.127005	0.758787	0.824107	TTYH1	FALSE
ENSG00000158882	930.387	-0.0240938	0.0851096	0.759371	0.824621	TOMM40L	FALSE
ENSG00000108946	4627.72	-0.0224756	0.0788391	0.759379	0.824621	PRKAR1A	FALSE
ENSG00000095539	255.898	0.0278814	0.100843	0.759602	0.824799	SEMA4G	FALSE
ENSG00000172878	301.012	0.0263063	0.0847018	0.759845	0.824998	METAP1D	FALSE
ENSG00000100092	102.7	0.0363848	0.161516	0.760152	0.825267	SH3BP1	FALSE
ENSG00000274211	871.408	-0.0241209	0.0878854	0.760224	0.825281	SOCS7	FALSE
ENSG00000249087	351.408	-0.0307284	0.118761	0.760605	0.825474	ZNF436-AS1	FALSE
ENSG00000184675	126.528	-0.0282178	0.104765	0.760694	0.825474	AMER1	FALSE
ENSG00000173113	2461.48	-0.0246238	0.0879538	0.760699	0.825474	TRMT112	FALSE
ENSG00000100568	4495.49	0.0221216	0.0768556	0.760545	0.825474	VTI1B	FALSE
ENSG00000153066	598.166	0.0142734	0.0639066	0.760579	0.825474	TXNDC11	FALSE
ENSG00000254081	153.191	0.042402	0.173438	0.760985	0.825624	LINC01299	FALSE
ENSG00000091542	2794.23	0.0274584	0.0835085	0.760935	0.825624	ALKBH5	FALSE
ENSG00000083844	503.07	-0.0277873	0.103751	0.761016	0.825624	ZNF264	FALSE
ENSG00000126106	362.813	0.0233717	0.0831614	0.761419	0.825997	TMEM53	FALSE
ENSG00000183166	1278	0.0350087	0.153683	0.761501	0.826021	CALN1	FALSE
ENSG00000135521	305.647	0.0294527	0.108993	0.762226	0.826706	LTV1	FALSE
ENSG00000155229	1510.29	0.0183243	0.0589686	0.762289	0.826706	MMS19	FALSE
ENSG00000102924	96.8791	0.0347133	0.163711	0.762311	0.826706	CBLN1	FALSE
ENSG00000131174	5472.1	-0.0195895	0.0683833	0.762525	0.826815	COX7B	FALSE
ENSG00000099377	177.737	0.0351406	0.165418	0.762531	0.826815	HSD3B7	FALSE
ENSG00000198843	2453.87	-0.0217497	0.0770873	0.762941	0.827131	SELENOT	FALSE
ENSG00000186470	522.217	0.0353329	0.178339	0.762911	0.827131	BTN3A2	FALSE
ENSG00000105321	275.093	-0.0332234	0.138219	0.764408	0.828656	CCDC9	FALSE
ENSG00000135823	1206.92	0.0290987	0.0908111	0.764794	0.828816	STX6	FALSE
ENSG00000198937	636.634	0.0251522	0.0913914	0.764718	0.828816	CCDC167	FALSE
ENSG00000159433	604.823	-0.0235233	0.0853469	0.764717	0.828816	STARD9	FALSE
ENSG00000188825	88.0664	-0.0332644	0.145467	0.764776	0.828816	LINC00910	FALSE
ENSG00000168060	69.2413	-0.0324547	0.13114	0.764891	0.828856	NAALADL1	FALSE
ENSG00000163521	465.197	0.0284992	0.111721	0.765171	0.829052	GLB1L	FALSE
ENSG00000091136	521.161	-0.0330945	0.142078	0.765191	0.829052	LAMB1	FALSE
ENSG00000236810	206.921	-0.0298826	0.116239	0.76538	0.829192	ELOA-AS1	FALSE
ENSG00000291041	86.3213	-0.0336521	0.153059	0.765641	0.829409	ENSG00000291041	FALSE
ENSG00000203876	105.196	0.0334258	0.138889	0.765716	0.829426	ADD3-AS1	FALSE
ENSG00000170876	1164.82	0.0195454	0.0703879	0.76583	0.829485	TMEM43	FALSE
ENSG00000224086	117.66	-0.0348984	0.171095	0.76591	0.829507	ENSG00000224086	FALSE
ENSG00000120784	189.684	-0.0200079	0.0890246	0.765977	0.829514	ZFP30	FALSE
ENSG00000130508	128.614	-0.0334095	0.185899	0.766137	0.829604	PXDN	FALSE
ENSG00000145734	459.944	0.0204889	0.0879711	0.766179	0.829604	BDP1	FALSE
ENSG00000160752	2894.1	0.0169046	0.0604855	0.766616	0.829883	FDPS	FALSE
ENSG00000227544	1113.69	0.0310044	0.12516	0.766512	0.829883	LINC03013	FALSE
ENSG00000224897	109.855	0.0332032	0.141896	0.766603	0.829883	POT1-AS1	FALSE
ENSG00000014138	281.5	0.0297547	0.114592	0.766779	0.829995	POLA2	FALSE
ENSG00000128917	144.999	0.0337018	0.150374	0.767775	0.831008	DLL4	FALSE
ENSG00000286760	75.3084	0.0341072	0.146832	0.767956	0.831074	LOC100289495	FALSE
ENSG00000247746	176.183	-0.0265693	0.0998669	0.767949	0.831074	USP51	FALSE
ENSG00000260274	59.7114	-0.0272085	0.10381	0.768284	0.831364	ENSG00000260274	FALSE
ENSG00000074054	1116.99	-0.0201395	0.072438	0.768696	0.831616	CLASP1	FALSE
ENSG00000113387	3478.63	0.0170855	0.0597729	0.768647	0.831616	SUB1	FALSE
ENSG00000105778	647.392	-0.0160798	0.056369	0.768637	0.831616	AVL9	FALSE
ENSG00000174529	272.806	0.0301626	0.118145	0.769017	0.831898	TMEM81	FALSE
ENSG00000144635	879.828	0.0199611	0.0751581	0.769176	0.832005	DYNC1LI1	FALSE
ENSG00000138821	426.096	0.0312075	0.129596	0.769456	0.832243	SLC39A8	FALSE
ENSG00000132912	2603.71	-0.0201346	0.0731599	0.769956	0.832718	DCTN4	FALSE
ENSG00000121900	1037.58	0.0316307	0.12832	0.770039	0.832744	TMEM54	FALSE
ENSG00000184304	393.439	-0.0249866	0.0964246	0.770372	0.833038	PRKD1	FALSE
ENSG00000278291	1430.56	-0.0299318	0.120397	0.770471	0.833081	ENSG00000278291	FALSE
ENSG00000140522	326.638	-0.0341467	0.172208	0.770651	0.833211	RLBP1	FALSE
ENSG00000198929	134.171	0.035322	0.157964	0.770908	0.833424	NOS1AP	FALSE
ENSG00000185920	543.876	-0.0284479	0.109681	0.771096	0.833563	PTCH1	FALSE
ENSG00000179222	5608.65	0.0214436	0.0774002	0.771347	0.833768	MAGED1	FALSE
ENSG00000288982	78.9077	-0.0366918	0.142835	0.771885	0.834183	ENSG00000288982	FALSE
ENSG00000260805	183.641	-0.0297059	0.122353	0.772316	0.834183	ENSG00000260805	FALSE
ENSG00000033867	100.54	0.0369266	0.17483	0.772029	0.834183	SLC4A7	FALSE
ENSG00000101945	367.76	0.0297912	0.120773	0.772391	0.834183	SUV39H1	FALSE
ENSG00000225383	79.115	-0.0309941	0.182888	0.772035	0.834183	SFTA1P	FALSE
ENSG00000174373	659.234	-0.022683	0.0852895	0.772317	0.834183	RALGAPA1	FALSE
ENSG00000246223	81.1745	0.0309984	0.125548	0.772159	0.834183	LINC01550	FALSE
ENSG00000131634	251.097	0.0316162	0.146016	0.772266	0.834183	TMEM204	FALSE
ENSG00000167395	291.952	-0.0236039	0.0889512	0.772366	0.834183	ZNF646	FALSE
ENSG00000263731	120.381	-0.0280561	0.101621	0.772291	0.834183	ENSG00000263731	FALSE
ENSG00000100422	1824.29	0.0230576	0.0857726	0.772196	0.834183	CERK	FALSE
ENSG00000142910	314.18	0.0336039	0.157575	0.772707	0.834459	TINAGL1	FALSE
ENSG00000288044	114.106	-0.0246237	0.0901738	0.773002	0.834712	ENSG00000288044	FALSE
ENSG00000129317	343.803	-0.0222802	0.0823441	0.773107	0.834761	PUS7L	FALSE
ENSG00000125968	944.325	-0.0325594	0.162584	0.774054	0.835719	ID1	FALSE
ENSG00000117586	109.552	0.0308362	0.119419	0.774159	0.835761	TNFSF4	FALSE
ENSG00000205269	701.619	0.0265171	0.102728	0.774214	0.835761	TMEM170B	FALSE
ENSG00000182606	1469.61	-0.0149276	0.0540327	0.774451	0.835822	TRAK1	FALSE
ENSG00000070081	1214.61	0.0183022	0.0810546	0.774334	0.835822	NUCB2	FALSE
ENSG00000075131	132.514	0.0262822	0.0885441	0.774419	0.835822	TIPIN	FALSE
ENSG00000168894	2664.66	0.0178982	0.0653671	0.775167	0.8364	RNF181	FALSE
ENSG00000140950	272.855	0.0241044	0.0919238	0.775139	0.8364	MEAK7	FALSE
ENSG00000108591	962.943	-0.019182	0.0706195	0.775134	0.8364	DRG2	FALSE
ENSG00000185115	328.731	-0.0267917	0.110909	0.775369	0.836552	NSMCE3	FALSE
ENSG00000152942	519.833	-0.015023	0.0544058	0.775452	0.836576	RAD17	FALSE
ENSG00000122068	978.986	-0.0210436	0.0800878	0.775577	0.836594	FYTTD1	FALSE
ENSG00000198791	1184.31	0.0191511	0.0704082	0.775589	0.836594	CNOT7	FALSE
ENSG00000123933	885.674	-0.0298586	0.124394	0.775714	0.836599	MXD4	FALSE
ENSG00000210100	5897.52	-0.0323355	0.169924	0.775692	0.836599	ENSG00000210100	FALSE
ENSG00000031823	1266.27	-0.0230502	0.0829825	0.775966	0.836806	RANBP3	FALSE
ENSG00000260918	1289.83	-0.0342289	0.117647	0.77617	0.836896	ENSG00000260918	FALSE
ENSG00000214022	1992.93	-0.0197071	0.073844	0.77617	0.836896	REPIN1	FALSE
ENSG00000116161	3054.83	0.0307358	0.129714	0.776937	0.837658	CACYBP	FALSE
ENSG00000174721	199.188	-0.0281639	0.116133	0.777451	0.838147	FGFBP3	FALSE
ENSG00000242485	4211.99	-0.0157138	0.0576728	0.777687	0.838273	MRPL20	FALSE
ENSG00000169021	3190.62	-0.0279856	0.0822943	0.777689	0.838273	UQCRFS1	FALSE
ENSG00000225914	254.169	-0.0314016	0.186769	0.77811	0.838532	HCG23	FALSE
ENSG00000140650	308.573	-0.0239523	0.0931184	0.778065	0.838532	PMM2	FALSE
ENSG00000204278	1863.78	0.0317222	0.14332	0.778079	0.838532	TMEM235	FALSE
ENSG00000118514	129.416	0.0331323	0.182145	0.778209	0.838573	ALDH8A1	FALSE
ENSG00000110060	220.424	0.0246635	0.0974754	0.778346	0.838656	PUS3	FALSE
ENSG00000261526	176.802	0.0231818	0.0890292	0.778434	0.838686	ENSG00000261526	FALSE
ENSG00000229619	81.3681	0.030273	0.137044	0.7786	0.838799	MBNL1-AS1	FALSE
ENSG00000228793	570.745	0.0267449	0.209751	0.778731	0.838876	LOC100507336	FALSE
ENSG00000163171	199.934	-0.0308663	0.138826	0.77898	0.839078	CDC42EP3	FALSE
ENSG00000274363	78.6283	-0.0300458	0.131404	0.77929	0.839322	ENSG00000274363	FALSE
ENSG00000087074	965.074	0.0326948	0.151612	0.779327	0.839322	PPP1R15A	FALSE
ENSG00000004487	1820.84	0.013551	0.0496276	0.779818	0.839762	KDM1A	FALSE
ENSG00000049883	380.576	0.0194461	0.0733518	0.779857	0.839762	PTCD2	FALSE
ENSG00000118777	631.555	0.0319995	0.178975	0.780079	0.839936	ABCG2	FALSE
ENSG00000272146	92.5846	0.0275064	0.116107	0.780274	0.840081	ARF4-AS1	FALSE
ENSG00000177954	41577.1	0.0269913	0.108935	0.780435	0.840187	RPS27	FALSE
ENSG00000138175	3329.16	0.0134984	0.0570099	0.780494	0.840187	ARL3	FALSE
ENSG00000204386	1142.54	-0.0206116	0.0656722	0.780767	0.840362	NEU1	FALSE
ENSG00000165502	5670.12	-0.0249817	0.101248	0.780789	0.840362	RPL36AL	FALSE
ENSG00000160223	164.89	-0.0300442	0.191552	0.780838	0.840362	ICOSLG	FALSE
ENSG00000240344	514.047	0.0255555	0.102516	0.781019	0.840427	PPIL3	FALSE
ENSG00000221890	1481.24	-0.0252345	0.100962	0.780994	0.840427	NPTXR	FALSE
ENSG00000152256	212.617	0.0305614	0.132469	0.781753	0.841086	PDK1	FALSE
ENSG00000172890	1474.12	0.0227582	0.0871871	0.781708	0.841086	NADSYN1	FALSE
ENSG00000132694	746.631	0.0173375	0.0653614	0.782013	0.841137	ARHGEF11	FALSE
ENSG00000138771	223.832	-0.0318472	0.146321	0.781932	0.841137	SHROOM3	FALSE
ENSG00000089682	505.536	-0.0197462	0.0784525	0.781981	0.841137	RBM41	FALSE
ENSG00000156787	226.683	-0.0242093	0.104593	0.782164	0.841137	TBC1D31	FALSE
ENSG00000136943	74.4349	0.031291	0.149615	0.782134	0.841137	CTSV	FALSE
ENSG00000151176	1718.72	-0.018519	0.0857364	0.782116	0.841137	PLBD2	FALSE
ENSG00000135124	334.275	-0.0217403	0.0979805	0.782395	0.84132	P2RX4	FALSE
ENSG00000196937	494.011	-0.0222469	0.0872577	0.782653	0.841533	FAM3C	FALSE
ENSG00000148634	844.369	0.0188313	0.0710969	0.782897	0.841729	HERC4	FALSE
ENSG00000132702	2927.39	0.0317454	0.146212	0.783447	0.842255	HAPLN2	FALSE
ENSG00000166451	159.154	-0.0280239	0.122264	0.783923	0.842702	CENPN	FALSE
ENSG00000169221	1918.66	0.0188531	0.0717969	0.784022	0.842743	TBC1D10B	FALSE
ENSG00000095015	138.867	0.0269716	0.118254	0.784099	0.842761	MAP3K1	FALSE
ENSG00000135469	826.876	0.0209881	0.0959599	0.784541	0.84317	COQ10A	FALSE
ENSG00000269696	140.764	0.0282172	0.118435	0.784616	0.843186	ENSG00000269696	FALSE
ENSG00000152760	734.494	0.0318061	0.149978	0.784811	0.84333	DYNLT5	FALSE
ENSG00000186409	610.082	-0.0280919	0.122032	0.785088	0.843562	CCDC30	FALSE
ENSG00000121671	2640.41	-0.0246508	0.103371	0.785257	0.843679	CRY2	FALSE
ENSG00000115762	5025.03	-0.0185482	0.0707191	0.785899	0.844008	PLEKHB2	FALSE
ENSG00000163961	324.561	-0.0253466	0.105438	0.785928	0.844008	RNF168	FALSE
ENSG00000206562	670.992	-0.0131477	0.052851	0.785639	0.844008	METTL6	FALSE
ENSG00000138735	75.7217	-0.0308162	0.160962	0.785867	0.844008	PDE5A	FALSE
ENSG00000108176	618.379	-0.0237021	0.0959681	0.78577	0.844008	DNAJC12	FALSE
ENSG00000166831	84.7519	0.0299977	0.152413	0.785839	0.844008	RBPMS2	FALSE
ENSG00000100968	896.754	-0.0314999	0.157468	0.786092	0.844118	NFATC4	FALSE
ENSG00000150991	50346.7	0.0254846	0.102963	0.78625	0.844223	UBC	FALSE
ENSG00000162408	799.168	0.0211503	0.083439	0.78633	0.844244	NOL9	FALSE
ENSG00000250903	263.755	0.0210433	0.0836492	0.786487	0.844343	GMDS-DT	FALSE
ENSG00000290555	155.302	-0.0312974	0.15337	0.786605	0.844343	ENSG00000290555	FALSE
ENSG00000154016	142.37	0.0300554	0.137746	0.786574	0.844343	GRAP	FALSE
ENSG00000198840	250851	-0.0295602	0.166463	0.786697	0.844376	ND3	FALSE
ENSG00000272462	111.308	0.0285021	0.124225	0.787421	0.845088	ENSG00000272462	FALSE
ENSG00000110092	522.99	-0.0302564	0.148556	0.787607	0.845157	CCND1	FALSE
ENSG00000165494	1021.82	-0.0184728	0.0721653	0.787607	0.845157	PCF11	FALSE
ENSG00000133256	1998.71	-0.0282504	0.124536	0.787707	0.845199	PDE6B	FALSE
ENSG00000120437	1043.83	0.0229475	0.0925218	0.78785	0.845202	ACAT2	FALSE
ENSG00000160584	4424.88	0.020269	0.0806967	0.787893	0.845202	SIK3	FALSE
ENSG00000178718	550.612	0.0267144	0.109745	0.787781	0.845202	RPP25	FALSE
ENSG00000071282	324.528	0.0228014	0.092936	0.787971	0.84522	LMCD1	FALSE
ENSG00000189369	305.358	0.0212159	0.0842205	0.78818	0.845248	GSPT2	FALSE
ENSG00000136819	2847.63	0.0200767	0.0790474	0.788087	0.845248	C9orf78	FALSE
ENSG00000211448	253.751	-0.0285575	0.18318	0.788175	0.845248	DIO2	FALSE
ENSG00000183684	691.963	-0.0258344	0.111048	0.788501	0.845528	ALYREF	FALSE
ENSG00000143207	908.781	-0.0159582	0.0561768	0.788842	0.845828	COP1	FALSE
ENSG00000181524	43.6351	-0.0295638	0.136135	0.78926	0.846181	RPL24P4	FALSE
ENSG00000104164	1080.42	0.0182774	0.0713901	0.789293	0.846181	BLOC1S6	FALSE
ENSG00000135070	1324.1	-0.0133242	0.051456	0.789873	0.846737	ISCA1	FALSE
ENSG00000117242	87.0083	-0.0259533	0.143634	0.789963	0.846769	PINK1-AS	FALSE
ENSG00000133069	3003.04	-0.0201011	0.0814579	0.790125	0.846811	TMCC2	FALSE
ENSG00000247373	97.8691	-0.0269037	0.117918	0.790077	0.846811	ENSG00000247373	FALSE
ENSG00000178401	122.123	-0.0290309	0.138056	0.79038	0.847019	DNAJC22	FALSE
ENSG00000163947	727.612	0.0275954	0.123432	0.790802	0.847275	ARHGEF3	FALSE
ENSG00000136122	55.9698	0.0257254	0.110289	0.790727	0.847275	BORA	FALSE
ENSG00000197497	86.1214	0.0255905	0.113314	0.790743	0.847275	ZNF665	FALSE
ENSG00000111361	1297.42	0.0147317	0.0567208	0.791067	0.847493	EIF2B1	FALSE
ENSG00000213639	3794.99	-0.0207847	0.0850357	0.791189	0.847493	PPP1CB	FALSE
ENSG00000183010	359.603	0.0302476	0.148443	0.791189	0.847493	PYCR1	FALSE
ENSG00000147251	338.115	0.027594	0.123264	0.791853	0.848139	DOCK11	FALSE
ENSG00000133226	1739.01	0.0198675	0.0792245	0.791993	0.848224	SRRM1	FALSE
ENSG00000172795	623.416	-0.0197727	0.0804364	0.79228	0.848431	DCP2	FALSE
ENSG00000185697	115.715	-0.0294178	0.137917	0.792309	0.848431	MYBL1	FALSE
ENSG00000140525	124.459	-0.0254692	0.111095	0.792555	0.848629	FANCI	FALSE
ENSG00000064309	228.057	-0.0225925	0.109996	0.792867	0.848897	CDON	FALSE
ENSG00000117523	2639.18	-0.0189205	0.0771316	0.793408	0.849411	PRRC2C	FALSE
ENSG00000090612	520.12	0.019835	0.0804588	0.793564	0.849513	ZNF268	FALSE
ENSG00000267454	280.65	-0.0195624	0.08079	0.793698	0.849543	ZNF582-DT	FALSE
ENSG00000211459	711594	0.0211882	0.219767	0.793715	0.849543	ENSG00000211459	FALSE
ENSG00000106571	337.073	0.025607	0.110765	0.794158	0.849952	GLI3	FALSE
ENSG00000210196	955.859	-0.0295815	0.159074	0.79432	0.850059	ENSG00000210196	FALSE
ENSG00000137210	2228.72	-0.0185932	0.076576	0.794447	0.850097	TMEM14B	FALSE
ENSG00000089737	6990.07	-0.0177538	0.0741946	0.794477	0.850097	DDX24	FALSE
ENSG00000163032	519.226	-0.0301309	0.182263	0.794719	0.850224	VSNL1	FALSE
ENSG00000068308	2603.33	0.0210526	0.0764006	0.794715	0.850224	OTUD5	FALSE
ENSG00000189350	767.499	-0.0277619	0.128953	0.794887	0.850339	TOGARAM2	FALSE
ENSG00000136114	225.149	-0.0278907	0.128105	0.795063	0.850461	THSD1	FALSE
ENSG00000160094	771.054	-0.0169526	0.0686854	0.79534	0.850627	ZNF362	FALSE
ENSG00000123213	669.162	0.0221898	0.0919548	0.795289	0.850627	NLN	FALSE
ENSG00000135363	1770.41	0.026512	0.123608	0.795719	0.850966	LMO2	FALSE
ENSG00000197355	829.003	-0.0271497	0.124109	0.795911	0.851106	UAP1L1	FALSE
ENSG00000105792	319.457	-0.0274639	0.14036	0.796429	0.851595	CFAP69	FALSE
ENSG00000009790	113.132	0.0312625	0.178647	0.796775	0.851898	TRAF3IP3	FALSE
ENSG00000224660	312.445	-0.0240147	0.114167	0.796854	0.851918	SH3BP5-AS1	FALSE
ENSG00000172732	906.546	0.0167581	0.0680874	0.797785	0.852847	MUS81	FALSE
ENSG00000058272	699.994	0.0198452	0.0825658	0.797914	0.852919	PPP1R12A	FALSE
ENSG00000234177	221.2	-0.0291154	0.149875	0.798065	0.853015	LINC01114	FALSE
ENSG00000157856	856.949	-0.0296127	0.15711	0.798366	0.853271	DRC1	FALSE
ENSG00000279656	131.301	0.0298846	0.163015	0.798782	0.853584	ENSG00000279656	FALSE
ENSG00000159625	283.111	-0.0291509	0.150802	0.798769	0.853584	DRC7	FALSE
ENSG00000044446	1060.91	-0.0114978	0.0636512	0.798951	0.853699	PHKA2	FALSE
ENSG00000078369	11775.6	-0.0146787	0.0622559	0.79903	0.853717	GNB1	FALSE
ENSG00000225889	497.404	-0.0264545	0.115474	0.799168	0.853799	ENSG00000225889	FALSE
ENSG00000066379	476.584	0.0233045	0.0845701	0.799289	0.853863	POLR1H	FALSE
ENSG00000168234	245.244	0.0218879	0.0930062	0.79969	0.854225	TTC39C	FALSE
ENSG00000182534	6067.95	0.0293963	0.145356	0.800077	0.854574	MXRA7	FALSE
ENSG00000163281	312.622	-0.0289349	0.0868339	0.800588	0.85493	GNPDA2	FALSE
ENSG00000172602	431.081	0.0276975	0.144948	0.800548	0.85493	RND1	FALSE
ENSG00000100138	6291.58	-0.0161925	0.0627211	0.800596	0.85493	SNU13	FALSE
ENSG00000162971	301.799	-0.021444	0.0960672	0.800744	0.855022	TYW5	FALSE
ENSG00000168280	10070.3	-0.0270532	0.12976	0.800993	0.855222	KIF5C	FALSE
ENSG00000144535	481	0.0227426	0.100223	0.801132	0.855305	DIS3L2	FALSE
ENSG00000138381	623.636	-0.02027	0.0890702	0.801311	0.85543	ASNSD1	FALSE
ENSG00000272086	150.85	0.0268155	0.124918	0.801391	0.85545	ENSG00000272086	FALSE
ENSG00000145687	964.55	-0.0159474	0.0673113	0.801734	0.855751	SSBP2	FALSE
ENSG00000147419	1362	-0.022757	0.103098	0.801868	0.8558	CCDC25	FALSE
ENSG00000267080	154.834	-0.0254772	0.118981	0.801904	0.8558	ASB16-AS1	FALSE
ENSG00000075618	1550.71	-0.0269277	0.136347	0.802176	0.856025	FSCN1	FALSE
ENSG00000106070	1916.48	-0.0190671	0.0824106	0.802705	0.856523	GRB10	FALSE
ENSG00000183718	657.834	-0.0210299	0.0917406	0.802807	0.856566	TRIM52	FALSE
ENSG00000118518	1136.19	0.0233417	0.103056	0.802914	0.856615	RNF146	FALSE
ENSG00000050555	84.9917	0.0275201	0.184167	0.803072	0.856652	LAMC3	FALSE
ENSG00000138166	300.74	0.0292071	0.163097	0.803072	0.856652	DUSP5	FALSE
ENSG00000185880	2002.73	0.0218813	0.0963955	0.803201	0.856723	TRIM69	FALSE
ENSG00000140839	63.0892	-0.0287817	0.15645	0.803488	0.856963	CLEC18B	FALSE
ENSG00000236753	200.957	0.0235417	0.101648	0.80393	0.857368	MKLN1-AS	FALSE
ENSG00000250565	244.966	0.0214402	0.097459	0.804189	0.857579	ATP6V1E2	FALSE
ENSG00000204682	320.677	-0.022575	0.109109	0.804544	0.857892	MIR1915HG	FALSE
ENSG00000233762	211.203	0.0264646	0.117019	0.80563	0.858984	RPS15P4	FALSE
ENSG00000095485	750.775	-0.0143729	0.059294	0.806659	0.860015	CWF19L1	FALSE
ENSG00000196230	7962.89	-0.0225772	0.106338	0.806971	0.860251	TUBB	FALSE
ENSG00000141665	358.41	-0.0241989	0.110949	0.807004	0.860251	FBXO15	FALSE
ENSG00000112159	1493.19	0.017832	0.0768138	0.807529	0.860744	MDN1	FALSE
ENSG00000100601	219.287	-0.0184413	0.0815243	0.807867	0.861038	ALKBH1	FALSE
ENSG00000184164	960.432	-0.0263355	0.135517	0.808087	0.861206	CRELD2	FALSE
ENSG00000198912	359.937	0.0197484	0.0853252	0.808234	0.861229	C1orf174	FALSE
ENSG00000259956	930.313	0.00474303	0.0753306	0.808294	0.861229	RBM15B	FALSE
ENSG00000111816	90.2147	0.024569	0.116623	0.808179	0.861229	FRK	FALSE
ENSG00000161681	272.151	0.0284205	0.155394	0.808612	0.861502	SHANK1	FALSE
ENSG00000088448	2228.97	-0.0117894	0.0701705	0.808885	0.861726	ANKRD10	FALSE
ENSG00000129824	4434.12	0.0159004	0.0683329	0.809143	0.861934	RPS4Y1	FALSE
ENSG00000143995	437.115	0.0182613	0.0779639	0.809366	0.862106	MEIS1	FALSE
ENSG00000121406	253.013	-0.0188502	0.0832567	0.809712	0.862409	ZNF549	FALSE
ENSG00000137842	536.589	0.0174459	0.0803046	0.810072	0.862726	TMEM62	FALSE
ENSG00000198786	160576	0.0279458	0.170501	0.810922	0.863565	ND5	FALSE
ENSG00000101327	1607.99	0.0248417	0.201282	0.811047	0.863632	PDYN	FALSE
ENSG00000197852	468.915	-0.0227655	0.10788	0.811461	0.864006	INKA2	FALSE
ENSG00000169083	217.373	0.0263576	0.136666	0.811718	0.864081	AR	FALSE
ENSG00000137547	1038.6	0.0160305	0.0705736	0.811652	0.864081	MRPL15	FALSE
ENSG00000175893	482.545	-0.0175708	0.0788574	0.811703	0.864081	ZDHHC21	FALSE
ENSG00000167981	102.016	-0.0211572	0.100163	0.812364	0.864702	ZNF597	FALSE
ENSG00000102908	181.77	-0.026708	0.166255	0.812986	0.865298	NFAT5	FALSE
ENSG00000074660	155.47	-0.0239747	0.121876	0.813385	0.865656	SCARF1	FALSE
ENSG00000175166	4871.36	0.0158259	0.0735734	0.81359	0.865808	PSMD2	FALSE
ENSG00000112294	1787.82	-0.0213994	0.100209	0.8139	0.866071	ALDH5A1	FALSE
ENSG00000243147	2052.2	0.023094	0.114152	0.814262	0.866391	MRPL33	FALSE
ENSG00000176244	4497.41	0.02631	0.140526	0.814353	0.866421	ACBD7	FALSE
ENSG00000177788	417.006	0.0213058	0.0948022	0.814938	0.866976	RAB4A-AS1	FALSE
ENSG00000198844	126.3	-0.0258849	0.158574	0.815068	0.867049	ARHGEF15	FALSE
ENSG00000197024	388.831	0.0148192	0.065778	0.815292	0.86722	ZNF398	FALSE
ENSG00000181830	275.879	0.0197857	0.0841927	0.815374	0.867241	SLC35C1	FALSE
ENSG00000158669	1896.93	0.0122927	0.0538597	0.815455	0.867261	GPAT4	FALSE
ENSG00000104112	3444.06	0.02446	0.120475	0.815718	0.867474	SCG3	FALSE
ENSG00000161204	1288.67	-0.0175412	0.0793731	0.816406	0.86814	ABCF3	FALSE
ENSG00000131236	5389.19	0.0183134	0.0860678	0.816469	0.86814	CAP1	FALSE
ENSG00000157764	677.203	-0.0142519	0.0649853	0.817922	0.869539	BRAF	FALSE
ENSG00000139718	447.866	-0.0141007	0.0675322	0.817936	0.869539	SETD1B	FALSE
ENSG00000074842	1512.51	0.0195784	0.0926374	0.817973	0.869539	MYDGF	FALSE
ENSG00000111331	274.469	0.0261924	0.153794	0.818082	0.869588	OAS3	FALSE
ENSG00000175137	858.098	-0.0187998	0.0894327	0.818251	0.869639	SH3BP5L	FALSE
ENSG00000104549	652.404	-0.0221454	0.113449	0.818256	0.869639	SQLE	FALSE
ENSG00000184220	887.741	-0.0218335	0.109628	0.818481	0.869792	CMSS1	FALSE
ENSG00000124733	2350.81	-0.0117946	0.0577683	0.818525	0.869792	MEA1	FALSE
ENSG00000134852	490.119	-0.0137731	0.0629675	0.818988	0.870168	CLOCK	FALSE
ENSG00000113272	203.062	0.0206462	0.0855253	0.819004	0.870168	THG1L	FALSE
ENSG00000169964	1103.82	-0.0117936	0.0725708	0.819153	0.870194	TMEM42	FALSE
ENSG00000125870	1231.09	-0.014492	0.0651023	0.819154	0.870194	SNRPB2	FALSE
ENSG00000143971	236.814	0.0193875	0.0912851	0.819261	0.870241	ETAA1	FALSE
ENSG00000221926	305.974	0.0166429	0.0704802	0.819844	0.870795	TRIM16	FALSE
ENSG00000109610	454.023	-0.0231331	0.135877	0.820883	0.871778	SOD3	FALSE
ENSG00000145945	682.527	-0.0160044	0.0754909	0.820896	0.871778	FAM50B	FALSE
ENSG00000172809	18670.8	0.0189659	0.0902011	0.821081	0.871907	RPL38	FALSE
ENSG00000186439	224.103	-0.0255273	0.159665	0.821351	0.872061	TRDN	FALSE
ENSG00000140749	194.958	0.025636	0.18402	0.821318	0.872061	IGSF6	FALSE
ENSG00000182667	2658.04	-0.0217888	0.113227	0.822499	0.873214	NTM	FALSE
ENSG00000072182	166.674	-0.0249764	0.139093	0.822648	0.873305	ASIC4	FALSE
ENSG00000293222	98.8011	0.0243408	0.134378	0.822814	0.873414	ENSG00000293222	FALSE
ENSG00000115211	1700.51	0.0116157	0.0533604	0.823497	0.874072	EIF2B4	FALSE
ENSG00000160714	2572.19	-0.0159433	0.0767565	0.82379	0.874316	UBE2Q1	FALSE
ENSG00000198952	2641.17	0.0170979	0.0814124	0.824344	0.87477	SMG5	FALSE
ENSG00000180957	1579.55	0.0159591	0.0721935	0.824328	0.87477	PITPNB	FALSE
ENSG00000117461	757.03	0.0246993	0.139391	0.824532	0.874902	PIK3R3	FALSE
ENSG00000273007	71.6501	-0.0245395	0.135649	0.824723	0.875039	ENSG00000273007	FALSE
ENSG00000090686	1879.44	-0.0110936	0.0517853	0.825015	0.875081	USP48	FALSE
ENSG00000077044	733.111	0.01801	0.0901338	0.824833	0.875081	DGKD	FALSE
ENSG00000115041	465.591	-0.023582	0.132033	0.824993	0.875081	KCNIP3	FALSE
ENSG00000005156	637.678	0.00821507	0.0736739	0.824943	0.875081	LIG3	FALSE
ENSG00000136827	777.419	0.013335	0.0607737	0.825581	0.875489	TOR1A	FALSE
ENSG00000136383	129.173	0.022565	0.12235	0.825589	0.875489	ALPK3	FALSE
ENSG00000101407	492.259	-0.0160557	0.0773357	0.825521	0.875489	TTI1	FALSE
ENSG00000179241	474.184	0.0239313	0.133878	0.826169	0.875911	LDLRAD3	FALSE
ENSG00000102595	383.84	-0.0186937	0.0895431	0.826121	0.875911	UGGT2	FALSE
ENSG00000100324	1132.78	0.0137604	0.0651142	0.826177	0.875911	TAB1	FALSE
ENSG00000068028	918.767	0.0140629	0.0691909	0.827062	0.876716	RASSF1	FALSE
ENSG00000165733	1173.34	-0.0132367	0.0565768	0.827026	0.876716	BMS1	FALSE
ENSG00000117481	472.302	0.0128941	0.0618935	0.827216	0.876813	NSUN4	FALSE
ENSG00000149269	1630.33	-0.0125427	0.0685584	0.8273	0.876834	PAK1	FALSE
ENSG00000159873	444.212	-0.0175749	0.0944402	0.827372	0.876844	CCDC117	FALSE
ENSG00000010282	3940.6	0.0247147	0.136671	0.827573	0.876981	HHATL	FALSE
ENSG00000159842	5434.39	-0.0217622	0.118377	0.827628	0.876981	ABR	FALSE
ENSG00000010319	274.755	0.0241421	0.180475	0.827989	0.877182	SEMA3G	FALSE
ENSG00000205085	126.141	-0.0230803	0.125815	0.828071	0.877182	GARIN1A	FALSE
ENSG00000137101	72.0574	0.0248004	0.157129	0.827907	0.877182	CD72	FALSE
ENSG00000258844	531.238	-0.0260336	0.139881	0.828041	0.877182	ENSG00000258844	FALSE
ENSG00000197928	205.896	-0.0168701	0.0861875	0.828311	0.87737	ZNF677	FALSE
ENSG00000198763	664120	0.0168484	0.221224	0.828511	0.877514	ND2	FALSE
ENSG00000288752	70.4267	0.0251607	0.159452	0.828653	0.877598	ENSG00000288752	FALSE
ENSG00000059588	1012.43	-0.0197319	0.104817	0.82897	0.8778	TARBP1	FALSE
ENSG00000179958	768.164	-0.0153352	0.0761238	0.828968	0.8778	DCTPP1	FALSE
ENSG00000288011	154.402	0.0239834	0.136801	0.829308	0.878091	LOC283045	FALSE
ENSG00000155545	247.384	-0.0188238	0.0974621	0.829749	0.878491	MIER3	FALSE
ENSG00000177889	1872.12	-0.0142682	0.0705564	0.829871	0.878553	UBE2N	FALSE
ENSG00000154237	198.11	0.0279716	0.16059	0.830351	0.878994	LRRK1	FALSE
ENSG00000165810	400.601	0.0251672	0.167564	0.830528	0.879114	BTNL9	FALSE
ENSG00000198887	378.457	-0.0172393	0.0879366	0.830785	0.879319	SMC5	FALSE
ENSG00000117114	299.005	-0.0213806	0.119116	0.831107	0.879593	ADGRL2	FALSE
ENSG00000185737	320.078	0.0178657	0.0917259	0.831194	0.879618	NRG3	FALSE
ENSG00000177133	983.748	-0.0240721	0.148884	0.831289	0.879651	PRDM16-DT	FALSE
ENSG00000273211	96.9925	-0.0193659	0.101377	0.83138	0.87968	ENSG00000273211	FALSE
ENSG00000107175	1843.82	-0.0144692	0.0755112	0.831443	0.87968	CREB3	FALSE
ENSG00000241764	177.097	0.0224543	0.111258	0.831631	0.879812	CBLL1-AS1	FALSE
ENSG00000290018	105.825	0.0247863	0.156706	0.832199	0.880336	ENSG00000290018	FALSE
ENSG00000106346	246.691	-0.0104207	0.0552676	0.832277	0.880336	USP42	FALSE
ENSG00000121742	1317.91	-0.024438	0.153138	0.83238	0.880336	GJB6	FALSE
ENSG00000101040	1879.28	0.0231081	0.0881598	0.832349	0.880336	ZMYND8	FALSE
ENSG00000203667	1796.09	-0.0158822	0.0802251	0.832519	0.880357	COX20	FALSE
ENSG00000187398	204.98	0.0247344	0.143491	0.832527	0.880357	LUZP2	FALSE
ENSG00000132478	464.367	0.0141478	0.070682	0.832828	0.880608	UNK	FALSE
ENSG00000225265	62.673	-0.0228698	0.133908	0.833222	0.880958	TAF1A-AS1	FALSE
ENSG00000132561	1007.1	-0.0211927	0.122679	0.833711	0.881408	MATN2	FALSE
ENSG00000131507	6686.86	-0.0128704	0.0639631	0.834015	0.881662	NDFIP1	FALSE
ENSG00000114631	755.86	0.0273416	0.129964	0.834299	0.881895	PODXL2	FALSE
ENSG00000163728	800.1	-0.0205103	0.113582	0.834871	0.882433	TTC14	FALSE
ENSG00000121068	89.0137	0.0239408	0.171043	0.835167	0.882679	TBX2	FALSE
ENSG00000227946	118.953	-0.0206811	0.11593	0.836168	0.883669	ENSG00000227946	FALSE
ENSG00000150687	264.952	-0.0227356	0.137886	0.836256	0.883694	PRSS23	FALSE
ENSG00000274026	83.9351	0.0246103	0.158706	0.836684	0.88408	FAM27E3	FALSE
ENSG00000168904	456.13	-0.0141845	0.0733401	0.836854	0.884192	LRRC28	FALSE
ENSG00000151065	239.414	-0.012665	0.0658673	0.836937	0.884212	DCP1B	FALSE
ENSG00000081692	320.825	-0.0197212	0.11115	0.837045	0.884259	JMJD4	FALSE
ENSG00000001497	1796.03	-0.0140975	0.073765	0.837796	0.884985	LAS1L	FALSE
ENSG00000152601	1445.68	0.016147	0.0841323	0.838134	0.885274	MBNL1	FALSE
ENSG00000164080	780.864	0.00924466	0.0772014	0.838387	0.885475	RAD54L2	FALSE
ENSG00000206077	2483.21	0.0236773	0.144549	0.838647	0.885682	ZDHHC11B	FALSE
ENSG00000140374	1580.42	0.017911	0.09507	0.838741	0.885714	ETFA	FALSE
ENSG00000280739	878.848	-0.012771	0.0659879	0.83887	0.885715	EIF1B-AS1	FALSE
ENSG00000231074	947.605	-0.0148484	0.0875255	0.838842	0.885715	HCG18	FALSE
ENSG00000155858	134.195	0.0205568	0.115572	0.839099	0.885889	LSM11	FALSE
ENSG00000260912	138.383	-0.0228212	0.147674	0.839392	0.886064	ENSG00000260912	FALSE
ENSG00000183044	5719.94	-0.0160013	0.0861425	0.839379	0.886064	ABAT	FALSE
ENSG00000128654	777.326	0.0182427	0.0999076	0.839761	0.886347	MTX2	FALSE
ENSG00000136002	215.976	-0.0225041	0.140145	0.839852	0.886347	ARHGEF4	FALSE
ENSG00000159593	1049.77	0.0158703	0.0839323	0.839845	0.886347	NAE1	FALSE
ENSG00000071082	25988.3	0.0180194	0.096937	0.840143	0.886587	RPL31	FALSE
ENSG00000113048	1499.96	-0.00996503	0.0557784	0.840821	0.887235	MRPS27	FALSE
ENSG00000281692	108.49	0.0243934	0.159344	0.840911	0.887263	PACRG-AS1	FALSE
ENSG00000063177	12477.5	-0.0168133	0.0919339	0.841014	0.887304	RPL18	FALSE
ENSG00000152102	4884.12	0.0156008	0.0841816	0.841298	0.887528	FAM168B	FALSE
ENSG00000129472	753.884	0.0164437	0.0887532	0.841355	0.887528	RAB2B	FALSE
ENSG00000227500	1212.32	-0.0154072	0.0830589	0.841713	0.887838	SCAMP4	FALSE
ENSG00000102409	5379.35	-0.0137409	0.0752334	0.842422	0.888384	BEX4	FALSE
ENSG00000095587	261.276	0.0206673	0.121465	0.842301	0.888384	TLL2	FALSE
ENSG00000148459	102.82	0.0176397	0.104734	0.842359	0.888384	PDSS1	FALSE
ENSG00000141569	818.217	-0.0156363	0.0861348	0.842598	0.888502	TRIM65	FALSE
ENSG00000109586	302.092	0.0151996	0.0813374	0.843056	0.888917	GALNT7	FALSE
ENSG00000166428	151.807	-0.0231643	0.183413	0.843246	0.888987	PLD4	FALSE
ENSG00000133466	228.671	0.0230512	0.144751	0.84325	0.888987	C1QTNF6	FALSE
ENSG00000167434	136.968	-0.0183164	0.20413	0.843411	0.889089	CA4	FALSE
ENSG00000197013	285.528	-0.0182808	0.106483	0.843644	0.889267	ZNF429	FALSE
ENSG00000261087	1012.55	-0.0195085	0.112469	0.843711	0.88927	ZNNT1	FALSE
ENSG00000149600	1898.8	0.0134326	0.0711116	0.844019	0.889527	COMMD7	FALSE
ENSG00000142065	432.132	-0.0136395	0.0733815	0.844199	0.88965	ZFP14	FALSE
ENSG00000128463	2437.52	-0.0161155	0.0750245	0.844343	0.889733	EMC4	FALSE
ENSG00000117020	1648.89	-0.013404	0.0736157	0.844727	0.89007	AKT3	FALSE
ENSG00000169439	1940.23	0.0144503	0.0915223	0.845171	0.890471	SDC2	FALSE
ENSG00000188266	150.619	0.0183846	0.104344	0.845409	0.890654	HYKK	FALSE
ENSG00000175283	366.653	-0.0141226	0.0773353	0.845515	0.890698	DOLK	FALSE
ENSG00000102870	973.666	0.0137351	0.0781828	0.845754	0.890882	ZNF629	FALSE
ENSG00000173210	1043.93	0.0204089	0.122761	0.84598	0.891053	ABLIM3	FALSE
