## Supplemental Tables for "Tau isoform imbalance and aggregation are pathological hallmarks of X-linked dystonia-parkinsonism": Table S3.xlsx (part 2 of 3)

### Sheet: STR (continued)
DESeq2 results table (Striatum)
ENSG00000060749	422.723	0.0153777	0.0817545	0.846052	0.891061	QSER1	FALSE
ENSG00000287817	76.3673	0.020831	0.128179	0.846778	0.891758	ENSG00000287817	FALSE
ENSG00000131094	138.213	0.02194	0.148455	0.847149	0.892081	C1QL1	FALSE
ENSG00000112378	284.557	0.0194862	0.120769	0.847309	0.892134	PERP	FALSE
ENSG00000101412	400.56	-0.0118454	0.141763	0.847328	0.892134	E2F1	FALSE
ENSG00000130816	537.679	0.0129514	0.0704619	0.847556	0.892306	DNMT1	FALSE
ENSG00000106993	666.927	-0.0117453	0.0742414	0.847764	0.892458	CDC37L1	FALSE
ENSG00000105738	171.18	-0.019356	0.1242	0.847962	0.892599	SIPA1L3	FALSE
ENSG00000100276	690.334	-0.0225227	0.150693	0.848915	0.893534	RASL10A	FALSE
ENSG00000147535	716.592	0.0178744	0.104926	0.849325	0.89383	PLPP5	FALSE
ENSG00000119681	97.5261	0.0225369	0.169724	0.849294	0.89383	LTBP2	FALSE
ENSG00000173320	864.358	0.0157408	0.0904508	0.849422	0.893864	STOX2	FALSE
ENSG00000123607	664.632	-0.0125169	0.0703139	0.849986	0.894262	TTC21B	FALSE
ENSG00000138380	288.669	0.0128006	0.0778388	0.850123	0.894262	CARF	FALSE
ENSG00000188229	5995.61	0.0195989	0.11859	0.849884	0.894262	TUBB4B	FALSE
ENSG00000186020	674.88	-0.0133391	0.0885253	0.850112	0.894262	ZNF529	FALSE
ENSG00000198899	561025	-0.0135205	0.215961	0.85002	0.894262	ATP6	FALSE
ENSG00000122042	2964.5	0.0123054	0.0684227	0.850503	0.894595	UBL3	FALSE
ENSG00000154429	1269.8	0.0145183	0.0826724	0.850584	0.894612	CCSAP	FALSE
ENSG00000173457	793.564	-0.0170923	0.102365	0.851154	0.895076	PPP1R14B	FALSE
ENSG00000132141	166.428	0.020361	0.146577	0.851149	0.895076	CCT6B	FALSE
ENSG00000225032	91.7952	-0.0220295	0.152947	0.851286	0.895147	LOC102723566	FALSE
ENSG00000129351	3639.02	-0.0116204	0.0655652	0.851631	0.895442	ILF3	FALSE
ENSG00000166689	482.913	-0.014404	0.0922831	0.851751	0.8955	PLEKHA7	FALSE
ENSG00000223774	337.011	0.0223568	0.154724	0.851852	0.895539	ENSG00000223774	FALSE
ENSG00000134480	1298.55	0.0130966	0.0734362	0.852129	0.895762	CCNH	FALSE
ENSG00000198417	1654.01	-0.0117335	0.185484	0.852211	0.89578	MT1F	FALSE
ENSG00000235437	985.82	0.0185357	0.111019	0.85238	0.89589	LINC01278	FALSE
ENSG00000146205	123.694	0.0212045	0.160551	0.852525	0.895974	ANO7	FALSE
ENSG00000009694	230.4	-0.0179755	0.132787	0.853042	0.89645	TENM1	FALSE
ENSG00000020922	453.458	-0.0136214	0.0789803	0.853148	0.896493	MRE11	FALSE
ENSG00000166923	680.344	0.0207367	0.179141	0.853301	0.896587	GREM1	FALSE
ENSG00000198804	999388	0.0171352	0.213185	0.853414	0.896638	COX1	FALSE
ENSG00000255052	232.843	0.0208577	0.14344	0.85371	0.89688	LOC112268389	FALSE
ENSG00000167363	1507.29	-0.0172294	0.104625	0.853915	0.897028	FN3K	FALSE
ENSG00000276234	766.319	-0.00975623	0.0595656	0.854182	0.89724	TADA2A	FALSE
ENSG00000198408	7814.21	-0.0192021	0.106062	0.854364	0.897296	OGA	FALSE
ENSG00000109046	4021.03	0.0155796	0.0914013	0.854323	0.897296	WSB1	FALSE
ENSG00000135334	1114.07	0.0117042	0.0705614	0.854484	0.897354	AKIRIN2	FALSE
ENSG00000126953	179.607	-0.0131328	0.0904654	0.854658	0.897469	TIMM8A	FALSE
ENSG00000170522	497.532	0.0176329	0.107078	0.854771	0.897519	ELOVL6	FALSE
ENSG00000175395	785.469	0.0163544	0.0811382	0.854951	0.897641	ZNF25	FALSE
ENSG00000122257	954.858	0.0116285	0.0659717	0.855353	0.897995	RBBP6	FALSE
ENSG00000165521	121.755	0.0181343	0.115595	0.855912	0.898502	EML5	FALSE
ENSG00000126814	405.017	0.0124151	0.0739758	0.856019	0.898502	TRMT5	FALSE
ENSG00000102879	604.601	-0.019818	0.182279	0.856031	0.898502	CORO1A	FALSE
ENSG00000227540	144.098	0.0155729	0.115523	0.856195	0.898607	DNAJC9-AS1	FALSE
ENSG00000228510	110.851	-0.0192193	0.194108	0.856428	0.898783	ENSG00000228510	FALSE
ENSG00000260788	1101.65	-0.0197932	0.189927	0.856538	0.89883	ENSG00000260788	FALSE
ENSG00000026103	329.602	0.0198556	0.15107	0.856951	0.899196	FAS	FALSE
ENSG00000139537	375.802	-0.0201778	0.150797	0.857255	0.899447	CCDC65	FALSE
ENSG00000144724	458.787	0.0187335	0.124293	0.857412	0.899543	PTPRG	FALSE
ENSG00000083845	10053.8	-0.0165464	0.106841	0.857837	0.899921	RPS5	FALSE
ENSG00000198873	505.054	-0.0180563	0.119181	0.857992	0.900016	GRK5	FALSE
ENSG00000198440	171.088	0.0185922	0.113012	0.858626	0.900613	ZNF583	FALSE
ENSG00000182179	459.696	0.0193883	0.128869	0.85882	0.900749	UBA7	FALSE
ENSG00000013293	493.846	-0.0197125	0.142648	0.859108	0.900982	SLC7A14	FALSE
ENSG00000175170	104.241	-0.0181597	0.126097	0.859676	0.90151	ENSG00000175170	FALSE
ENSG00000116260	1498.17	0.0121135	0.0720055	0.86005	0.901834	QSOX1	FALSE
ENSG00000182771	746.47	0.014412	0.0874044	0.860176	0.901898	GRID1	FALSE
ENSG00000196683	12870.9	0.0150194	0.0916655	0.86028	0.901939	TOMM7	FALSE
ENSG00000189339	1290.87	0.0174533	0.111942	0.860746	0.90233	SLC35E2B	FALSE
ENSG00000268518	473.156	0.0210172	0.16432	0.860783	0.90233	ENSG00000268518	FALSE
ENSG00000246985	61.3334	-0.0194263	0.148051	0.860966	0.902454	SOCS2-AS1	FALSE
ENSG00000149292	548.759	-0.0173377	0.119106	0.861173	0.902603	TTC12	FALSE
ENSG00000163159	1175.32	0.00957832	0.0560901	0.861301	0.902668	VPS72	FALSE
ENSG00000135002	539.728	-0.0151386	0.0990058	0.861375	0.902678	RFK	FALSE
ENSG00000228801	162.069	-0.0158402	0.113548	0.861591	0.902836	PCMTD1-DT	FALSE
ENSG00000278600	133.435	0.0195951	0.142012	0.861984	0.903179	ENSG00000278600	FALSE
ENSG00000166192	107.687	0.0133235	0.0819587	0.862435	0.903584	SENP8	FALSE
ENSG00000146426	258.471	-0.0170252	0.111751	0.86263	0.903668	TIAM2	FALSE
ENSG00000257354	131.16	-0.0164295	0.10611	0.862646	0.903668	ENSG00000257354	FALSE
ENSG00000018610	717.605	0.0117877	0.0839234	0.863084	0.903991	STEEP1	FALSE
ENSG00000233901	323.796	0.0185223	0.131787	0.863023	0.903991	LINC01503	FALSE
ENSG00000260855	109.93	0.0182744	0.128293	0.863721	0.904453	ENSG00000260855	FALSE
ENSG00000155275	157.403	-0.0146401	0.0940805	0.863672	0.904453	TRMT44	FALSE
ENSG00000268516	219.72	-0.0160769	0.106777	0.863697	0.904453	ZNF8-DT	FALSE
ENSG00000174485	855.046	0.0113983	0.0690629	0.86401	0.904687	DENND4A	FALSE
ENSG00000155906	514.239	-0.0135219	0.0797887	0.864312	0.904867	RMND1	FALSE
ENSG00000166426	1066.23	-0.0193867	0.180239	0.864297	0.904867	CRABP1	FALSE
ENSG00000289234	231.626	0.0112639	0.105155	0.86451	0.904969	ENSG00000289234	FALSE
ENSG00000105254	6433.9	0.0108937	0.0660253	0.864539	0.904969	TBCB	FALSE
ENSG00000008952	8479.61	0.0122634	0.0755429	0.864789	0.905161	SEC62	FALSE
ENSG00000204390	227.115	-0.0161248	0.108349	0.864931	0.905243	HSPA1L	FALSE
ENSG00000235098	1151.59	0.0183153	0.126419	0.865275	0.905511	ANKRD65	FALSE
ENSG00000112200	1188.83	0.0151945	0.0971389	0.865384	0.905511	ZNF451	FALSE
ENSG00000146232	302.849	-0.0131537	0.083202	0.865356	0.905511	NFKBIE	FALSE
ENSG00000132688	1680.78	0.0185613	0.133709	0.86552	0.905586	NES	FALSE
ENSG00000197217	613.481	-0.00961425	0.0818694	0.865644	0.905647	ENTPD4	FALSE
ENSG00000173545	1224.98	0.0128191	0.0811095	0.865778	0.905719	ZNF622	FALSE
ENSG00000159086	818.257	0.0134294	0.0845615	0.865893	0.905771	PAXBP1	FALSE
ENSG00000130363	429.578	0.0144128	0.0924896	0.866198	0.905817	RSPH3	FALSE
ENSG00000013503	305.472	-0.0121728	0.0774171	0.866005	0.905817	POLR3B	FALSE
ENSG00000173588	278.989	-0.0159246	0.107421	0.866105	0.905817	CEP83	FALSE
ENSG00000178927	1503.09	0.0152812	0.10054	0.866193	0.905817	CYBC1	FALSE
ENSG00000270426	85.2554	-0.0181748	0.135415	0.866367	0.905857	ENSG00000270426	FALSE
ENSG00000103037	359.814	-0.0149867	0.0749007	0.866332	0.905857	SETD6	FALSE
ENSG00000063601	466.236	-0.0125057	0.0798558	0.866714	0.906084	MTMR1	FALSE
ENSG00000256525	252.606	0.0156082	0.10232	0.866674	0.906084	POLG2	FALSE
ENSG00000204308	2796.92	0.0106977	0.0792666	0.866854	0.906161	RNF5	FALSE
ENSG00000119203	1031.49	0.0103106	0.0746794	0.867368	0.906547	CPSF3	FALSE
ENSG00000261159	81.9884	0.0198321	0.153943	0.867354	0.906547	ENSG00000261159	FALSE
ENSG00000137338	249.559	0.0149961	0.0983376	0.867419	0.906547	PGBD1	FALSE
ENSG00000136159	272.161	-0.0136798	0.090517	0.867503	0.906566	NUDT15	FALSE
ENSG00000112149	360.432	0.0193692	0.145737	0.867692	0.906696	CD83	FALSE
ENSG00000164983	308.757	0.0153728	0.110221	0.868089	0.907043	TMEM65	FALSE
ENSG00000122642	978.692	0.0127254	0.0817371	0.868251	0.907075	FKBP9	FALSE
ENSG00000222011	104.078	-0.0143244	0.0956518	0.868225	0.907075	FAM185A	FALSE
ENSG00000110047	1036.59	-0.0120816	0.0776452	0.868381	0.907118	EHD1	FALSE
ENSG00000131469	19157.9	0.0120429	0.0764116	0.868423	0.907118	RPL27	FALSE
ENSG00000246100	151.921	0.0175519	0.124136	0.868593	0.907228	ENSG00000246100	FALSE
ENSG00000013563	544.865	0.0141527	0.092817	0.868747	0.907252	DNASE1L1	FALSE
ENSG00000079435	542.523	0.0173311	0.120914	0.868729	0.907252	LIPE	FALSE
ENSG00000213463	850.422	0.0133304	0.087766	0.869059	0.907509	SYNJ2BP	FALSE
ENSG00000263004	117.18	-0.0166287	0.122084	0.869289	0.907681	ENSG00000263004	FALSE
ENSG00000272750	82.3861	-0.0134094	0.142243	0.869904	0.908255	ENSG00000272750	FALSE
ENSG00000169026	63.0191	0.0180103	0.13276	0.870034	0.908322	SLC49A3	FALSE
ENSG00000070501	753.155	0.0101429	0.073908	0.870203	0.908431	POLB	FALSE
ENSG00000286615	117.274	0.0190355	0.161082	0.870565	0.908604	ENSG00000286615	FALSE
ENSG00000157303	86.436	0.0188782	0.17666	0.870555	0.908604	SUSD3	FALSE
ENSG00000278576	96.5103	0.0163865	0.118129	0.870522	0.908604	ENSG00000278576	FALSE
ENSG00000037637	900.088	-0.0113733	0.0787234	0.870996	0.908985	FBXO42	FALSE
ENSG00000204574	2145.13	-0.0104371	0.0682832	0.871258	0.909168	ABCF1	FALSE
ENSG00000140471	290.266	0.0145528	0.0903029	0.871303	0.909168	LINS1	FALSE
ENSG00000182963	89.6518	-0.0169906	0.16476	0.871641	0.909453	GJC1	FALSE
ENSG00000221968	1212.26	-0.0173687	0.133481	0.872418	0.910126	FADS3	FALSE
ENSG00000132792	1256.29	-0.0102549	0.0676206	0.872371	0.910126	CTNNBL1	FALSE
ENSG00000179796	485.128	0.0185852	0.147437	0.872726	0.910178	LRRC3B	FALSE
ENSG00000092094	1432.92	-0.0100699	0.0632557	0.872729	0.910178	OSGEP	FALSE
ENSG00000103202	1584.87	-0.0106162	0.0698782	0.872656	0.910178	NME4	FALSE
ENSG00000189343	138.109	0.0168113	0.122694	0.872565	0.910178	RPS2P46	FALSE
ENSG00000151465	1382.08	0.0107069	0.0711643	0.873267	0.910671	CDC123	FALSE
ENSG00000107611	105.662	0.0174455	0.137981	0.873448	0.910791	CUBN	FALSE
ENSG00000152818	790.764	-0.0148222	0.104072	0.873686	0.91097	UTRN	FALSE
ENSG00000196262	25576.6	0.0093372	0.0605298	0.873786	0.911006	PPIA	FALSE
ENSG00000169855	824.66	-0.012478	0.085066	0.87389	0.911046	ROBO1	FALSE
ENSG00000176953	731.47	-0.0118801	0.0798895	0.874003	0.911096	NFATC2IP	FALSE
ENSG00000122367	869.694	0.0174589	0.128328	0.874132	0.911161	LDB3	FALSE
ENSG00000088836	87.2056	0.0192247	0.167576	0.874718	0.911703	SLC4A11	FALSE
ENSG00000091972	934.646	-0.0147785	0.108331	0.875003	0.911864	CD200	FALSE
ENSG00000137103	1771.33	0.0138515	0.097001	0.87497	0.911864	TMEM8B	FALSE
ENSG00000156219	426.301	0.0188757	0.163061	0.87531	0.912115	ART3	FALSE
ENSG00000164978	1517.64	-0.0134711	0.0955668	0.87545	0.912193	NUDT2	FALSE
ENSG00000181788	729.888	0.014073	0.0884121	0.876309	0.912977	SIAH2	FALSE
ENSG00000172465	404.241	0.0149359	0.106314	0.876334	0.912977	TCEAL1	FALSE
ENSG00000182446	1574.73	-0.0114322	0.0792732	0.876466	0.913046	NPLOC4	FALSE
ENSG00000100209	667.093	-0.0118918	0.0825527	0.87654	0.913054	HSCB	FALSE
ENSG00000116133	7171.14	-0.0176194	0.16478	0.877025	0.913216	DHCR24	FALSE
ENSG00000163832	944.936	-0.00875721	0.0589601	0.876915	0.913216	ELP6	FALSE
ENSG00000247095	146.301	-0.0144861	0.185881	0.876812	0.913216	MIR210HG	FALSE
ENSG00000125249	1320.36	-0.0127321	0.0915901	0.876951	0.913216	RAP2A	FALSE
ENSG00000182481	664.698	0.0137444	0.0972696	0.87698	0.913216	KPNA2	FALSE
ENSG00000101346	542.812	0.0137004	0.0978607	0.877388	0.913527	POFUT1	FALSE
ENSG00000057757	4062.95	0.0110857	0.0758618	0.878496	0.914611	PITHD1	FALSE
ENSG00000181982	733.35	0.00989223	0.0608775	0.878582	0.914633	CCDC149	FALSE
ENSG00000003402	1774.34	0.00838297	0.0565981	0.879171	0.915108	CFLAR	FALSE
ENSG00000140323	532.213	-0.0174146	0.157707	0.879162	0.915108	DISP2	FALSE
ENSG00000103335	519.087	-0.0148922	0.112241	0.87929	0.915164	PIEZO1	FALSE
ENSG00000166557	1187.99	0.0128529	0.0920522	0.879453	0.915265	TMED3	FALSE
ENSG00000260236	116.803	0.0142498	0.110952	0.879834	0.915592	ENSG00000260236	FALSE
ENSG00000108465	259.501	-0.0174394	0.141491	0.880169	0.915872	CDK5RAP3	FALSE
ENSG00000228506	258.507	0.0162298	0.114242	0.880527	0.916176	ENSG00000228506	FALSE
ENSG00000134864	152.887	0.0201365	0.156558	0.881455	0.917072	GGACT	FALSE
ENSG00000168291	2019.24	-0.0112445	0.0789956	0.881766	0.917327	PDHB	FALSE
ENSG00000184489	393.567	-0.0161345	0.151214	0.881846	0.917342	PTP4A3	FALSE
ENSG00000138363	2850.73	-0.00962077	0.067827	0.882184	0.917625	ATIC	FALSE
ENSG00000116688	3394.37	0.0109952	0.0787383	0.882329	0.917638	MFN2	FALSE
ENSG00000280077	230.634	0.0156012	0.125508	0.882329	0.917638	ENSG00000280077	FALSE
ENSG00000285331	143.163	0.014153	0.107963	0.882735	0.917991	LOC145783	FALSE
ENSG00000263412	75.6826	0.0149156	0.125857	0.882816	0.918007	NFE2L1-DT	FALSE
ENSG00000164050	7174.47	0.0129048	0.0935519	0.883037	0.918168	PLXNB1	FALSE
ENSG00000070761	1236.02	0.0143351	0.100726	0.883217	0.918286	CFAP20	FALSE
ENSG00000164199	2186.55	0.0163412	0.12763	0.88335	0.918355	ADGRV1	FALSE
ENSG00000106603	1044.98	0.0104967	0.0829299	0.883587	0.918533	COA1	FALSE
ENSG00000157613	48.9121	-0.0164229	0.161359	0.884134	0.919034	CREB3L1	FALSE
ENSG00000137168	1184.28	0.0105919	0.0821016	0.884366	0.919206	PPIL1	FALSE
ENSG00000167065	203.548	0.0133154	0.100105	0.884443	0.919217	DUSP18	FALSE
ENSG00000232573	730.13	-0.0126353	0.0967182	0.88463	0.919342	RPL3P4	FALSE
ENSG00000166747	1604.57	0.00748438	0.0526775	0.884785	0.919434	AP1G1	FALSE
ENSG00000291152	459.076	-0.0125027	0.139173	0.885351	0.919885	ENSG00000291152	FALSE
ENSG00000078237	113.453	0.0157267	0.100013	0.885346	0.919885	TIGAR	FALSE
ENSG00000205937	2311.5	-0.00858858	0.0625536	0.885545	0.920017	RNPS1	FALSE
ENSG00000123243	932.988	-0.0155425	0.14142	0.885995	0.920417	ITIH5	FALSE
ENSG00000171311	786.328	-0.0100766	0.0798036	0.886476	0.920847	EXOSC1	FALSE
ENSG00000125484	520.991	0.00867145	0.0632818	0.887294	0.921627	GTF3C4	FALSE
ENSG00000136709	1426.12	-0.00760254	0.0555534	0.887559	0.921833	WDR33	FALSE
ENSG00000197147	932.699	0.0106508	0.0800584	0.887828	0.922044	LRRC8B	FALSE
ENSG00000247137	61.0662	0.0141389	0.114058	0.887938	0.922089	ANKRD42-DT	FALSE
ENSG00000122547	448.307	0.0120515	0.0931474	0.888195	0.922287	EEPD1	FALSE
ENSG00000163288	127.033	-0.0176612	0.147148	0.888377	0.922407	GABRB1	FALSE
ENSG00000161277	314.975	0.0101396	0.077661	0.888766	0.922742	THAP8	FALSE
ENSG00000161671	4611.53	-0.00742084	0.0555484	0.889266	0.923192	EMC10	FALSE
ENSG00000164649	328.048	-0.00970153	0.110157	0.88944	0.923304	CDCA7L	FALSE
ENSG00000288920	528.873	0.0137062	0.198435	0.890294	0.924121	RPSAP58	FALSE
ENSG00000145335	2230.45	0.0150414	0.129943	0.890367	0.924128	SNCA	FALSE
ENSG00000030110	321.005	-0.00865061	0.0783877	0.890664	0.924367	BAK1	FALSE
ENSG00000115252	351.181	-0.0137475	0.193306	0.891078	0.924728	PDE1A	FALSE
ENSG00000169567	6995.51	-0.0104793	0.0845159	0.892	0.925615	HINT1	FALSE
ENSG00000215237	82.7821	-0.015442	0.161096	0.892149	0.925679	ENSG00000215237	FALSE
ENSG00000184209	1302.82	-0.00903929	0.0700458	0.892195	0.925679	SNRNP35	FALSE
ENSG00000104969	1769.95	0.0133732	0.110651	0.892387	0.925809	SGTA	FALSE
ENSG00000293494	96.7273	0.0145737	0.128411	0.892553	0.925911	ENSG00000293494	FALSE
ENSG00000146776	175.674	-0.0114563	0.0925663	0.892756	0.926054	ATXN7L1	FALSE
ENSG00000101974	202.083	-0.0135293	0.119985	0.892839	0.92607	ATP11C	FALSE
ENSG00000189190	117.069	0.0171619	0.137696	0.892975	0.926142	ZNF600	FALSE
ENSG00000290450	256.197	0.0130912	0.0817273	0.893315	0.926425	ENSG00000290450	FALSE
ENSG00000142599	2705.41	0.0149551	0.082412	0.89349	0.926426	RERE	FALSE
ENSG00000165695	342.798	0.0119032	0.120029	0.893515	0.926426	AK8	FALSE
ENSG00000086159	176.961	0.0153125	0.151806	0.893466	0.926426	AQP6	FALSE
ENSG00000127995	593.029	0.0100519	0.078535	0.893667	0.926513	CASD1	FALSE
ENSG00000179094	2262.16	-0.0113449	0.0940002	0.894269	0.927068	PER1	FALSE
ENSG00000187566	169.605	0.0126657	0.103262	0.894589	0.927331	NHLRC1	FALSE
ENSG00000177706	1075.47	-0.0143052	0.140691	0.894942	0.927489	FAM20C	FALSE
ENSG00000166295	2819.05	-0.00553868	0.0617245	0.894834	0.927489	ANAPC16	FALSE
ENSG00000108840	2281.3	0.0125394	0.104748	0.894927	0.927489	HDAC5	FALSE
ENSG00000258498	263.939	-0.0152171	0.158436	0.895043	0.927524	DIO3OS	FALSE
ENSG00000196756	435.682	0.0123918	0.11849	0.895508	0.927937	SNHG17	FALSE
ENSG00000106443	1180.77	-0.0126778	0.111435	0.895713	0.92808	PHF14	FALSE
ENSG00000154889	672.203	-0.00820391	0.0663468	0.895855	0.928158	MPPE1	FALSE
ENSG00000136682	197.622	-0.0141392	0.137204	0.896424	0.928679	CBWD2	FALSE
ENSG00000102081	935.259	-0.00958922	0.0798886	0.896634	0.928826	FMR1	FALSE
ENSG00000163389	317.059	-0.00798015	0.0734334	0.897101	0.92924	POGLUT1	FALSE
ENSG00000176435	371.791	0.0148212	0.148975	0.897267	0.929344	CLEC14A	FALSE
ENSG00000105085	233.853	0.010786	0.0845941	0.897509	0.929525	MED26	FALSE
ENSG00000177406	200.836	0.0129528	0.115417	0.8976	0.92955	NINJ2-AS1	FALSE
ENSG00000166946	1107.32	-0.00965204	0.0816445	0.898829	0.930752	CCNDBP1	FALSE
ENSG00000103018	1895.05	0.0108612	0.0916524	0.899164	0.93103	CYB5B	FALSE
ENSG00000136811	828.292	-0.00498989	0.0759019	0.899434	0.93124	ODF2	FALSE
ENSG00000143748	562.483	0.0100156	0.0758137	0.899727	0.931336	NVL	FALSE
ENSG00000120738	884.906	0.0111208	0.205796	0.899609	0.931336	EGR1	FALSE
ENSG00000170892	703.587	-0.00950196	0.0819219	0.899668	0.931336	TSEN34	FALSE
ENSG00000175197	2198.27	0.0131598	0.123076	0.899906	0.931451	DDIT3	FALSE
ENSG00000174807	46.1225	-0.0141423	0.184678	0.90002	0.9315	CD248	FALSE
ENSG00000110925	908.361	0.00815858	0.0711472	0.900206	0.931622	CSRNP2	FALSE
ENSG00000136826	252.542	0.0122999	0.154952	0.900487	0.931844	KLF4	FALSE
ENSG00000132680	1108.5	-0.00875278	0.0755076	0.900572	0.931863	KHDC4	FALSE
ENSG00000157193	544.117	-0.0118826	0.10818	0.900904	0.931977	LRP8	FALSE
ENSG00000169230	3026.58	0.00880913	0.0745258	0.900815	0.931977	PRELID1	FALSE
ENSG00000183665	301.904	0.00726567	0.0596297	0.900848	0.931977	TRMT12	FALSE
ENSG00000089053	4392.29	-0.00624648	0.0521027	0.900951	0.931977	ANAPC5	FALSE
ENSG00000144426	172.966	0.0110017	0.11103	0.901371	0.932341	NBEAL1	FALSE
ENSG00000107537	888.969	0.0125541	0.113382	0.901808	0.932724	PHYH	FALSE
ENSG00000095397	1229.08	-0.0114305	0.106758	0.902375	0.933171	WHRN	FALSE
ENSG00000100983	1342.77	0.00831915	0.0705643	0.90237	0.933171	GSS	FALSE
ENSG00000174307	2472.26	-0.0106816	0.0975058	0.902687	0.933425	PHLDA3	FALSE
ENSG00000029534	59.4549	0.014131	0.164343	0.903005	0.933684	ANK1	FALSE
ENSG00000124587	1392.08	0.0133614	0.127563	0.903168	0.933783	PEX6	FALSE
ENSG00000146555	136.448	0.0125005	0.124256	0.903536	0.933971	SDK1	FALSE
ENSG00000185010	350.655	-0.0118407	0.09595	0.903439	0.933971	F8	FALSE
ENSG00000196227	899.982	-0.00822369	0.0716528	0.903552	0.933971	FAM217B	FALSE
ENSG00000082213	360.356	-0.0115644	0.108628	0.90378	0.934068	C5orf22	FALSE
ENSG00000095261	436.389	0.00556196	0.076994	0.903744	0.934068	PSMD5	FALSE
ENSG00000155329	209.512	-0.0104456	0.0967038	0.903848	0.934068	ZCCHC10	FALSE
ENSG00000272335	379.567	0.00961376	0.0948119	0.904681	0.934859	ENSG00000272335	FALSE
ENSG00000234171	155.36	0.014661	0.161851	0.904761	0.934872	RNASEH1-DT	FALSE
ENSG00000117533	805.147	0.00906648	0.079671	0.904912	0.934959	VAMP4	FALSE
ENSG00000042429	113.169	-0.0119542	0.117026	0.905011	0.934992	MED17	FALSE
ENSG00000043355	201.864	0.0141772	0.151261	0.9056	0.935531	ZIC2	FALSE
ENSG00000120910	394.306	0.0137247	0.0799109	0.906296	0.936178	PPP3CC	FALSE
ENSG00000089351	546.862	-0.0110247	0.108953	0.906362	0.936178	GRAMD1A	FALSE
ENSG00000213760	1147.05	0.0127637	0.130937	0.906644	0.9364	ATP6V1G2	FALSE
ENSG00000196152	89.9128	-0.0108818	0.106133	0.906792	0.936483	ZNF79	FALSE
ENSG00000157020	2491.38	0.00723062	0.0603665	0.906899	0.936507	SEC13	FALSE
ENSG00000255197	70.4367	-0.0144133	0.155503	0.90695	0.936507	ENSG00000255197	FALSE
ENSG00000005022	4145.39	-0.00800566	0.0774157	0.907369	0.9368	SLC25A5	FALSE
ENSG00000185046	2476.76	-0.0107426	0.1052	0.90733	0.9368	ANKS1B	FALSE
ENSG00000196659	193.676	0.012054	0.101773	0.907871	0.937249	TTC30B	FALSE
ENSG00000120306	2154.19	-0.0104082	0.102236	0.908135	0.937451	CYSTM1	FALSE
ENSG00000110921	524.783	-0.00956073	0.0903445	0.908205	0.937454	MVK	FALSE
ENSG00000100626	1048.44	-0.0124356	0.136368	0.908328	0.937511	GALNT16	FALSE
ENSG00000092978	212.195	0.00915335	0.0801903	0.909183	0.938324	GPATCH2	FALSE
ENSG00000184924	777.476	0.00785374	0.0728791	0.909711	0.93866	PTRHD1	FALSE
ENSG00000156467	16200.3	0.00966608	0.0911962	0.909672	0.93866	UQCRB	FALSE
ENSG00000198712	780017	0.0107882	0.214447	0.909646	0.93866	COX2	FALSE
ENSG00000158406	189.011	0.0129728	0.155092	0.909822	0.938704	H4C8	FALSE
ENSG00000114544	1633.81	0.0157891	0.081383	0.909949	0.938765	SLC41A3	FALSE
ENSG00000077458	205.059	0.0115377	0.116439	0.910405	0.939166	FAM76B	FALSE
ENSG00000204071	733.705	0.0115413	0.0859218	0.910787	0.939491	TCEAL6	FALSE
ENSG00000261121	190.637	0.0131787	0.173874	0.910932	0.93957	LINC02473	FALSE
ENSG00000184203	803.247	-0.0093401	0.0922763	0.911259	0.939768	PPP1R2	FALSE
ENSG00000049541	690.011	0.00822618	0.0789474	0.911201	0.939768	RFC2	FALSE
ENSG00000175048	1046.17	-0.00982021	0.100211	0.911596	0.939976	ZDHHC14	FALSE
ENSG00000172534	1191.59	0.00776192	0.0730911	0.911552	0.939976	HCFC1	FALSE
ENSG00000236287	930.266	-0.00591718	0.0692896	0.911814	0.94013	ZBED5	FALSE
ENSG00000175322	149.398	-0.0114183	0.123838	0.911935	0.940185	ZNF519	FALSE
ENSG00000167779	544.254	0.012024	0.133105	0.912106	0.940222	IGFBP6	FALSE
ENSG00000129636	1427.58	0.00864044	0.0839753	0.912098	0.940222	ITFG1	FALSE
ENSG00000145439	643.621	0.00587576	0.0543501	0.912223	0.940265	CBR4	FALSE
ENSG00000219607	160.097	0.0132669	0.149286	0.912419	0.940265	PPP1R3G	FALSE
ENSG00000112592	306.915	-0.00631443	0.0599932	0.912418	0.940265	TBP	FALSE
ENSG00000061936	1324.66	-0.00609052	0.0704491	0.912394	0.940265	SFSWAP	FALSE
ENSG00000135966	556.87	-0.00725645	0.0701768	0.912562	0.940343	TGFBRAP1	FALSE
ENSG00000196873	90.8452	0.0121112	0.128248	0.912875	0.940452	CBWD3	FALSE
ENSG00000166199	671.306	0.00882198	0.0861493	0.912939	0.940452	ALKBH3	FALSE
ENSG00000232656	152.077	-0.0121362	0.154796	0.912773	0.940452	IDI2-AS1	FALSE
ENSG00000123178	481.349	-0.00524027	0.07185	0.91292	0.940452	SPRYD7	FALSE
ENSG00000183060	597.136	0.0110539	0.113718	0.913223	0.940674	LYSMD4	FALSE
ENSG00000151876	160.085	0.0100924	0.0988652	0.913482	0.940871	FBXO4	FALSE
ENSG00000130338	1439.62	0.00809734	0.0793174	0.913759	0.941087	TULP4	FALSE
ENSG00000278948	233.224	-0.0105533	0.113038	0.914182	0.941452	ENSG00000278948	FALSE
ENSG00000006530	439.683	0.00800194	0.0650444	0.914639	0.941784	AGK	FALSE
ENSG00000101134	325.521	0.0110404	0.130432	0.914578	0.941784	DOK5	FALSE
ENSG00000153214	226.183	-0.0103434	0.126599	0.915083	0.942142	TMEM87B	FALSE
ENSG00000204842	1154.1	-0.0217244	0.0765149	0.915123	0.942142	ATXN2	FALSE
ENSG00000171421	632.324	-0.0073565	0.0746935	0.915614	0.942529	MRPL36	FALSE
ENSG00000130054	144.589	0.0108166	0.115872	0.915646	0.942529	NALF2	FALSE
ENSG00000196678	261.567	-0.00785	0.0802138	0.915703	0.942529	ERI2	FALSE
ENSG00000173875	748.406	0.00872379	0.0677538	0.916003	0.942765	ZNF791	FALSE
ENSG00000074855	561.291	0.0110628	0.120118	0.916068	0.942765	ANO8	FALSE
ENSG00000179348	85.8325	0.0136098	0.169518	0.916451	0.942974	GATA2	FALSE
ENSG00000157379	514.782	-0.0067601	0.0778078	0.916393	0.942974	DHRS1	FALSE
ENSG00000138617	240.821	-0.00665896	0.0851367	0.916474	0.942974	PARP16	FALSE
ENSG00000163683	1342.14	0.00585439	0.0572016	0.916659	0.943081	SMIM14	FALSE
ENSG00000183346	422.723	0.00618848	0.153115	0.916714	0.943081	CABCOCO1	FALSE
ENSG00000153914	912.018	0.00643871	0.0658297	0.917214	0.943469	SREK1	FALSE
ENSG00000101363	2435.94	0.00993755	0.0628495	0.917227	0.943469	MANBAL	FALSE
ENSG00000293434	1225.73	0.0116193	0.137868	0.917816	0.944004	ENSG00000293434	FALSE
ENSG00000162385	601.754	-0.00862115	0.093381	0.918002	0.944126	MAGOH	FALSE
ENSG00000138107	5672.86	-0.00689113	0.0716244	0.918366	0.94443	ACTR1A	FALSE
ENSG00000164162	130.187	0.00977875	0.106998	0.91863	0.944632	ANAPC10	FALSE
ENSG00000049618	904.553	-0.00690385	0.0720225	0.918753	0.944688	ARID1B	FALSE
ENSG00000141030	1798.67	-0.00651751	0.0676832	0.918834	0.944701	COPS3	FALSE
ENSG00000135473	1648.77	0.00947478	0.101207	0.919469	0.945285	PAN2	FALSE
ENSG00000129347	735.986	-0.00768559	0.0823241	0.919565	0.945313	KRI1	FALSE
ENSG00000112167	469.695	0.00642666	0.0661382	0.92002	0.945432	SAYSD1	FALSE
ENSG00000171365	199.861	-0.00904807	0.100739	0.919895	0.945432	CLCN5	FALSE
ENSG00000119673	130.218	0.0105411	0.118561	0.919996	0.945432	ACOT2	FALSE
ENSG00000141391	206.967	0.00891468	0.0953902	0.920022	0.945432	PRELID3A	FALSE
ENSG00000100314	120.528	0.0115447	0.153291	0.919986	0.945432	CABP7	FALSE
ENSG00000137726	5007.15	-0.0109221	0.138969	0.921211	0.946585	FXYD6	FALSE
ENSG00000144791	279.642	0.00911519	0.101208	0.921348	0.946655	LIMD1	FALSE
ENSG00000143515	494.922	0.00731866	0.0782006	0.921462	0.946702	ATP8B2	FALSE
ENSG00000103855	429.8	-0.00946381	0.0979869	0.92176	0.946938	CD276	FALSE
ENSG00000139631	590.016	-0.0103348	0.128551	0.922219	0.947339	CSAD	FALSE
ENSG00000182117	1992.8	0.00502871	0.0906692	0.922401	0.947457	NOP10	FALSE
ENSG00000164347	661.669	0.00879721	0.0992503	0.922669	0.947662	GFM2	FALSE
ENSG00000142856	197.496	0.010212	0.121071	0.923045	0.947978	ITGB3BP	FALSE
ENSG00000162636	198.832	-0.0101793	0.143662	0.923248	0.948046	FAM102B	FALSE
ENSG00000239697	1092.9	-0.00584293	0.0639801	0.923225	0.948046	TNFSF12	FALSE
ENSG00000272501	95.3825	-0.00993554	0.123562	0.923493	0.948227	ENSG00000272501	FALSE
ENSG00000164736	82.7292	0.0111655	0.160325	0.923901	0.948575	SOX17	FALSE
ENSG00000163918	349.983	-0.00847151	0.0890915	0.924063	0.948672	RFC4	FALSE
ENSG00000255545	63.7369	-0.0104092	0.162424	0.924855	0.949415	B3GAT1-DT	FALSE
ENSG00000130254	1534.58	0.0083222	0.0936186	0.925122	0.949619	SAFB2	FALSE
ENSG00000054277	235.576	0.0097264	0.11945	0.925198	0.949624	OPN3	FALSE
ENSG00000133818	229.389	0.00801529	0.0908281	0.925264	0.949624	RRAS2	FALSE
ENSG00000171612	1113.62	-0.00907876	0.116409	0.925652	0.949882	SLC25A33	FALSE
ENSG00000273748	300.145	-0.00963513	0.18321	0.925639	0.949882	ENSG00000273748	FALSE
ENSG00000185122	1264.98	-0.00833721	0.101495	0.925882	0.950004	HSF1	FALSE
ENSG00000165698	1106.74	0.00951282	0.0721104	0.925908	0.950004	SPACA9	FALSE
ENSG00000100139	532.887	-0.00747308	0.0888753	0.92625	0.950285	MICALL1	FALSE
ENSG00000108671	1468.68	0.00542353	0.0593297	0.926886	0.950796	PSMD11	FALSE
ENSG00000198933	355.711	0.0100136	0.125434	0.926834	0.950796	TBKBP1	FALSE
ENSG00000112130	810.75	-0.00661438	0.0750284	0.927144	0.950991	RNF8	FALSE
ENSG00000278175	117.844	0.0104344	0.152601	0.927381	0.951163	GLIDR	FALSE
ENSG00000163644	3702.76	0.008838	0.103809	0.927457	0.951172	PPM1K	FALSE
ENSG00000143303	849.986	-0.00514892	0.0590769	0.927913	0.951189	METTL25B	FALSE
ENSG00000143367	127.583	0.0086684	0.103615	0.927695	0.951189	TUFT1	FALSE
ENSG00000186952	275.631	-0.00996243	0.127729	0.927974	0.951189	TMEM232	FALSE
ENSG00000117868	1658.99	-0.00748745	0.0927088	0.928023	0.951189	ESYT2	FALSE
ENSG00000119392	842.535	-0.00564701	0.0652682	0.927812	0.951189	GLE1	FALSE
ENSG00000196498	1558.75	-0.00763967	0.0948436	0.927657	0.951189	NCOR2	FALSE
ENSG00000169951	177.063	-0.0078831	0.0979082	0.927919	0.951189	ZNF764	FALSE
ENSG00000262468	89.124	-0.00943702	0.124063	0.927861	0.951189	ENSG00000262468	FALSE
ENSG00000157637	797.053	0.00838132	0.100956	0.928176	0.951276	SLC38A10	FALSE
ENSG00000221983	18049.3	0.00598853	0.068644	0.928312	0.951345	UBA52	FALSE
ENSG00000155393	367.555	-0.0109178	0.103092	0.928473	0.951439	HEATR3	FALSE
ENSG00000170954	649.218	0.00710338	0.0839549	0.928582	0.951481	ZNF415	FALSE
ENSG00000171045	190.806	-0.00978568	0.144902	0.928809	0.951643	TSNARE1	FALSE
ENSG00000270179	99.6725	-0.00890252	0.11827	0.928986	0.951754	ENSG00000270179	FALSE
ENSG00000175087	217.001	0.00659351	0.0777888	0.929338	0.952045	PDIK1L	FALSE
ENSG00000111880	519.726	-0.00280101	0.0810322	0.930034	0.952688	RNGTT	FALSE
ENSG00000100104	1020.96	0.00578254	0.0687143	0.93028	0.952837	SRRD	FALSE
ENSG00000290920	425.809	-0.00927061	0.139667	0.930317	0.952837	ENSG00000290920	FALSE
ENSG00000152661	14045.1	0.0104415	0.139504	0.930435	0.952856	GJA1	FALSE
ENSG00000119541	664.236	-0.00797036	0.104268	0.930473	0.952856	VPS4B	FALSE
ENSG00000100811	2247.76	-0.0052317	0.063331	0.930543	0.952858	YY1	FALSE
ENSG00000166278	112.621	0.00924512	0.172157	0.930649	0.952896	C2	FALSE
ENSG00000163584	790.652	0.00887924	0.118331	0.931019	0.953134	RPL22L1	FALSE
ENSG00000140264	11153.9	0.00643258	0.0775249	0.930988	0.953134	SERF2	FALSE
ENSG00000133983	163.372	0.00858154	0.107136	0.931266	0.953317	COX16	FALSE
ENSG00000166582	1444.67	0.00770592	0.0991896	0.931515	0.9535	CENPV	FALSE
ENSG00000087365	7129.16	0.00336607	0.0652641	0.931893	0.953818	SF3B2	FALSE
ENSG00000090924	155.668	-0.00907061	0.153176	0.932185	0.954046	PLEKHG2	FALSE
ENSG00000104765	3192.19	-0.00668547	0.0874812	0.932557	0.954215	BNIP3L	FALSE
ENSG00000176209	1065.84	-0.00641356	0.0823165	0.932451	0.954215	SMIM19	FALSE
ENSG00000180425	593.957	-0.00473597	0.0736239	0.93254	0.954215	C11orf71	FALSE
ENSG00000197375	426.897	-0.00732766	0.0969959	0.93276	0.95427	SLC22A5	FALSE
ENSG00000140988	14363.8	-0.00645453	0.0841933	0.932696	0.95427	RPS2	FALSE
ENSG00000176222	303.053	0.00937861	0.128633	0.932817	0.95427	ZNF404	FALSE
ENSG00000187715	169.745	0.0106704	0.119035	0.933015	0.954403	KBTBD12	FALSE
ENSG00000259426	149.837	-0.0091688	0.160209	0.93394	0.955278	KIF23-AS1	FALSE
ENSG00000171824	1809.08	-0.00597983	0.0778845	0.934095	0.955367	EXOSC10	FALSE
ENSG00000168781	576.997	0.0071816	0.0935053	0.934177	0.95538	PPIP5K1	FALSE
ENSG00000168393	467.096	0.00644559	0.0829803	0.93466	0.955804	DTYMK	FALSE
ENSG00000138592	938.219	-0.00408924	0.052346	0.935156	0.956241	USP8	FALSE
ENSG00000144369	2635.7	-0.00819514	0.120823	0.935741	0.956768	FAM171B	FALSE
ENSG00000162600	235.179	0.00829256	0.141527	0.936154	0.95705	OMA1	FALSE
ENSG00000185829	100.441	0.0102568	0.183235	0.936087	0.95705	ARL17A	FALSE
ENSG00000270820	174.159	0.0101579	0.142618	0.93629	0.957118	ENSG00000270820	FALSE
ENSG00000135387	3426.87	-0.00488598	0.0650812	0.936431	0.957191	CAPRIN1	FALSE
ENSG00000156414	213.368	0.00951794	0.168128	0.93677	0.957468	TDRD9	FALSE
ENSG00000010310	156.859	0.00954916	0.173258	0.937467	0.95811	GIPR	FALSE
ENSG00000068305	1518.42	-0.00610066	0.0854509	0.937731	0.958309	MEF2A	FALSE
ENSG00000146151	172.51	-0.00790898	0.122255	0.937961	0.958473	HMGCLL1	FALSE
ENSG00000105755	600.017	0.00562406	0.0765137	0.938373	0.958823	ETHE1	FALSE
ENSG00000231437	260.919	-0.00872877	0.153767	0.938697	0.958881	LINC01750	FALSE
ENSG00000122512	241.689	-0.00836359	0.152616	0.938705	0.958881	PMS2	FALSE
ENSG00000274605	81.62	0.0103803	0.115721	0.938629	0.958881	PCCA-DT	FALSE
ENSG00000167658	16275.3	-0.0020344	0.0815191	0.93862	0.958881	EEF2	FALSE
ENSG00000108830	3307.2	-0.00771887	0.123633	0.93882	0.958893	RND2	FALSE
ENSG00000129235	1069.43	0.00515841	0.0697879	0.938855	0.958893	TXNDC17	FALSE
ENSG00000234350	58.6137	-0.00745315	0.121901	0.939329	0.959306	ERICH2-DT	FALSE
ENSG00000119508	279.753	0.00768465	0.199989	0.939984	0.959904	NR4A3	FALSE
ENSG00000141349	1844.91	0.0116652	0.0755279	0.940372	0.96023	G6PC3	FALSE
ENSG00000100836	393.971	0.00722203	0.105423	0.940547	0.960337	PABPN1	FALSE
ENSG00000082196	348.552	-0.00718649	0.114785	0.940713	0.960383	C1QTNF3	FALSE
ENSG00000147027	1909.83	0.00758453	0.110696	0.940729	0.960383	TMEM47	FALSE
ENSG00000198797	535.994	0.00855659	0.140772	0.940957	0.960431	BRINP2	FALSE
ENSG00000153317	562.333	-0.00496339	0.0733768	0.940888	0.960431	ASAP1	FALSE
ENSG00000108306	735.908	0.00528578	0.0744457	0.940984	0.960431	FBXL20	FALSE
ENSG00000185728	695.01	-0.00597637	0.0896681	0.941423	0.960676	YTHDF3	FALSE
ENSG00000174106	540.941	0.00929362	0.0901274	0.941302	0.960676	LEMD3	FALSE
ENSG00000100554	3502.1	0.00499744	0.0834114	0.941432	0.960676	ATP6V1D	FALSE
ENSG00000163617	392.514	-0.00636045	0.0986899	0.94151	0.960685	CCDC191	FALSE
ENSG00000286388	490.457	-0.0177883	0.106231	0.942736	0.961725	ENSG00000286388	FALSE
ENSG00000272831	928.038	0.00727365	0.113708	0.942655	0.961725	ENSG00000272831	FALSE
ENSG00000196839	365.387	0.00839954	0.131847	0.942737	0.961725	ADA	FALSE
ENSG00000164172	2105.63	0.00552193	0.0842473	0.943076	0.962	MOCS2	FALSE
ENSG00000269893	2584.27	-0.00698311	0.116987	0.943628	0.962492	SNHG8	FALSE
ENSG00000204054	1393.47	-0.0069349	0.121912	0.944133	0.962937	ENSG00000204054	FALSE
ENSG00000288156	111.982	0.00827294	0.165315	0.94428	0.963016	ENSG00000288156	FALSE
ENSG00000197748	991.071	0.00841381	0.143571	0.944404	0.963051	CFAP43	FALSE
ENSG00000277476	152.669	0.00780427	0.12921	0.944453	0.963051	ENSG00000277476	FALSE
ENSG00000152382	288.503	-0.00673142	0.112963	0.944554	0.963083	TADA1	FALSE
ENSG00000071537	1765.31	0.00508423	0.0769286	0.944907	0.963372	SEL1L	FALSE
ENSG00000172954	174.539	-0.00437212	0.0672773	0.945189	0.963504	LCLAT1	FALSE
ENSG00000289469	61.0095	-0.00704955	0.128437	0.945453	0.963504	LOC105374101	FALSE
ENSG00000132466	1316.34	0.00514952	0.0784332	0.945332	0.963504	ANKRD17	FALSE
ENSG00000272909	109.757	-0.00727756	0.141074	0.945409	0.963504	ENSG00000272909	FALSE
ENSG00000132591	1902.96	0.00389733	0.057657	0.945235	0.963504	ERAL1	FALSE
ENSG00000100109	935.835	0.00510354	0.0592568	0.945321	0.963504	TFIP11	FALSE
ENSG00000204843	4617.57	-0.0062469	0.109444	0.946064	0.964055	DCTN1	FALSE
ENSG00000134262	990.37	0.0032669	0.0658111	0.946243	0.964167	AP4B1	FALSE
ENSG00000136235	555.786	-0.00745102	0.192263	0.946494	0.96421	GPNMB	FALSE
ENSG00000146700	60.1032	0.00736817	0.13114	0.946428	0.96421	SSC4D	FALSE
ENSG00000273820	192.135	0.00664702	0.108746	0.946462	0.96421	USP27X	FALSE
ENSG00000152128	353.378	-0.00695328	0.135748	0.946751	0.964401	TMEM163	FALSE
ENSG00000213398	367.455	-0.00668248	0.121162	0.946975	0.964559	LCAT	FALSE
ENSG00000003509	308.537	0.00496423	0.0787671	0.947366	0.964816	NDUFAF7	FALSE
ENSG00000234284	107.072	0.000970222	0.096675	0.947346	0.964816	ZNF879	FALSE
ENSG00000115808	1322.28	0.00959867	0.102671	0.947456	0.964837	STRN	FALSE
ENSG00000174460	667.519	-0.00719797	0.139623	0.94762	0.964933	ZCCHC12	FALSE
ENSG00000205060	1058.97	-0.0054796	0.0664391	0.947809	0.965055	SLC35B4	FALSE
ENSG00000153922	345.254	-0.00506386	0.0862314	0.947894	0.965071	CHD1	FALSE
ENSG00000130921	534.841	-0.00427251	0.078925	0.9481	0.965209	MTRFR	FALSE
ENSG00000136279	2610.47	-0.00149585	0.0716178	0.948395	0.965439	DBNL	FALSE
ENSG00000103591	1346.51	-0.00472548	0.0571023	0.948868	0.965849	AAGAB	FALSE
ENSG00000198961	3315.09	-0.00490744	0.0851676	0.948982	0.965894	PJA2	FALSE
ENSG00000114779	881.952	0.00566248	0.0952044	0.949249	0.966095	ABHD14B	FALSE
ENSG00000082068	753.04	0.00406363	0.0662733	0.949681	0.966465	WDR70	FALSE
ENSG00000160447	101.827	0.00649563	0.151434	0.949993	0.96664	PKN3	FALSE
ENSG00000198252	267.319	0.00525811	0.0886655	0.949992	0.96664	STYX	FALSE
ENSG00000134056	729.447	0.004701	0.0787633	0.950171	0.96675	MRPS36	FALSE
ENSG00000157326	489.071	0.00610466	0.111605	0.95037	0.966882	DHRS4	FALSE
ENSG00000125037	2806.1	0.00369728	0.0608392	0.950598	0.967043	EMC3	FALSE
ENSG00000254211	90.2357	-0.00726124	0.129668	0.950946	0.967315	LINC01485	FALSE
ENSG00000270638	100.636	0.00680369	0.130777	0.951004	0.967315	ENSG00000270638	FALSE
ENSG00000124181	2729.02	-0.00513893	0.0946159	0.951078	0.967319	PLCG1	FALSE
ENSG00000213799	153.213	-0.00569369	0.11276	0.951362	0.967537	ZNF845	FALSE
ENSG00000196793	112.943	0.00674291	0.133689	0.951726	0.967836	ZNF239	FALSE
ENSG00000186496	104.65	-0.00511545	0.102091	0.952107	0.968153	ZNF396	FALSE
ENSG00000281404	114.435	-0.00647414	0.140106	0.952183	0.968159	LINC01176	FALSE
ENSG00000116288	11606	-0.0033026	0.0583565	0.95229	0.968196	PARK7	FALSE
ENSG00000070785	1068.84	0.00252311	0.0670161	0.952518	0.968287	EIF2B3	FALSE
ENSG00000197713	645.754	-0.00401205	0.0714538	0.95251	0.968287	RPE	FALSE
ENSG00000189056	951.36	-0.00578854	0.182538	0.952703	0.968396	RELN	FALSE
ENSG00000185745	893.765	0.0110379	0.151512	0.952766	0.968396	IFIT1	FALSE
ENSG00000163933	354.964	0.00469462	0.0837941	0.952869	0.968431	RFT1	FALSE
ENSG00000236104	604.388	-0.00384004	0.0688429	0.953293	0.96879	ZBTB22	FALSE
ENSG00000106261	2865.51	-0.00234413	0.0831644	0.953593	0.968953	ZKSCAN1	FALSE
ENSG00000137494	346.485	0.0059944	0.116356	0.953586	0.968953	ANKRD42	FALSE
ENSG00000186364	164.892	-0.00409989	0.0906964	0.953902	0.969068	NUDT17	FALSE
ENSG00000104442	667.979	-0.00379665	0.0709822	0.953788	0.969068	ARMC1	FALSE
ENSG00000172530	337.291	-0.00486515	0.0948946	0.953916	0.969068	BANP	FALSE
ENSG00000267221	111.476	-0.00199261	0.11561	0.953998	0.969081	C17orf113	FALSE
ENSG00000230530	73.4965	0.0052807	0.113787	0.954487	0.969436	ENSG00000230530	FALSE
ENSG00000077684	1085.97	-0.00407636	0.0770994	0.954484	0.969436	JADE1	FALSE
ENSG00000163155	428.761	0.0080175	0.080799	0.954691	0.969572	LYSMD1	FALSE
ENSG00000164054	2904.96	0.00502204	0.0941835	0.954901	0.969715	SHISA5	FALSE
ENSG00000181638	165.209	0.00536641	0.102561	0.955035	0.96978	ZFP41	FALSE
ENSG00000178338	150.35	0.00501891	0.0883795	0.955384	0.969921	ZNF354B	FALSE
ENSG00000165689	550.739	-0.00437829	0.0863324	0.955282	0.969921	ENTR1	FALSE
ENSG00000141524	2598.05	0.00552183	0.106318	0.955368	0.969921	TMC6	FALSE
ENSG00000115226	1774.81	0.00559261	0.112278	0.955612	0.969939	FNDC4	FALSE
ENSG00000204438	725.282	-0.00305906	0.0575956	0.955599	0.969939	GPANK1	FALSE
ENSG00000176225	431.859	-0.00682395	0.0890335	0.955583	0.969939	RTTN	FALSE
ENSG00000122417	465.26	0.00436826	0.103268	0.955923	0.970185	ODF2L	FALSE
ENSG00000108559	715.193	-0.00352798	0.071241	0.956284	0.97048	NUP88	FALSE
ENSG00000197037	195.588	0.00461542	0.0800395	0.956479	0.970607	ZSCAN25	FALSE
ENSG00000146090	140.167	-0.00600582	0.153218	0.956628	0.970616	RASGEF1C	FALSE
ENSG00000164403	875.323	-0.00466235	0.0958762	0.956614	0.970616	SHROOM1	FALSE
ENSG00000196363	808.874	0.00363894	0.0743149	0.95676	0.970678	WDR5	FALSE
ENSG00000163781	372.19	-0.00428594	0.0914305	0.957236	0.971091	TOPBP1	FALSE
ENSG00000259802	84.2848	0.00553247	0.118045	0.957664	0.971394	ENSG00000259802	FALSE
ENSG00000152193	253.399	0.00530646	0.0804289	0.957675	0.971394	OBI1	FALSE
ENSG00000181751	748.24	0.00400149	0.0752949	0.957971	0.971482	MACIR	FALSE
ENSG00000112619	66.3798	0.00616329	0.159883	0.957868	0.971482	PRPH2	FALSE
ENSG00000128872	2682.77	-0.00402203	0.08449	0.95791	0.971482	TMOD2	FALSE
ENSG00000112941	681.611	-0.00333504	0.0690679	0.958848	0.972158	TENT4A	FALSE
ENSG00000171914	2541.79	-0.00455599	0.101393	0.958738	0.972158	TLN2	FALSE
ENSG00000267014	171.891	-0.00552329	0.185289	0.958832	0.972158	ENSG00000267014	FALSE
ENSG00000213213	79.0506	-0.00508645	0.122173	0.960208	0.973465	CCDC183	FALSE
ENSG00000204219	249.057	-0.00529703	0.14182	0.961086	0.974284	TCEA3	FALSE
ENSG00000009780	347.261	-0.00383162	0.0865059	0.961199	0.974327	FAM76A	FALSE
ENSG00000291075	168.931	-0.00412877	0.0965175	0.961338	0.974397	ENSG00000291075	FALSE
ENSG00000124380	485.456	0.00460721	0.0966672	0.962027	0.974857	SNRNP27	FALSE
ENSG00000121858	206.79	0.00537857	0.190476	0.962073	0.974857	TNFSF10	FALSE
ENSG00000188846	12463.7	-0.00325608	0.0741587	0.961953	0.974857	RPL14	FALSE
ENSG00000091009	324.43	0.00481351	0.0935011	0.961913	0.974857	RBM27	FALSE
ENSG00000164346	1586.42	-0.00529126	0.0890685	0.962478	0.975186	NSA2	FALSE
ENSG00000064999	991.743	-0.00340256	0.0812808	0.962537	0.975186	ANKS1A	FALSE
ENSG00000152284	281.422	0.00821119	0.101604	0.962831	0.975348	TCF7L1	FALSE
ENSG00000157106	1150.94	-0.0038728	0.0937848	0.962838	0.975348	SMG1	FALSE
ENSG00000182287	1630.11	0.0108049	0.105464	0.962927	0.975367	AP1S2	FALSE
ENSG00000267106	506.176	-0.000650662	0.087006	0.963062	0.975432	ZNF561-AS1	FALSE
ENSG00000233954	251.514	0.00517315	0.130035	0.963435	0.975679	UQCRHL	FALSE
ENSG00000101400	6689.85	-0.0040979	0.105545	0.963447	0.975679	SNTA1	FALSE
ENSG00000078668	3396.93	0.00219959	0.0663763	0.963884	0.976051	VDAC3	FALSE
ENSG00000157259	752.975	0.00319771	0.0738696	0.964391	0.976422	GATAD1	FALSE
ENSG00000100300	594.44	0.0049544	0.124376	0.964338	0.976422	TSPO	FALSE
ENSG00000169919	1168	-0.0031061	0.0755766	0.964607	0.976569	GUSB	FALSE
ENSG00000291186	77.1069	0.00445542	0.112902	0.965029	0.976926	ENSG00000291186	FALSE
ENSG00000174738	1145.52	-0.00343039	0.0886203	0.965421	0.97718	NR1D2	FALSE
ENSG00000186416	406.489	0.00233617	0.0623523	0.965387	0.97718	NKRF	FALSE
ENSG00000168591	947.914	-0.0015314	0.060047	0.965529	0.977218	TMUB2	FALSE
ENSG00000144230	452.653	0.00529	0.154578	0.965606	0.977224	GPR17	FALSE
ENSG00000137312	7190.8	0.00293036	0.0709565	0.966171	0.977654	FLOT1	FALSE
ENSG00000291031	84.392	0.00426207	0.111606	0.966171	0.977654	ENSG00000291031	FALSE
ENSG00000204186	194.302	0.00168698	0.132901	0.966695	0.978088	ZDBF2	FALSE
ENSG00000102383	130.865	0.00406731	0.100854	0.966741	0.978088	ZDHHC15	FALSE
ENSG00000151692	2006.89	0.00321468	0.0805638	0.967517	0.978549	RNF144A	FALSE
ENSG00000183309	443.482	-0.00390974	0.0847963	0.967521	0.978549	ZNF623	FALSE
ENSG00000185518	1145.17	0.00416953	0.114534	0.967549	0.978549	SV2B	FALSE
ENSG00000087095	1363.17	0.00333778	0.0850132	0.967329	0.978549	NLK	FALSE
ENSG00000079999	2516.78	0.00926954	0.0580698	0.967384	0.978549	KEAP1	FALSE
ENSG00000008130	446.061	-0.00306715	0.104195	0.967871	0.978803	NADK	FALSE
ENSG00000118096	1420.64	0.00306475	0.0793926	0.968164	0.979028	IFT46	FALSE
ENSG00000281912	86.3563	-0.00355036	0.108306	0.968265	0.979059	LINC01144	FALSE
ENSG00000235652	320.924	-0.00360439	0.106951	0.96872	0.979196	EPM2A-DT	FALSE
ENSG00000111596	1487.63	0.00602106	0.0690879	0.968824	0.979196	CNOT2	FALSE
ENSG00000140470	85.9061	-0.00420105	0.147855	0.968748	0.979196	ADAMTS17	FALSE
ENSG00000167930	1160.31	0.00396881	0.10674	0.968542	0.979196	FAM234A	FALSE
ENSG00000167695	233.21	0.00406946	0.114223	0.968673	0.979196	TLCD3A	FALSE
ENSG00000160633	1608.68	0.00317953	0.0832333	0.968756	0.979196	SAFB	FALSE
ENSG00000163214	600.562	-0.00264142	0.0734943	0.968916	0.979218	DHX57	FALSE
ENSG00000083520	743.202	0.00346228	0.062041	0.969468	0.979704	DIS3	FALSE
ENSG00000100577	753.365	-0.00353362	0.110322	0.96968	0.979847	GSTZ1	FALSE
ENSG00000228541	76.049	0.00565992	0.159528	0.969894	0.979951	ENSG00000228541	FALSE
ENSG00000227124	259.897	0.0028697	0.079058	0.969938	0.979951	ZNF717	FALSE
ENSG00000168438	349.748	0.00322166	0.0921027	0.969995	0.979951	CDC40	FALSE
ENSG00000151576	176.671	0.00153195	0.108955	0.970969	0.980864	QTRT2	FALSE
ENSG00000153896	291.345	-0.00277699	0.0862965	0.971064	0.980888	ZNF599	FALSE
ENSG00000204231	1894.33	9.99722e-05	0.0669721	0.971193	0.980948	RXRB	FALSE
ENSG00000161904	1204.33	-0.00208403	0.0630491	0.971842	0.981531	LEMD2	FALSE
ENSG00000087269	486.022	0.000318365	0.0774425	0.972134	0.981755	NOP14	FALSE
ENSG00000100445	1958.3	-0.00190582	0.0593734	0.972438	0.98199	SDR39U1	FALSE
ENSG00000164692	267.049	-0.00222735	0.185511	0.972696	0.98218	COL1A2	FALSE
ENSG00000204084	773.87	-0.00266099	0.0884907	0.972907	0.982249	INPP5B	FALSE
ENSG00000135185	221.807	0.00345689	0.109809	0.972873	0.982249	TMEM243	FALSE
ENSG00000272970	83.7511	0.00278677	0.123047	0.973074	0.982347	LOC107986163	FALSE
ENSG00000175928	484.83	-0.00336965	0.134682	0.973211	0.982413	LRRN1	FALSE
ENSG00000225138	328.026	0.00406519	0.170742	0.973663	0.982584	ENSG00000225138	FALSE
ENSG00000124767	3909.29	0.00207384	0.0632708	0.973653	0.982584	GLO1	FALSE
ENSG00000135414	1488.2	0.00357657	0.117706	0.973597	0.982584	GDF11	FALSE
ENSG00000154102	92.8313	-0.00344558	0.141711	0.973467	0.982584	C16orf74	FALSE
ENSG00000187187	140.381	0.00257915	0.0807211	0.973738	0.982589	ZNF546	FALSE
ENSG00000182165	751.222	-0.00100685	0.0767767	0.973946	0.982727	TP53TG1	FALSE
ENSG00000291067	105.614	0.00296537	0.0960547	0.974319	0.983032	ENSG00000291067	FALSE
ENSG00000166352	686.706	0.00734254	0.0882343	0.974465	0.983107	IFTAP	FALSE
ENSG00000150768	608.098	-0.00233454	0.0833058	0.974964	0.983325	DLAT	FALSE
ENSG00000170581	3063.9	0.0029683	0.0968303	0.9749	0.983325	STAT2	FALSE
ENSG00000141968	224.591	-0.00338514	0.165891	0.974796	0.983325	VAV1	FALSE
ENSG00000129933	1126.55	0.00192736	0.059733	0.974951	0.983325	MAU2	FALSE
ENSG00000073803	938.707	0.00277243	0.0782046	0.975077	0.983368	MAP3K13	FALSE
ENSG00000171867	13165.4	0.00847624	0.0789981	0.975246	0.983466	PRNP	FALSE
ENSG00000269556	278.218	-0.00228805	0.0865408	0.976022	0.984177	TMEM185A	FALSE
ENSG00000170681	69.1317	-0.00112997	0.16038	0.976112	0.984196	CAVIN4	FALSE
ENSG00000148290	2608.07	0.00287185	0.100605	0.976234	0.984248	SURF1	FALSE
ENSG00000104880	676.406	-0.00214781	0.0813778	0.976353	0.984297	ARHGEF18	FALSE
ENSG00000087008	284.797	0.000296728	0.098544	0.976564	0.984437	ACOX3	FALSE
ENSG00000123329	237.842	0.00388506	0.171451	0.976713	0.984517	ARHGAP9	FALSE
ENSG00000170779	60.8319	0.00303579	0.11857	0.977086	0.984821	CDCA4	FALSE
ENSG00000189007	137.679	-0.00256701	0.105173	0.977554	0.985221	ADAT2	FALSE
ENSG00000163520	99.4902	0.00371228	0.172366	0.977719	0.985316	FBLN2	FALSE
ENSG00000196453	171.326	0.00297596	0.110386	0.977828	0.985354	ZNF777	FALSE
ENSG00000124406	3514.06	0.00286237	0.108679	0.978289	0.985677	ATP8A1	FALSE
ENSG00000106153	9845.09	-0.00153462	0.0614247	0.97829	0.985677	CHCHD2	FALSE
ENSG00000118579	1641.24	0.00180349	0.0671485	0.978497	0.985814	MED28	FALSE
ENSG00000196263	600.989	0.00253578	0.0985896	0.978913	0.986089	ZNF471	FALSE
ENSG00000099956	1316.47	-0.00216749	0.0958134	0.978881	0.986089	SMARCB1	FALSE
ENSG00000179335	1067.92	0.00188004	0.0725003	0.979307	0.986415	CLK3	FALSE
ENSG00000167588	568.142	-0.00255782	0.166201	0.979722	0.986749	GPD1	FALSE
ENSG00000172183	141.919	0.00321721	0.140478	0.979781	0.986749	ISG20	FALSE
ENSG00000071205	114.694	-0.00250977	0.13831	0.979904	0.986801	ARHGAP10	FALSE
ENSG00000187513	161.32	-0.00233906	0.17496	0.980468	0.987297	GJA4	FALSE
ENSG00000127884	5067.07	0.00205423	0.0853457	0.980591	0.987349	ECHS1	FALSE
ENSG00000084072	1609.36	-0.00148185	0.0683017	0.98088	0.987497	PPIE	FALSE
ENSG00000244041	221.743	0.00281108	0.127881	0.980832	0.987497	LINC01011	FALSE
ENSG00000127920	896.582	0.00295165	0.147471	0.981512	0.988005	GNG11	FALSE
ENSG00000253320	428.553	0.00233144	0.105258	0.981527	0.988005	ENSG00000253320	FALSE
ENSG00000127328	879.273	0.00443692	0.110528	0.981608	0.988016	RAB3IP	FALSE
ENSG00000147650	191.041	-0.000174332	0.109421	0.982181	0.988316	LRP12	FALSE
ENSG00000197879	434.056	0.00458689	0.0939538	0.982191	0.988316	MYO1C	FALSE
ENSG00000101746	141.288	0.00214424	0.12655	0.982118	0.988316	NOL4	FALSE
ENSG00000198131	436.588	0.00329337	0.0919163	0.982088	0.988316	ZNF544	FALSE
ENSG00000171016	156.956	0.0019218	0.102227	0.98227	0.988323	PYGO1	FALSE
ENSG00000277363	2899.48	0.00233221	0.109519	0.982722	0.988706	SRCIN1	FALSE
ENSG00000203685	899.008	-0.0020555	0.162797	0.982832	0.988745	STUM	FALSE
ENSG00000164898	148.98	0.00314619	0.095805	0.983185	0.989029	FMC1	FALSE
ENSG00000142207	713.083	-0.00141955	0.0932331	0.983921	0.989697	URB1	FALSE
ENSG00000164463	753.201	0.00176393	0.0861573	0.984134	0.989768	CREBRF	FALSE
ENSG00000164867	136.003	0.00265347	0.155124	0.984131	0.989768	NOS3	FALSE
ENSG00000139971	176.604	-0.00193106	0.135753	0.98424	0.989804	ARMH4	FALSE
ENSG00000168062	104.116	-0.00242278	0.160479	0.984382	0.989874	BATF2	FALSE
ENSG00000171806	171.729	0.00193666	0.105723	0.984853	0.990276	METTL18	FALSE
ENSG00000226950	1620.76	-0.00136248	0.0851748	0.984962	0.990314	DANCR	FALSE
ENSG00000115464	2223.3	-0.00132213	0.0839417	0.985066	0.990346	USP34	FALSE
ENSG00000176124	87.1189	-0.00179303	0.1388	0.98517	0.99038	DLEU1	FALSE
ENSG00000171723	885.425	-0.00133009	0.0825076	0.985256	0.990394	GPHN	FALSE
ENSG00000138660	281.376	0.00271091	0.131507	0.98568	0.990749	AP1AR	FALSE
ENSG00000104883	102.768	0.00183399	0.126042	0.986105	0.991104	PEX11G	FALSE
ENSG00000165186	348.493	0.00213739	0.133778	0.98621	0.991138	PTCHD1	FALSE
ENSG00000136243	385.897	0.00158733	0.094599	0.986385	0.991242	NUP42	FALSE
ENSG00000268043	323.63	-0.00135809	0.0989749	0.986725	0.991486	NBPF12	FALSE
ENSG00000112237	567.442	-0.000603603	0.0685096	0.986771	0.991486	CCNC	FALSE
ENSG00000273270	430.338	0.00186783	0.124143	0.986963	0.991535	ENSG00000273270	FALSE
ENSG00000181350	221.044	0.00195416	0.135057	0.986938	0.991535	LRRC75A	FALSE
ENSG00000114395	423.403	-0.000696747	0.0931638	0.987354	0.991857	CYB561D2	FALSE
ENSG00000198727	494107	0.000402781	0.216436	0.988205	0.99264	CYTB	FALSE
ENSG00000158411	416.902	-0.00105558	0.0857972	0.988303	0.992666	MITD1	FALSE
ENSG00000174059	1105.18	-0.00110235	0.16853	0.988473	0.992765	CD34	FALSE
ENSG00000254635	622.23	0.00121728	0.08761	0.98895	0.99312	ENSG00000254635	FALSE
ENSG00000167554	186.446	0.00147207	0.109667	0.988969	0.99312	ZNF610	FALSE
ENSG00000134452	1432.47	-0.000653497	0.0534895	0.989249	0.993329	FBH1	FALSE
ENSG00000090097	3236.55	0.0012987	0.0932394	0.98938	0.993389	PCBP4	FALSE
ENSG00000100522	383.319	0.00108778	0.070577	0.989515	0.993453	GNPNAT1	FALSE
ENSG00000104231	483.335	-0.000835035	0.0745014	0.989614	0.99348	ZFAND1	FALSE
ENSG00000264364	14350.1	-0.000934355	0.0930551	0.989699	0.993493	DYNLL2	FALSE
ENSG00000119048	1447.66	0.000944026	0.0818097	0.990122	0.993845	UBE2B	FALSE
ENSG00000072422	426.72	0.00141813	0.112106	0.990403	0.994056	RHOBTB1	FALSE
ENSG00000002016	362.314	-0.00100629	0.125327	0.99052	0.994085	RAD52	FALSE
ENSG00000290879	91.2419	-0.000868921	0.106611	0.990575	0.994085	ENSG00000290879	FALSE
ENSG00000164889	1000.83	-0.000826409	0.0989155	0.991013	0.994322	SLC4A2	FALSE
ENSG00000186193	304.689	0.00140598	0.12621	0.991026	0.994322	SAPCD2	FALSE
ENSG00000107338	598.482	0.00122879	0.0940962	0.99097	0.994322	SHB	FALSE
ENSG00000088179	482.355	-0.000757399	0.0841584	0.991279	0.994504	PTPN4	FALSE
ENSG00000281128	44.0875	0.00126095	0.132334	0.991892	0.994975	PTENP1-AS	FALSE
ENSG00000216937	78.7049	-0.000859531	0.111265	0.991872	0.994975	CCDC7	FALSE
ENSG00000138663	1109.21	0.00344712	0.0821836	0.992255	0.995195	COPS4	FALSE
ENSG00000290399	125.745	-0.000449902	0.109859	0.992193	0.995195	ENSG00000290399	FALSE
ENSG00000030582	1559.1	0.00123147	0.122425	0.992414	0.995282	GRN	FALSE
ENSG00000123091	2354.62	-0.000650013	0.0937702	0.992678	0.995475	RNF11	FALSE
ENSG00000121741	1435.08	-0.000494496	0.0665979	0.992826	0.995552	ZMYM2	FALSE
ENSG00000128283	2327.17	-0.000613533	0.109652	0.992959	0.995613	CDC42EP1	FALSE
ENSG00000080709	180.154	-0.00060687	0.134616	0.993161	0.995744	KCNN2	FALSE
ENSG00000069509	672.08	0.00173925	0.088821	0.993273	0.995785	FUNDC1	FALSE
ENSG00000011295	1859.9	0.000696835	0.0709996	0.993605	0.996045	TTC19	FALSE
ENSG00000268069	331.11	-0.000577138	0.100714	0.99376	0.996104	ENSG00000268069	FALSE
ENSG00000198938	730880	0.000642678	0.2066	0.993807	0.996104	COX3	FALSE
ENSG00000126903	148.622	-0.00204434	0.0927526	0.993918	0.996143	SLC10A3	FALSE
ENSG00000047365	1989.82	-0.000444817	0.0976596	0.994271	0.996308	ARAP2	FALSE
ENSG00000172819	362.944	-0.00014387	0.0762039	0.994298	0.996308	RARG	FALSE
ENSG00000130208	5899.16	0.00111089	0.14614	0.994222	0.996308	APOC1	FALSE
ENSG00000102743	136.929	0.000210203	0.0944793	0.994447	0.996386	SLC25A15	FALSE
ENSG00000125534	3792.33	-0.000263001	0.161203	0.994972	0.996839	PPDPF	FALSE
ENSG00000007237	8783.62	-0.000374714	0.102116	0.995096	0.996892	GAS7	FALSE
ENSG00000278259	351.787	0.000271937	0.0887411	0.9953	0.997024	MYO19	FALSE
ENSG00000173207	313.178	0.000618179	0.111428	0.996123	0.997489	CKS1B	FALSE
ENSG00000134853	768.856	0.00144993	0.124583	0.995939	0.997489	PDGFRA	FALSE
ENSG00000137200	1133.24	0.000355018	0.0616148	0.996024	0.997489	CMTR1	FALSE
ENSG00000120662	157.196	-0.000310906	0.0893459	0.9961	0.997489	MTRF1	FALSE
ENSG00000235706	1150.91	-0.000300618	0.0914139	0.995882	0.997489	DICER1-AS1	FALSE
ENSG00000101150	2977.53	0.000446065	0.0780699	0.996385	0.997679	TPD52L2	FALSE
ENSG00000179409	219.645	-0.000163241	0.0936598	0.996714	0.997865	GEMIN4	FALSE
ENSG00000108439	926.998	-0.000241955	0.088583	0.996645	0.997865	PNPO	FALSE
ENSG00000136100	546.585	-0.000162918	0.0728352	0.99715	0.998229	VPS36	FALSE
ENSG00000196220	1483.35	-0.000631056	0.090438	0.997425	0.998433	SRGAP3	FALSE
ENSG00000291110	223.715	0.00042197	0.102737	0.997514	0.998449	ENSG00000291110	FALSE
ENSG00000140416	3065.09	-0.00117098	0.0985225	0.998057	0.998921	TPM1	FALSE
ENSG00000242474	114.661	1.57048e-05	0.155673	0.998273	0.998993	ENSG00000242474	FALSE
ENSG00000075624	77229.3	-2.52493e-06	0.0830784	0.998266	0.998993	ACTB	FALSE
ENSG00000168818	1041.77	0.000839138	0.0654743	0.998699	0.999152	STX18	FALSE
ENSG00000274561	147.428	-1.68745e-05	0.106604	0.998694	0.999152	ENSG00000274561	FALSE
ENSG00000176390	115.542	0.00368599	0.101516	0.998508	0.999152	CRLF3	FALSE
ENSG00000280486	469.203	0.000724745	0.145654	0.99872	0.999152	ENSG00000280486	FALSE
ENSG00000112339	1498.24	-2.83012e-05	0.0994776	0.999008	0.999368	HBS1L	FALSE
ENSG00000198835	1301.22	0.000391555	0.13299	0.999332	0.99962	GJC2	FALSE
ENSG00000143549	4614.67	0.000393536	0.0821198	0.999477	0.999669	TPM3	FALSE
ENSG00000113638	476.729	0.000122257	0.0835562	0.999669	0.999669	TTC33	FALSE
ENSG00000140682	77.5813	0.00104576	0.153382	0.999575	0.999669	TGFB1I1	FALSE
ENSG00000291064	121.119	0.00240752	0.103771	0.999634	0.999669	ENSG00000291064	FALSE

### Sheet: PFC
DESeq2 results table (Prefrontal Cortex)
ENSG	baseMean	log2FoldChange	lfcSE	pvalue	padj	symbol	sig
ENSG00000163888	1637.67	-0.635818	0.0869637	1.74545e-14	1.90836e-10	CAMK2N2	TRUE
ENSG00000148291	834.222	-0.603128	0.0838141	4.18286e-14	1.90836e-10	SURF2	TRUE
ENSG00000148824	242.038	-0.799965	0.110583	3.12407e-14	1.90836e-10	MTG1	TRUE
ENSG00000135404	11871.2	-0.304018	0.0445355	1.59386e-12	5.45377e-09	CD63	FALSE
ENSG00000172590	1421.11	-0.326642	0.0506175	1.74951e-11	4.78911e-08	MRPL52	FALSE
ENSG00000141447	3455.46	0.558141	0.0882779	2.1772e-11	4.96656e-08	OSBPL1A	FALSE
ENSG00000241837	3901.68	-0.570718	0.0917465	4.35885e-11	8.5228e-08	ATP5PO	FALSE
ENSG00000079435	287.49	1.22151	0.201512	5.86331e-11	1.00314e-07	LIPE	TRUE
ENSG00000197956	4861.04	-0.762918	0.123189	7.05528e-11	1.07295e-07	S100A6	TRUE
ENSG00000157014	1528.72	-0.567989	0.0926065	1.00409e-10	1.3743e-07	TATDN2	FALSE
ENSG00000070010	1611.38	-0.570093	0.0948454	1.28702e-10	1.60141e-07	UFD1	FALSE
ENSG00000159335	5140.96	-0.556217	0.0921063	1.84964e-10	2.10967e-07	PTMS	FALSE
ENSG00000135535	1112.02	0.691464	0.117438	2.60812e-10	2.62325e-07	CD164	TRUE
ENSG00000105393	2252.2	-0.468112	0.0784834	2.68324e-10	2.62325e-07	BABAM1	FALSE
ENSG00000141699	2151.08	-0.550363	0.0946424	3.43636e-10	3.13557e-07	RETREG3	FALSE
ENSG00000108239	590.602	0.782553	0.134814	3.85415e-10	3.29698e-07	TBC1D12	TRUE
ENSG00000129158	2053.88	-0.634592	0.108126	4.4454e-10	3.57907e-07	SERGEF	TRUE
ENSG00000184271	2253.67	-0.490331	0.0842337	6.26977e-10	4.76747e-07	POU6F1	FALSE
ENSG00000157778	1327.88	-0.542476	0.0945654	8.72054e-10	6.11148e-07	PSMG3	FALSE
ENSG00000074695	672.511	0.577965	0.101568	8.93034e-10	6.11148e-07	LMAN1	FALSE
ENSG00000148481	627.91	0.553217	0.0981824	1.62882e-09	1.01335e-06	MINDY3	FALSE
ENSG00000168259	7000.96	-0.346355	0.0608518	1.61245e-09	1.01335e-06	DNAJC7	FALSE
ENSG00000154727	231.506	0.637376	0.114991	1.95128e-09	1.16118e-06	GABPA	TRUE
ENSG00000130962	580.664	0.794165	0.14608	2.3341e-09	1.33112e-06	PRRG1	TRUE
ENSG00000143537	738.369	0.601763	0.109632	2.56853e-09	1.40622e-06	ADAM15	TRUE
ENSG00000172301	5295.15	-0.422065	0.0754564	2.9381e-09	1.54668e-06	COPRS	FALSE
ENSG00000143543	1169.04	-0.544728	0.100123	3.78457e-09	1.90131e-06	JTB	FALSE
ENSG00000167113	1345.88	-0.31962	0.0574637	4.0285e-09	1.90131e-06	COQ4	FALSE
ENSG00000166136	2249.04	-0.61899	0.11348	3.91705e-09	1.90131e-06	NDUFB8	TRUE
ENSG00000160460	1547.26	-0.345127	0.0626624	4.22649e-09	1.92827e-06	SPTBN4	FALSE
ENSG00000114166	1294.7	0.620414	0.115853	4.45751e-09	1.96806e-06	KAT2B	TRUE
ENSG00000143878	4945.54	0.574714	0.107283	5.01901e-09	2.02045e-06	RHOB	FALSE
ENSG00000213619	4087.91	-0.344258	0.06186	4.77251e-09	2.02045e-06	NDUFS3	FALSE
ENSG00000123144	4955.28	-0.398703	0.072602	4.94062e-09	2.02045e-06	TRIR	FALSE
ENSG00000177971	2351.97	-0.440649	0.0806961	5.32446e-09	2.08217e-06	IMP3	FALSE
ENSG00000107798	1804.22	0.632065	0.119556	6.50846e-09	2.47448e-06	LIPA	TRUE
ENSG00000169740	2716.25	-0.443763	0.0819787	7.33483e-09	2.71329e-06	ZNF32	FALSE
ENSG00000231365	171.336	-0.728083	0.140429	7.76127e-09	2.72381e-06	WARS2-AS1	TRUE
ENSG00000148541	751.918	0.481252	0.0905163	7.61757e-09	2.72381e-06	FAM13C	FALSE
ENSG00000095066	316.165	-0.722963	0.1376	8.00033e-09	2.73751e-06	HOOK2	TRUE
ENSG00000119280	3655.25	0.603647	0.116705	9.72204e-09	3.2455e-06	C1orf198	TRUE
ENSG00000164659	853.659	0.475579	0.0904093	1.1076e-08	3.60946e-06	ELAPOR2	FALSE
ENSG00000068903	7392.35	0.367001	0.0688572	1.14039e-08	3.62989e-06	SIRT2	FALSE
ENSG00000163041	1682.74	0.796241	0.154053	1.22365e-08	3.64089e-06	H3-3A	TRUE
ENSG00000175193	565.809	-0.550067	0.104846	1.20752e-08	3.64089e-06	PARL	FALSE
ENSG00000260236	81.785	-0.657817	0.126479	1.22228e-08	3.64089e-06	ENSG00000260236	TRUE
ENSG00000006194	796.329	-0.586011	0.113846	1.28558e-08	3.74377e-06	ZNF263	TRUE
ENSG00000213015	1330.65	-0.475187	0.0899615	1.36718e-08	3.89845e-06	ZNF580	FALSE
ENSG00000130511	1133.08	-0.514046	0.0988378	1.43683e-08	3.93319e-06	SSBP4	FALSE
ENSG00000104835	90.459	-0.893317	0.172983	1.41677e-08	3.93319e-06	SARS2	TRUE
ENSG00000169228	144.939	-0.844547	0.160838	1.46895e-08	3.94226e-06	RAB24	TRUE
ENSG00000115211	1442.42	-0.359723	0.0682332	1.62429e-08	4.11698e-06	EIF2B4	FALSE
ENSG00000168026	309.672	-0.67211	0.132551	1.59746e-08	4.11698e-06	TTC21A	TRUE
ENSG00000253738	1274.07	0.499301	0.0960803	1.59495e-08	4.11698e-06	OTUD6B-AS1	FALSE
ENSG00000149474	1118.85	-0.377735	0.072017	1.65511e-08	4.11881e-06	KAT14	FALSE
ENSG00000164048	430.359	-0.527806	0.10482	1.93838e-08	4.73762e-06	ZNF589	FALSE
ENSG00000125779	1545.54	-0.450967	0.0861369	2.04716e-08	4.91571e-06	PANK2	FALSE
ENSG00000138760	6827.02	0.376848	0.0723194	2.15387e-08	5.08276e-06	SCARB2	FALSE
ENSG00000034677	920.074	0.579899	0.114165	2.23895e-08	5.19399e-06	RNF19A	FALSE
ENSG00000291055	479.934	-0.529158	0.104172	2.35272e-08	5.36694e-06	ENSG00000291055	FALSE
ENSG00000126749	666.252	-0.455559	0.0893139	2.49768e-08	5.60422e-06	EMG1	FALSE
ENSG00000127540	1774.5	-0.381879	0.0736663	2.75618e-08	6.08449e-06	UQCR11	FALSE
ENSG00000277791	4150.13	-0.364226	0.0704078	2.89392e-08	6.28715e-06	PSMB3	FALSE
ENSG00000153902	2116.42	0.393509	0.0771815	3.26367e-08	6.97965e-06	LGI4	FALSE
ENSG00000134352	2548.82	0.536418	0.106342	3.5058e-08	7.27028e-06	IL6ST	FALSE
ENSG00000239672	2357.63	-0.38871	0.0760285	3.48634e-08	7.27028e-06	NME1	FALSE
ENSG00000163482	421.778	-0.72097	0.145517	3.76725e-08	7.69587e-06	STK36	TRUE
ENSG00000072195	672.332	-0.327133	0.0636994	3.89571e-08	7.79144e-06	SPEG	FALSE
ENSG00000104142	1197.78	-0.466571	0.0934292	3.92789e-08	7.79144e-06	VPS18	FALSE
ENSG00000215256	548.93	0.410203	0.0805676	4.03779e-08	7.89504e-06	DHRS4-AS1	FALSE
ENSG00000149150	125.131	-0.573343	0.115388	4.26063e-08	8.09934e-06	SLC43A1	FALSE
ENSG00000180776	867.908	0.738903	0.150691	4.24141e-08	8.09934e-06	ZDHHC20	TRUE
ENSG00000018236	3928.62	0.511688	0.102877	4.39155e-08	8.23385e-06	CNTN1	FALSE
ENSG00000114982	1912.71	-0.433036	0.085911	4.47881e-08	8.28399e-06	KANSL3	FALSE
ENSG00000145191	2007.6	-0.400153	0.0792338	4.68819e-08	8.55563e-06	EIF2B5	FALSE
ENSG00000149187	2458.35	-0.366746	0.0726975	4.78486e-08	8.61716e-06	CELF1	FALSE
ENSG00000266412	2363.84	0.2993	0.0583483	5.00453e-08	8.89571e-06	NCOA4	FALSE
ENSG00000160991	1216.87	-0.747967	0.151179	5.11474e-08	8.89798e-06	ORAI2	TRUE
ENSG00000140396	476.673	0.507336	0.102603	5.20083e-08	8.89798e-06	NCOA2	FALSE
ENSG00000182544	869.167	-0.432386	0.0863462	5.16253e-08	8.89798e-06	MFSD5	FALSE
ENSG00000122033	1820.4	-0.418541	0.0834558	6.25171e-08	1.05638e-05	MTIF3	FALSE
ENSG00000182324	96.3712	-0.829566	0.172839	6.4337e-08	1.07388e-05	KCNJ14	TRUE
ENSG00000116209	5579.56	0.332103	0.0657163	6.69478e-08	1.09663e-05	TMEM59	FALSE
ENSG00000005020	533.446	0.459439	0.0922162	6.73025e-08	1.09663e-05	SKAP2	FALSE
ENSG00000167733	1748.45	-0.461785	0.0926108	6.86641e-08	1.10565e-05	HSD11B1L	FALSE
ENSG00000196104	1563.83	0.682377	0.140531	7.11703e-08	1.12392e-05	SPOCK3	TRUE
ENSG00000072401	222.141	0.703154	0.143974	7.14406e-08	1.12392e-05	UBE2D1	TRUE
ENSG00000008282	790.942	0.672851	0.139427	7.50471e-08	1.16587e-05	SYPL1	TRUE
ENSG00000135387	3018.73	0.287688	0.0571956	7.58112e-08	1.16587e-05	CAPRIN1	FALSE
ENSG00000187860	198.988	-0.388319	0.078099	7.80207e-08	1.18652e-05	CCDC157	FALSE
ENSG00000128791	265.361	0.480344	0.0980616	8.07141e-08	1.21399e-05	TWSG1	FALSE
ENSG00000130772	366.494	-0.589862	0.122822	8.40564e-08	1.23596e-05	MED18	TRUE
ENSG00000114439	761.637	0.595243	0.123757	8.36411e-08	1.23596e-05	BBX	TRUE
ENSG00000144711	8314.9	-0.401561	0.0815757	8.48835e-08	1.23596e-05	IQSEC1	FALSE
ENSG00000127955	1775.38	0.526682	0.107729	8.68674e-08	1.25153e-05	GNAI1	FALSE
ENSG00000179941	227.445	0.609426	0.125867	8.94892e-08	1.27587e-05	BBS10	TRUE
ENSG00000158615	667.723	0.368738	0.0752985	9.09314e-08	1.28307e-05	PPP1R15B	FALSE
ENSG00000261971	144.848	-0.715528	0.150507	9.29488e-08	1.29815e-05	ENSG00000261971	TRUE
ENSG00000108826	2591.42	-0.418889	0.0854025	9.88643e-08	1.36682e-05	MRPL27	FALSE
ENSG00000167378	2599.78	-0.382629	0.0783624	1.0059e-07	1.37677e-05	IRGQ	FALSE
ENSG00000138459	971.825	0.365791	0.0745915	1.02005e-07	1.38232e-05	SLC35A5	FALSE
ENSG00000176022	601.75	-0.454163	0.0931384	1.08774e-07	1.4596e-05	B3GALT6	FALSE
ENSG00000162736	1514	0.429881	0.0884344	1.12198e-07	1.49092e-05	NCSTN	FALSE
ENSG00000064607	4020.35	-0.320204	0.0651668	1.17867e-07	1.5512e-05	SUGP2	FALSE
ENSG00000114956	2279.33	-0.297517	0.0601401	1.2337e-07	1.60816e-05	DGUOK	FALSE
ENSG00000010295	928.022	-0.374181	0.076597	1.31937e-07	1.68769e-05	IFFO1	FALSE
ENSG00000100647	688.725	0.432438	0.0893993	1.31627e-07	1.68769e-05	SUSD6	FALSE
ENSG00000269343	70.9043	-1.08762	0.247211	1.3583e-07	1.7214e-05	ZNF587B	TRUE
ENSG00000198964	406.316	0.54323	0.115754	1.37542e-07	1.7271e-05	SGMS1	FALSE
ENSG00000169504	1870.22	0.821923	0.176961	1.41437e-07	1.75986e-05	CLIC4	TRUE
ENSG00000116489	1286.16	0.501855	0.106041	1.46345e-07	1.77867e-05	CAPZA1	FALSE
ENSG00000172817	290.059	0.823794	0.1795	1.46661e-07	1.77867e-05	CYP7B1	TRUE
ENSG00000110429	994.04	0.314761	0.0644301	1.46847e-07	1.77867e-05	FBXO3	FALSE
ENSG00000114383	3185.04	-0.245027	0.049088	1.6154e-07	1.90603e-05	TUSC2	FALSE
ENSG00000169926	2841.65	0.362468	0.0746834	1.59559e-07	1.90603e-05	KLF13	FALSE
ENSG00000185133	284.195	-0.523151	0.109074	1.60785e-07	1.90603e-05	INPP5J	FALSE
ENSG00000181744	351.285	0.600987	0.129525	1.71592e-07	2.00733e-05	DIPK2A	TRUE
ENSG00000130035	1712.94	-0.389459	0.0809858	1.83175e-07	2.12467e-05	GALNT8	FALSE
ENSG00000286125	75.8727	-0.713776	0.151599	1.86269e-07	2.14241e-05	ZIM2-AS1	TRUE
ENSG00000171502	69.8916	-1.1723	0.253463	1.94664e-07	2.15924e-05	COL24A1	TRUE
ENSG00000168653	13280.1	-0.404317	0.0845474	1.94413e-07	2.15924e-05	NDUFS5	FALSE
ENSG00000151239	512.551	0.530468	0.112746	1.89872e-07	2.15924e-05	TWF1	FALSE
ENSG00000142252	471.982	-0.456626	0.0966565	1.92136e-07	2.15924e-05	GEMIN7	FALSE
ENSG00000167637	85.3453	-0.546381	0.117011	1.95621e-07	2.15924e-05	ZNF283	FALSE
ENSG00000163866	1972.77	-0.286895	0.0586835	1.99834e-07	2.1881e-05	SMIM12	FALSE
ENSG00000104219	604.296	0.3817	0.0798924	2.04267e-07	2.18985e-05	ZDHHC2	FALSE
ENSG00000068650	446.987	0.645698	0.143012	2.05407e-07	2.18985e-05	ATP11A	TRUE
ENSG00000139687	385.444	0.4531	0.0959322	2.03502e-07	2.18985e-05	RB1	FALSE
ENSG00000080823	509.45	-0.412273	0.0871967	2.06492e-07	2.18985e-05	MOK	FALSE
ENSG00000130517	1041.53	-0.469728	0.0995372	2.07993e-07	2.18985e-05	PGPEP1	FALSE
ENSG00000104419	4714.84	1.04638	0.233064	2.12271e-07	2.21782e-05	NDRG1	TRUE
ENSG00000143702	707.878	0.519803	0.113437	2.14722e-07	2.22644e-05	CEP170	FALSE
ENSG00000106400	2282.79	-0.261321	0.0533026	2.21754e-07	2.28206e-05	ZNHIT1	FALSE
ENSG00000113369	716.509	1.09526	0.248767	2.32033e-07	2.35247e-05	ARRDC3	TRUE
ENSG00000166091	1505.34	0.96966	0.214834	2.31566e-07	2.35247e-05	CMTM5	TRUE
ENSG00000106772	3592.94	0.456954	0.0982942	2.41924e-07	2.41695e-05	PRUNE2	FALSE
ENSG00000141404	1731.22	-0.480649	0.102223	2.40718e-07	2.41695e-05	GNAL	FALSE
ENSG00000214753	4527.49	-0.306236	0.0635012	2.46082e-07	2.44067e-05	HNRNPUL2	FALSE
ENSG00000181444	86.8601	-0.706102	0.154338	2.608e-07	2.47887e-05	ZNF467	TRUE
ENSG00000111642	1085.53	-0.379692	0.0801454	2.54469e-07	2.47887e-05	CHD4	FALSE
ENSG00000137825	1210.74	-0.523466	0.111518	2.60597e-07	2.47887e-05	ITPKA	FALSE
ENSG00000140990	3951.8	-0.352337	0.0736144	2.57936e-07	2.47887e-05	NDUFB10	FALSE
ENSG00000140983	1016.23	-0.356564	0.0753501	2.59719e-07	2.47887e-05	RHOT2	FALSE
ENSG00000078747	870.747	0.329324	0.0692547	2.59672e-07	2.47887e-05	ITCH	FALSE
ENSG00000182512	1490.07	-0.333189	0.069841	2.64489e-07	2.49659e-05	GLRX5	FALSE
ENSG00000168297	1933.9	0.603168	0.134042	2.76154e-07	2.50664e-05	PXK	TRUE
ENSG00000163964	1225.95	-0.294939	0.0610413	2.679e-07	2.50664e-05	PIGX	FALSE
ENSG00000159884	960.957	-0.367556	0.0775593	2.753e-07	2.50664e-05	CCDC107	FALSE
ENSG00000278867	52.4113	-0.600423	0.129943	2.73768e-07	2.50664e-05	ENSG00000278867	TRUE
ENSG00000223573	181.847	-0.601975	0.130864	2.76541e-07	2.50664e-05	TINCR	TRUE
ENSG00000100216	2361.65	-0.286076	0.0592171	2.75655e-07	2.50664e-05	TOMM22	FALSE
ENSG00000269973	199.683	-0.407697	0.0867314	2.79238e-07	2.51055e-05	ENSG00000269973	FALSE
ENSG00000106635	1963.22	-0.269953	0.0558641	2.80641e-07	2.51055e-05	BCL7B	FALSE
ENSG00000163659	560.603	0.794031	0.182898	2.83191e-07	2.51691e-05	TIPARP	TRUE
ENSG00000178741	6283.33	-0.343708	0.0722396	2.99187e-07	2.64192e-05	COX5A	FALSE
ENSG00000144224	1332.85	0.366661	0.078621	3.07883e-07	2.68655e-05	UBXN4	FALSE
ENSG00000075089	731.788	0.479269	0.102538	3.08167e-07	2.68655e-05	ACTR6	FALSE
ENSG00000290831	92.5495	-0.772896	0.170527	3.11206e-07	2.69587e-05	ENSG00000290831	TRUE
ENSG00000154274	98.1439	-0.898497	0.198716	3.18681e-07	2.74326e-05	C4orf19	TRUE
ENSG00000166788	264.607	-0.45985	0.0994489	3.22862e-07	2.76188e-05	SAAL1	FALSE
ENSG00000064687	142.493	-0.785203	0.171825	3.26571e-07	2.77626e-05	ABCA7	TRUE
ENSG00000157870	2541.93	-0.397013	0.0850132	3.3807e-07	2.80434e-05	PRXL2B	FALSE
ENSG00000245573	343.317	0.526712	0.114386	3.35246e-07	2.80434e-05	BDNF-AS	FALSE
ENSG00000102904	258.283	-0.505155	0.107505	3.3607e-07	2.80434e-05	TSNAXIP1	FALSE
ENSG00000072134	2477.73	0.34591	0.073675	3.3249e-07	2.80434e-05	EPN2	FALSE
ENSG00000184261	619.381	-0.554169	0.121158	3.48387e-07	2.87251e-05	KCNK12	FALSE
ENSG00000164405	6205.17	-0.348435	0.0739283	3.60316e-07	2.95308e-05	UQCRQ	FALSE
ENSG00000130347	449.169	-0.399403	0.0856744	3.72091e-07	3.03144e-05	RTN4IP1	FALSE
ENSG00000104825	901.72	-0.339782	0.0724432	3.76513e-07	3.03223e-05	NFKBIB	FALSE
ENSG00000197381	1739.46	-0.372878	0.0809067	3.76619e-07	3.03223e-05	ADARB1	FALSE
ENSG00000167702	5294.89	-0.36459	0.0780543	3.89334e-07	3.11627e-05	KIFC2	FALSE
ENSG00000130813	1488.4	-0.429552	0.0930569	3.97662e-07	3.16442e-05	SHFL	FALSE
ENSG00000196372	992.143	-0.428549	0.0923063	4.00268e-07	3.16674e-05	ASB13	FALSE
ENSG00000203709	144.035	-0.827924	0.187704	4.02797e-07	3.16844e-05	ENSG00000203709	TRUE
ENSG00000181192	591.125	0.407715	0.0884307	4.06842e-07	3.18197e-05	DHTKD1	FALSE
ENSG00000163156	1022.88	-0.265001	0.0560188	4.13728e-07	3.18883e-05	SCNM1	FALSE
ENSG00000084733	2157.57	0.408454	0.0884182	4.1313e-07	3.18883e-05	RAB10	FALSE
ENSG00000136807	1985.68	-0.359377	0.0778097	4.15826e-07	3.18883e-05	CDK9	FALSE
ENSG00000064309	186.103	-0.58051	0.131116	4.17039e-07	3.18883e-05	CDON	TRUE
ENSG00000160075	4529.78	-0.300149	0.0633767	4.2527e-07	3.21766e-05	SSU72	FALSE
ENSG00000196605	223.025	-0.551913	0.122863	4.25511e-07	3.21766e-05	ZNF846	FALSE
ENSG00000128482	1715.7	-0.377186	0.0819456	4.31678e-07	3.24636e-05	RNF112	FALSE
ENSG00000130787	1723.68	0.426754	0.0932804	4.34357e-07	3.24866e-05	HIP1R	FALSE
ENSG00000145416	440.357	0.527109	0.11769	4.38927e-07	3.26499e-05	MARCHF1	FALSE
ENSG00000183077	1293.21	0.459163	0.101545	4.47197e-07	3.30854e-05	AFMID	FALSE
ENSG00000107331	6051.64	0.479269	0.106819	4.5553e-07	3.33414e-05	ABCA2	FALSE
ENSG00000290865	179.057	-0.755392	0.169035	4.53446e-07	3.33414e-05	ENSG00000290865	TRUE
ENSG00000132879	6758.4	-0.262759	0.0554922	4.771e-07	3.47344e-05	FBXO44	FALSE
ENSG00000156136	303.622	0.599609	0.133181	4.81761e-07	3.48882e-05	DCK	TRUE
ENSG00000125388	349.111	-0.383532	0.083112	5.06405e-07	3.61756e-05	GRK4	FALSE
ENSG00000198961	5346.13	0.408517	0.0899981	5.07468e-07	3.61756e-05	PJA2	FALSE
ENSG00000139714	257.168	-0.667098	0.150463	5.04642e-07	3.61756e-05	MORN3	TRUE
ENSG00000184216	1093.64	-0.451954	0.0992458	5.23344e-07	3.7114e-05	IRAK1	FALSE
ENSG00000226419	180.839	-0.490332	0.108817	5.38289e-07	3.79604e-05	SLC16A1-AS1	FALSE
ENSG00000144659	1342.88	-0.265044	0.056796	5.40826e-07	3.79604e-05	SLC25A38	FALSE
ENSG00000156502	1080.47	-0.447837	0.100152	5.49276e-07	3.83569e-05	SUPV3L1	FALSE
ENSG00000122376	311.409	-0.460406	0.101337	5.73469e-07	3.9843e-05	SHLD2	FALSE
ENSG00000135447	1733.55	-0.493598	0.108747	5.79564e-07	3.99382e-05	PPP1R1A	FALSE
ENSG00000129347	535.728	-0.334519	0.0728508	5.80676e-07	3.99382e-05	KRI1	FALSE
ENSG00000053372	2421.58	-0.537368	0.121585	6.0758e-07	4.07645e-05	MRTO4	FALSE
ENSG00000071189	601.59	0.412669	0.0891856	6.06368e-07	4.07645e-05	SNX13	FALSE
ENSG00000046653	18977.8	0.374374	0.0828174	6.01135e-07	4.07645e-05	GPM6B	FALSE
ENSG00000101391	933.934	-0.324838	0.0705515	6.05655e-07	4.07645e-05	CDK5RAP1	FALSE
ENSG00000105290	19189.1	0.371103	0.0816592	6.06133e-07	4.07645e-05	APLP1	FALSE
ENSG00000139505	828.843	0.363742	0.0805985	6.10566e-07	4.0765e-05	MTMR6	FALSE
ENSG00000136213	504.687	-0.494024	0.112067	6.30047e-07	4.16593e-05	CHST12	FALSE
ENSG00000196814	1508.79	0.405271	0.0900354	6.30048e-07	4.16593e-05	MVB12B	FALSE
ENSG00000163882	1233.58	-0.366203	0.0801442	6.33866e-07	4.17102e-05	POLR2H	FALSE
ENSG00000165672	2212.22	0.590025	0.132468	6.40111e-07	4.19196e-05	PRDX3	TRUE
ENSG00000291151	149.519	-0.616591	0.140178	6.47422e-07	4.21965e-05	ENSG00000291151	TRUE
ENSG00000076382	352.641	-0.561375	0.127601	6.5218e-07	4.23051e-05	SPAG5	FALSE
ENSG00000097007	751.967	0.452059	0.101915	6.66472e-07	4.30283e-05	ABL1	FALSE
ENSG00000137076	1752.12	0.333806	0.0734871	6.73815e-07	4.32982e-05	TLN1	FALSE
ENSG00000100991	1939.98	0.310049	0.0673007	7.00537e-07	4.48049e-05	TRPC4AP	FALSE
ENSG00000116898	2284.57	-0.351646	0.0768722	7.0574e-07	4.49277e-05	MRPS15	FALSE
ENSG00000106780	2026.85	0.370315	0.0818163	7.20324e-07	4.56439e-05	MEGF9	FALSE
ENSG00000080822	10957.9	0.870129	0.204647	7.24154e-07	4.56751e-05	CLDND1	TRUE
ENSG00000126091	148.941	-0.538386	0.123158	7.38706e-07	4.61674e-05	ST3GAL3	FALSE
ENSG00000089693	9308.27	-0.295566	0.0639048	7.36435e-07	4.61674e-05	MLF2	FALSE
ENSG00000115365	3914.23	0.413395	0.0927226	7.44358e-07	4.63092e-05	LANCL1	FALSE
ENSG00000170846	1383.54	-0.324435	0.0711001	7.57511e-07	4.6703e-05	LOC93622	FALSE
ENSG00000226328	737.177	-0.409215	0.0908682	7.56068e-07	4.6703e-05	NUP50-DT	FALSE
ENSG00000147155	571.975	-0.42253	0.0950064	7.66381e-07	4.70379e-05	EBP	FALSE
ENSG00000018869	192.316	-0.428329	0.0965539	7.80797e-07	4.77088e-05	ZNF582	FALSE
ENSG00000204576	797.211	-0.37972	0.0845534	7.91998e-07	4.79649e-05	PRR3	FALSE
ENSG00000185324	1088.02	-0.306503	0.0670475	7.89569e-07	4.79649e-05	CDK10	FALSE
ENSG00000163945	266.114	-0.538826	0.124694	8.06e-07	4.83847e-05	UVSSA	FALSE
ENSG00000001561	668.693	0.490708	0.111084	8.02762e-07	4.83847e-05	ENPP4	FALSE
ENSG00000116661	5168.53	-0.614629	0.137825	8.17075e-07	4.88354e-05	FBXO2	TRUE
ENSG00000141505	144.085	-0.645659	0.14644	8.23432e-07	4.90013e-05	ASGR1	TRUE
ENSG00000177628	582.109	0.50021	0.113223	8.30713e-07	4.92206e-05	GBA	FALSE
ENSG00000154328	1438.81	-0.308978	0.0682394	8.4206e-07	4.96779e-05	NEIL2	FALSE
ENSG00000165169	1135.21	0.432241	0.0971858	8.72884e-07	5.12754e-05	DYNLT3	FALSE
ENSG00000242485	3810.4	-0.292266	0.0638724	8.77654e-07	5.13353e-05	MRPL20	FALSE
ENSG00000265491	1821.39	-0.311589	0.0685566	8.91753e-07	5.1938e-05	RNF115	FALSE
ENSG00000101972	975.692	0.327659	0.073144	9.21868e-07	5.34645e-05	STAG2	FALSE
ENSG00000160345	207.99	-0.466796	0.105375	9.42672e-07	5.42427e-05	PIERCE1	FALSE
ENSG00000232573	779.564	-0.544725	0.125616	9.43213e-07	5.42427e-05	RPL3P4	FALSE
ENSG00000063761	531.512	-0.445954	0.101739	9.99219e-07	5.7223e-05	ADCK1	FALSE
ENSG00000117640	3351.58	-0.258368	0.0573649	1.04652e-06	5.88775e-05	MTFR1L	FALSE
ENSG00000177479	2437.99	-0.242358	0.0527839	1.05222e-06	5.88775e-05	ARIH2	FALSE
ENSG00000067167	611.923	0.429785	0.0983399	1.05392e-06	5.88775e-05	TRAM1	FALSE
ENSG00000234771	252.4	-0.683468	0.159665	1.03374e-06	5.88775e-05	ENSG00000234771	TRUE
ENSG00000105402	2020.2	0.605567	0.140214	1.04496e-06	5.88775e-05	NAPA	TRUE
ENSG00000160294	1919.34	-0.279979	0.0622974	1.05199e-06	5.88775e-05	MCM3AP	FALSE
ENSG00000185513	483.103	-0.55501	0.129603	1.06907e-06	5.94809e-05	L3MBTL1	FALSE
ENSG00000181904	597.811	0.448701	0.102643	1.07503e-06	5.95706e-05	C5orf24	FALSE
ENSG00000088387	1760.11	0.447587	0.10373	1.0872e-06	6.0002e-05	DOCK9	FALSE
ENSG00000164187	768.238	0.453324	0.104222	1.09891e-06	6.04045e-05	LMBRD2	FALSE
ENSG00000157693	2364.8	-0.294522	0.0655036	1.10747e-06	6.06316e-05	TMEM268	FALSE
ENSG00000040487	403.19	-0.488561	0.112765	1.13209e-06	6.17326e-05	SLC66A1	FALSE
ENSG00000145016	1882.59	-0.304716	0.0686466	1.16306e-06	6.26724e-05	RUBCN	FALSE
ENSG00000134086	1957.65	-0.633659	0.148789	1.15852e-06	6.26724e-05	VHL	TRUE
ENSG00000109536	984.099	-0.392905	0.0893224	1.15822e-06	6.26724e-05	FRG1	FALSE
ENSG00000001629	908.262	0.381781	0.0871179	1.17334e-06	6.28716e-05	ANKIB1	FALSE
ENSG00000269609	933.056	-0.42101	0.0966261	1.18054e-06	6.28716e-05	C10orf95-AS1	FALSE
ENSG00000126785	393.064	-0.474734	0.107848	1.17902e-06	6.28716e-05	RHOJ	FALSE
ENSG00000170365	304.583	0.628738	0.149772	1.19176e-06	6.32235e-05	SMAD1	TRUE
ENSG00000115556	168.002	-0.808002	0.187475	1.23788e-06	6.52408e-05	PLCD4	TRUE
ENSG00000174365	485.702	-0.439851	0.0998661	1.23932e-06	6.52408e-05	SNHG11	FALSE
ENSG00000113838	117.324	0.491493	0.115092	1.25553e-06	6.55895e-05	TBCCD1	FALSE
ENSG00000165238	1678.05	-0.351269	0.0795559	1.25485e-06	6.55895e-05	WNK2	FALSE
ENSG00000145247	997.392	-0.55255	0.127209	1.3429e-06	6.89541e-05	OCIAD2	FALSE
ENSG00000112079	583.93	-0.504451	0.118604	1.33672e-06	6.89541e-05	STK38	FALSE
ENSG00000130340	783.381	0.382252	0.0875934	1.34209e-06	6.89541e-05	SNX9	FALSE
ENSG00000148399	811.047	-0.30708	0.0690463	1.34261e-06	6.89541e-05	DPH7	FALSE
ENSG00000165476	402.35	0.640564	0.15279	1.34513e-06	6.89541e-05	REEP3	TRUE
ENSG00000160753	2301.16	-0.378908	0.0868272	1.39087e-06	7.07687e-05	RUSC1	FALSE
ENSG00000004534	2843.87	-0.471157	0.109308	1.38679e-06	7.07687e-05	RBM6	FALSE
ENSG00000112320	2968.83	-0.391752	0.090835	1.39925e-06	7.08727e-05	SOBP	FALSE
ENSG00000142046	227.06	-0.39883	0.0918464	1.40327e-06	7.08727e-05	TMEM91	FALSE
ENSG00000213516	507.715	0.428387	0.099987	1.40993e-06	7.09476e-05	RBMXL1	FALSE
ENSG00000122034	4199.78	-0.386555	0.0893667	1.42388e-06	7.1387e-05	GTF3A	FALSE
ENSG00000153147	2011.23	0.232026	0.0511142	1.44639e-06	7.18931e-05	SMARCA5	FALSE
ENSG00000123415	847.563	-0.265152	0.0588928	1.44472e-06	7.18931e-05	SMUG1	FALSE
ENSG00000177302	676.234	-0.450086	0.106078	1.44973e-06	7.18931e-05	TOP3A	FALSE
ENSG00000151136	624.196	-0.46972	0.111749	1.45525e-06	7.19063e-05	BTBD11	FALSE
ENSG00000269387	110.707	-0.749121	0.175301	1.4678e-06	7.22653e-05	ENSG00000269387	TRUE
ENSG00000187231	1170.7	0.378423	0.0869947	1.5072e-06	7.26375e-05	SESTD1	FALSE
ENSG00000114353	3890.24	0.348345	0.0791377	1.50359e-06	7.26375e-05	GNAI2	FALSE
ENSG00000109654	3849.77	0.503346	0.118014	1.49811e-06	7.26375e-05	TRIM2	FALSE
ENSG00000205903	901.86	-0.374236	0.086944	1.48577e-06	7.26375e-05	ZNF316	FALSE
ENSG00000103145	2694.97	-0.326377	0.0727755	1.48955e-06	7.26375e-05	HCFC1R1	FALSE
ENSG00000264364	15654	-0.32009	0.0728218	1.49406e-06	7.26375e-05	DYNLL2	FALSE
ENSG00000132716	2444.73	-0.338529	0.0767401	1.5763e-06	7.54367e-05	DCAF8	FALSE
ENSG00000204514	223.909	-0.493106	0.117148	1.57619e-06	7.54367e-05	ZNF814	FALSE
ENSG00000150093	804.469	0.593075	0.141811	1.62334e-06	7.74169e-05	ITGB1	TRUE
ENSG00000161048	782.074	0.43776	0.102037	1.64358e-06	7.78399e-05	NAPEPLD	FALSE
ENSG00000273604	1095.35	-0.605609	0.142427	1.6403e-06	7.78399e-05	EPOP	TRUE
ENSG00000152377	7262.13	0.412328	0.0964532	1.67154e-06	7.88908e-05	SPOCK1	FALSE
ENSG00000231312	453.923	-0.394782	0.0923756	1.71861e-06	8.08339e-05	MAP4K3-DT	FALSE
ENSG00000173674	1820.53	0.35935	0.0826682	1.72712e-06	8.09559e-05	EIF1AX	FALSE
ENSG00000119689	1789.81	0.304424	0.0693866	1.77657e-06	8.29893e-05	DLST	FALSE
ENSG00000112186	2195.04	0.629953	0.153381	1.78466e-06	8.30839e-05	CAP2	TRUE
ENSG00000184226	2808.93	0.425909	0.101887	1.79801e-06	8.34216e-05	PCDH9	FALSE
ENSG00000106682	5692.93	0.421648	0.0988976	1.81939e-06	8.41285e-05	EIF4H	FALSE
ENSG00000107731	778.705	0.523725	0.126707	1.83618e-06	8.46189e-05	UNC5B	FALSE
ENSG00000198925	311.801	0.775423	0.191515	1.84922e-06	8.49339e-05	ATG9A	TRUE
ENSG00000131899	1070.1	0.472904	0.112976	1.87005e-06	8.5603e-05	LLGL1	FALSE
ENSG00000135250	2322.88	0.36311	0.0847343	1.93316e-06	8.81972e-05	SRPK2	FALSE
ENSG00000267890	216.841	-0.545382	0.129464	2.01997e-06	9.18516e-05	ENSG00000267890	FALSE
ENSG00000225140	810.209	1.0067	0.251213	2.04156e-06	9.2526e-05	LOC101930421	TRUE
ENSG00000224877	1870.94	-0.38948	0.0900406	2.04988e-06	9.25965e-05	NDUFAF8	FALSE
ENSG00000242110	45.1744	-0.668008	0.160145	2.07088e-06	9.26278e-05	AMACR	TRUE
ENSG00000164754	2817.65	0.42134	0.0983915	2.06223e-06	9.26278e-05	RAD21	FALSE
ENSG00000124126	3120.93	0.461737	0.109741	2.06652e-06	9.26278e-05	PREX1	FALSE
ENSG00000196267	158.23	-0.663677	0.164917	2.12423e-06	9.47046e-05	ZNF836	TRUE
ENSG00000037637	983.712	-0.27459	0.0640766	2.32816e-06	0.000103125	FBXO42	FALSE
ENSG00000152092	3147.09	0.258158	0.0585613	2.32166e-06	0.000103125	ASTN1	FALSE
ENSG00000173230	2812.31	-0.383024	0.0917802	2.42626e-06	0.00010564	GOLGB1	FALSE
ENSG00000164611	265.589	-0.533122	0.12837	2.39407e-06	0.00010564	PTTG1	FALSE
ENSG00000205765	567.522	0.450813	0.107935	2.41415e-06	0.00010564	RIMOC1	FALSE
ENSG00000164292	2271.25	0.739119	0.183225	2.42951e-06	0.00010564	RHOBTB3	TRUE
ENSG00000173041	266.222	0.51913	0.12679	2.43898e-06	0.00010564	ZNF680	FALSE
ENSG00000123728	290.184	0.408736	0.0967532	2.40371e-06	0.00010564	RAP2C	FALSE
ENSG00000128011	476.559	-0.50783	0.12143	2.43753e-06	0.00010564	LRFN1	FALSE
ENSG00000126861	3237.16	0.522174	0.125202	2.49146e-06	0.000107573	OMG	FALSE
ENSG00000142686	6085.45	-0.319788	0.0737707	2.54169e-06	0.00010771	C1orf216	FALSE
ENSG00000117020	2596.77	0.175532	0.038654	2.52254e-06	0.00010771	AKT3	FALSE
ENSG00000005448	956.823	-0.442664	0.104792	2.53485e-06	0.00010771	WDR54	FALSE
ENSG00000189058	17874.8	0.541487	0.132335	2.51493e-06	0.00010771	APOD	FALSE
ENSG00000250616	209.322	-0.495755	0.118539	2.52394e-06	0.00010771	ENSG00000250616	FALSE
ENSG00000100380	6045.65	0.30734	0.0712806	2.54184e-06	0.00010771	ST13	FALSE
ENSG00000124541	1030.99	-0.302216	0.0698716	2.57833e-06	0.000108583	RRP36	FALSE
ENSG00000246731	237.43	0.835259	0.207844	2.57091e-06	0.000108583	MGC16275	TRUE
ENSG00000108582	1444.32	0.343463	0.0812953	2.59951e-06	0.000108964	CPD	FALSE
ENSG00000141696	302.615	-0.482257	0.115768	2.60328e-06	0.000108964	P3H4	FALSE
ENSG00000005812	754.919	0.369263	0.0869303	2.61442e-06	0.000109096	FBXL3	FALSE
ENSG00000118733	604.255	0.422733	0.101996	2.65418e-06	0.000109811	OLFM3	FALSE
ENSG00000176155	337.092	-0.347316	0.082214	2.64415e-06	0.000109811	CCDC57	FALSE
ENSG00000291100	141.13	0.488286	0.118272	2.65563e-06	0.000109811	ENSG00000291100	FALSE
ENSG00000198208	1155.61	-0.330975	0.0774751	2.76059e-06	0.000113808	RPS6KL1	FALSE
ENSG00000049245	2976.63	0.417149	0.100292	2.82387e-06	0.000115992	VAMP3	FALSE
ENSG00000272541	140.753	-0.598017	0.144717	2.83127e-06	0.000115992	ENSG00000272541	TRUE
ENSG00000205978	223.497	-0.436333	0.105012	2.83901e-06	0.000115992	NYNRIN	FALSE
ENSG00000176428	172.162	-0.391425	0.0934793	2.86497e-06	0.000116705	VPS37D	FALSE
ENSG00000166398	453.319	0.360889	0.0860013	2.87666e-06	0.000116834	GARRE1	FALSE
ENSG00000291224	57.6295	-0.67178	0.165964	2.89093e-06	0.000117065	ENSG00000291224	TRUE
ENSG00000109881	460.861	-0.489357	0.117437	2.92903e-06	0.000118258	CCDC34	FALSE
ENSG00000134970	525.86	0.602534	0.148212	2.99908e-06	0.000120376	TMED7	TRUE
ENSG00000237190	1484.41	-0.336085	0.079545	2.99639e-06	0.000120376	CDKN2AIPNL	FALSE
ENSG00000175130	13849.8	0.485337	0.11983	3.00825e-06	0.000120392	MARCKSL1	FALSE
ENSG00000205339	2024.03	0.246657	0.0567179	3.05194e-06	0.000121784	IPO7	FALSE
ENSG00000142684	351.74	-0.448054	0.107668	3.09658e-06	0.000122999	ZNF593	FALSE
ENSG00000166140	825.357	-0.300331	0.0699406	3.10035e-06	0.000122999	ZFYVE19	FALSE
ENSG00000124614	85.4039	-0.570032	0.141262	3.11158e-06	0.000123087	RPS10	FALSE
ENSG00000131437	1607.4	0.255521	0.0589896	3.13643e-06	0.000123713	KIF3A	FALSE
ENSG00000134597	988.883	-0.417416	0.101241	3.16139e-06	0.000124339	RBMX2	FALSE
ENSG00000113312	4446.95	-0.252629	0.0582883	3.17932e-06	0.000124686	TTC1	FALSE
ENSG00000214140	550.923	0.577348	0.144191	3.21295e-06	0.000125287	PRCD	FALSE
ENSG00000168734	2273.86	-0.290136	0.0675148	3.20928e-06	0.000125287	PKIG	FALSE
ENSG00000109089	768.523	0.422128	0.102586	3.27514e-06	0.000127349	CDR2L	FALSE
ENSG00000144118	2718.05	-0.34947	0.0828283	3.33159e-06	0.000129177	RALB	FALSE
ENSG00000119630	60.8786	-0.736184	0.181815	3.35945e-06	0.000129889	PGF	TRUE
ENSG00000166783	3794.2	-0.385212	0.0924058	3.3696e-06	0.000129915	MARF1	FALSE
ENSG00000067955	406.548	0.656224	0.165575	3.3866e-06	0.000130203	CBFB	TRUE
ENSG00000105202	2115.39	-0.316555	0.0742768	3.40964e-06	0.000130722	FBL	FALSE
ENSG00000033050	1168.32	-0.275077	0.063993	3.42788e-06	0.000131054	ABCF2	FALSE
ENSG00000113594	1044.44	0.556616	0.139536	3.44599e-06	0.00013138	LIFR	FALSE
ENSG00000136930	6514.1	-0.324336	0.0768608	3.45603e-06	0.000131396	PSMB7	FALSE
ENSG00000105722	376.028	0.420746	0.102619	3.49084e-06	0.000132352	ERF	FALSE
ENSG00000102158	617.611	0.571328	0.142702	3.5408e-06	0.000133507	MAGT1	FALSE
ENSG00000167964	1008.75	-0.503274	0.123201	3.53861e-06	0.000133507	RAB26	FALSE
ENSG00000112659	1130.84	-0.369088	0.0893449	3.6016e-06	0.000135426	CUL9	FALSE
ENSG00000156162	268.536	0.51243	0.126014	3.67924e-06	0.0001376	DPY19L4	FALSE
ENSG00000141424	839.459	0.393562	0.0949133	3.67952e-06	0.0001376	SLC39A6	FALSE
ENSG00000270170	1050.79	-0.295923	0.0696324	3.72247e-06	0.000138827	NCBP2AS2	FALSE
ENSG00000182749	422.943	-0.404363	0.0964678	3.74606e-06	0.000139327	PAQR7	FALSE
ENSG00000160551	2024.68	0.262484	0.0613021	3.77452e-06	0.000140005	TAOK1	FALSE
ENSG00000106459	415.876	-0.298195	0.0707081	3.86493e-06	0.000142971	NRF1	FALSE
ENSG00000127922	2631	-0.311338	0.0735127	3.9501e-06	0.000145728	SEM1	FALSE
ENSG00000107186	1042.71	0.415226	0.103158	3.99308e-06	0.000146917	MPDZ	FALSE
ENSG00000153395	1359.61	-0.319218	0.0759267	4.05927e-06	0.000148952	LPCAT1	FALSE
ENSG00000198513	3059.09	0.315893	0.0726324	4.08731e-06	0.00014958	ATL1	FALSE
ENSG00000135441	1022.38	-0.352281	0.0846546	4.11777e-06	0.000150293	BLOC1S1	FALSE
ENSG00000154370	526.583	-0.324801	0.0776644	4.13155e-06	0.000150395	TRIM11	FALSE
ENSG00000138468	220.621	0.508118	0.126557	4.15901e-06	0.000150993	SENP7	FALSE
ENSG00000211584	5672.64	0.323007	0.0775894	4.18916e-06	0.000151685	SLC48A1	FALSE
ENSG00000160818	1136.46	-0.376956	0.0919885	4.22534e-06	0.000152592	GPATCH4	FALSE
ENSG00000169020	7235.59	-0.308679	0.0733142	4.27697e-06	0.00015405	ATP5ME	FALSE
ENSG00000137817	2968.47	-0.270634	0.0635657	4.31904e-06	0.000155157	PARP6	FALSE
ENSG00000197860	1178.99	0.416221	0.101574	4.34925e-06	0.000155833	SGTB	FALSE
ENSG00000184182	705.728	-0.35251	0.085373	4.38827e-06	0.000156821	UBE2F	FALSE
ENSG00000168612	228.531	-0.429617	0.10791	4.44345e-06	0.000158379	ZSWIM1	FALSE
ENSG00000147065	2350.46	0.306083	0.0737989	4.4584e-06	0.000158499	MSN	FALSE
ENSG00000162390	213.699	-0.741889	0.194696	4.54511e-06	0.000161163	ACOT11	TRUE
ENSG00000131943	1572.49	-0.248468	0.0583079	4.59628e-06	0.000162556	C19orf12	FALSE
ENSG00000115896	830.241	0.56399	0.144219	4.6524e-06	0.000164117	PLCL1	FALSE
ENSG00000091039	571.561	0.474101	0.118132	4.77476e-06	0.000168	OSBPL8	FALSE
ENSG00000166734	1777.42	0.365181	0.0891239	4.78733e-06	0.000168011	GOLM2	FALSE
ENSG00000108946	5167.1	0.289227	0.0691756	4.83017e-06	0.000169081	PRKAR1A	FALSE
ENSG00000128563	1050.38	-0.303936	0.073151	4.95732e-06	0.000173089	PRKRIP1	FALSE
ENSG00000148337	2522.16	-0.247959	0.0581967	4.99074e-06	0.000173652	CIZ1	FALSE
ENSG00000099797	3119.61	0.435574	0.107177	4.99882e-06	0.000173652	TECR	FALSE
ENSG00000143630	318.549	-0.44544	0.112369	5.04533e-06	0.000174797	HCN3	FALSE
ENSG00000130349	750.564	-0.317814	0.076492	5.05733e-06	0.000174797	MTRES1	FALSE
ENSG00000173214	284.919	-0.631509	0.165357	5.07892e-06	0.000174841	MFSD4B	TRUE
ENSG00000174516	1908.87	-0.398656	0.0976784	5.08414e-06	0.000174841	PELI3	FALSE
ENSG00000102753	725.925	0.340452	0.0825048	5.22086e-06	0.000179093	KPNA3	FALSE
ENSG00000172869	491.587	0.385875	0.0967734	5.24375e-06	0.000179428	DMXL1	FALSE
ENSG00000163539	3784.63	0.276895	0.0660104	5.26182e-06	0.000179597	CLASP2	FALSE
ENSG00000253636	90.6855	-0.825055	0.217464	5.2913e-06	0.000180154	ENSG00000253636	TRUE
ENSG00000139793	2141.74	0.482153	0.122471	5.30844e-06	0.000180289	MBNL2	FALSE
ENSG00000287562	170.696	-0.508769	0.128975	5.35359e-06	0.000181373	ENSG00000287562	FALSE
ENSG00000220201	130.786	-0.757543	0.194464	5.38496e-06	0.000181985	ZGLP1	TRUE
ENSG00000061918	2501.3	0.285329	0.0685259	5.46111e-06	0.000184104	GUCY1B1	FALSE
ENSG00000143545	359.17	-0.423406	0.104082	5.47682e-06	0.00018418	RAB13	FALSE
ENSG00000078967	1598.76	-0.256896	0.0607686	5.5012e-06	0.000184546	UBE2D4	FALSE
ENSG00000155096	2750.8	0.323787	0.0786003	5.51733e-06	0.000184635	AZIN1	FALSE
ENSG00000116329	557.901	-0.548725	0.140759	5.6081e-06	0.000186306	OPRD1	FALSE
ENSG00000136156	8735.42	0.424332	0.104541	5.59742e-06	0.000186306	ITM2B	FALSE
ENSG00000103707	313.004	-0.338209	0.0817383	5.59748e-06	0.000186306	MTFMT	FALSE
ENSG00000204219	210.202	-0.595924	0.148662	5.64186e-06	0.000186974	TCEA3	TRUE
ENSG00000013810	136.54	-0.428392	0.106428	5.86687e-06	0.000192577	TACC3	FALSE
ENSG00000070814	1461.47	-0.342251	0.0844621	5.86305e-06	0.000192577	TCOF1	FALSE
ENSG00000008018	4223.53	-0.277927	0.0668743	5.88127e-06	0.000192577	PSMB1	FALSE
ENSG00000284691	535.482	-0.345133	0.0841348	5.87566e-06	0.000192577	LOC728743	FALSE
ENSG00000125898	83.1495	-0.475565	0.118977	5.86865e-06	0.000192577	FAM110A	FALSE
ENSG00000132612	3724.53	-0.284369	0.0680847	5.90153e-06	0.000192779	VPS4A	FALSE
ENSG00000120162	545.47	0.539958	0.141632	6.09558e-06	0.000198643	MOB3B	FALSE
ENSG00000198753	228.462	0.81967	0.219166	6.13524e-06	0.000199461	PLXNB3	TRUE
ENSG00000127990	1219.67	0.413525	0.103104	6.15407e-06	0.000199599	SGCE	FALSE
ENSG00000091732	496.977	-0.232961	0.0555467	6.23351e-06	0.000201697	ZC3HC1	FALSE
ENSG00000005206	389.165	-0.27216	0.0661304	6.27066e-06	0.000202421	SPPL2B	FALSE
ENSG00000125249	2216.03	0.399114	0.0996151	6.37389e-06	0.000205269	RAP2A	FALSE
ENSG00000075303	309.937	0.406574	0.102008	6.57386e-06	0.000211212	SLC25A40	FALSE
ENSG00000166266	541.499	0.341769	0.0848202	6.6276e-06	0.000211944	CUL5	FALSE
ENSG00000197774	415.234	-0.620597	0.160784	6.62232e-06	0.000211944	EME2	TRUE
ENSG00000161217	1276.06	-0.285501	0.0695435	6.65417e-06	0.000212297	PCYT1A	FALSE
ENSG00000156709	1016.56	-0.265178	0.063574	6.6832e-06	0.000212728	AIFM1	FALSE
ENSG00000104442	701.218	0.446263	0.112702	6.72775e-06	0.000213649	ARMC1	FALSE
ENSG00000101247	913.242	-0.315431	0.0774202	6.74846e-06	0.000213811	NDUFAF5	FALSE
ENSG00000172053	1875.03	-0.37508	0.093962	6.77074e-06	0.000214021	QARS1	FALSE
ENSG00000273702	126.403	0.579052	0.149159	6.80342e-06	0.000214065	ENSG00000273702	FALSE
ENSG00000105662	1750.71	0.426593	0.108204	6.78893e-06	0.000214065	CRTC1	FALSE
ENSG00000174010	177.331	0.412292	0.10506	6.83319e-06	0.000214316	KLHL15	FALSE
ENSG00000063046	5991.17	0.334361	0.0826797	6.84269e-06	0.000214316	EIF4B	FALSE
ENSG00000146006	774.576	0.447761	0.115002	6.94014e-06	0.000216872	LRRTM2	FALSE
ENSG00000260025	880.228	-0.469605	0.117262	7.041e-06	0.000218745	ENSG00000260025	FALSE
ENSG00000147862	1986.38	-0.344226	0.0848805	7.06198e-06	0.000218745	NFIB	FALSE
ENSG00000171877	856.521	0.394012	0.100959	7.06403e-06	0.000218745	FRMD5	FALSE
ENSG00000179943	932.822	-0.354715	0.0875324	7.0196e-06	0.000218745	FIZ1	FALSE
ENSG00000174652	663.379	-0.532065	0.139353	7.09072e-06	0.000219076	ZNF266	FALSE
ENSG00000160194	1852.81	-0.336923	0.0834784	7.16461e-06	0.00022086	NDUFV3	FALSE
ENSG00000196510	1474.56	-0.241441	0.0586232	7.18762e-06	0.000220867	ANAPC7	FALSE
ENSG00000157045	1015.88	-0.395729	0.0982468	7.1971e-06	0.000220867	NTAN1	FALSE
ENSG00000286885	48.2384	-0.752589	0.197879	7.35064e-06	0.000224572	ENSG00000286885	TRUE
ENSG00000124172	12166.7	-0.359669	0.0893898	7.34484e-06	0.000224572	ATP5F1E	FALSE
ENSG00000115468	6509.92	0.615848	0.164745	7.46288e-06	0.000227386	EFHD1	TRUE
ENSG00000141759	2623.2	-0.260775	0.0628672	7.47599e-06	0.000227386	TXNL4A	FALSE
ENSG00000136238	15969.2	-0.310704	0.0758495	7.51233e-06	0.000227985	RAC1	FALSE
ENSG00000135740	263.36	-0.465316	0.119224	7.53491e-06	0.000228164	SLC9A5	FALSE
ENSG00000215196	317.107	-0.51118	0.131361	7.64928e-06	0.000231116	BASP1-AS1	FALSE
ENSG00000158169	66.5685	-0.658586	0.16739	7.68807e-06	0.000231777	FANCC	TRUE
ENSG00000173163	1135.62	-0.304421	0.0747245	7.77593e-06	0.000233514	COMMD1	FALSE
ENSG00000108784	318.183	-0.476927	0.120597	7.77982e-06	0.000233514	NAGLU	FALSE
ENSG00000226137	2030.25	-0.361789	0.0910259	7.89498e-06	0.000236452	BAIAP2-DT	FALSE
ENSG00000144677	1297.06	-0.394157	0.0994241	7.92508e-06	0.000236835	CTDSPL	FALSE
ENSG00000204315	178.05	-0.455505	0.115464	8.05743e-06	0.000239744	FKBPL	FALSE
ENSG00000092820	3838.99	-0.533481	0.138627	8.04227e-06	0.000239744	EZR	FALSE
ENSG00000137941	1912.01	0.413094	0.105996	8.07999e-06	0.000239893	TTLL7	FALSE
ENSG00000128203	677.619	-0.392511	0.0980205	8.10656e-06	0.000240161	ASPHD2	FALSE
ENSG00000188352	1689.63	-0.332813	0.0830772	8.15612e-06	0.000241107	FOCAD	FALSE
ENSG00000164124	4366.43	0.885241	0.246336	8.19603e-06	0.000241765	TMEM144	TRUE
ENSG00000204469	3734.46	0.31379	0.0783704	8.25991e-06	0.000243125	PRRC2A	FALSE
ENSG00000168615	531.75	0.484525	0.127596	8.33192e-06	0.000244719	ADAM9	FALSE
ENSG00000112276	162.063	0.638207	0.169552	8.56533e-06	0.000251036	BVES	TRUE
ENSG00000164104	1152.94	0.690734	0.184246	8.71605e-06	0.000254907	HMGB2	TRUE
ENSG00000230453	174.632	-0.764838	0.203042	8.83309e-06	0.000257779	ANKRD18B	TRUE
ENSG00000240682	397.051	-0.252248	0.0614262	8.94841e-06	0.000260589	ISY1	FALSE
ENSG00000232442	353.147	-0.392782	0.10096	9.09589e-06	0.000264321	MHENCR	FALSE
ENSG00000123146	175.082	0.502761	0.131967	9.25662e-06	0.000267855	ADGRE5	FALSE
ENSG00000130522	7089.91	-0.469566	0.121171	9.25155e-06	0.000267855	JUND	FALSE
ENSG00000186231	597.515	0.499016	0.133184	9.40225e-06	0.000271495	KLHL32	FALSE
ENSG00000158555	385.15	-0.333907	0.0839452	9.46038e-06	0.000272598	GDPD5	FALSE
ENSG00000179918	1692.36	-0.311659	0.0779874	9.49595e-06	0.000273048	SEPHS2	FALSE
ENSG00000050130	760.894	0.371517	0.0941117	9.59296e-06	0.00027526	JKAMP	FALSE
ENSG00000128626	548.421	-0.291234	0.0724546	9.64872e-06	0.00027628	MRPS12	FALSE
ENSG00000196352	687.733	0.581513	0.155827	9.75142e-06	0.000277925	CD55	TRUE
ENSG00000115464	2166.84	-0.311541	0.0779479	9.76707e-06	0.000277925	USP34	FALSE
ENSG00000104388	3297.8	0.320868	0.0801896	9.75451e-06	0.000277925	RAB2A	FALSE
ENSG00000174227	713.395	-0.352013	0.0893394	9.82272e-06	0.000278195	PIGG	FALSE
ENSG00000168216	1686.87	0.358473	0.0903226	9.83753e-06	0.000278195	LMBRD1	FALSE
ENSG00000100697	810.82	0.377428	0.0988144	9.80736e-06	0.000278195	DICER1	FALSE
ENSG00000101216	359.443	-0.338356	0.0861133	9.90105e-06	0.000279414	GMEB2	FALSE
ENSG00000276101	37.5047	-0.75128	0.196463	1.00025e-05	0.000281697	ENSG00000276101	TRUE
ENSG00000058453	303.258	-0.333997	0.0842291	1.00993e-05	0.000283258	CROCC	FALSE
ENSG00000004766	659.901	0.397756	0.100027	1.00876e-05	0.000283258	VPS50	FALSE
ENSG00000186106	1175.35	0.368058	0.0942438	1.0132e-05	0.000283591	ANKRD46	FALSE
ENSG00000183291	1943.66	0.35823	0.090556	1.0188e-05	0.000283812	SELENOF	FALSE
ENSG00000163235	468.541	0.614575	0.165481	1.02021e-05	0.000283812	TGFA	TRUE
ENSG00000155115	1682.56	-0.304483	0.0757258	1.01958e-05	0.000283812	GTF3C6	FALSE
ENSG00000131848	159.57	-0.38551	0.0980867	1.02288e-05	0.000283979	ZSCAN5A	FALSE
ENSG00000141504	3277.44	-0.318899	0.0795614	1.02872e-05	0.000285023	SAT2	FALSE
ENSG00000047932	854.12	0.422182	0.109785	1.03574e-05	0.000286386	GOPC	FALSE
ENSG00000162616	475.797	0.562954	0.150518	1.05009e-05	0.00028977	DNAJB4	FALSE
ENSG00000163597	1020.42	-0.366637	0.0936901	1.06236e-05	0.000292565	SNHG16	FALSE
ENSG00000228672	79.8264	-0.530833	0.141439	1.0797e-05	0.000295951	PROB1	FALSE
ENSG00000174996	1805.92	0.415584	0.108849	1.08114e-05	0.000295951	KLC2	FALSE
ENSG00000004779	3917.73	-0.27143	0.0675322	1.07873e-05	0.000295951	NDUFAB1	FALSE
ENSG00000108468	3057.23	0.346406	0.0878508	1.08864e-05	0.000297408	CBX1	FALSE
ENSG00000115271	720.999	0.438179	0.115361	1.09868e-05	0.000298958	GCA	FALSE
ENSG00000089876	530.932	-0.293278	0.0708973	1.0977e-05	0.000298958	DHX32	FALSE
ENSG00000237638	294.628	-0.406742	0.105658	1.10616e-05	0.000300242	LINC02245	FALSE
ENSG00000140398	599.54	-0.576837	0.151758	1.10778e-05	0.000300242	NEIL1	FALSE
ENSG00000155463	1972.82	-0.28691	0.0719249	1.11851e-05	0.000302551	OXA1L	FALSE
ENSG00000145284	9713.23	0.390796	0.101161	1.12746e-05	0.000303175	SCD5	FALSE
ENSG00000196652	623.029	-0.3476	0.0897447	1.1235e-05	0.000303175	ZKSCAN5	FALSE
ENSG00000158669	1879.82	-0.295723	0.0756766	1.12578e-05	0.000303175	GPAT4	FALSE
ENSG00000169660	302.624	-0.3572	0.0909237	1.13935e-05	0.000305769	HEXD	FALSE
ENSG00000204991	685.901	-0.260453	0.0645689	1.16188e-05	0.000311206	SPIRE2	FALSE
ENSG00000177679	1139.38	-0.452542	0.120969	1.16619e-05	0.000311477	SRRM3	FALSE
ENSG00000111775	8077.95	-0.367656	0.0936121	1.16744e-05	0.000311477	COX6A1	FALSE
ENSG00000135486	11695.9	0.403301	0.105095	1.17542e-05	0.000312995	HNRNPA1	FALSE
ENSG00000102699	381.605	0.43616	0.115202	1.18621e-05	0.000315256	PARP4	FALSE
ENSG00000155959	1761.58	0.31714	0.0803453	1.18905e-05	0.000315399	VBP1	FALSE
ENSG00000275832	3736.66	0.312604	0.0800019	1.19179e-05	0.000315514	ARHGAP23	FALSE
ENSG00000113805	212.59	0.611339	0.171857	1.20729e-05	0.000317912	CNTN3	TRUE
ENSG00000136237	3241.66	0.417893	0.110266	1.2082e-05	0.000317912	RAPGEF5	FALSE
ENSG00000183044	6677.39	0.338841	0.0864858	1.20865e-05	0.000317912	ABAT	FALSE
ENSG00000224790	63.5912	-0.745844	0.199978	1.21014e-05	0.000317912	ENSG00000224790	TRUE
ENSG00000128536	211.627	-0.441525	0.116389	1.213e-05	0.000318052	CDHR3	FALSE
ENSG00000172336	1126.54	-0.319837	0.0813178	1.21859e-05	0.000318906	POP7	FALSE
ENSG00000188419	426.026	0.330609	0.0845565	1.2274e-05	0.000320599	CHM	FALSE
ENSG00000102178	2077.4	-0.245191	0.059629	1.25031e-05	0.000325961	UBL4A	FALSE
ENSG00000196205	217.914	0.689525	0.190132	1.26346e-05	0.000328235	ENSG00000196205	TRUE
ENSG00000215440	159.554	-0.442986	0.115824	1.26383e-05	0.000328235	NPEPL1	FALSE
ENSG00000160051	189.857	-0.371215	0.0965466	1.2894e-05	0.000334244	IQCC	FALSE
ENSG00000234608	1193.54	-0.267479	0.0669731	1.30569e-05	0.000337602	MAPKAPK5-AS1	FALSE
ENSG00000188878	221.868	-0.353575	0.091323	1.30729e-05	0.000337602	FBF1	FALSE
ENSG00000104412	1519.46	0.364977	0.0948536	1.31044e-05	0.000337778	EMC2	FALSE
ENSG00000183648	4188.7	-0.391333	0.101465	1.31721e-05	0.000338884	NDUFB1	FALSE
ENSG00000144867	1828.3	-0.281377	0.0716544	1.32752e-05	0.000339622	SRPRB	FALSE
ENSG00000135541	1346.56	-0.454795	0.121406	1.32624e-05	0.000339622	AHI1	FALSE
ENSG00000033170	1208.17	0.406875	0.108079	1.32367e-05	0.000339622	FUT8	FALSE
ENSG00000165502	5051.89	-0.384823	0.100294	1.33717e-05	0.000341407	RPL36AL	FALSE
ENSG00000064666	175.75	0.744496	0.206318	1.33949e-05	0.000341407	CNN2	TRUE
ENSG00000139220	1823.09	0.313772	0.0813986	1.35811e-05	0.000345509	PPFIA2	FALSE
ENSG00000196154	174.059	-1.33114	0.35608	1.36344e-05	0.000345582	S100A4	TRUE
ENSG00000132664	802.469	-0.304464	0.0781236	1.36323e-05	0.000345582	POLR3F	FALSE
ENSG00000157388	369.032	-0.364951	0.0955909	1.39092e-05	0.000351894	CACNA1D	FALSE
ENSG00000124074	255.261	-0.320947	0.0816626	1.40328e-05	0.000354368	ENKD1	FALSE
ENSG00000167971	1342.1	-0.310211	0.0791687	1.43026e-05	0.000359853	CASKIN1	FALSE
ENSG00000006042	1422.2	0.575232	0.159658	1.42959e-05	0.000359853	TMEM98	FALSE
ENSG00000134313	2685.98	0.294353	0.0754308	1.43435e-05	0.000360189	KIDINS220	FALSE
ENSG00000153130	2577.19	0.483916	0.128229	1.43686e-05	0.000360189	SCOC	FALSE
ENSG00000128590	572.629	0.447605	0.119243	1.44628e-05	0.000361887	DNAJB9	FALSE
ENSG00000113761	618.977	-0.249696	0.063074	1.47227e-05	0.000366643	ZNF346	FALSE
ENSG00000291118	688.019	-0.409811	0.109555	1.47332e-05	0.000366643	ENSG00000291118	FALSE
ENSG00000050438	2296.4	-0.380174	0.100234	1.47175e-05	0.000366643	SLC4A8	FALSE
ENSG00000213096	197.339	0.467931	0.12681	1.48643e-05	0.000369233	ZNF254	FALSE
ENSG00000104731	542.759	-0.25478	0.0647904	1.5048e-05	0.000373121	KLHDC4	FALSE
ENSG00000175161	2213.24	0.413916	0.110102	1.55098e-05	0.000383875	CADM2	FALSE
ENSG00000152583	68490.9	0.451916	0.119946	1.57123e-05	0.000388185	SPARCL1	FALSE
ENSG00000177000	924.11	-0.466059	0.127493	1.58222e-05	0.000390195	MTHFR	FALSE
ENSG00000278784	218.008	-0.3488	0.0904214	1.59557e-05	0.00039278	ENSG00000278784	FALSE
ENSG00000258289	1095.59	0.407939	0.108798	1.59914e-05	0.000392952	CHURC1	FALSE
ENSG00000104969	1486.9	0.342477	0.0893047	1.62209e-05	0.000397878	SGTA	FALSE
ENSG00000117280	666.604	-0.366183	0.0955683	1.63439e-05	0.000400178	RAB29	FALSE
ENSG00000164209	829.603	0.399552	0.106066	1.65024e-05	0.000402583	SLC25A46	FALSE
ENSG00000260788	371.202	-1.26619	0.362129	1.65065e-05	0.000402583	ENSG00000260788	TRUE
ENSG00000167685	1021.3	-0.275285	0.0698609	1.65304e-05	0.000402583	ZNF444	FALSE
ENSG00000104341	1689.03	0.38719	0.102574	1.65697e-05	0.000402824	LAPTM4B	FALSE
ENSG00000135097	228.409	-0.319424	0.0825712	1.67161e-05	0.000405662	MSI1	FALSE
ENSG00000144647	1612.37	-0.315514	0.0817303	1.69011e-05	0.000407014	POMGNT2	FALSE
ENSG00000044115	6123.79	0.303818	0.0786027	1.6867e-05	0.000407014	CTNNA1	FALSE
ENSG00000135314	397.785	-0.371948	0.0976587	1.69205e-05	0.000407014	KHDC1	FALSE
ENSG00000188580	954.612	0.456809	0.1249	1.6874e-05	0.000407014	NKAIN2	FALSE
ENSG00000110315	2201.13	0.372559	0.0985867	1.68395e-05	0.000407014	RNF141	FALSE
ENSG00000023191	981.644	0.41119	0.110233	1.70416e-05	0.000409068	RNH1	FALSE
ENSG00000177082	555.522	-0.417957	0.112474	1.70657e-05	0.000409068	WDR73	FALSE
ENSG00000130764	2230.28	-0.215396	0.0538078	1.73689e-05	0.000415608	LRRC47	FALSE
ENSG00000150347	792.201	0.449282	0.123884	1.74044e-05	0.000415732	ARID5B	FALSE
ENSG00000100209	430.265	-0.276915	0.0709628	1.74908e-05	0.000417066	HSCB	FALSE
ENSG00000160908	404.829	-0.388532	0.104399	1.75574e-05	0.000417927	ZNF394	FALSE
ENSG00000139719	745.473	-0.235182	0.0601043	1.76476e-05	0.000419345	VPS33A	FALSE
ENSG00000011523	883.605	0.248673	0.0603621	1.77616e-05	0.000421323	CEP68	FALSE
ENSG00000054983	1069.34	0.326318	0.0857183	1.7832e-05	0.000421718	GALC	FALSE
ENSG00000125846	582.203	-0.254283	0.0649247	1.78399e-05	0.000421718	ZNF133	FALSE
ENSG00000130150	365.142	0.56891	0.157555	1.78959e-05	0.000422311	MOSPD2	FALSE
ENSG00000109501	2244.16	-0.385817	0.101791	1.80191e-05	0.000424488	WFS1	FALSE
ENSG00000188735	515.904	-0.322376	0.0845864	1.81019e-05	0.000425705	TMEM120B	FALSE
ENSG00000158773	2072.13	-0.267341	0.0688018	1.82019e-05	0.000427323	USF1	FALSE
ENSG00000139323	341.639	0.449116	0.122439	1.82395e-05	0.000427472	POC1B	FALSE
ENSG00000171928	189.881	0.561732	0.156391	1.85249e-05	0.000432224	TVP23B	FALSE
ENSG00000108961	1070	-0.248153	0.0627443	1.8537e-05	0.000432224	RANGRF	FALSE
ENSG00000153339	493.015	0.399137	0.106888	1.85072e-05	0.000432224	TRAPPC8	FALSE
ENSG00000115507	84.6686	-0.576921	0.164615	1.87663e-05	0.000436828	OTX1	FALSE
ENSG00000117036	305.995	0.460214	0.126799	1.88961e-05	0.000439101	ETV3	FALSE
ENSG00000095574	405.293	0.490094	0.134748	1.91129e-05	0.000443387	IKZF5	FALSE
ENSG00000019995	1993.28	-0.241688	0.0612145	1.92857e-05	0.000446637	ZRANB1	FALSE
ENSG00000111711	567.853	0.423768	0.115578	1.93572e-05	0.000447537	GOLT1B	FALSE
ENSG00000163528	728.82	-0.32853	0.0862651	1.96469e-05	0.000451187	CHCHD4	FALSE
ENSG00000157107	204.455	0.449605	0.123277	1.9644e-05	0.000451187	FCHO2	FALSE
ENSG00000075826	800.762	-0.477611	0.130946	1.95547e-05	0.000451187	SEC31B	FALSE
ENSG00000185453	902.071	-0.409187	0.110276	1.96417e-05	0.000451187	ZSWIM9	FALSE
ENSG00000205707	654.015	0.551004	0.153317	1.99352e-05	0.000457041	ETFRF1	FALSE
ENSG00000135525	1648.14	0.380937	0.103351	1.99958e-05	0.000457662	MAP7	FALSE
ENSG00000179083	258.853	-0.496899	0.137509	2.05551e-05	0.000468937	FAM133A	FALSE
ENSG00000124104	925.83	-0.27819	0.0721491	2.05569e-05	0.000468937	SNX21	FALSE
ENSG00000106723	2491.97	0.37126	0.0998445	2.09069e-05	0.00047535	SPIN1	FALSE
ENSG00000171840	489.762	0.652156	0.187954	2.09075e-05	0.00047535	NINJ2	TRUE
ENSG00000143418	3695.54	0.395562	0.107306	2.09926e-05	0.000476494	CERS2	FALSE
ENSG00000188906	343.73	0.355739	0.0949313	2.10743e-05	0.000477557	LRRK2	FALSE
ENSG00000066557	207.06	0.435195	0.118785	2.12159e-05	0.000479971	LRRC40	FALSE
ENSG00000038358	246.654	0.564727	0.162523	2.13042e-05	0.000481174	EDC4	FALSE
ENSG00000290571	51.3301	-0.628698	0.17681	2.13953e-05	0.000482433	ENSG00000290571	TRUE
ENSG00000164086	939.317	0.354474	0.0952457	2.15543e-05	0.00048522	DUSP7	FALSE
ENSG00000188315	288.684	-0.347811	0.0929807	2.2361e-05	0.000500908	C3orf62	FALSE
ENSG00000120137	689.76	0.35952	0.0975241	2.23039e-05	0.000500908	PANK3	FALSE
ENSG00000079819	3286.44	0.315018	0.0840663	2.23584e-05	0.000500908	EPB41L2	FALSE
ENSG00000164961	719.559	0.333317	0.088136	2.2444e-05	0.000501947	WASHC5	FALSE
ENSG00000178467	1801.17	0.320607	0.0846095	2.27315e-05	0.000507547	P4HTM	FALSE
ENSG00000101843	1205.38	0.405397	0.109277	2.29245e-05	0.000510191	PSMD10	FALSE
ENSG00000169221	2226.61	-0.287729	0.0759129	2.28935e-05	0.000510191	TBC1D10B	FALSE
ENSG00000154642	419.85	0.68593	0.200328	2.302e-05	0.000511486	C21orf91	TRUE
ENSG00000204574	1864.24	-0.292217	0.0770117	2.33026e-05	0.000516089	ABCF1	FALSE
ENSG00000132640	2351.76	0.344567	0.0930614	2.32838e-05	0.000516089	BTBD3	FALSE
ENSG00000159409	1439.02	0.366033	0.100553	2.45024e-05	0.000541783	CELF3	FALSE
ENSG00000114054	1265.43	0.308647	0.0829078	2.45476e-05	0.000541908	PCCB	FALSE
ENSG00000136636	897.369	0.330682	0.0879679	2.46431e-05	0.000542267	KCTD3	FALSE
ENSG00000136051	431.751	0.426446	0.11728	2.46403e-05	0.000542267	WASHC4	FALSE
ENSG00000085465	309.043	-0.526355	0.146374	2.46852e-05	0.000542321	OVGP1	FALSE
ENSG00000119711	3909.32	0.450223	0.12602	2.47291e-05	0.000542416	ALDH6A1	FALSE
ENSG00000105127	770.893	-0.406479	0.110789	2.48747e-05	0.000544735	AKAP8	FALSE
ENSG00000277879	57.2624	-0.591573	0.164826	2.50271e-05	0.000547198	ENSG00000277879	TRUE
ENSG00000198301	738.77	0.292299	0.0764673	2.52511e-05	0.000549781	SDAD1	FALSE
ENSG00000123453	140.807	0.540789	0.155859	2.52657e-05	0.000549781	SARDH	FALSE
ENSG00000100034	1058.56	-0.346795	0.093501	2.52501e-05	0.000549781	PPM1F	FALSE
ENSG00000166343	58.5551	-0.696793	0.199872	2.53437e-05	0.000550602	MSS51	TRUE
ENSG00000155792	343.293	0.359245	0.0980909	2.53878e-05	0.000550686	DEPTOR	FALSE
ENSG00000138078	7351.63	0.365948	0.0999302	2.55184e-05	0.000552643	PREPL	FALSE
ENSG00000119138	1770.01	0.437793	0.122749	2.56857e-05	0.000554512	KLF9	FALSE
ENSG00000167840	251.558	-0.334417	0.0892298	2.56841e-05	0.000554512	ZNF232	FALSE
ENSG00000141837	1950.62	-0.473206	0.133837	2.60633e-05	0.000561777	CACNA1A	FALSE
ENSG00000072415	903.571	0.325012	0.0872322	2.61935e-05	0.000563695	PALS1	FALSE
ENSG00000187867	98.6357	-0.729681	0.206836	2.64781e-05	0.000568635	PALM3	TRUE
ENSG00000130803	746.341	-0.270734	0.0722052	2.65061e-05	0.000568635	ZNF317	FALSE
ENSG00000104205	328.536	0.575588	0.168368	2.67565e-05	0.000573108	SGK3	FALSE
ENSG00000004799	1664.56	0.873636	0.270207	2.6968e-05	0.000576735	PDK4	TRUE
ENSG00000143294	2060.11	-0.316559	0.0854255	2.73357e-05	0.000580888	PRCC	FALSE
ENSG00000079156	947.844	-0.355083	0.0963509	2.74351e-05	0.000580888	OSBPL6	FALSE
ENSG00000115966	890.775	0.375461	0.10318	2.75016e-05	0.000580888	ATF2	FALSE
ENSG00000135631	2253.58	-0.303157	0.0804665	2.74899e-05	0.000580888	RAB11FIP5	FALSE
ENSG00000126524	3699.67	0.363742	0.0989602	2.72504e-05	0.000580888	SBDS	FALSE
ENSG00000160293	390.005	-0.432938	0.120904	2.74377e-05	0.000580888	VAV2	FALSE
ENSG00000166200	1092.26	0.310533	0.082863	2.74456e-05	0.000580888	COPS2	FALSE
ENSG00000006210	2828.86	-0.28302	0.0747753	2.75017e-05	0.000580888	CX3CL1	FALSE
ENSG00000147601	658.574	0.258569	0.0678684	2.78394e-05	0.000586212	TERF1	FALSE
ENSG00000274925	151.98	-0.662372	0.193947	2.78232e-05	0.000586212	ZKSCAN2-DT	TRUE
ENSG00000164180	177.351	0.470286	0.132098	2.82003e-05	0.000592899	TMEM161B	FALSE
ENSG00000144744	969.44	0.342928	0.092036	2.83625e-05	0.000595395	UBA3	FALSE
ENSG00000224924	1271.51	0.637437	0.186514	2.87314e-05	0.000602214	LINC00320	TRUE
ENSG00000140262	780.661	0.456486	0.130375	2.87778e-05	0.000602266	TCF12	FALSE
ENSG00000148334	1512.56	-0.299202	0.0798844	2.89766e-05	0.000605501	PTGES2	FALSE
ENSG00000158417	5418.16	-0.374722	0.102969	2.9058e-05	0.000605562	EIF5B	FALSE
ENSG00000083720	2912.01	0.292275	0.0782976	2.9068e-05	0.000605562	OXCT1	FALSE
ENSG00000115020	561.652	0.368015	0.103512	2.94173e-05	0.000611906	PIKFYVE	FALSE
ENSG00000227388	113.984	-0.531863	0.153559	2.95688e-05	0.000614125	ENSG00000227388	FALSE
ENSG00000185361	1222.16	-0.389255	0.107756	2.97099e-05	0.00061612	TNFAIP8L1	FALSE
ENSG00000126860	1194.13	0.785276	0.237737	2.97963e-05	0.000616977	EVI2A	TRUE
ENSG00000133401	1685.98	0.451461	0.130101	2.99354e-05	0.000617988	PDZD2	FALSE
ENSG00000243927	1231.83	-0.566483	0.15853	2.99139e-05	0.000617988	MRPS6	FALSE
ENSG00000149308	174.264	0.347474	0.0951048	3.00324e-05	0.000619056	NPAT	FALSE
ENSG00000106460	711.695	0.400482	0.110739	3.01593e-05	0.000620737	TMEM106B	FALSE
ENSG00000196313	1311.88	-0.295849	0.0796863	3.02396e-05	0.000621456	POM121	FALSE
ENSG00000144847	752.557	0.424718	0.120514	3.05429e-05	0.000626747	IGSF11	FALSE
ENSG00000109787	527.586	0.354115	0.0978266	3.06064e-05	0.000627109	KLF3	FALSE
ENSG00000066027	1391.32	0.299564	0.0803387	3.08231e-05	0.000630608	PPP2R5A	FALSE
ENSG00000130175	3019.4	0.257019	0.067762	3.09271e-05	0.000631789	PRKCSH	FALSE
ENSG00000179454	132.27	0.595327	0.176352	3.10306e-05	0.000632959	KLHL28	TRUE
ENSG00000108309	10199.9	-0.225568	0.0582031	3.10841e-05	0.000633107	RUNDC3A	FALSE
ENSG00000173825	100.085	-0.543993	0.158336	3.11988e-05	0.000634499	TIGD3	FALSE
ENSG00000178761	3311.42	-0.212112	0.0545972	3.13928e-05	0.000637497	FAM219B	FALSE
ENSG00000085831	162.396	-0.540217	0.153365	3.15701e-05	0.000639201	TTC39A	FALSE
ENSG00000163704	669.679	-0.35712	0.0975891	3.1547e-05	0.000639201	PRRT3	FALSE
ENSG00000196998	1053.55	-0.285181	0.0755462	3.18808e-05	0.000644539	WDR45	FALSE
ENSG00000188070	1310	-0.282434	0.0754314	3.19999e-05	0.000645993	ZFTA	FALSE
ENSG00000143753	1495.8	0.249602	0.0654322	3.20767e-05	0.000646589	DEGS1	FALSE
ENSG00000119203	962.286	-0.339686	0.0932377	3.21366e-05	0.000646844	CPSF3	FALSE
ENSG00000100104	1203.11	-0.236173	0.0606812	3.22549e-05	0.000648272	SRRD	FALSE
ENSG00000112651	129.168	-0.393668	0.109597	3.23912e-05	0.000650056	MRPL2	FALSE
ENSG00000102271	312.476	0.509118	0.148171	3.24972e-05	0.000651229	KLHL4	FALSE
ENSG00000291129	210.876	-0.420591	0.117237	3.27931e-05	0.000655175	ENSG00000291129	FALSE
ENSG00000124788	1705.62	0.286618	0.0766963	3.2823e-05	0.000655175	ATXN1	FALSE
ENSG00000103365	1589.74	-0.297113	0.0806537	3.28377e-05	0.000655175	GGA2	FALSE
ENSG00000158552	1057.12	-0.282899	0.0755321	3.33955e-05	0.000665334	ZFAND2B	FALSE
ENSG00000134717	1208.23	0.266716	0.0708958	3.36146e-05	0.000668726	BTF3L4	FALSE
ENSG00000135974	583.279	0.279067	0.0746563	3.38979e-05	0.000672504	C2orf49	FALSE
ENSG00000028528	2579.95	0.234963	0.0598577	3.39028e-05	0.000672504	SNX1	FALSE
ENSG00000109189	1378.45	0.341822	0.0942022	3.40059e-05	0.000672683	USP46	FALSE
ENSG00000189067	2265.43	0.478729	0.139713	3.40101e-05	0.000672683	LITAF	FALSE
ENSG00000289612	85.3267	-0.753886	0.22159	3.4597e-05	0.000680664	ENSG00000289612	TRUE
ENSG00000160917	1251.39	-0.417333	0.119087	3.47604e-05	0.000680664	CPSF4	FALSE
ENSG00000110651	9675.28	0.318802	0.0866686	3.4664e-05	0.000680664	CD81	FALSE
ENSG00000278053	477.199	-0.298567	0.0820115	3.47196e-05	0.000680664	DDX52	FALSE
ENSG00000136444	2085.38	-0.357894	0.0983793	3.47212e-05	0.000680664	RSAD1	FALSE
ENSG00000101079	7805.03	-0.247129	0.0651902	3.47618e-05	0.000680664	NDRG3	FALSE
ENSG00000128016	1036.96	1.15066	0.364405	3.45261e-05	0.000680664	ZFP36	TRUE
ENSG00000133027	238.277	0.349564	0.0963626	3.52857e-05	0.000689937	PEMT	FALSE
ENSG00000231113	87.9238	-0.745066	0.228326	3.54377e-05	0.000691449	ENSG00000231113	TRUE
ENSG00000102003	28012.6	-0.237003	0.0628006	3.54641e-05	0.000691449	SYP	FALSE
ENSG00000155970	399.142	0.594203	0.174388	3.55684e-05	0.000692495	MICU3	TRUE
ENSG00000213523	1502.73	-0.275667	0.0735674	3.56695e-05	0.000692849	SRA1	FALSE
ENSG00000151500	3220.63	-0.236349	0.0623548	3.56878e-05	0.000692849	THYN1	FALSE
ENSG00000068912	2015.75	0.215001	0.056193	3.59757e-05	0.000697449	ERLEC1	FALSE
ENSG00000102804	18428.1	0.461103	0.131333	3.60685e-05	0.000698259	TSC22D1	FALSE
ENSG00000115289	512.417	-0.287457	0.0773707	3.62557e-05	0.000699905	PCGF1	FALSE
ENSG00000176783	861.374	-0.27157	0.0726582	3.62496e-05	0.000699905	RUFY1	FALSE
ENSG00000184857	476.297	-0.252614	0.0677058	3.63906e-05	0.000700058	TMEM186	FALSE
ENSG00000154059	433.593	0.32897	0.0895555	3.63362e-05	0.000700058	IMPACT	FALSE
ENSG00000100030	5950.52	0.221766	0.0580452	3.64171e-05	0.000700058	MAPK1	FALSE
ENSG00000277399	237.813	-0.428566	0.121293	3.65824e-05	0.000702249	GPR179	FALSE
ENSG00000105855	994.065	0.586345	0.17575	3.66775e-05	0.000703088	ITGB8	TRUE
ENSG00000162944	965.772	0.489775	0.142872	3.68074e-05	0.000704144	RFTN2	FALSE
ENSG00000113643	996.098	-0.300789	0.0818654	3.68354e-05	0.000704144	RARS1	FALSE
ENSG00000273007	56.6422	-0.645034	0.189861	3.70348e-05	0.000706966	ENSG00000273007	TRUE
ENSG00000100911	1482.19	-0.276388	0.0742776	3.71126e-05	0.000707465	PSME2	FALSE
ENSG00000164326	1599.92	1.0986	0.360532	3.74882e-05	0.000713632	CARTPT	TRUE
ENSG00000154978	2422.53	-0.358326	0.0993885	3.76313e-05	0.000714368	VOPP1	FALSE
ENSG00000137815	2794.19	-0.39475	0.111566	3.75977e-05	0.000714368	RTF1	FALSE
ENSG00000105426	3331.73	-0.248882	0.0654099	3.76836e-05	0.000714371	PTPRS	FALSE
ENSG00000113595	791.595	0.348622	0.0968531	3.78923e-05	0.000715355	TRIM23	FALSE
ENSG00000289007	445.706	-0.531539	0.152851	3.78678e-05	0.000715355	LOC101928092	FALSE
ENSG00000089154	1284	-0.278708	0.0761567	3.78859e-05	0.000715355	GCN1	FALSE
ENSG00000076321	182.288	0.378452	0.107253	3.79772e-05	0.000715462	KLHL20	FALSE
ENSG00000257556	122.947	-0.453943	0.129523	3.80026e-05	0.000715462	ENSG00000257556	FALSE
ENSG00000130695	405.634	0.499515	0.147703	3.81485e-05	0.000715545	CEP85	FALSE
ENSG00000168385	7492.66	0.368984	0.103908	3.81304e-05	0.000715545	SEPTIN2	FALSE
ENSG00000227057	785.663	-0.308595	0.085252	3.81638e-05	0.000715545	WDR46	FALSE
ENSG00000166272	1658.11	-0.29668	0.0812329	3.86545e-05	0.000723754	WBP1L	FALSE
ENSG00000063245	3225.71	-0.292175	0.0792782	3.90336e-05	0.000729854	EPN1	FALSE
ENSG00000260257	540.837	-0.466084	0.131127	3.91003e-05	0.000730103	LOC119746555	FALSE
ENSG00000111231	308.507	0.405688	0.114856	3.92354e-05	0.000731628	GPN3	FALSE
ENSG00000169169	1858.01	-0.266636	0.0717818	3.94125e-05	0.00073393	CPT1C	FALSE
ENSG00000272056	199.213	-0.467087	0.133236	3.96073e-05	0.000736557	ENSG00000272056	FALSE
ENSG00000115935	820.048	0.500604	0.15012	3.97204e-05	0.000736658	WIPF1	FALSE
ENSG00000148450	2463.7	-0.258709	0.0691324	3.96802e-05	0.000736658	MSRB2	FALSE
ENSG00000112514	5002.85	-0.222324	0.0584959	4.00008e-05	0.000740854	CUTA	FALSE
ENSG00000197982	3623.43	-0.247081	0.0657684	4.03135e-05	0.000745637	C1orf122	FALSE
ENSG00000176624	301.017	0.401565	0.114279	4.07383e-05	0.000752477	MEX3C	FALSE
ENSG00000034510	37809.4	-0.274641	0.0740801	4.09215e-05	0.00075416	TMSB10	FALSE
ENSG00000139974	215.411	-0.499007	0.145226	4.09396e-05	0.00075416	SLC38A6	FALSE
ENSG00000187735	891.061	0.317704	0.0881264	4.15085e-05	0.000763611	TCEA1	FALSE
ENSG00000134121	2972.61	0.308203	0.0852911	4.16114e-05	0.000764477	CHL1	FALSE
ENSG00000257698	1173.46	-0.285008	0.0771596	4.18507e-05	0.000767736	GIHCG	FALSE
ENSG00000167615	3115.76	-0.509104	0.152298	4.1901e-05	0.000767736	LENG8	FALSE
ENSG00000141668	2464.96	-0.372171	0.102967	4.23276e-05	0.000774516	CBLN2	FALSE
ENSG00000198168	1178.5	0.37172	0.105166	4.25075e-05	0.00077677	SVIP	FALSE
ENSG00000173272	568.648	-0.270813	0.0733554	4.30135e-05	0.000784967	MZT2A	FALSE
ENSG00000150995	2643.66	0.333079	0.0939603	4.32389e-05	0.000786983	ITPR1	FALSE
ENSG00000056097	2093.15	0.288772	0.0790387	4.32339e-05	0.000786983	ZFR	FALSE
ENSG00000065600	902.462	0.505831	0.151228	4.33586e-05	0.000788114	PACC1	FALSE
ENSG00000159713	2694.83	0.572735	0.17236	4.3828e-05	0.000795589	TPPP3	FALSE
ENSG00000125901	1842.8	-0.263311	0.0707026	4.39641e-05	0.000797002	MRPS26	FALSE
ENSG00000134308	8081.39	0.31959	0.0900349	4.45267e-05	0.000805069	YWHAQ	FALSE
ENSG00000008294	3527.32	0.259976	0.0705114	4.44941e-05	0.000805069	SPAG9	FALSE
ENSG00000027697	1492.08	0.384866	0.10989	4.48492e-05	0.000807699	IFNGR1	FALSE
ENSG00000184863	1110.95	-0.306374	0.0853575	4.48356e-05	0.000807699	RBM33	FALSE
ENSG00000197345	1899.63	-0.340311	0.0950939	4.47753e-05	0.000807699	MRPL21	FALSE
ENSG00000105835	1018.08	0.520451	0.154163	4.52335e-05	0.000813549	NAMPT	FALSE
ENSG00000090615	2203.95	-0.249873	0.0674404	4.53639e-05	0.000814824	GOLGA3	FALSE
ENSG00000181315	79.2985	0.507014	0.151087	4.5774e-05	0.000820689	ZNF322	FALSE
ENSG00000250519	212.328	-0.63912	0.190552	4.58103e-05	0.000820689	ENSG00000250519	TRUE
ENSG00000115762	5864.89	0.216601	0.0580498	4.59549e-05	0.000822202	PLEKHB2	FALSE
ENSG00000139579	2298.74	-0.290823	0.0794725	4.60463e-05	0.000822763	NABP2	FALSE
ENSG00000178449	1732.6	-0.274841	0.0749096	4.667e-05	0.00083282	COX14	FALSE
ENSG00000099256	547.114	0.360713	0.102057	4.70098e-05	0.000837791	PRTFDC1	FALSE
ENSG00000066084	1986.4	0.355176	0.101951	4.73546e-05	0.000841744	DIP2B	FALSE
ENSG00000100522	578.271	-0.28545	0.0790514	4.73495e-05	0.000841744	GNPNAT1	FALSE
ENSG00000223572	1664.41	-0.511274	0.151902	4.79863e-05	0.000851866	CKMT1A	FALSE
ENSG00000129559	4218.42	-0.270672	0.0737143	4.81388e-05	0.000852098	NEDD8	FALSE
ENSG00000087995	579.616	-0.290947	0.0810023	4.82348e-05	0.000852098	METTL2A	FALSE
ENSG00000132024	679.815	-0.313507	0.0877843	4.82484e-05	0.000852098	CC2D1A	FALSE
ENSG00000197808	277.362	-0.33454	0.0959572	4.8126e-05	0.000852098	ZNF461	FALSE
ENSG00000143420	10380	-0.307384	0.085613	4.84277e-05	0.000853063	ENSA	FALSE
ENSG00000141646	1167.89	-0.3303	0.0931318	4.83715e-05	0.000853063	SMAD4	FALSE
ENSG00000135636	2012.58	0.707309	0.224321	4.84949e-05	0.000853148	DYSF	TRUE
ENSG00000130449	462.889	0.401234	0.117928	4.8751e-05	0.000856554	ZSWIM6	FALSE
ENSG00000225526	51.6128	-0.776178	0.240564	4.88607e-05	0.000857381	MKRN2OS	TRUE
ENSG00000166348	3262.42	0.404985	0.119078	4.91106e-05	0.000860663	USP54	FALSE
ENSG00000174886	554.344	-0.32993	0.0923757	4.93119e-05	0.000863084	NDUFA11	FALSE
ENSG00000114126	877.106	-0.361143	0.100905	4.95887e-05	0.00086682	TFDP2	FALSE
ENSG00000006831	4661.58	0.389869	0.113329	4.96837e-05	0.000867373	ADIPOR2	FALSE
ENSG00000101489	3691.11	-0.32718	0.0918851	5.02402e-05	0.000875971	CELF4	FALSE
ENSG00000164303	313.581	0.614315	0.187449	5.04035e-05	0.00087754	ENPP6	TRUE
ENSG00000079805	1087.68	0.411735	0.122289	5.04584e-05	0.00087754	DNM2	FALSE
ENSG00000122042	2215	0.272386	0.0746157	5.06077e-05	0.00087902	UBL3	FALSE
ENSG00000096093	474.164	-0.271945	0.0747429	5.09755e-05	0.000884286	EFHC1	FALSE
ENSG00000157895	1161.76	-0.250505	0.0683543	5.11938e-05	0.000886949	C12orf43	FALSE
ENSG00000009950	770.81	-0.396358	0.113561	5.13747e-05	0.000888958	MLXIPL	FALSE
ENSG00000288953	273.381	-0.39183	0.113276	5.18697e-05	0.00089639	ENSG00000288953	FALSE
ENSG00000162073	1966.08	0.360896	0.104366	5.19455e-05	0.000896568	PAQR4	FALSE
ENSG00000257727	546.605	-0.290082	0.0808431	5.21545e-05	0.000899041	CNPY2	FALSE
ENSG00000165655	148.324	-0.476676	0.138762	5.24148e-05	0.000902392	ZNF503	FALSE
ENSG00000138685	566.876	0.583734	0.179327	5.26066e-05	0.000904557	FGF2	TRUE
ENSG00000166900	691.445	-0.30693	0.0859894	5.28747e-05	0.000908026	STX3	FALSE
ENSG00000223496	2322.02	-0.302938	0.0855108	5.32112e-05	0.000912659	EXOSC6	FALSE
ENSG00000250241	158.324	0.475379	0.140739	5.34645e-05	0.000915855	PCDH10-DT	FALSE
ENSG00000013016	3495.33	0.296138	0.0828973	5.38363e-05	0.000920345	EHD3	FALSE
ENSG00000167977	305.887	0.435591	0.127944	5.3861e-05	0.000920345	KCTD5	FALSE
ENSG00000177463	754.789	0.331184	0.0944729	5.42986e-05	0.000925838	NR2C2	FALSE
ENSG00000181481	189.043	-0.389589	0.112718	5.43178e-05	0.000925838	RNF135	FALSE
ENSG00000073536	600.386	-0.360337	0.102051	5.45715e-05	0.000929006	NLE1	FALSE
ENSG00000168538	676.98	0.234322	0.0633023	5.46638e-05	0.00092942	TRAPPC11	FALSE
ENSG00000102743	134.47	-0.338154	0.0950987	5.47324e-05	0.000929432	SLC25A15	FALSE
ENSG00000117480	1128.98	0.356352	0.102914	5.49602e-05	0.000932144	FAAH	FALSE
ENSG00000113658	397.184	0.326727	0.0928139	5.5277e-05	0.000936357	SMAD5	FALSE
ENSG00000119537	1381.99	0.275457	0.0767581	5.54906e-05	0.000938813	KDSR	FALSE
ENSG00000103168	800.867	-0.389155	0.111621	5.57433e-05	0.000941924	TAF1C	FALSE
ENSG00000148158	1184.34	0.289778	0.0806744	5.60275e-05	0.000945559	SNX30	FALSE
ENSG00000273367	90.5594	-0.665908	0.200291	5.67591e-05	0.000956726	ENSG00000273367	TRUE
ENSG00000083937	676.654	0.328643	0.0900736	5.7123e-05	0.000961677	CHMP2B	FALSE
ENSG00000111364	447.44	-0.308234	0.0879581	5.75676e-05	0.00096797	DDX55	FALSE
ENSG00000154783	172.416	-0.455782	0.134403	5.77943e-05	0.00097059	FGD5	FALSE
ENSG00000198692	703.633	0.315415	0.0888173	5.79679e-05	0.000972312	EIF1AY	FALSE
ENSG00000113742	767.358	0.428468	0.129245	5.86121e-05	0.000980713	CPEB4	FALSE
ENSG00000146676	2372.37	-0.261008	0.0728318	5.85921e-05	0.000980713	PURB	FALSE
ENSG00000107262	3774.52	-0.294505	0.0815886	5.88175e-05	0.000981944	BAG1	FALSE
ENSG00000168096	385.233	-0.29428	0.0832425	5.88291e-05	0.000981944	ANKS3	FALSE
ENSG00000087116	99.1598	-0.711237	0.211789	5.92244e-05	0.000984976	ADAMTS2	TRUE
ENSG00000233871	104.137	-0.443084	0.131584	5.92266e-05	0.000984976	ENSG00000233871	FALSE
ENSG00000174521	1382.47	-0.359496	0.102945	5.91053e-05	0.000984976	TTC9B	FALSE
ENSG00000104133	747.061	0.273275	0.0757036	6.00671e-05	0.000997742	SPG11	FALSE
ENSG00000138380	223.35	0.300137	0.0853449	6.06217e-05	0.00100573	CARF	FALSE
ENSG00000104765	3015.16	0.350584	0.101437	6.08172e-05	0.00100768	BNIP3L	FALSE
ENSG00000179029	361.974	0.334716	0.095517	6.08862e-05	0.00100768	TMEM107	FALSE
ENSG00000109586	190.735	0.411462	0.121389	6.10537e-05	0.00100923	GALNT7	FALSE
ENSG00000179403	807.178	0.555516	0.169417	6.11595e-05	0.00100976	VWA1	FALSE
ENSG00000171453	672.757	-0.244528	0.0673185	6.1334e-05	0.0010102	POLR1C	FALSE
ENSG00000165733	1212.93	-0.25921	0.0721003	6.1287e-05	0.0010102	BMS1	FALSE
ENSG00000116675	3744.92	0.434459	0.131604	6.14439e-05	0.0010108	DNAJC6	FALSE
ENSG00000164182	912.018	-0.251175	0.0689061	6.16919e-05	0.00101366	NDUFAF2	FALSE
ENSG00000178425	702.172	0.37526	0.109634	6.23562e-05	0.00101934	NT5DC1	FALSE
ENSG00000147316	484.73	-0.309134	0.0895553	6.23944e-05	0.00101934	MCPH1	FALSE
ENSG00000166105	129.008	-0.627323	0.189212	6.23077e-05	0.00101934	GLB1L3	TRUE
ENSG00000267858	74.3047	-0.462059	0.137789	6.241e-05	0.00101934	MZF1-AS1	FALSE
ENSG00000099977	920.473	-0.325736	0.0929082	6.2397e-05	0.00101934	DDT	FALSE
ENSG00000143337	865.181	0.299897	0.0842292	6.26682e-05	0.00102234	TOR1AIP1	FALSE
ENSG00000141540	4317.78	0.50666	0.158507	6.30701e-05	0.00102767	TTYH2	FALSE
ENSG00000165689	428.346	-0.34977	0.100824	6.33144e-05	0.00102969	ENTR1	FALSE
ENSG00000105137	144.865	-0.446698	0.131508	6.34199e-05	0.00102969	SYDE1	FALSE
ENSG00000105642	1552.96	-0.278782	0.0773564	6.33628e-05	0.00102969	KCNN1	FALSE
ENSG00000132718	17872.3	0.32269	0.0928843	6.3724e-05	0.00103218	SYT11	FALSE
ENSG00000128609	3200.7	0.30814	0.0881929	6.36678e-05	0.00103218	NDUFA5	FALSE
ENSG00000117500	641.942	0.341788	0.0990477	6.42781e-05	0.00103992	TMED5	FALSE
ENSG00000168264	1874.85	0.367444	0.107656	6.45171e-05	0.00104021	IRF2BP2	FALSE
ENSG00000086065	2376.85	0.363099	0.104404	6.45237e-05	0.00104021	CHMP5	FALSE
ENSG00000090060	2303.77	0.281946	0.0798452	6.44327e-05	0.00104021	PAPOLA	FALSE
ENSG00000107372	5171.81	0.332684	0.0950702	6.48093e-05	0.00104358	ZFAND5	FALSE
ENSG00000123560	82502.7	0.70978	0.230306	6.50795e-05	0.0010467	PLP1	TRUE
ENSG00000291083	61.6191	-0.786189	0.244924	6.51796e-05	0.00104708	ENSG00000291083	TRUE
ENSG00000284642	340.722	-0.46604	0.137645	6.57507e-05	0.00105502	ENSG00000284642	FALSE
ENSG00000143742	3878.46	0.330719	0.0947198	6.60866e-05	0.00105722	SRP9	FALSE
ENSG00000110321	10202.2	0.284707	0.0807925	6.61042e-05	0.00105722	EIF4G2	FALSE
ENSG00000170004	4751.91	-0.248549	0.0690305	6.61195e-05	0.00105722	CHD3	FALSE
ENSG00000171055	2146.33	0.243001	0.0668705	6.64741e-05	0.00106041	FEZ2	FALSE
ENSG00000148344	161.312	-0.647739	0.191981	6.64255e-05	0.00106041	PTGES	TRUE
ENSG00000152404	524.963	-0.420245	0.126799	6.66494e-05	0.00106073	CWF19L2	FALSE
ENSG00000168675	1670.04	0.362239	0.107529	6.66452e-05	0.00106073	LDLRAD4	FALSE
ENSG00000176171	3835.87	0.363887	0.10723	6.74423e-05	0.00107211	BNIP3	FALSE
ENSG00000196436	282.174	-0.538612	0.164308	6.75688e-05	0.00107287	NPIPB15	FALSE
ENSG00000186522	242.179	0.573976	0.176804	6.79709e-05	0.00107427	SEPTIN10	FALSE
ENSG00000130224	159.486	0.422635	0.127288	6.78452e-05	0.00107427	LRCH2	FALSE
ENSG00000136754	1565.15	0.245004	0.0679322	6.79122e-05	0.00107427	ABI1	FALSE
ENSG00000100299	685.037	-0.261194	0.0726928	6.77468e-05	0.00107427	ARSA	FALSE
ENSG00000153933	1169.69	-0.235507	0.0647018	6.85404e-05	0.00108202	DGKE	FALSE
ENSG00000231609	56.5034	-0.627235	0.186885	6.88556e-05	0.00108574	EHBP1-AS1	TRUE
ENSG00000129159	2229.98	-0.483158	0.145439	6.92449e-05	0.00109063	KCNC1	FALSE
ENSG00000006625	797.403	-0.412812	0.121108	6.93922e-05	0.00109169	GGCT	FALSE
ENSG00000172428	4848.16	-0.345226	0.0998418	6.9582e-05	0.00109342	COPS9	FALSE
ENSG00000185721	2867.2	-0.21475	0.0591133	6.97813e-05	0.00109529	DRG1	FALSE
ENSG00000115970	620.348	-0.266725	0.075508	7.01647e-05	0.00110005	THADA	FALSE
ENSG00000108679	1669.17	0.401296	0.122209	7.07173e-05	0.00110745	LGALS3BP	FALSE
ENSG00000091972	1410.26	0.400965	0.11865	7.16342e-05	0.00112052	CD200	FALSE
ENSG00000225783	6420.57	-0.668658	0.212488	7.25199e-05	0.00113308	MIAT	TRUE
ENSG00000166813	106.328	-0.320801	0.092031	7.30933e-05	0.00114074	KIF7	FALSE
ENSG00000109610	244.119	0.56833	0.17538	7.3204e-05	0.00114117	SOD3	FALSE
ENSG00000256008	361.638	-0.36154	0.105807	7.33993e-05	0.00114291	ENSG00000256008	FALSE
ENSG00000159658	2842.73	0.271339	0.0761313	7.36095e-05	0.00114488	EFCAB14	FALSE
ENSG00000147533	2439.03	0.360225	0.106648	7.37533e-05	0.00114581	GOLGA7	FALSE
ENSG00000177410	1293.08	-0.389108	0.114288	7.39338e-05	0.00114731	ZFAS1	FALSE
ENSG00000157827	2740.67	0.378021	0.113913	7.42057e-05	0.00115023	FMNL2	FALSE
ENSG00000152558	1067.54	0.450866	0.136712	7.4635e-05	0.00115558	TMEM123	FALSE
ENSG00000085117	753.381	0.477349	0.147123	7.47202e-05	0.00115559	CD82	FALSE
ENSG00000170049	314.237	-0.408917	0.121898	7.52026e-05	0.00116174	KCNAB3	FALSE
ENSG00000164850	150.884	-0.737051	0.227327	7.58259e-05	0.00116873	GPER1	TRUE
ENSG00000011426	1988.7	0.746059	0.241368	7.57623e-05	0.00116873	ANLN	TRUE
ENSG00000158882	1764.78	-0.271468	0.077102	7.62435e-05	0.00117384	TOMM40L	FALSE
ENSG00000114999	2523.14	-0.276136	0.0787196	7.69397e-05	0.00118323	TTL	FALSE
ENSG00000172661	1008.47	-0.294494	0.085363	7.71937e-05	0.0011858	WASHC2C	FALSE
ENSG00000120314	527.388	-0.259184	0.0732733	7.75271e-05	0.00118959	WDR55	FALSE
ENSG00000203879	32607.7	-0.194881	0.0531185	7.78837e-05	0.00119372	GDI1	FALSE
ENSG00000011566	414.551	0.353159	0.104493	7.80162e-05	0.00119405	MAP4K3	FALSE
ENSG00000173545	1545.34	-0.261258	0.0755389	7.81317e-05	0.00119405	ZNF622	FALSE
ENSG00000137871	426.092	0.405387	0.121728	7.82605e-05	0.00119405	ZNF280D	FALSE
ENSG00000129009	740.013	-0.54301	0.165031	7.82898e-05	0.00119405	ISLR	FALSE
ENSG00000100422	2134.51	-0.332549	0.0972971	7.83415e-05	0.00119405	CERK	FALSE
ENSG00000189171	2354.24	-0.357949	0.106001	7.88955e-05	0.00119649	S100A13	FALSE
ENSG00000197763	79.0738	-0.374842	0.111652	7.89186e-05	0.00119649	TXNRD3	FALSE
ENSG00000120727	4649.59	0.280851	0.0792787	7.88074e-05	0.00119649	PAIP2	FALSE
ENSG00000117906	1365.28	0.402214	0.119247	7.91688e-05	0.00119649	RCN2	FALSE
ENSG00000103160	1484.13	-0.281057	0.0804511	7.87832e-05	0.00119649	HSDL1	FALSE
ENSG00000176658	729.417	0.487858	0.154301	7.90886e-05	0.00119649	MYO1D	FALSE
ENSG00000171466	627.77	-0.492114	0.157547	7.89973e-05	0.00119649	ZNF562	FALSE
ENSG00000181666	1300.85	-0.198719	0.0544988	7.9201e-05	0.00119649	ZNF875	FALSE
ENSG00000185973	149.386	0.353509	0.104037	7.96542e-05	0.00120195	TMLHE	FALSE
ENSG00000100568	4768.75	-0.261949	0.0737349	7.97379e-05	0.00120195	VTI1B	FALSE
ENSG00000164010	316.706	-0.361013	0.106084	8.03726e-05	0.00121019	ERMAP	FALSE
ENSG00000249859	78.5353	-0.491271	0.154398	8.1095e-05	0.00121931	PVT1	FALSE
ENSG00000210100	3533.1	-0.839581	0.270032	8.11567e-05	0.00121931	ENSG00000210100	TRUE
ENSG00000113282	519.939	0.327813	0.097419	8.18434e-05	0.00122828	CLINT1	FALSE
ENSG00000143740	1556.81	-0.245084	0.0683559	8.2637e-05	0.00123794	SNAP47	FALSE
ENSG00000104093	1076.36	0.380257	0.114275	8.2668e-05	0.00123794	DMXL2	FALSE
ENSG00000011009	589.105	-0.207904	0.0573369	8.33065e-05	0.0012451	LYPLA2	FALSE
ENSG00000105136	429.001	-0.325465	0.0954297	8.3328e-05	0.0012451	ZNF419	FALSE
ENSG00000170802	295.237	0.468364	0.146811	8.38068e-05	0.00125089	FOXN2	FALSE
ENSG00000184903	215.514	0.392669	0.117712	8.40475e-05	0.00125175	IMMP2L	FALSE
ENSG00000229809	302.938	-0.250743	0.0706496	8.39854e-05	0.00125175	ZNF688	FALSE
ENSG00000147099	504.478	-0.313696	0.0906295	8.41777e-05	0.00125184	HDAC8	FALSE
ENSG00000212694	486.352	-0.436763	0.131197	8.42366e-05	0.00125184	LINC01089	FALSE
ENSG00000130748	359.94	-0.340547	0.0987978	8.4483e-05	0.00125414	TMEM160	FALSE
ENSG00000243710	60.8562	-0.506167	0.157309	8.47228e-05	0.00125634	CFAP57	FALSE
ENSG00000087074	1111.86	0.383221	0.116009	8.55269e-05	0.00126689	PPP1R15A	FALSE
ENSG00000158560	2887.59	0.379231	0.113239	8.60351e-05	0.00127304	DYNC1I1	FALSE
ENSG00000273437	307.395	-0.458533	0.13965	8.62755e-05	0.00127522	ENSG00000273437	FALSE
ENSG00000069329	3404	0.166012	0.044814	8.63873e-05	0.00127549	VPS35	FALSE
ENSG00000144228	235.943	0.379022	0.113267	8.66059e-05	0.00127734	SPOPL	FALSE
ENSG00000134802	121.718	-0.573454	0.17691	8.69492e-05	0.00128103	SLC43A3	FALSE
ENSG00000100528	1369.75	0.223383	0.0621359	8.74748e-05	0.00128738	CNIH1	FALSE
ENSG00000198429	50.3682	-0.70169	0.222041	8.77071e-05	0.00128942	ZNF69	TRUE
ENSG00000168758	954.516	0.297967	0.0878021	8.79753e-05	0.00129197	SEMA4C	FALSE
ENSG00000023902	2255.57	-0.338747	0.100123	9.03828e-05	0.0013259	PLEKHO1	FALSE
ENSG00000132694	1553.78	0.260759	0.0744137	9.04998e-05	0.0013262	ARHGEF11	FALSE
ENSG00000115350	1691.17	-0.303181	0.0879128	9.11784e-05	0.00133471	POLE4	FALSE
ENSG00000172985	476.388	-0.305976	0.0910637	9.34048e-05	0.00136439	SH3RF3	FALSE
ENSG00000089639	147.275	-0.424858	0.128848	9.33311e-05	0.00136439	GMIP	FALSE
ENSG00000171314	4012.07	0.603411	0.19114	9.38094e-05	0.00136884	PGAM1	TRUE
ENSG00000144057	270.14	0.467769	0.148233	9.43649e-05	0.00137214	ST6GAL2	FALSE
ENSG00000204564	1635.38	-0.249564	0.0716683	9.43016e-05	0.00137214	C6orf136	FALSE
ENSG00000078487	393.473	-0.262507	0.0749401	9.43553e-05	0.00137214	ZCWPW1	FALSE
ENSG00000267254	137.979	-0.384365	0.116605	9.44368e-05	0.00137214	ZNF790-AS1	FALSE
ENSG00000293164	558.475	-0.322248	0.0964227	9.45383e-05	0.00137216	ENSG00000293164	FALSE
ENSG00000108509	2007.04	0.310385	0.0918048	9.50756e-05	0.00137849	CAMTA2	FALSE
ENSG00000160218	205.026	0.504505	0.167298	9.5413e-05	0.00138192	TRAPPC10	FALSE
ENSG00000188033	150.011	-0.356266	0.10731	9.56368e-05	0.0013837	ZNF490	FALSE
ENSG00000130520	2641.84	-0.180308	0.0489866	9.60023e-05	0.00138752	LSM4	FALSE
ENSG00000213139	138.63	-0.609297	0.200101	9.68139e-05	0.0013963	CRYGS	TRUE
ENSG00000108639	921.84	0.422605	0.133291	9.67938e-05	0.0013963	SYNGR2	FALSE
ENSG00000106049	719.517	0.338156	0.101068	9.74251e-05	0.00140364	HIBADH	FALSE
ENSG00000117266	2514.23	0.356004	0.107607	9.7747e-05	0.00140671	CDK18	FALSE
ENSG00000100362	1000.93	-0.601011	0.189212	9.78435e-05	0.00140671	PVALB	TRUE
ENSG00000156011	4586.75	0.280628	0.0817053	9.83609e-05	0.00141266	PSD3	FALSE
ENSG00000198830	2690.66	0.45554	0.145034	9.95122e-05	0.00142632	HMGN2	FALSE
ENSG00000121350	237.738	0.332338	0.0996097	9.95201e-05	0.00142632	PYROXD1	FALSE
ENSG00000124702	10718.7	-0.205369	0.0567668	9.97305e-05	0.00142784	KLHDC3	FALSE
ENSG00000106344	737.467	-0.284598	0.0842817	9.99929e-05	0.0014301	RBM28	FALSE
ENSG00000001461	4697.25	0.334205	0.100008	0.000100356	0.00143249	NIPAL3	FALSE
ENSG00000251562	8186.56	-0.719068	0.236623	0.00010037	0.00143249	MALAT1	TRUE
ENSG00000028277	345.427	-0.500459	0.159628	0.000101544	0.00144775	POU2F2	FALSE
ENSG00000069667	268.11	0.508882	0.16609	0.000102124	0.00145298	RORA	FALSE
ENSG00000214226	60.4645	-0.588391	0.189163	0.000102051	0.00145298	C17orf67	TRUE
ENSG00000157181	424.007	0.343184	0.103948	0.00010277	0.00146066	ODR4	FALSE
ENSG00000180616	1799.95	-0.415815	0.129786	0.000103391	0.00146796	SSTR2	FALSE
ENSG00000008300	1063.06	-0.302504	0.0888499	0.000103627	0.00146827	CELSR3	FALSE
ENSG00000262873	43.7919	-0.804266	0.255169	0.000103535	0.00146827	ENSG00000262873	TRUE
ENSG00000186567	146.268	-0.440491	0.13524	0.000103944	0.00147123	CEACAM19	FALSE
ENSG00000064225	405.602	-0.38145	0.115144	0.000104279	0.00147444	ST3GAL6	FALSE
ENSG00000181751	903.691	0.308382	0.0914004	0.000106094	0.00149849	MACIR	FALSE
ENSG00000110723	42.1241	-0.550984	0.177887	0.000106198	0.00149849	EXPH5	FALSE
ENSG00000110076	4681.47	-0.249876	0.0722013	0.000106855	0.00150621	NRXN2	FALSE
ENSG00000276278	127.677	-0.384675	0.117002	0.000106968	0.00150625	ENSG00000276278	FALSE
ENSG00000146859	361.119	0.547016	0.179159	0.000107435	0.00150816	TMEM140	FALSE
ENSG00000122140	914.941	-0.198202	0.0527379	0.000107392	0.00150816	MRPS2	FALSE
ENSG00000227500	765.712	0.312264	0.0932368	0.000107262	0.00150816	SCAMP4	FALSE
ENSG00000223403	70.5166	-0.85384	0.289736	0.000107598	0.00150891	MEG9	TRUE
ENSG00000105655	194.699	-0.52034	0.159957	0.000108041	0.00151356	ISYNA1	FALSE
ENSG00000099282	725.147	0.512536	0.164427	0.000108938	0.00152458	TSPAN15	FALSE
ENSG00000198732	2141.22	0.488065	0.157368	0.000109395	0.0015294	SMOC1	FALSE
ENSG00000291176	835.038	0.32123	0.0971522	0.000109619	0.00153097	ENSG00000291176	FALSE
ENSG00000071462	1287.21	-0.220764	0.0625526	0.000109808	0.00153205	BUD23	FALSE
ENSG00000065427	3348.98	-0.202888	0.0567003	0.000109938	0.00153231	KARS1	FALSE
ENSG00000177600	7930.91	-0.275373	0.080253	0.000110339	0.00153321	RPLP2	FALSE
ENSG00000187134	456.524	-0.626029	0.196864	0.000110308	0.00153321	AKR1C1	TRUE
ENSG00000166619	8320.94	-0.214058	0.0603292	0.000110335	0.00153321	BLCAP	FALSE
ENSG00000017260	2459.7	0.255205	0.0737296	0.000110633	0.00153574	ATP2C1	FALSE
ENSG00000070770	1886.05	-0.158296	0.0423424	0.000111006	0.00153935	CSNK2A2	FALSE
ENSG00000124507	6401.61	0.393225	0.122963	0.000111795	0.00154872	PACSIN1	FALSE
ENSG00000128266	2522.98	-0.286581	0.0846393	0.000111926	0.00154896	GNAZ	FALSE
ENSG00000163046	54.6259	-0.752491	0.252281	0.000113443	0.00156619	ANKRD30BL	TRUE
ENSG00000203727	59.2579	-0.537052	0.170147	0.000113315	0.00156619	SAMD5	FALSE
ENSG00000122550	636.007	0.305978	0.0904772	0.000113514	0.00156619	KLHL7	FALSE
ENSG00000165716	877.107	-0.291982	0.0852389	0.000114481	0.00157795	DIPK1B	FALSE
ENSG00000066136	1367.66	-0.216665	0.0607373	0.000114746	0.00157819	NFYC	FALSE
ENSG00000096717	274.293	0.363441	0.112162	0.000114845	0.00157819	SIRT1	FALSE
ENSG00000127774	580.639	-0.261481	0.075484	0.000114695	0.00157819	EMC6	FALSE
ENSG00000185736	1270.4	0.575559	0.191464	0.000115062	0.00157959	ADARB2	FALSE
ENSG00000141456	2454.14	-0.300816	0.0905391	0.000115664	0.00158563	PELP1	FALSE
ENSG00000108774	1780.12	0.294729	0.0871233	0.000115734	0.00158563	RAB5C	FALSE
ENSG00000164332	742.931	0.298875	0.0883008	0.000116233	0.00158771	UBLCP1	FALSE
ENSG00000175602	610.077	-0.335031	0.100508	0.000116011	0.00158771	CCDC85B	FALSE
ENSG00000100744	534.906	0.333615	0.100725	0.000116188	0.00158771	GSKIP	FALSE
ENSG00000117602	142.77	0.43462	0.136359	0.000116783	0.00159363	RCAN3	FALSE
ENSG00000131171	2033.15	0.452101	0.14126	0.000117784	0.00160475	SH3BGRL	FALSE
ENSG00000275734	75.8444	-0.541758	0.176022	0.000117833	0.00160475	ENSG00000275734	FALSE
ENSG00000215788	331.405	-0.651484	0.212695	0.000118075	0.00160577	TNFRSF25	TRUE
ENSG00000076641	319.619	0.323145	0.0982986	0.000118142	0.00160577	PAG1	FALSE
ENSG00000144369	2591.58	0.36881	0.114703	0.000118741	0.00161231	FAM171B	FALSE
ENSG00000092964	20285.7	0.278949	0.0835091	0.000118869	0.00161245	DPYSL2	FALSE
ENSG00000049246	583.083	0.322173	0.095086	0.000119302	0.00161672	PER3	FALSE
ENSG00000164164	473.406	0.335294	0.103261	0.000119693	0.00161881	OTUD4	FALSE
ENSG00000101752	560.754	0.316347	0.095693	0.000119648	0.00161881	MIB1	FALSE
ENSG00000187486	485.032	-0.341995	0.103805	0.000119973	0.00162099	KCNJ11	FALSE
ENSG00000010278	2687.14	0.549963	0.180165	0.000120136	0.0016216	CD9	FALSE
ENSG00000139163	917.841	0.469618	0.149388	0.000120555	0.00162565	ETNK1	FALSE
ENSG00000196739	134.058	-0.709867	0.240248	0.000121722	0.00163977	COL27A1	TRUE
ENSG00000099814	1629.11	-0.205008	0.0581299	0.000122888	0.00165385	CEP170B	FALSE
ENSG00000160785	2574.48	-0.327102	0.100427	0.000123162	0.00165591	SLC25A44	FALSE
ENSG00000132406	365.883	0.459572	0.144605	0.000123399	0.0016572	TMEM128	FALSE
ENSG00000139266	670.105	-0.267671	0.0775127	0.0001235	0.0016572	MARCHF9	FALSE
ENSG00000080603	63.5432	-0.457327	0.147743	0.000123739	0.00165878	SRCAP	FALSE
ENSG00000160602	79.8153	-0.642808	0.205355	0.00012444	0.00166442	NEK8	TRUE
ENSG00000006047	93.6147	-0.504415	0.161926	0.000124525	0.00166442	YBX2	FALSE
ENSG00000130584	252.027	-0.314312	0.0950955	0.000124338	0.00166442	ZBTB46	FALSE
ENSG00000167779	536.572	-0.438811	0.13621	0.000124866	0.00166736	IGFBP6	FALSE
ENSG00000142192	31610.1	0.225768	0.0652281	0.00012561	0.00167566	APP	FALSE
ENSG00000133069	3051.9	-0.328246	0.0990627	0.000125983	0.00167573	TMCC2	FALSE
ENSG00000121749	852.597	0.230842	0.0666806	0.000125925	0.00167573	TBC1D15	FALSE
ENSG00000214087	1439.86	-0.267568	0.0792859	0.000125936	0.00167573	ARL16	FALSE
ENSG00000254187	116.813	-0.618168	0.202515	0.000126656	0.00168304	ENSG00000254187	TRUE
ENSG00000119333	354.023	-0.284694	0.0841172	0.000126941	0.0016852	DYNC2I2	FALSE
ENSG00000087086	68201	0.423473	0.133894	0.000127098	0.00168565	FTL	FALSE
ENSG00000188859	479.267	-0.381785	0.117707	0.000127536	0.00168982	FAM78B	FALSE
ENSG00000178695	1075.48	0.440761	0.140301	0.000128057	0.00169508	KCTD12	FALSE
ENSG00000158445	4703.7	-0.442382	0.142458	0.000128459	0.00169876	KCNB1	FALSE
ENSG00000106479	629.397	-0.236682	0.0691986	0.000128588	0.00169882	ZNF862	FALSE
ENSG00000112365	349.344	-0.364014	0.113318	0.000128834	0.00170043	ZBTB24	FALSE
ENSG00000036054	440.291	0.312207	0.0947529	0.000129255	0.00170435	TBC1D23	FALSE
ENSG00000136522	1106.47	-0.22434	0.064188	0.000129524	0.00170626	MRPL47	FALSE
ENSG00000179271	1056.23	-0.31824	0.0957149	0.000130883	0.0017225	GADD45GIP1	FALSE
ENSG00000181908	56.6408	-0.597436	0.193979	0.00013144	0.00172817	LINC02724	TRUE
ENSG00000178234	1677.36	0.347579	0.10613	0.000132089	0.00173504	GALNT11	FALSE
ENSG00000143162	1598.83	0.282492	0.0846637	0.000133232	0.00174837	CREG1	FALSE
ENSG00000116991	1262.5	-0.300065	0.0918246	0.000133899	0.00175544	SIPA1L2	FALSE
ENSG00000166261	339.232	-0.353012	0.111114	0.000134297	0.00175732	ZNF202	FALSE
ENSG00000100246	722.088	0.412287	0.13114	0.000134299	0.00175732	DNAL4	FALSE
ENSG00000138433	1339.51	-0.27844	0.0831389	0.000134918	0.00176373	CIR1	FALSE
ENSG00000187736	56.7648	-0.507734	0.164957	0.000135062	0.00176393	NHEJ1	FALSE
ENSG00000068354	770.942	-0.255746	0.0739383	0.000136056	0.00177521	TBC1D25	FALSE
ENSG00000170946	384.975	0.272917	0.080851	0.0001375	0.00179234	DNAJC24	FALSE
ENSG00000291099	96.4074	-0.546734	0.178083	0.000137696	0.0017932	ENSG00000291099	FALSE
ENSG00000184005	227.291	0.451989	0.145016	0.000138312	0.00179609	ST6GALNAC3	FALSE
ENSG00000170584	705.897	0.343718	0.105393	0.000138175	0.00179609	NUDCD2	FALSE
ENSG00000104853	2542.37	0.332714	0.101706	0.000138307	0.00179609	CLPTM1	FALSE
ENSG00000164061	7009.93	-0.320279	0.0981492	0.000139184	0.0018057	BSN	FALSE
ENSG00000123836	965.582	-0.373082	0.116441	0.000139462	0.00180759	PFKFB2	FALSE
ENSG00000108055	657.885	0.328285	0.101277	0.000140245	0.0018143	SMC3	FALSE
ENSG00000108578	1081.47	-0.244232	0.0717674	0.000140199	0.0018143	BLMH	FALSE
ENSG00000153956	965.544	0.385019	0.121331	0.000140389	0.00181445	CACNA2D1	FALSE
ENSG00000120690	185.742	0.481656	0.156623	0.000141301	0.00182451	ELF1	FALSE
ENSG00000174151	545.343	-0.296022	0.0904717	0.00014217	0.00183005	CYB561D1	FALSE
ENSG00000196220	2973.09	-0.238257	0.0699368	0.000142665	0.00183005	SRGAP3	FALSE
ENSG00000235961	1435.12	-0.382813	0.118783	0.000142475	0.00183005	PNMA6A	FALSE
ENSG00000254746	153.712	-0.618921	0.199412	0.000142141	0.00183005	LOC105376654	TRUE
ENSG00000165410	2748.79	0.420012	0.133806	0.000142167	0.00183005	CFL2	FALSE
ENSG00000002834	4018.73	-0.150044	0.0414374	0.000142546	0.00183005	LASP1	FALSE
ENSG00000064547	143.465	-0.536765	0.17809	0.000142381	0.00183005	LPAR2	FALSE
ENSG00000079432	1546.64	-0.265529	0.0789233	0.000143273	0.00183612	CIC	FALSE
ENSG00000100124	1254.86	-0.219041	0.0630963	0.000143429	0.0018364	ANKRD54	FALSE
ENSG00000148834	5675.19	-0.270265	0.0826051	0.000143578	0.00183659	GSTO1	FALSE
ENSG00000213977	205.735	-0.461839	0.148115	0.000144236	0.00184329	TAX1BP3	FALSE
ENSG00000213553	66.6808	0.531928	0.175116	0.000144599	0.00184382	RPLP0P6	FALSE
ENSG00000111639	4386.71	-0.219822	0.0632275	0.000144817	0.00184382	MRPL51	FALSE
ENSG00000278133	242.89	-0.382572	0.120772	0.000144713	0.00184382	ENSG00000278133	FALSE
ENSG00000087191	8423.58	-0.230981	0.066534	0.000144656	0.00184382	PSMC5	FALSE
ENSG00000144827	1833.19	-0.268703	0.0799533	0.000145091	0.00184422	ABHD10	FALSE
ENSG00000290545	105.871	-0.669867	0.22525	0.000145252	0.00184422	ENSG00000290545	TRUE
ENSG00000183647	115.382	-0.446673	0.14528	0.00014524	0.00184422	ZNF530	FALSE
ENSG00000186193	238.655	0.446077	0.146083	0.000146142	0.0018526	SAPCD2	FALSE
ENSG00000142494	197.413	-0.753096	0.251409	0.000146183	0.0018526	SLC47A1	TRUE
ENSG00000152147	425.514	-0.291632	0.0877851	0.000146832	0.00185911	GEMIN6	FALSE
ENSG00000156531	287.49	0.367825	0.114547	0.000147011	0.00185928	PHF6	FALSE
ENSG00000105376	251.108	0.518416	0.174711	0.000147118	0.00185928	ICAM5	FALSE
ENSG00000005238	1370.31	-0.285258	0.0859192	0.000148401	0.00187376	FAM214B	FALSE
ENSG00000011405	531.773	0.377569	0.120833	0.000148682	0.00187559	PIK3C2A	FALSE
ENSG00000105287	247.309	-0.271482	0.0808482	0.000149228	0.00188073	PRKD2	FALSE
ENSG00000184588	1589.05	0.383767	0.12385	0.000149584	0.0018835	PDE4B	FALSE
ENSG00000151491	417.191	0.398923	0.128329	0.000150242	0.00189004	EPS8	FALSE
ENSG00000151276	1221.09	-0.29487	0.0901705	0.00015261	0.00191346	MAGI1	FALSE
ENSG00000072364	1142.8	0.288234	0.0874493	0.000152448	0.00191346	AFF4	FALSE
ENSG00000112701	1106.09	0.273097	0.0818275	0.000152663	0.00191346	SENP6	FALSE
ENSG00000136758	1411.47	0.206194	0.0574845	0.000152287	0.00191346	YME1L1	FALSE
ENSG00000112941	928.454	-0.24534	0.072799	0.000153428	0.00191954	TENT4A	FALSE
ENSG00000254986	367.844	-0.274958	0.0827097	0.00015332	0.00191954	DPP3	FALSE
ENSG00000225439	494.798	-0.32417	0.0980592	0.000154263	0.00192295	BOLA3-DT	FALSE
ENSG00000226179	84.7848	-0.667516	0.224824	0.000154055	0.00192295	ENSG00000226179	TRUE
ENSG00000141378	853.662	-0.226796	0.0682346	0.000153919	0.00192295	PTRH2	FALSE
ENSG00000214941	1197.26	-0.345322	0.105889	0.000154125	0.00192295	ZSWIM7	FALSE
ENSG00000185658	2746.83	0.244824	0.0726195	0.000154655	0.00192608	BRWD1	FALSE
ENSG00000145014	327.74	-0.348337	0.10679	0.000155042	0.00192639	TMEM44	FALSE
ENSG00000134014	1534.78	-0.258671	0.0775821	0.00015486	0.00192639	ELP3	FALSE
ENSG00000167106	3214.15	0.345185	0.109953	0.000155102	0.00192639	FAM102A	FALSE
ENSG00000156515	8025.41	-0.259215	0.0774732	0.000155292	0.001927	HK1	FALSE
ENSG00000144306	415.353	0.313172	0.0957958	0.000156197	0.00193648	SCRN3	FALSE
ENSG00000158815	259.714	-0.689913	0.234729	0.000157276	0.00194809	FGF17	TRUE
ENSG00000123240	5164.03	-0.279269	0.083522	0.000157762	0.00195234	OPTN	FALSE
ENSG00000109133	968.793	0.231355	0.0654905	0.000158945	0.00196521	TMEM33	FALSE
ENSG00000160993	552.61	-0.304215	0.0926747	0.00015951	0.00197041	ALKBH4	FALSE
ENSG00000277258	774.569	-0.269876	0.0802755	0.00016026	0.00197788	PCGF2	FALSE
ENSG00000163053	288.277	0.392786	0.126227	0.0001606	0.0019803	SLC16A14	FALSE
ENSG00000267053	87.5467	-0.475654	0.154407	0.00016109	0.00198455	ENSG00000267053	FALSE
ENSG00000176261	920.798	-0.328567	0.101039	0.000162204	0.00199416	ZBTB8OS	FALSE
ENSG00000142875	6214.94	0.265157	0.0794343	0.000162031	0.00199416	PRKACB	FALSE
ENSG00000163374	2873.45	-0.169766	0.0480188	0.000162332	0.00199416	YY1AP1	FALSE
ENSG00000232956	775.462	-0.277338	0.0838554	0.000162506	0.00199416	SNHG15	FALSE
ENSG00000288596	188.119	-0.439395	0.140519	0.000162599	0.00199416	C8orf44	FALSE
ENSG00000279453	535.97	0.401325	0.129284	0.000163072	0.00199818	ENSG00000279453	FALSE
ENSG00000261325	104.682	-1.1921	0.398854	0.000163835	0.00200394	LINC02192	TRUE
ENSG00000130382	2549.34	-0.228943	0.0676638	0.000163799	0.00200394	MLLT1	FALSE
ENSG00000163884	671.029	0.489264	0.163343	0.000165376	0.00201918	KLF15	FALSE
ENSG00000146232	471.83	-0.320431	0.0993199	0.000165359	0.00201918	NFKBIE	FALSE
ENSG00000163697	1811.77	0.24931	0.0754997	0.000165787	0.00202071	APBB2	FALSE
ENSG00000125447	1368.88	-0.190422	0.054641	0.000165797	0.00202071	GGA3	FALSE
ENSG00000146067	675.882	-0.326633	0.10131	0.000167328	0.00203575	FAM193B	FALSE
ENSG00000267121	159.507	-0.567553	0.191616	0.000167244	0.00203575	FMNL1-DT	FALSE
ENSG00000134574	335.306	-0.357449	0.114019	0.000167836	0.00204012	DDB2	FALSE
ENSG00000164008	232.053	-0.423312	0.139768	0.000168247	0.00204322	C1orf50	FALSE
ENSG00000155438	583.709	0.291698	0.0890763	0.000168539	0.00204322	NIFK	FALSE
ENSG00000134291	1355.33	-0.300452	0.0920717	0.000168524	0.00204322	TMEM106C	FALSE
ENSG00000167985	445.676	-0.355515	0.111274	0.000169141	0.00204871	SDHAF2	FALSE
ENSG00000171943	256.965	0.436848	0.143011	0.000170703	0.00206523	SRGAP2C	FALSE
ENSG00000101350	4329.02	-0.291964	0.0892118	0.000170899	0.00206523	KIF3B	FALSE
ENSG00000132792	1147.55	-0.219943	0.0641104	0.000170958	0.00206523	CTNNBL1	FALSE
ENSG00000175727	1044.26	-0.298845	0.0935087	0.000171652	0.00207179	MLXIP	FALSE
ENSG00000183431	2156.91	-0.228079	0.0678335	0.000172497	0.00207857	SF3A3	FALSE
ENSG00000139044	158.917	-0.514704	0.169938	0.000172518	0.00207857	B4GALNT3	FALSE
ENSG00000179104	718.739	0.501871	0.174371	0.000172771	0.00207978	TMTC2	FALSE
ENSG00000145494	1797.68	-0.248478	0.0740107	0.000173649	0.00208669	NDUFS6	FALSE
ENSG00000175183	865.371	0.49755	0.171341	0.000173578	0.00208669	CSRP2	FALSE
ENSG00000189134	110.469	-0.435227	0.140064	0.000174447	0.00209443	NKAPL	FALSE
ENSG00000196235	4254.38	-0.193992	0.0559159	0.000175038	0.00209969	SUPT5H	FALSE
ENSG00000134531	639.313	0.677924	0.245537	0.000177042	0.00212186	EMP1	TRUE
ENSG00000170745	144.478	-0.622655	0.214589	0.00017981	0.00215316	KCNS3	TRUE
ENSG00000093010	1148.2	0.318441	0.0985777	0.000180222	0.0021562	COMT	FALSE
ENSG00000163513	430.241	0.384378	0.124377	0.000180484	0.00215746	TGFBR2	FALSE
ENSG00000288612	380.955	-0.555603	0.189582	0.000180677	0.00215748	ENSG00000288612	FALSE
ENSG00000102870	914.495	-0.327851	0.103756	0.000180802	0.00215748	ZNF629	FALSE
ENSG00000250479	3211.59	-0.205383	0.0597186	0.000182008	0.00216999	CHCHD10	FALSE
ENSG00000073578	1063.41	-0.331509	0.104017	0.000184616	0.00219725	SDHA	FALSE
ENSG00000149557	15800.8	0.212275	0.0619771	0.000184605	0.00219725	FEZ1	FALSE
ENSG00000181804	561.422	0.402943	0.13373	0.000184795	0.00219747	SLC9A9	FALSE
ENSG00000174953	880.489	0.24423	0.0729198	0.000185493	0.00220386	DHX36	FALSE
ENSG00000246089	69.0163	0.460066	0.152748	0.00018574	0.00220488	MCPH1-DT	FALSE
ENSG00000144724	532.065	0.302434	0.0970074	0.000188551	0.00223348	PTPRG	FALSE
ENSG00000067840	10580.3	-0.257074	0.0775889	0.000188484	0.00223348	PDZD4	FALSE
ENSG00000223891	1686.93	-0.382218	0.123377	0.000188639	0.00223348	OSER1-DT	FALSE
ENSG00000185842	38.117	-0.565145	0.191036	0.000189819	0.00223978	DNAH14	FALSE
ENSG00000244128	256.469	-0.47542	0.156095	0.000189888	0.00223978	ENSG00000244128	FALSE
ENSG00000164181	410.742	0.452571	0.151099	0.000189974	0.00223978	ELOVL7	FALSE
ENSG00000152409	521.793	0.297999	0.0923847	0.00018999	0.00223978	JMY	FALSE
ENSG00000187764	4217.25	0.408381	0.138147	0.000189484	0.00223978	SEMA4D	FALSE
ENSG00000080298	418.643	0.280964	0.0869737	0.000190175	0.00224003	RFX3	FALSE
ENSG00000102390	501.381	-0.28276	0.0873175	0.000190928	0.00224697	PBDC1	FALSE
ENSG00000136950	3350.85	-0.199535	0.0582165	0.000193173	0.00227145	ARPC5L	FALSE
ENSG00000126705	766.473	-0.371089	0.122357	0.000193386	0.002272	AHDC1	FALSE
ENSG00000157593	776.713	0.297931	0.0919613	0.000194039	0.00227771	SLC35B2	FALSE
ENSG00000137872	767.543	0.35716	0.11573	0.00019459	0.00228222	SEMA6D	FALSE
ENSG00000089818	2629.58	0.266718	0.0818521	0.000195878	0.00229537	NECAP1	FALSE
ENSG00000171365	219.829	-0.316961	0.0996115	0.000196359	0.00229903	CLCN5	FALSE
ENSG00000146215	140.259	-0.423611	0.13972	0.000196612	0.00230003	CRIP3	FALSE
ENSG00000142186	1251.09	0.333721	0.104919	0.000197264	0.00230568	SCYL1	FALSE
ENSG00000204370	873.604	0.449581	0.149905	0.00019837	0.00231625	SDHD	FALSE
ENSG00000156030	460.147	0.290777	0.0908602	0.000198507	0.00231625	MIDEAS	FALSE
ENSG00000115540	664.404	0.283099	0.0872944	0.000199729	0.00232795	MOB4	FALSE
ENSG00000148841	257.432	0.600416	0.218237	0.00019985	0.00232795	ITPRIP	TRUE
ENSG00000167645	558.833	0.313792	0.0986367	0.00020081	0.00233715	YIF1B	FALSE
ENSG00000173261	56.4659	-0.607267	0.209472	0.000201665	0.00233995	PLAC8L1	TRUE
ENSG00000120029	1241.02	-0.275381	0.0851852	0.000201734	0.00233995	ARMH3	FALSE
ENSG00000057704	585.112	0.452668	0.155781	0.000201353	0.00233995	TMCC3	FALSE
ENSG00000264575	119.052	0.431825	0.143281	0.000201431	0.00233995	ENSG00000264575	FALSE
ENSG00000115421	282.778	0.284235	0.0894798	0.000202855	0.00235072	PAPOLG	FALSE
ENSG00000184939	1504.56	-0.209838	0.062343	0.000203006	0.00235072	ZFP90	FALSE
ENSG00000162341	157.916	-0.375261	0.121478	0.000203316	0.00235231	TPCN2	FALSE
ENSG00000104332	432.893	0.600397	0.218339	0.000204598	0.00236514	SFRP1	TRUE
ENSG00000114209	594.777	0.330158	0.104404	0.000205147	0.00236749	PDCD10	FALSE
ENSG00000276529	234.352	-0.38508	0.127143	0.000205064	0.00236749	ENSG00000276529	FALSE
ENSG00000198624	413.307	-0.513945	0.171556	0.000205652	0.00236933	CCDC69	FALSE
ENSG00000079950	2212.18	0.221472	0.0657104	0.000205508	0.00236933	STX7	FALSE
ENSG00000283674	134.031	-0.603768	0.213148	0.000205832	0.0023694	LOC729732	TRUE
ENSG00000114631	1486.54	0.427202	0.141575	0.000206841	0.00237902	PODXL2	FALSE
ENSG00000042286	316.342	-0.392467	0.127694	0.000207028	0.00237917	AIFM2	FALSE
ENSG00000170142	1596.56	0.254723	0.0780675	0.000207489	0.00237942	UBE2E1	FALSE
ENSG00000011201	330.493	0.486476	0.16726	0.000207444	0.00237942	ANOS1	FALSE
ENSG00000166501	10150.1	-0.244444	0.0741248	0.000207571	0.00237942	PRKCB	FALSE
ENSG00000234160	67.7915	-0.4753	0.162187	0.000213861	0.00244947	ENSG00000234160	FALSE
ENSG00000147231	151.432	0.42666	0.147367	0.000214211	0.00245142	RADX	FALSE
ENSG00000153832	163.368	0.359175	0.115685	0.000215426	0.00246178	FBXO36	FALSE
ENSG00000147894	532.197	0.318601	0.10116	0.000215475	0.00246178	C9orf72	FALSE
ENSG00000159082	1429.23	0.308516	0.0970198	0.000216274	0.00246884	SYNJ1	FALSE
ENSG00000204392	1100.37	-0.226115	0.0678926	0.000218825	0.00249263	LSM2	FALSE
ENSG00000047634	185.532	0.408328	0.135357	0.000218846	0.00249263	SCML1	FALSE
ENSG00000111276	2062.85	0.363919	0.117611	0.000218904	0.00249263	CDKN1B	FALSE
ENSG00000157542	1743.22	-0.389782	0.129842	0.000219205	0.00249398	KCNJ6	FALSE
ENSG00000136819	2529.23	-0.263119	0.0810142	0.000219773	0.00249637	C9orf78	FALSE
ENSG00000119632	2237.01	-0.209862	0.0621107	0.000219779	0.00249637	IFI27L2	FALSE
ENSG00000163069	1657.07	0.217755	0.0646192	0.000220989	0.00250387	SGCB	FALSE
ENSG00000132563	4306.39	-0.241907	0.0727911	0.000220706	0.00250387	REEP2	FALSE
ENSG00000184207	1477.2	-0.272871	0.083898	0.000220847	0.00250387	PGP	FALSE
ENSG00000172006	514.682	-0.355812	0.116197	0.000222056	0.00251388	ZNF554	FALSE
ENSG00000115183	195.334	0.455966	0.161158	0.000222731	0.00251528	TANC1	FALSE
ENSG00000140326	385.889	-0.292037	0.0923673	0.000222507	0.00251528	CDAN1	FALSE
ENSG00000141384	147.887	0.419403	0.141878	0.000222584	0.00251528	TAF4B	FALSE
ENSG00000198837	2305.65	-0.202118	0.0600057	0.00022545	0.00254389	DENND4B	FALSE
ENSG00000225733	2733.54	0.292247	0.0911621	0.0002261	0.00254912	FGD5-AS1	FALSE
ENSG00000148484	631.777	0.271	0.0838075	0.000226327	0.00254958	RSU1	FALSE
ENSG00000165283	2209.79	-0.20312	0.0599255	0.000226993	0.00255498	STOML2	FALSE
ENSG00000161956	538.765	-0.301874	0.0942334	0.000227741	0.00256129	SENP3	FALSE
ENSG00000125247	1018.8	0.410659	0.139565	0.000229127	0.00257477	TMTC4	FALSE
ENSG00000185722	1672.35	0.217432	0.0656875	0.000229769	0.00257986	ANKFY1	FALSE
ENSG00000174684	9908.87	-0.268992	0.0830393	0.000230135	0.00258185	B4GAT1	FALSE
ENSG00000078808	864.544	0.318857	0.101578	0.000230945	0.00258881	SDF4	FALSE
ENSG00000122705	7301.21	-0.154121	0.0441432	0.000231769	0.00259593	CLTA	FALSE
ENSG00000205704	616.292	-0.344396	0.109415	0.000232035	0.00259678	SMIM45	FALSE
ENSG00000117528	656.944	0.304938	0.0964614	0.000233383	0.00260666	ABCD3	FALSE
ENSG00000176894	138.33	-0.47566	0.159522	0.000233387	0.00260666	PXMP2	FALSE
ENSG00000090975	893.36	-0.229058	0.0699682	0.000233489	0.00260666	PITPNM2	FALSE
ENSG00000014123	360.882	0.42016	0.144298	0.000234119	0.00260943	UFL1	FALSE
ENSG00000147649	1525.93	0.20439	0.0613166	0.000233987	0.00260943	MTDH	FALSE
ENSG00000116044	1474.32	0.437711	0.147873	0.00023549	0.00262258	NFE2L2	FALSE
ENSG00000143224	717.479	-0.250866	0.0766137	0.000236674	0.00262976	PPOX	FALSE
ENSG00000184887	2671.91	-0.272552	0.0837335	0.000236711	0.00262976	BTBD6	FALSE
ENSG00000104067	1967.42	0.331162	0.108496	0.000236546	0.00262976	TJP1	FALSE
ENSG00000166326	5043.74	-0.228389	0.0692103	0.000239735	0.00265981	TRIM44	FALSE
ENSG00000187323	202.24	0.35462	0.1156	0.000239805	0.00265981	DCC	FALSE
ENSG00000131023	270.199	0.307071	0.100285	0.000241218	0.00267116	LATS1	FALSE
ENSG00000188153	859.778	0.575438	0.211515	0.000241196	0.00267116	COL4A5	FALSE
ENSG00000149600	2185.83	-0.265076	0.0823478	0.000242191	0.00267977	COMMD7	FALSE
ENSG00000062650	621.589	0.196366	0.0587219	0.000242814	0.00268323	WAPL	FALSE
ENSG00000198752	2811.09	0.241176	0.0739743	0.000242896	0.00268323	CDC42BPB	FALSE
ENSG00000176485	5100.36	0.324491	0.107012	0.000243506	0.0026878	PLAAT3	FALSE
ENSG00000160783	450.819	-0.291019	0.0916552	0.000245068	0.00269941	PMF1	FALSE
ENSG00000205213	255.03	0.446284	0.154773	0.000245484	0.00269941	LGR4	FALSE
ENSG00000149089	480.644	0.316885	0.100285	0.000244971	0.00269941	APIP	FALSE
ENSG00000170540	8530.41	0.34335	0.110927	0.000245436	0.00269941	ARL6IP1	FALSE
ENSG00000173786	30861.9	0.441976	0.153784	0.000245544	0.00269941	CNP	FALSE
ENSG00000167005	863.543	0.504503	0.17644	0.000245884	0.00270098	NUDT21	FALSE
ENSG00000164683	1097.32	-0.25894	0.0799206	0.000247109	0.00271226	HEY1	FALSE
ENSG00000125962	203.931	0.378316	0.124698	0.000248239	0.00272247	ARMCX5	FALSE
ENSG00000176749	3066.72	0.355636	0.116018	0.000249609	0.00273531	CDK5R1	FALSE
ENSG00000275963	83.1858	-0.529448	0.179243	0.000249865	0.00273592	ENSG00000275963	FALSE
ENSG00000035141	880.103	-0.258152	0.0797646	0.000250476	0.00273604	FAM136A	FALSE
ENSG00000128596	2465.53	-0.259289	0.0795859	0.000250185	0.00273604	CCDC136	FALSE
ENSG00000173281	112.325	0.566648	0.202615	0.000250452	0.00273604	PPP1R3B	FALSE
ENSG00000163251	112.9	0.531727	0.19654	0.000250778	0.00273716	FZD5	FALSE
ENSG00000090470	744.35	0.223782	0.0679589	0.000251711	0.00274516	PDCD7	FALSE
ENSG00000175766	184.384	-0.483808	0.163117	0.000252233	0.00274866	EIF4E1B	FALSE
ENSG00000285600	94.1715	0.447335	0.156771	0.000253346	0.00275859	ENSG00000285600	FALSE
ENSG00000105723	2866.81	-0.189331	0.0559693	0.000254183	0.00276551	GSK3A	FALSE
ENSG00000011478	404.877	-0.259867	0.0809297	0.000254709	0.00276902	QPCTL	FALSE
ENSG00000198915	1143.21	-0.276578	0.0863332	0.000254925	0.00276918	RASGEF1A	FALSE
ENSG00000129515	762.931	0.394334	0.131201	0.000256096	0.00277969	SNX6	FALSE
ENSG00000186532	386.596	-0.288955	0.0915776	0.000256424	0.00278105	SMYD4	FALSE
ENSG00000048392	523.051	0.265502	0.0824163	0.000257289	0.00278822	RRM2B	FALSE
ENSG00000197283	1903.65	-0.245503	0.0758379	0.00025844	0.00279626	SYNGAP1	FALSE
ENSG00000100294	510.038	-0.27407	0.0854763	0.000258277	0.00279626	MCAT	FALSE
ENSG00000170915	4160.07	0.302843	0.0976046	0.000258699	0.00279685	PAQR8	FALSE
ENSG00000271474	181.262	0.438247	0.15001	0.000259193	0.00279777	ENSG00000271474	FALSE
ENSG00000164176	2984.9	0.524099	0.185812	0.000258993	0.00279777	EDIL3	FALSE
ENSG00000092148	2002.38	0.197929	0.0593994	0.000259598	0.00279994	HECTD1	FALSE
ENSG00000260196	574.433	-0.373758	0.123628	0.000260447	0.00280688	ENSG00000260196	FALSE
ENSG00000164323	315.616	0.327039	0.10614	0.00026267	0.00282724	CFAP97	FALSE
ENSG00000145730	2295.5	0.272901	0.085543	0.000262749	0.00282724	PAM	FALSE
ENSG00000171148	2815.43	-0.269163	0.0835416	0.0002637	0.00283524	TADA3	FALSE
ENSG00000161281	1714.65	-0.434136	0.146637	0.000265135	0.00284843	COX7A1	FALSE
ENSG00000110442	1932.55	-0.210815	0.0655727	0.000265735	0.00285264	COMMD9	FALSE
ENSG00000102401	1596.94	0.273041	0.0858619	0.000266742	0.00286121	ARMCX3	FALSE
ENSG00000170296	327.493	0.418963	0.141871	0.000268167	0.00287423	GABARAP	FALSE
ENSG00000064652	404.451	0.320018	0.102579	0.00026859	0.00287652	SNX24	FALSE
ENSG00000127804	1061.79	-0.352296	0.11778	0.000269676	0.00288589	METTL16	FALSE
ENSG00000075618	1309.05	0.313633	0.100251	0.000270698	0.00289456	FSCN1	FALSE
ENSG00000125037	3028.14	-0.195917	0.0587978	0.000271572	0.00290164	EMC3	FALSE
ENSG00000162654	155.288	-0.707021	0.251541	0.000273508	0.00291777	GBP4	TRUE
ENSG00000148343	757.768	-0.212889	0.0645464	0.000273386	0.00291777	MIGA2	FALSE
ENSG00000289505	348.805	-0.620638	0.215654	0.000273808	0.0029187	ENSG00000289505	TRUE
ENSG00000162129	1337.37	-0.352032	0.118442	0.000274646	0.00292535	CLPB	FALSE
ENSG00000083123	418.915	0.411764	0.142495	0.000275663	0.00293298	BCKDHB	FALSE
ENSG00000205060	1245.47	-0.206672	0.0625268	0.000275791	0.00293298	SLC35B4	FALSE
ENSG00000110696	2707.34	0.245615	0.0762537	0.000276043	0.00293338	C11orf58	FALSE
ENSG00000226648	69.3979	-0.459022	0.158423	0.000276408	0.00293499	PLCG1-AS1	FALSE
ENSG00000156411	9839.47	-0.225511	0.0687395	0.000277594	0.00294529	ATP5MJ	FALSE
ENSG00000013288	1606.71	-0.235767	0.0725066	0.000278024	0.00294529	MAN2B2	FALSE
ENSG00000167978	6374.92	-0.316484	0.105893	0.000277906	0.00294529	SRRM2	FALSE
ENSG00000164168	485.285	0.259952	0.081401	0.000279681	0.00296055	TMEM184C	FALSE
ENSG00000130724	3976.73	-0.218534	0.0664239	0.000280003	0.00296167	CHMP2A	FALSE
ENSG00000068366	808.765	0.284378	0.0909654	0.000281391	0.00297213	ACSL4	FALSE
ENSG00000196876	3500.37	-0.251777	0.0787322	0.000281643	0.00297213	SCN8A	FALSE
ENSG00000102531	596.526	0.345442	0.115941	0.000281554	0.00297213	FNDC3A	FALSE
ENSG00000245060	836.946	0.345604	0.116096	0.000281958	0.00297316	LINC00847	FALSE
ENSG00000073921	4219.83	0.230411	0.0721407	0.00028269	0.00297859	PICALM	FALSE
ENSG00000187068	718.597	0.276789	0.0882706	0.000283764	0.00298759	C3orf70	FALSE
ENSG00000186310	3360.67	0.43647	0.150498	0.000285982	0.00300864	NAP1L3	FALSE
ENSG00000178307	588.372	-0.198072	0.0589504	0.000286564	0.00301244	TMEM11	FALSE
ENSG00000149761	455.141	-0.28194	0.0888008	0.000288847	0.00303412	NUDT22	FALSE
ENSG00000143314	2867.55	-0.184625	0.055132	0.000289327	0.00303682	MRPL24	FALSE
ENSG00000076706	1269.48	0.48142	0.173384	0.000291435	0.00305614	MCAM	FALSE
ENSG00000138162	784.74	-0.210191	0.0630412	0.000291614	0.00305614	TACC2	FALSE
ENSG00000133835	3242.61	0.257589	0.0808191	0.000293504	0.0030736	HSD17B4	FALSE
ENSG00000107771	1342.14	0.21817	0.0665587	0.000294459	0.00308124	CCSER2	FALSE
ENSG00000136149	268.557	-0.547783	0.197436	0.00029568	0.00309166	RPL13AP25	FALSE
ENSG00000181982	1252.24	-0.209994	0.063086	0.000296127	0.00309396	CCDC149	FALSE
ENSG00000175806	1111.39	-0.272002	0.0860247	0.000296406	0.00309452	MSRA	FALSE
ENSG00000182158	380.185	0.405415	0.140451	0.000296948	0.00309781	CREB3L2	FALSE
ENSG00000234807	145.985	0.382882	0.129601	0.000298092	0.00310737	ENSG00000234807	FALSE
ENSG00000119705	3535.89	-0.277832	0.0882694	0.00029886	0.00311302	SLIRP	FALSE
ENSG00000235501	558.114	-0.320878	0.103923	0.000299495	0.00311725	ENSG00000235501	FALSE
ENSG00000104613	2066.79	-0.213482	0.0655428	0.000300064	0.0031208	INTS10	FALSE
ENSG00000033011	590.455	-0.272651	0.0868122	0.000301017	0.00312834	ALG1	FALSE
ENSG00000272990	332.699	-0.446253	0.153345	0.000302207	0.00313832	ENSG00000272990	FALSE
ENSG00000268362	95.978	-0.68578	0.267585	0.000303743	0.00315188	ENSG00000268362	TRUE
ENSG00000213793	50.2123	-0.509938	0.184878	0.000305397	0.00316665	ZNF888	FALSE
ENSG00000127980	336.289	0.263801	0.0841713	0.00030674	0.00317565	PEX1	FALSE
ENSG00000080371	1443.59	0.252321	0.0797576	0.000306962	0.00317565	RAB21	FALSE
ENSG00000196724	221.371	-0.296577	0.096773	0.000306742	0.00317565	ZNF418	FALSE
ENSG00000177830	1216.17	0.301042	0.098512	0.000307367	0.00317744	CHID1	FALSE
ENSG00000000419	570.261	0.314257	0.102147	0.00030769	0.00317838	DPM1	FALSE
ENSG00000086102	1244.17	-0.258997	0.0831586	0.000309557	0.00319284	NFX1	FALSE
ENSG00000126457	1486.65	0.330185	0.108541	0.00030943	0.00319284	PRMT1	FALSE
ENSG00000139737	2611.7	0.504277	0.185155	0.000309953	0.00319452	SLAIN1	FALSE
ENSG00000223802	1129.77	-0.340644	0.112023	0.000313445	0.00322808	CERS1	FALSE
ENSG00000119782	911.014	-0.364719	0.120508	0.000314189	0.00323088	FKBP1B	FALSE
ENSG00000120253	554.259	-0.272942	0.0894111	0.000314127	0.00323088	NUP43	FALSE
ENSG00000115282	295.277	-0.289271	0.0945186	0.000314687	0.00323115	TTC31	FALSE
ENSG00000133641	749.65	0.2547	0.0803325	0.000314537	0.00323115	C12orf29	FALSE
ENSG00000157833	943.144	-0.548765	0.196346	0.00031505	0.00323245	GAREM2	FALSE
ENSG00000085382	382.314	0.337875	0.114815	0.000318075	0.00326104	HACE1	FALSE
ENSG00000070367	1094.86	0.220763	0.0685377	0.000318558	0.00326355	EXOC5	FALSE
ENSG00000254901	719.515	-0.256428	0.0808539	0.00031905	0.00326615	BORCS8	FALSE
ENSG00000108506	159.391	0.335704	0.113183	0.000320515	0.00327869	INTS2	FALSE
ENSG00000111906	4285.49	-0.323071	0.105132	0.000321331	0.00328459	HDDC2	FALSE
ENSG00000144848	1770.98	0.284387	0.0912394	0.000322168	0.00329068	ATG3	FALSE
ENSG00000114416	2579.27	0.203074	0.0620497	0.000322746	0.00329167	FXR1	FALSE
ENSG00000140319	10504.3	0.332211	0.110203	0.000322518	0.00329167	SRP14	FALSE
ENSG00000132405	2044.98	0.239602	0.0749954	0.000323662	0.00329856	TBC1D14	FALSE
ENSG00000103507	731.736	0.2806	0.0916845	0.000324809	0.00330778	BCKDK	FALSE
ENSG00000120742	2090.01	0.307796	0.101057	0.000327604	0.00333377	SERP1	FALSE
ENSG00000074696	4029.54	0.25166	0.080168	0.000328855	0.00334401	HACD3	FALSE
ENSG00000118482	1032.26	0.267007	0.0881843	0.000329468	0.00334776	PHF3	FALSE
ENSG00000105705	1044.44	-0.198106	0.0605733	0.000330163	0.00335233	SUGP1	FALSE
ENSG00000105186	731.516	-0.234932	0.0740361	0.000331146	0.00335982	ANKRD27	FALSE
ENSG00000141959	1745.83	0.303242	0.100264	0.000332331	0.00336934	PFKL	FALSE
ENSG00000178028	1327.42	-0.219379	0.0672547	0.000332706	0.00337065	DMAP1	FALSE
ENSG00000198522	1025.13	-0.234354	0.0741581	0.000334069	0.00338195	GPN1	FALSE
ENSG00000138095	3297.62	0.174789	0.0508008	0.000335226	0.00339116	LRPPRC	FALSE
ENSG00000162607	495.983	0.276854	0.0893283	0.000335682	0.00339326	USP1	FALSE
ENSG00000070785	1263.48	-0.238878	0.0753309	0.000336652	0.00339805	EIF2B3	FALSE
ENSG00000182768	573.859	0.415228	0.144138	0.000336576	0.00339805	NGRN	FALSE
ENSG00000276863	56.8855	-0.439687	0.155887	0.00033975	0.0034268	ENSG00000276863	FALSE
ENSG00000158315	167.349	0.564121	0.212853	0.000340077	0.00342757	RHBDL2	FALSE
ENSG00000204580	5097.92	0.329974	0.112034	0.00034063	0.00343061	DDR1	FALSE
ENSG00000183943	440.95	0.436782	0.159112	0.000343791	0.0034599	PRKX	FALSE
ENSG00000048540	6527.88	-0.299456	0.0972825	0.000345452	0.00347311	LMO3	FALSE
ENSG00000103034	19241.9	-0.183215	0.0552591	0.000345611	0.00347311	NDRG4	FALSE
ENSG00000150867	9914.01	0.436594	0.15929	0.000346138	0.00347586	PIP4K2A	FALSE
ENSG00000114812	960.512	-0.310945	0.103821	0.000348535	0.00349375	VIPR1	FALSE
ENSG00000100399	446.521	0.348316	0.120651	0.000348534	0.00349375	CHADL	FALSE
ENSG00000159228	4356.82	0.350958	0.120843	0.000348686	0.00349375	CBR1	FALSE
ENSG00000243709	50.1744	-0.529183	0.192904	0.000352694	0.00353132	LEFTY1	FALSE
ENSG00000184900	3570.05	-0.244097	0.0766878	0.000353515	0.00353696	SUMO3	FALSE
ENSG00000114770	2493.24	-0.319285	0.106631	0.000355545	0.00355467	ABCC5	FALSE
ENSG00000167995	1313.08	0.755975	0.315597	0.000356509	0.00356171	BEST1	TRUE
ENSG00000290803	362.646	-0.33787	0.112584	0.000360426	0.00359821	ENSG00000290803	FALSE
ENSG00000090097	2152.45	0.259239	0.0838788	0.000361643	0.00360734	PCBP4	FALSE
ENSG00000148296	1116.26	-0.188943	0.058421	0.000361867	0.00360734	SURF6	FALSE
ENSG00000204946	416.999	-0.255045	0.082797	0.0003628	0.00361138	ZNF783	FALSE
ENSG00000182621	1417.28	0.289478	0.0974049	0.000362725	0.00361138	PLCB1	FALSE
ENSG00000075914	648.898	-0.161641	0.0488224	0.000363527	0.00361598	EXOSC7	FALSE
ENSG00000149289	223.318	0.354725	0.123198	0.000364327	0.00362131	ZC3H12C	FALSE
ENSG00000067365	279.767	-0.213218	0.067148	0.00036577	0.00363302	METTL22	FALSE
ENSG00000163875	2101.03	0.247919	0.0791528	0.000366465	0.00363728	MEAF6	FALSE
ENSG00000185163	1180.64	-0.293473	0.0965653	0.000366889	0.00363885	DDX51	FALSE
ENSG00000135457	843.226	0.219898	0.0691401	0.000367214	0.00363944	TFCP2	FALSE
ENSG00000089177	193.428	0.329952	0.11313	0.0003681	0.00364557	KIF16B	FALSE
ENSG00000162819	655.207	0.282498	0.0914855	0.000369981	0.0036589	BROX	FALSE
ENSG00000100485	648.72	0.303031	0.102457	0.000369753	0.0036589	SOS2	FALSE
ENSG00000066382	365.513	0.289362	0.0958792	0.000371798	0.00367422	MPPED2	FALSE
ENSG00000106605	1419.57	-0.209234	0.0647485	0.000372931	0.00368276	BLVRA	FALSE
ENSG00000205133	646.948	0.312303	0.103642	0.000374047	0.00368812	TRIQK	FALSE
ENSG00000147655	675.111	0.38721	0.133979	0.000374283	0.00368812	RSPO2	FALSE
ENSG00000170653	772.229	0.321738	0.111635	0.000374211	0.00368812	ATF7	FALSE
ENSG00000229119	79.587	-0.515376	0.188312	0.000374645	0.00368904	ENSG00000229119	FALSE
ENSG00000164610	487.286	-0.322666	0.109533	0.000378933	0.00372858	RP9	FALSE
ENSG00000096654	390.707	0.395553	0.139294	0.000380715	0.00373538	ZNF184	FALSE
ENSG00000277715	137.198	-0.306813	0.102916	0.000380299	0.00373538	ENSG00000277715	FALSE
ENSG00000103042	588.746	-0.216773	0.0677094	0.000379944	0.00373538	SLC38A7	FALSE
ENSG00000140688	1736.08	0.281813	0.0951283	0.000380661	0.00373538	RUSF1	FALSE
ENSG00000167112	1846.73	-0.185895	0.0593286	0.000381188	0.00373734	TRUB2	FALSE
ENSG00000174059	818.898	-0.559745	0.199699	0.00038253	0.00374142	CD34	FALSE
ENSG00000106009	380.142	-0.27186	0.0909352	0.000382443	0.00374142	BRAT1	FALSE
ENSG00000165209	937.609	-0.219743	0.0695279	0.000382698	0.00374142	STRBP	FALSE
ENSG00000178718	685.817	-0.300079	0.100868	0.000382148	0.00374142	RPP25	FALSE
ENSG00000080573	1381.38	-0.538304	0.202746	0.000384731	0.00375861	COL5A3	FALSE
ENSG00000174695	1749.58	0.249971	0.080181	0.000387882	0.00378669	TMEM167A	FALSE
ENSG00000243279	1126.76	-0.204167	0.0634516	0.000392626	0.00383027	PRAF2	FALSE
ENSG00000135040	591.316	0.214577	0.0661754	0.00039365	0.00383753	NAA35	FALSE
ENSG00000058729	405.907	0.237215	0.0751691	0.00039484	0.00384639	RIOK2	FALSE
ENSG00000142444	441.264	-0.257521	0.0838477	0.000397215	0.00386678	TIMM29	FALSE
ENSG00000150394	819.687	0.244996	0.0787292	0.000400568	0.00389664	CDH8	FALSE
ENSG00000135829	2897.71	0.210103	0.0657113	0.000401042	0.00389848	DHX9	FALSE
ENSG00000143751	159.988	0.387612	0.140235	0.000402419	0.00390909	SDE2	FALSE
ENSG00000212719	1342.33	-0.261539	0.0858312	0.000403264	0.00391452	LINC02693	FALSE
ENSG00000124571	883.297	-0.251091	0.0819942	0.000405309	0.00393132	XPO5	FALSE
ENSG00000167548	1335.08	-0.255879	0.0846366	0.000405569	0.00393132	KMT2D	FALSE
ENSG00000198363	2619.51	0.287302	0.0971087	0.000406157	0.00393423	ASPH	FALSE
ENSG00000137054	624.876	-0.247498	0.0806074	0.000407891	0.00394544	POLR1E	FALSE
ENSG00000120802	569.723	0.284976	0.0944681	0.000407744	0.00394544	TMPO	FALSE
ENSG00000151414	639.001	0.521774	0.19439	0.000408877	0.00395118	NEK7	FALSE
ENSG00000108797	4491.84	-0.238477	0.0762019	0.000409061	0.00395118	CNTNAP1	FALSE
ENSG00000176728	226.838	-0.440447	0.158382	0.000409439	0.00395204	TTTY14	FALSE
ENSG00000183036	2171.65	-0.349543	0.119109	0.000410429	0.0039588	PCP4	FALSE
ENSG00000162494	59.4341	-0.486328	0.178855	0.000411561	0.00396693	LRRC38	FALSE
ENSG00000128335	3745.2	-0.380305	0.133298	0.000412198	0.00397027	APOL2	FALSE
ENSG00000170989	1331.44	0.408496	0.145341	0.000412594	0.00397129	S1PR1	FALSE
ENSG00000123983	2729.27	0.270553	0.0891087	0.000413305	0.00397534	ACSL3	FALSE
ENSG00000198700	2407.5	-0.168198	0.0510232	0.000415397	0.00398985	IPO9	FALSE
ENSG00000197912	2457.21	-0.211919	0.0669714	0.000415339	0.00398985	SPG7	FALSE
ENSG00000103175	627.673	-0.404652	0.140036	0.00041681	0.00400062	WFDC1	FALSE
ENSG00000130713	923.767	-0.256248	0.0849056	0.00041744	0.00400386	EXOSC2	FALSE
ENSG00000166159	461.498	0.348231	0.122198	0.000419985	0.00402544	LRTM2	FALSE
ENSG00000187790	69.7967	-0.429385	0.151507	0.000420531	0.00402734	FANCM	FALSE
ENSG00000100285	4555.51	-0.520876	0.187241	0.000420772	0.00402734	NEFH	FALSE
ENSG00000274211	1253.16	-0.241419	0.078933	0.000421376	0.00403031	SOCS7	FALSE
ENSG00000213066	378.558	-0.283174	0.0941046	0.000423428	0.00404464	CEP43	FALSE
ENSG00000242588	1477.25	-0.410152	0.14993	0.000423465	0.00404464	ENSG00000242588	FALSE
ENSG00000129355	2505.13	-0.251258	0.080644	0.000424494	0.00405163	CDKN2D	FALSE
ENSG00000183337	286.174	0.381338	0.138741	0.000425111	0.0040547	BCOR	FALSE
ENSG00000142892	566.357	0.241347	0.0773448	0.000425514	0.00405571	PIGK	FALSE
ENSG00000185634	351.468	0.488231	0.185953	0.000426095	0.00405843	SHC4	FALSE
ENSG00000171889	139.037	-0.376761	0.134632	0.000426423	0.00405872	MIR31HG	FALSE
ENSG00000115808	872.144	0.276419	0.0918321	0.000427246	0.0040598	STRN	FALSE
ENSG00000197226	3043.92	0.241547	0.077821	0.000427457	0.0040598	TBC1D9B	FALSE
ENSG00000159210	1652.9	-0.229442	0.072556	0.000427722	0.0040598	SNF8	FALSE
ENSG00000132388	819.433	0.218788	0.0680426	0.000427468	0.0040598	UBE2G1	FALSE
ENSG00000178951	2336.82	-0.285146	0.0954732	0.000429732	0.00407605	ZBTB7A	FALSE
ENSG00000071794	770.119	0.272879	0.0900509	0.000430427	0.004077	HLTF	FALSE
ENSG00000135245	1034.18	0.969336	0.449457	0.00043026	0.004077	HILPDA	TRUE
ENSG00000168310	374.288	0.260653	0.0858129	0.000432277	0.00409168	IRF2	FALSE
ENSG00000121005	109.3	0.618676	0.243298	0.00043261	0.004092	CRISPLD1	TRUE
ENSG00000162928	267.24	0.240957	0.0777284	0.000434076	0.00409455	PEX13	FALSE
ENSG00000121691	897.693	0.399685	0.14705	0.000433858	0.00409455	CAT	FALSE
ENSG00000166340	5800.51	0.311724	0.107228	0.000433318	0.00409455	TPP1	FALSE
ENSG00000109063	92.3533	-0.503165	0.181951	0.000434	0.00409455	MYH3	FALSE
ENSG00000139970	21562.8	0.305209	0.103243	0.000435429	0.00410449	RTN1	FALSE
ENSG00000145241	294.741	0.320359	0.107505	0.000436175	0.00410757	CENPC	FALSE
ENSG00000129667	229.069	0.508048	0.189165	0.000436356	0.00410757	RHBDF2	FALSE
ENSG00000147481	467.928	-0.350839	0.123343	0.000436982	0.00410781	SNTG1	FALSE
ENSG00000107833	349.499	-0.314309	0.105666	0.000436965	0.00410781	NPM3	FALSE
ENSG00000128739	1998.39	-0.293015	0.097389	0.000437715	0.00411188	SNRPN	FALSE
ENSG00000132485	1458.38	0.327796	0.113398	0.000439525	0.00412167	ZRANB2	FALSE
ENSG00000143815	345.589	0.32631	0.114465	0.00043966	0.00412167	LBR	FALSE
ENSG00000254470	390.115	-0.548	0.21823	0.000439492	0.00412167	AP5B1	FALSE
ENSG00000151465	1474.42	0.27242	0.0897691	0.000440797	0.0041295	CDC123	FALSE
ENSG00000204054	957.757	-0.414619	0.149014	0.000442168	0.0041395	ENSG00000204054	FALSE
ENSG00000128298	170.839	-0.336473	0.116007	0.000443322	0.00414747	BAIAP2L2	FALSE
ENSG00000240038	685.507	-0.40953	0.145522	0.000444231	0.00414747	AMY2B	FALSE
ENSG00000272375	78.0816	-0.488402	0.177865	0.000443775	0.00414747	ENSG00000272375	FALSE
ENSG00000186834	1173.7	-0.378663	0.130703	0.000444135	0.00414747	HEXIM1	FALSE
ENSG00000198960	170.475	0.423598	0.153835	0.000445171	0.00415107	ARMCX6	FALSE
ENSG00000061337	821.307	0.311994	0.108293	0.000445224	0.00415107	LZTS1	FALSE
ENSG00000187391	1442.27	0.268493	0.0895054	0.000446041	0.00415304	MAGI2	FALSE
ENSG00000067141	2454.64	0.28219	0.0948841	0.000445959	0.00415304	NEO1	FALSE
ENSG00000124562	1637.21	-0.160246	0.0484749	0.000447207	0.00415887	SNRPC	FALSE
ENSG00000225706	366.856	0.367756	0.130805	0.000447275	0.00415887	PTPRD-AS1	FALSE
ENSG00000293268	725.78	-0.355703	0.12322	0.000448569	0.00416807	ENSG00000293268	FALSE
ENSG00000164002	128.12	-0.358479	0.125118	0.000451348	0.0041882	EXO5	FALSE
ENSG00000072071	5254.41	-0.224569	0.0715965	0.000451186	0.0041882	ADGRL1	FALSE
ENSG00000144182	135.708	0.382853	0.13603	0.000453924	0.00420925	LIPT1	FALSE
ENSG00000133872	15478.2	0.198027	0.0622618	0.000454296	0.00420985	SARAF	FALSE
ENSG00000108515	119.507	-0.462587	0.168171	0.00045743	0.00423602	ENO3	FALSE
ENSG00000164106	5208.8	0.427285	0.155786	0.000459253	0.00425003	SCRG1	FALSE
ENSG00000135775	732.232	-0.28868	0.09789	0.000462906	0.00427805	COG2	FALSE
ENSG00000247157	82.7744	-0.543189	0.210576	0.000462604	0.00427805	LINC01252	FALSE
ENSG00000129472	688.492	0.221388	0.0714933	0.000465158	0.00429597	RAB2B	FALSE
ENSG00000143207	1052.15	-0.221151	0.0704915	0.000465942	0.00430031	COP1	FALSE
ENSG00000168661	192.362	-0.350823	0.122049	0.000466376	0.00430141	ZNF30	FALSE
ENSG00000250377	76.4279	-0.448456	0.160092	0.000470793	0.00433922	ENSG00000250377	FALSE
ENSG00000116747	594.075	0.325287	0.115004	0.000472753	0.0043481	RO60	FALSE
ENSG00000164631	413.91	0.237391	0.077278	0.000472376	0.0043481	ZNF12	FALSE
ENSG00000086159	94.6324	-0.631305	0.238067	0.000473027	0.0043481	AQP6	TRUE
ENSG00000008710	1752.49	-0.248718	0.0826563	0.00047267	0.0043481	PKD1	FALSE
ENSG00000153140	363.549	0.384808	0.138966	0.000473695	0.00435132	CETN3	FALSE
ENSG00000287539	63.4182	-0.451345	0.164155	0.000474689	0.00435752	ENSG00000287539	FALSE
ENSG00000164985	4062.25	0.228303	0.0739902	0.000475886	0.00436558	PSIP1	FALSE
ENSG00000064932	145.281	0.436571	0.165481	0.000477106	0.00437385	SBNO2	FALSE
ENSG00000104852	4274.64	-0.239437	0.0779181	0.000477502	0.00437454	SNRNP70	FALSE
ENSG00000198816	1397.65	-0.33454	0.114503	0.000479916	0.00439372	ZNF358	FALSE
ENSG00000156384	158.499	0.382638	0.136296	0.000481311	0.00440354	SFR1	FALSE
ENSG00000183386	249.672	-0.287767	0.0963995	0.000481895	0.00440594	FHL3	FALSE
ENSG00000105821	680.009	-0.228991	0.0739939	0.000483508	0.00441774	DNAJC2	FALSE
ENSG00000103222	283.427	-0.264436	0.0886183	0.000484953	0.00442799	ABCC1	FALSE
ENSG00000104998	221.946	-0.339217	0.118827	0.000485863	0.00443334	IL27RA	FALSE
ENSG00000109158	494.376	0.433486	0.164925	0.000486907	0.00443694	GABRA4	FALSE
ENSG00000103326	206.117	-0.349884	0.123595	0.000486631	0.00443694	CAPN15	FALSE
ENSG00000293550	92.6184	-0.580602	0.225348	0.000489071	0.00445074	ENSG00000293550	TRUE
ENSG00000105058	2221.22	-0.172952	0.0537297	0.000488946	0.00445074	FAM32A	FALSE
ENSG00000158023	163.929	-0.374787	0.134618	0.000491013	0.00446291	CFAP251	FALSE
ENSG00000181588	135.203	0.39784	0.144259	0.00049106	0.00446291	MEX3D	FALSE
ENSG00000107021	2218.11	-0.262019	0.0873955	0.000493782	0.00448467	TBC1D13	FALSE
ENSG00000112531	10018.9	0.336684	0.121933	0.000494182	0.00448533	QKI	FALSE
ENSG00000092199	9118.76	0.230638	0.0750374	0.000494706	0.0044871	HNRNPC	FALSE
ENSG00000118217	1113.4	0.195465	0.0622507	0.000495088	0.00448759	ATF6	FALSE
ENSG00000141568	1504.85	-0.211775	0.0682096	0.000496878	0.00450084	FOXK2	FALSE
ENSG00000160325	275.805	0.265677	0.0892721	0.000498965	0.00451675	CACFD1	FALSE
ENSG00000006530	906.571	0.187678	0.0591459	0.000500639	0.00452892	AGK	FALSE
ENSG00000152904	431.706	-0.257804	0.0855833	0.000503413	0.00454799	GGPS1	FALSE
ENSG00000062725	992.743	0.21486	0.0689342	0.000503334	0.00454799	APPBP2	FALSE
ENSG00000225746	182.764	-0.48009	0.187135	0.000505056	0.00455983	ENSG00000225746	FALSE
ENSG00000007402	323.362	-0.301714	0.103132	0.000505625	0.00456195	CACNA2D2	FALSE
ENSG00000176472	195.76	-0.321874	0.11186	0.000506953	0.00457093	ZNF575	FALSE
ENSG00000176410	882.331	-0.252525	0.0834506	0.000508683	0.00458247	DNAJC30	FALSE
ENSG00000165650	868.306	0.234077	0.0769861	0.000508903	0.00458247	PDZD8	FALSE
ENSG00000165566	4421.05	0.371188	0.137194	0.000510266	0.00458871	AMER2	FALSE
ENSG00000280789	172.882	-0.31238	0.107877	0.000510267	0.00458871	PAGR1	FALSE
ENSG00000120686	1139.09	0.312823	0.107544	0.000511057	0.0045928	UFM1	FALSE
ENSG00000182952	635.561	0.354515	0.125249	0.000512491	0.00460266	HMGN4	FALSE
ENSG00000134294	2086.9	-0.433707	0.157087	0.000514264	0.00461557	SLC38A2	FALSE
ENSG00000248487	823.546	-0.28379	0.0947218	0.000515936	0.00462753	ABHD14A	FALSE
ENSG00000123562	6389.86	0.28944	0.0989676	0.000517533	0.00463882	MORF4L2	FALSE
ENSG00000241258	946.304	-0.289473	0.0985932	0.000520247	0.00465729	CRCP	FALSE
ENSG00000130560	1661.22	-0.19132	0.0593707	0.000520274	0.00465729	UBAC1	FALSE
ENSG00000101444	1913.32	-0.146886	0.044749	0.000521902	0.00466671	AHCY	FALSE
ENSG00000129824	3548.23	-0.234097	0.0762562	0.000522008	0.00466671	RPS4Y1	FALSE
ENSG00000143919	306.726	0.292757	0.0999939	0.000524314	0.00468121	CAMKMT	FALSE
ENSG00000064300	344.212	0.866467	0.383726	0.000524273	0.00468121	NGFR	TRUE
ENSG00000267106	420.045	-0.25633	0.0847885	0.000525219	0.00468623	ZNF561-AS1	FALSE
ENSG00000112033	754.029	0.206424	0.0661794	0.000526806	0.00469732	PPARD	FALSE
ENSG00000137802	635.438	-0.230105	0.0761101	0.000531232	0.00473371	MAPKBP1	FALSE
ENSG00000145990	2842.61	-0.339473	0.120712	0.000532513	0.00474203	GFOD1	FALSE
ENSG00000066629	693.837	0.266752	0.091373	0.000536842	0.00477747	EML1	FALSE
ENSG00000176182	1116.47	-0.248286	0.0820576	0.000538026	0.0047849	MYPOP	FALSE
ENSG00000204131	425.044	-0.298295	0.104394	0.000541024	0.00480727	NHSL2	FALSE
ENSG00000171723	1167.24	0.236618	0.0784972	0.000541244	0.00480727	GPHN	FALSE
ENSG00000064989	101.636	0.382368	0.140902	0.000544546	0.00483347	CALCRL	FALSE
ENSG00000135070	1643.2	0.215154	0.0682489	0.000548143	0.00486224	ISCA1	FALSE
ENSG00000174943	1255.14	0.324692	0.114683	0.000550449	0.00487953	KCTD13	FALSE
ENSG00000183114	510.763	-0.376737	0.136644	0.000552607	0.00488601	FAM43B	FALSE
ENSG00000145817	394.138	0.316896	0.110325	0.000552575	0.00488601	YIPF5	FALSE
ENSG00000184056	357.934	-0.2533	0.0848762	0.00055245	0.00488601	VPS33B	FALSE
ENSG00000130208	535.604	-0.518884	0.204041	0.000552285	0.00488601	APOC1	FALSE
ENSG00000005249	1490.27	0.303481	0.105611	0.000553569	0.00489135	PRKAR2B	FALSE
ENSG00000170310	1964.23	-0.231876	0.0757989	0.000555354	0.00490396	STX8	FALSE
ENSG00000123384	3865.8	0.264666	0.0904655	0.000556465	0.00490761	LRP1	FALSE
ENSG00000101084	73.0959	-0.472383	0.174826	0.000556485	0.00490761	RAB5IF	FALSE
ENSG00000132164	990.547	0.385909	0.149308	0.000556978	0.00490879	SLC6A11	FALSE
ENSG00000123643	413.15	-0.300588	0.104955	0.000558332	0.00491449	SLC36A1	FALSE
ENSG00000185344	415.337	-0.322043	0.115573	0.000558342	0.00491449	ATP6V0A2	FALSE
ENSG00000137413	475.467	-0.230343	0.0764872	0.000559923	0.00492523	TAF8	FALSE
ENSG00000178982	6554.77	-0.214961	0.0692952	0.000560352	0.00492584	EIF3K	FALSE
ENSG00000204301	547.477	-0.269961	0.0909303	0.000561532	0.00493305	NOTCH4	FALSE
ENSG00000204435	120.512	-0.31721	0.112238	0.000562153	0.00493533	CSNK2B	FALSE
ENSG00000114784	1684.68	0.359371	0.130422	0.000565854	0.00496465	EIF1B	FALSE
ENSG00000160307	25645.6	0.423421	0.161092	0.000567044	0.00497189	S100B	FALSE
ENSG00000100129	1704.46	0.657285	0.27689	0.000569419	0.00498952	EIF3L	TRUE
ENSG00000090273	8326.45	-0.197196	0.0634038	0.000569901	0.00499055	NUDC	FALSE
ENSG00000149313	1528.93	0.266134	0.0900908	0.000571316	0.00499974	AASDHPPT	FALSE
ENSG00000183624	1930.56	-0.217555	0.0707597	0.000571703	0.00499994	HMCES	FALSE
ENSG00000173404	107.014	0.465776	0.177338	0.00057254	0.00500406	INSM1	FALSE
ENSG00000104228	461.402	0.237975	0.0789987	0.000573013	0.00500499	TRIM35	FALSE
ENSG00000143321	5503.12	-0.165536	0.0517525	0.000574055	0.0050109	HDGF	FALSE
ENSG00000168374	1733.28	0.270211	0.0912421	0.000576548	0.00502305	ARF4	FALSE
ENSG00000185189	1637.22	0.347977	0.126957	0.000576108	0.00502305	NRBP2	FALSE
ENSG00000110811	173.208	-0.377365	0.137945	0.000576217	0.00502305	P3H3	FALSE
ENSG00000100014	1006.46	-0.195484	0.0626832	0.000577436	0.00502759	SPECC1L	FALSE
ENSG00000090054	963.729	0.240164	0.079985	0.000582666	0.00506369	SPTLC1	FALSE
ENSG00000175264	3176.24	-0.276296	0.0944349	0.000582249	0.00506369	CHST1	FALSE
ENSG00000049130	278.113	0.3498	0.125344	0.000582693	0.00506369	KITLG	FALSE
ENSG00000159579	468.529	0.227504	0.07483	0.000583339	0.00506609	RSPRY1	FALSE
ENSG00000109099	5487.83	0.421507	0.165516	0.000583855	0.00506736	PMP22	FALSE
ENSG00000124406	2995.36	0.306447	0.109257	0.000584449	0.0050693	ATP8A1	FALSE
ENSG00000158710	1543.01	0.34565	0.124856	0.000590566	0.00511587	TAGLN2	FALSE
ENSG00000106993	866.681	0.275748	0.0954581	0.000590433	0.00511587	CDC37L1	FALSE
ENSG00000133316	1347.41	-0.286868	0.100138	0.000591497	0.0051207	WDR74	FALSE
ENSG00000149577	1129.48	0.191891	0.0621295	0.000592468	0.00512586	SIDT2	FALSE
ENSG00000123095	1625.46	0.311946	0.110547	0.000598254	0.00517265	BHLHE41	FALSE
ENSG00000038274	1280.62	0.320981	0.113065	0.000599495	0.00517683	MAT2B	FALSE
ENSG00000102572	2158.77	-0.170671	0.053236	0.000599129	0.00517683	STK24	FALSE
ENSG00000116678	159.343	0.435611	0.167435	0.000601593	0.00518006	LEPR	FALSE
ENSG00000183155	654.627	-0.192508	0.0615283	0.000600961	0.00518006	RABIF	FALSE
ENSG00000168917	416.488	0.404219	0.149465	0.00060176	0.00518006	SLC35G2	FALSE
ENSG00000157625	359.187	0.258975	0.087989	0.000601386	0.00518006	TAB3	FALSE
ENSG00000100418	3095.47	0.169028	0.0532316	0.000601761	0.00518006	DESI1	FALSE
ENSG00000172071	277.991	0.295766	0.104386	0.000602727	0.00518423	EIF2AK3	FALSE
ENSG00000155287	2545.1	-0.212576	0.0691585	0.000603003	0.00518423	SLC25A28	FALSE
ENSG00000175265	1519.49	-0.348582	0.127131	0.000608712	0.00523003	GOLGA8A	FALSE
ENSG00000163132	329.161	-0.565523	0.221993	0.000610471	0.00524186	MSX1	FALSE
ENSG00000261033	104.614	-0.417511	0.152703	0.000611214	0.00524494	ENSG00000261033	FALSE
ENSG00000144061	226.612	-0.320652	0.114068	0.000615823	0.00527901	NPHP1	FALSE
ENSG00000114757	2561.58	0.199996	0.0682671	0.00061625	0.00527901	PEX5L	FALSE
ENSG00000236753	146.622	-0.316567	0.111601	0.000616341	0.00527901	MKLN1-AS	FALSE
ENSG00000158604	2265.77	0.246331	0.0836861	0.000616751	0.00527922	TMED4	FALSE
ENSG00000244879	465.45	-0.373521	0.135392	0.000617811	0.00528499	ENSG00000244879	FALSE
ENSG00000138759	252.165	-0.356117	0.128077	0.00061852	0.00528775	FRAS1	FALSE
ENSG00000128602	304.406	-0.34147	0.121145	0.000619449	0.0052913	SMO	FALSE
ENSG00000167614	6767.84	0.328072	0.118122	0.000619709	0.0052913	TTYH1	FALSE
ENSG00000170248	1437.6	0.195634	0.0630181	0.00062017	0.00529194	PDCD6IP	FALSE
ENSG00000164163	667.947	0.239273	0.0805206	0.00062076	0.00529367	ABCE1	FALSE
ENSG00000232044	1351.27	0.33776	0.123919	0.000621414	0.00529595	ENSG00000232044	FALSE
ENSG00000147526	4458.53	0.23339	0.0783461	0.00062239	0.00530096	TACC1	FALSE
ENSG00000183208	142.203	-0.374846	0.142528	0.000623331	0.00530273	GDPGP1	FALSE
ENSG00000152433	110.424	-0.451387	0.170692	0.000623372	0.00530273	ZNF547	FALSE
ENSG00000171135	962.899	-0.194238	0.0627007	0.000624041	0.00530513	JAGN1	FALSE
ENSG00000123329	262.662	-0.46749	0.175419	0.000628661	0.00533777	ARHGAP9	FALSE
ENSG00000198911	5545.29	0.214257	0.0705793	0.000628485	0.00533777	SREBF2	FALSE
ENSG00000141469	2901.21	0.711892	0.312363	0.000630224	0.00534773	SLC14A1	TRUE
ENSG00000055950	1549.89	-0.16293	0.0511611	0.000631498	0.00535522	MRPL43	FALSE
ENSG00000110583	453.924	-0.268089	0.0921081	0.000633932	0.00537252	NAA40	FALSE
ENSG00000106052	3001.73	0.200111	0.0647172	0.000634537	0.00537433	TAX1BP1	FALSE
ENSG00000255571	799.597	-0.378369	0.141851	0.000636174	0.00538153	MIR9-3HG	FALSE
ENSG00000008283	2205	-0.246374	0.0834026	0.00063615	0.00538153	CYB561	FALSE
ENSG00000130821	4574.65	0.333416	0.123192	0.000636783	0.00538335	SLC6A8	FALSE
ENSG00000116221	1947.93	-0.183761	0.0595135	0.000638315	0.00539287	MRPL37	FALSE
ENSG00000166068	991.293	0.227413	0.0761092	0.000638696	0.00539287	SPRED1	FALSE
ENSG00000110675	1603.28	0.308789	0.109669	0.000644339	0.00543716	ELMOD1	FALSE
ENSG00000177548	127.429	-0.311603	0.109113	0.000645186	0.00544009	RABEP2	FALSE
ENSG00000141956	171.882	-0.364949	0.138929	0.000645482	0.00544009	PRDM15	FALSE
ENSG00000126945	2288	0.29635	0.104113	0.000646857	0.00544833	HNRNPH2	FALSE
ENSG00000100276	1003.39	-0.387484	0.147036	0.000647376	0.00544935	RASL10A	FALSE
ENSG00000081026	535.357	0.196743	0.0640067	0.000648378	0.00545021	MAGI3	FALSE
ENSG00000105983	917.633	0.186135	0.0596873	0.000648199	0.00545021	LMBR1	FALSE
ENSG00000196961	2276.94	0.216258	0.0710776	0.000648674	0.00545021	AP2A1	FALSE
ENSG00000107362	753.689	0.344856	0.127066	0.000649201	0.0054513	ABHD17B	FALSE
ENSG00000119688	857.306	-0.239674	0.081212	0.000650941	0.00546256	ABCD4	FALSE
ENSG00000156639	1265.37	0.264438	0.0902793	0.000652291	0.00547053	ZFAND3	FALSE
ENSG00000119004	329.029	-0.346911	0.127821	0.000656049	0.00549868	CYP20A1	FALSE
ENSG00000131187	143.211	-0.417259	0.159096	0.000658817	0.00551513	F12	FALSE
ENSG00000250397	49.1596	-0.52214	0.215555	0.000658417	0.00551513	ENSG00000250397	FALSE
ENSG00000154767	828.904	0.221544	0.0740363	0.000660313	0.00552257	XPC	FALSE
ENSG00000125352	543.27	-0.227841	0.077248	0.000661321	0.00552257	RNF113A	FALSE
ENSG00000056998	450.82	-0.426451	0.163591	0.000660617	0.00552257	GYG2	FALSE
ENSG00000130635	89.335	-0.55137	0.219299	0.000661524	0.00552257	COL5A1	FALSE
ENSG00000119953	382.62	0.298428	0.105573	0.000661723	0.00552257	SMNDC1	FALSE
ENSG00000130475	431.65	0.290091	0.104584	0.000663584	0.00553472	FCHO1	FALSE
ENSG00000135469	648.056	-0.268653	0.0914829	0.000664444	0.00553852	COQ10A	FALSE
ENSG00000173210	1375.9	-0.269234	0.0941748	0.000665617	0.00554278	ABLIM3	FALSE
ENSG00000112335	4224.85	0.308504	0.110721	0.000666087	0.00554278	SNX3	FALSE
ENSG00000239789	506.284	-0.233871	0.078466	0.00066617	0.00554278	MRPS17	FALSE
ENSG00000110328	782.79	0.27751	0.0968601	0.000667167	0.0055477	GALNT18	FALSE
ENSG00000082213	514.667	0.268292	0.0937141	0.000667763	0.00554929	C5orf22	FALSE
ENSG00000136040	673.707	0.261261	0.0903827	0.000671269	0.00557504	PLXNC1	FALSE
ENSG00000120251	3355.67	0.231796	0.0761975	0.000672686	0.00558342	GRIA2	FALSE
ENSG00000168610	2130.65	0.243478	0.0834173	0.000674924	0.00559859	STAT3	FALSE
ENSG00000175066	274.661	-0.25116	0.0849506	0.000678226	0.00562258	GK5	FALSE
ENSG00000290842	265.344	-0.466466	0.183349	0.000680504	0.00563805	ENSG00000290842	FALSE
ENSG00000004487	2113.62	-0.191778	0.0613585	0.000683551	0.00565645	KDM1A	FALSE
ENSG00000165138	741.617	-0.221716	0.0739202	0.000683336	0.00565645	ANKS6	FALSE
ENSG00000087301	328.646	0.368489	0.136821	0.000684843	0.00566371	TXNDC16	FALSE
ENSG00000107854	807.187	0.221912	0.0744324	0.000687188	0.00567967	TNKS2	FALSE
ENSG00000065809	2285.09	0.494882	0.199045	0.000688732	0.005689	FAM107B	FALSE
ENSG00000117598	302.04	0.333885	0.125182	0.00069113	0.00569849	PLPPR5	FALSE
ENSG00000189283	503.409	0.243839	0.0834955	0.000690618	0.00569849	FHIT	FALSE
ENSG00000159459	497.322	0.269152	0.0946027	0.000690751	0.00569849	UBR1	FALSE
ENSG00000136267	882.483	0.308922	0.112707	0.000696885	0.00574248	DGKB	FALSE
ENSG00000115226	3041.29	-0.201876	0.0660091	0.000699296	0.00575542	FNDC4	FALSE
ENSG00000103591	2020.32	-0.143965	0.0448092	0.000699199	0.00575542	AAGAB	FALSE
ENSG00000248994	142.61	-0.363742	0.133211	0.000700393	0.00576098	ENSG00000248994	FALSE
ENSG00000099822	932.319	0.343455	0.127584	0.000701233	0.00576443	HCN2	FALSE
ENSG00000272159	59.5547	-0.427343	0.164422	0.000704049	0.00578411	ENSG00000272159	FALSE
ENSG00000169062	1434.57	-0.262647	0.0914552	0.000704845	0.00578717	UPF3A	FALSE
ENSG00000106443	1292.18	-0.255181	0.0883501	0.000706644	0.00579521	PHF14	FALSE
ENSG00000132821	2108.4	0.266671	0.095185	0.000706671	0.00579521	VSTM2L	FALSE
ENSG00000289727	66.0485	-0.52032	0.204836	0.000708183	0.00580066	ENSG00000289727	FALSE
ENSG00000160695	1673.98	0.204962	0.0678852	0.000708006	0.00580066	VPS11	FALSE
ENSG00000137714	492.355	-0.16807	0.0539778	0.00071083	0.00581886	FDX1	FALSE
ENSG00000172893	1466.05	0.393014	0.149024	0.000713907	0.00584055	DHCR7	FALSE
ENSG00000109572	2085.46	0.204457	0.0673176	0.000715856	0.00585277	CLCN3	FALSE
ENSG00000104381	1908.66	0.282634	0.0974963	0.000716642	0.00585277	GDAP1	FALSE
ENSG00000175826	2424.67	-0.180195	0.0578689	0.000716683	0.00585277	CTDNEP1	FALSE
ENSG00000137288	1999.21	-0.207331	0.068512	0.000717913	0.00585628	UQCC2	FALSE
ENSG00000059758	949.406	0.282402	0.100402	0.000717969	0.00585628	CDK17	FALSE
ENSG00000104131	1461.86	0.221639	0.0751222	0.000720328	0.00587202	EIF3J	FALSE
ENSG00000242802	378.856	-0.238	0.0811763	0.000721039	0.00587432	AP5Z1	FALSE
ENSG00000111640	99626.8	0.226007	0.0761287	0.000725327	0.00590574	GAPDH	FALSE
ENSG00000168496	800.42	-0.279841	0.0983128	0.000726222	0.00590951	FEN1	FALSE
ENSG00000100427	5418.42	0.303529	0.110035	0.000726886	0.0059114	MLC1	FALSE
ENSG00000131323	780.611	-0.206887	0.0681538	0.000727446	0.00591244	TRAF3	FALSE
ENSG00000105695	4104.47	0.612586	0.268781	0.000728422	0.00591686	MAG	TRUE
ENSG00000169499	1250.36	-0.307743	0.110302	0.000730659	0.005928	PLEKHA2	FALSE
ENSG00000183307	749.129	-0.32763	0.1217	0.000730279	0.005928	TMEM121B	FALSE
ENSG00000116906	1612.19	-0.14744	0.0464123	0.000731843	0.00593327	GNPAT	FALSE
ENSG00000100410	669.956	0.23548	0.0797276	0.000732176	0.00593327	PHF5A	FALSE
ENSG00000181852	3216.99	-0.19197	0.0629751	0.000734263	0.00594314	RNF41	FALSE
ENSG00000171223	648.16	0.66138	0.294662	0.000733947	0.00594314	JUNB	TRUE
ENSG00000198892	3041.39	0.266568	0.0925142	0.000735396	0.00594528	SHISA4	FALSE
ENSG00000100644	829.824	0.390446	0.148946	0.000735069	0.00594528	HIF1A	FALSE
ENSG00000204084	663.395	-0.276873	0.0988686	0.000740999	0.00597998	INPP5B	FALSE
ENSG00000178996	339.268	0.439649	0.175309	0.000740815	0.00597998	SNX18	FALSE
ENSG00000179632	1561.19	0.271518	0.0946581	0.000740178	0.00597998	MAF1	FALSE
ENSG00000081181	426.947	-0.428539	0.16066	0.000744563	0.00600257	ARG2	FALSE
ENSG00000128283	1061.67	0.478075	0.199817	0.000744674	0.00600257	CDC42EP1	FALSE
ENSG00000078295	4371.55	0.235402	0.0798825	0.000745123	0.00600265	ADCY2	FALSE
ENSG00000073111	157.612	0.349712	0.127044	0.000750215	0.00603746	MCM2	FALSE
ENSG00000101846	1125.62	-0.226785	0.0769143	0.000750327	0.00603746	STS	FALSE
ENSG00000006451	1650.27	-0.131386	0.0410092	0.000753997	0.00606343	RALA	FALSE
ENSG00000166822	454.316	0.26038	0.0917466	0.000759599	0.00610489	TMEM170A	FALSE
ENSG00000136144	807.048	0.304287	0.10861	0.00076063	0.00610959	RCBTB1	FALSE
ENSG00000105856	673.514	0.266002	0.0948469	0.000762829	0.00612366	HBP1	FALSE
ENSG00000168273	232.415	-0.251238	0.0860449	0.000767072	0.00613255	SMIM4	FALSE
ENSG00000106546	119.729	0.458366	0.184392	0.000765243	0.00613255	AHR	FALSE
ENSG00000158623	745.57	0.189991	0.0620329	0.000765997	0.00613255	COPG2	FALSE
ENSG00000196391	183.66	-0.384843	0.147567	0.000765254	0.00613255	ZNF774	FALSE
ENSG00000183549	125.826	0.563468	0.24122	0.000766656	0.00613255	ACSM5	FALSE
ENSG00000171861	426.03	-0.230606	0.0784622	0.000766892	0.00613255	MRM3	FALSE
ENSG00000124198	776.234	0.258596	0.0909071	0.000765596	0.00613255	ARFGEF2	FALSE
ENSG00000164758	214.991	0.331199	0.123961	0.000769215	0.00614199	MED30	FALSE
ENSG00000171045	189.122	0.328499	0.120919	0.0007696	0.00614199	TSNARE1	FALSE
ENSG00000141858	1563.45	-0.233185	0.0788802	0.00076901	0.00614199	SAMD1	FALSE
ENSG00000151461	1037.8	-0.26733	0.0942293	0.00077069	0.00614711	UPF2	FALSE
ENSG00000211450	64.3927	-0.378272	0.141075	0.000776908	0.00619309	SELENOH	FALSE
ENSG00000144591	521.208	-0.217468	0.0721625	0.000778804	0.00620459	GMPPA	FALSE
ENSG00000218283	199.47	0.440203	0.173573	0.000780023	0.00621069	ENSG00000218283	FALSE
ENSG00000122756	998.93	0.315159	0.11566	0.000781501	0.00621884	CNTFR	FALSE
ENSG00000166439	511.563	-0.27764	0.103121	0.000786509	0.00625505	RNF169	FALSE
ENSG00000168502	498.184	-0.259516	0.0924807	0.000787361	0.00625819	MTCL1	FALSE
ENSG00000132950	161.951	0.340507	0.127716	0.000788117	0.00626057	ZMYM5	FALSE
ENSG00000205323	69.1279	-0.380057	0.147151	0.000792048	0.00628815	SARNP	FALSE
ENSG00000138593	2137.28	0.36764	0.144899	0.000792782	0.00629032	SECISBP2L	FALSE
ENSG00000101294	1678.19	-0.158099	0.0506412	0.000794408	0.00629958	HM13	FALSE
ENSG00000075142	5625.43	0.198359	0.0652829	0.000798227	0.00632619	SRI	FALSE
ENSG00000004059	2061.62	0.303945	0.10962	0.000801632	0.0063495	ARF5	FALSE
ENSG00000054116	2123.14	-0.219172	0.0734615	0.000805958	0.00638007	TRAPPC3	FALSE
ENSG00000102312	666.13	0.186649	0.0638733	0.000807152	0.00638583	PORCN	FALSE
ENSG00000136193	8689.31	0.194266	0.0641646	0.000808381	0.00639186	SCRN1	FALSE
ENSG00000182372	747.779	0.280712	0.102028	0.000812367	0.00641967	CLN8	FALSE
ENSG00000139168	1776.22	-0.231626	0.0784624	0.000812973	0.00642075	ZCRB1	FALSE
ENSG00000151726	1293.7	0.395552	0.157155	0.000813997	0.00642143	ACSL1	FALSE
ENSG00000149084	1479.91	0.393411	0.154634	0.000813987	0.00642143	HSD17B12	FALSE
ENSG00000108599	694.158	0.180592	0.0593088	0.000817634	0.00644641	AKAP10	FALSE
ENSG00000105640	4099.46	0.310418	0.113852	0.000819016	0.00645358	RPL18A	FALSE
ENSG00000103995	54.3256	-0.459984	0.188022	0.000821586	0.00647011	CEP152	FALSE
ENSG00000203965	313.183	0.318493	0.118658	0.000822887	0.00647662	EFCAB7	FALSE
ENSG00000159596	338.408	0.341646	0.127126	0.00082341	0.00647702	TMEM69	FALSE
ENSG00000189227	451.107	-0.279535	0.0993988	0.000826325	0.00649622	C15orf61	FALSE
ENSG00000244165	147.58	-0.335097	0.126407	0.000827223	0.00649954	P2RY11	FALSE
ENSG00000198794	13601.4	-0.135498	0.0426352	0.000832563	0.00653774	SCAMP5	FALSE
ENSG00000156675	132.545	-0.296384	0.112342	0.000836471	0.00656466	RAB11FIP1	FALSE
ENSG00000165997	335.674	0.314416	0.115772	0.000837178	0.00656645	ARL5B	FALSE
ENSG00000185475	584.608	0.233614	0.0814375	0.000839409	0.00658018	TMEM179B	FALSE
ENSG00000171608	462.996	-0.344618	0.127406	0.000840911	0.00658441	PIK3CD	FALSE
ENSG00000231721	1079.06	-0.362535	0.136786	0.000840619	0.00658441	LINC-PINT	FALSE
ENSG00000162585	284.54	-0.245848	0.0849653	0.00084699	0.00662065	FAAP20	FALSE
ENSG00000149483	440.793	-0.211728	0.075035	0.000846152	0.00662065	TMEM138	FALSE
ENSG00000136158	1052.58	0.350768	0.135365	0.000846959	0.00662065	SPRY2	FALSE
ENSG00000148218	2878.76	0.377978	0.146531	0.000847622	0.0066218	ALAD	FALSE
ENSG00000129028	166.073	0.417229	0.160642	0.000848823	0.00662741	THAP10	FALSE
ENSG00000175782	583.19	-0.241325	0.0838438	0.000851709	0.00664614	SLC35E3	FALSE
ENSG00000213563	343.69	-0.304508	0.109454	0.000855694	0.00667344	C8orf82	FALSE
ENSG00000130023	574.604	-0.227144	0.0775807	0.000862013	0.00671889	ERMARD	FALSE
ENSG00000136960	4261.13	0.606544	0.270425	0.000863199	0.00672431	ENPP2	TRUE
ENSG00000256654	55.3274	-0.577045	0.238086	0.000864126	0.0067277	ENSG00000256654	FALSE
ENSG00000168159	10277.7	-0.215713	0.0737553	0.000865018	0.00673082	RNF187	FALSE
ENSG00000143933	39017.7	0.235489	0.0814064	0.000867366	0.00674272	CALM2	FALSE
ENSG00000173451	146.206	0.469807	0.194531	0.000867533	0.00674272	THAP2	FALSE
ENSG00000176771	122.737	0.459874	0.195873	0.000868928	0.00674972	NCKAP5	FALSE
ENSG00000152601	1323.26	0.225712	0.0774687	0.000870043	0.00675141	MBNL1	FALSE
ENSG00000166839	560.295	-0.294411	0.108585	0.000870131	0.00675141	ANKDD1A	FALSE
ENSG00000261829	298.75	-0.499751	0.196757	0.000871914	0.00675758	ENSG00000261829	FALSE
ENSG00000007392	1713.71	-0.2535	0.0884183	0.000871831	0.00675758	LUC7L	FALSE
ENSG00000075340	5463.63	-0.268491	0.0968597	0.000873223	0.00676389	ADD2	FALSE
ENSG00000186462	1957.34	0.338234	0.136662	0.000874109	0.00676693	NAP1L2	FALSE
ENSG00000117481	522.573	-0.205477	0.0695985	0.000875448	0.00677346	NSUN4	FALSE
ENSG00000062485	5105.73	-0.142155	0.0454695	0.000877606	0.00678632	CS	FALSE
ENSG00000122482	439.962	0.271055	0.0978784	0.000878857	0.00679216	ZNF644	FALSE
ENSG00000169744	1571.9	0.281903	0.101958	0.000879849	0.00679599	LDB2	FALSE
ENSG00000166963	35300.9	-0.238919	0.0828214	0.000881265	0.00680309	MAP1A	FALSE
ENSG00000174744	770.387	-0.232912	0.0806173	0.000885294	0.00683034	BRMS1	FALSE
ENSG00000248019	172.804	-0.419704	0.165497	0.000888288	0.00684957	FAM13A-AS1	FALSE
ENSG00000143850	2567.07	-0.190349	0.0637208	0.000889636	0.00685611	PLEKHA6	FALSE
ENSG00000171132	1859.02	0.290628	0.106473	0.000893234	0.00687996	PRKCE	FALSE
ENSG00000166199	698.254	-0.260783	0.0915813	0.000893928	0.00688143	ALKBH3	FALSE
ENSG00000156508	66614.3	0.361894	0.13804	0.000894514	0.00688208	EEF1A1	FALSE
ENSG00000158195	2612.37	0.304509	0.115982	0.000895338	0.00688455	WASF2	FALSE
ENSG00000135049	1051.72	0.227352	0.0791152	0.000896802	0.00689193	AGTPBP1	FALSE
ENSG00000126107	1149.94	-0.220927	0.0762249	0.000897814	0.00689584	HECTD3	FALSE
ENSG00000183765	64.3765	-0.37381	0.142949	0.000899482	0.00690477	CHEK2	FALSE
ENSG00000182095	791.359	-0.233049	0.0814639	0.000903427	0.00693117	TNRC18	FALSE
ENSG00000133103	439.108	0.297666	0.110428	0.000910841	0.00698413	COG6	FALSE
ENSG00000137601	458.074	0.306027	0.110671	0.000913636	0.00700164	NEK1	FALSE
ENSG00000178764	916.839	0.324259	0.1262	0.000916144	0.00701694	ZHX2	FALSE
ENSG00000053900	924.336	-0.263591	0.0928186	0.00092178	0.00705615	ANAPC4	FALSE
ENSG00000140948	691.789	0.212214	0.0726756	0.000922915	0.00706089	ZCCHC14	FALSE
ENSG00000126858	1300.67	0.202801	0.0684495	0.000924874	0.00707193	RHOT1	FALSE
ENSG00000173480	259.93	-0.305485	0.115187	0.000929303	0.00710182	ZNF417	FALSE
ENSG00000133250	147.737	-0.284466	0.105128	0.000931399	0.00711387	ZNF414	FALSE
ENSG00000113272	195.996	-0.261774	0.0942099	0.000933264	0.00712414	THG1L	FALSE
ENSG00000149451	223.683	-0.678723	0.28982	0.000934464	0.00712933	ADAM33	TRUE
ENSG00000087087	1789.07	-0.257798	0.09195	0.000944363	0.00720083	SRRT	FALSE
ENSG00000131969	347.353	-0.303336	0.111713	0.000947126	0.00721788	ABHD12B	FALSE
ENSG00000163328	1441.33	-0.265795	0.0969055	0.000948857	0.00722705	GPR155	FALSE
ENSG00000085719	669.975	0.259265	0.0934604	0.000950523	0.00723571	CPNE3	FALSE
ENSG00000273321	63.3458	-0.439041	0.173905	0.000952605	0.00724753	ENSG00000273321	FALSE
ENSG00000142459	974.135	0.244484	0.0859804	0.000953986	0.007254	EVI5L	FALSE
ENSG00000012660	1763.43	0.403667	0.16405	0.000955068	0.00725819	ELOVL5	FALSE
ENSG00000138802	530.161	0.214142	0.0735249	0.000960476	0.00729389	SEC24B	FALSE
ENSG00000168438	467.391	0.224731	0.0779963	0.00096083	0.00729389	CDC40	FALSE
ENSG00000187699	294.649	0.3746	0.154922	0.00096374	0.00731193	C2orf88	FALSE
ENSG00000134905	786.472	-0.19304	0.064556	0.000970159	0.00735655	CARS2	FALSE
ENSG00000135148	807.721	0.275482	0.101769	0.000972403	0.00736948	TRAFD1	FALSE
ENSG00000170348	3458.18	0.238118	0.0845007	0.000980177	0.00742428	TMED10	FALSE
ENSG00000144597	798.969	0.225067	0.0788936	0.000981799	0.00743246	EAF1	FALSE
ENSG00000152464	270.684	-0.236038	0.0845232	0.000985837	0.0074589	RPP38	FALSE
ENSG00000167863	7214.82	-0.22021	0.0757027	0.000992554	0.00750557	ATP5PD	FALSE
ENSG00000244398	219.125	-0.346819	0.132861	0.000995994	0.00752743	RPL36AP37	FALSE
ENSG00000135916	23420.8	0.259004	0.0945691	0.000998758	0.00753999	ITM2C	FALSE
ENSG00000126214	4423.47	-0.188978	0.0632848	0.000998542	0.00753999	KLC1	FALSE
ENSG00000126756	1557.41	-0.220211	0.0763311	0.00100034	0.00754631	UXT	FALSE
ENSG00000182359	265.385	0.283098	0.104325	0.00100119	0.00754631	KBTBD3	FALSE
ENSG00000108924	3603.83	-0.206442	0.0702071	0.00100125	0.00754631	HLF	FALSE
ENSG00000011485	1153.46	0.313301	0.116901	0.00100588	0.007577	PPP5C	FALSE
ENSG00000114648	857.71	-0.169227	0.0563184	0.00101109	0.00760791	KLHL18	FALSE
ENSG00000168843	218.383	0.394389	0.16112	0.00101066	0.00760791	FSTL5	FALSE
ENSG00000155304	643.088	0.289922	0.107818	0.00101258	0.00761497	HSPA13	FALSE
ENSG00000155508	1105.65	0.23413	0.0820324	0.00101555	0.00763307	CNOT8	FALSE
ENSG00000168461	4506.17	0.250781	0.0905764	0.00101977	0.00766058	RAB31	FALSE
ENSG00000066583	328.95	0.350965	0.138018	0.00102212	0.00767402	ISOC1	FALSE
ENSG00000153561	1739.06	0.244824	0.0870946	0.00102423	0.00767978	RMND5A	FALSE
ENSG00000070476	309.666	-0.250475	0.0900161	0.00102345	0.00767978	ZXDC	FALSE
ENSG00000289145	191.737	0.419932	0.173078	0.00102475	0.00767978	ENSG00000289145	FALSE
ENSG00000130956	7297.22	-0.203737	0.0698034	0.00102513	0.00767978	HABP4	FALSE
ENSG00000019505	5854.97	-0.305482	0.11524	0.00103184	0.00772584	SYT13	FALSE
ENSG00000137142	147.05	-0.376786	0.148626	0.0010347	0.00774296	IGFBPL1	FALSE
ENSG00000137970	302.893	-0.367709	0.148887	0.00103557	0.00774526	RPL7P9	FALSE
ENSG00000124795	787.58	0.253007	0.0911051	0.00104042	0.00777728	DEK	FALSE
ENSG00000132622	193.785	-0.438115	0.177497	0.00104187	0.00778389	HSPA12B	FALSE
ENSG00000142751	1206.65	-0.1885	0.0640312	0.0010439	0.00779476	GPN2	FALSE
ENSG00000108433	1347.52	-0.205496	0.0710044	0.0010476	0.00781814	GOSR2	FALSE
ENSG00000145293	2354.43	0.27638	0.101108	0.0010511	0.00783998	ENOPH1	FALSE
ENSG00000167074	3990.74	-0.236756	0.0837941	0.00105318	0.00785125	TEF	FALSE
ENSG00000158715	566.225	0.586001	0.276835	0.00105937	0.0078888	SLC45A3	TRUE
ENSG00000148248	2145.51	0.167872	0.0559475	0.00105914	0.0078888	SURF4	FALSE
ENSG00000210117	1572.46	-0.727988	0.34306	0.00106056	0.00789333	ENSG00000210117	TRUE
ENSG00000142920	944.409	0.214799	0.07586	0.00106262	0.00790442	AZIN2	FALSE
ENSG00000066322	2884.81	0.382733	0.158108	0.00106411	0.00791118	ELOVL1	FALSE
ENSG00000204536	493.207	-0.295994	0.112601	0.00108087	0.00802274	CCHCR1	FALSE
ENSG00000165416	1789.6	0.216708	0.0763138	0.0010811	0.00802274	SUGT1	FALSE
ENSG00000136379	581.835	-0.197199	0.0693491	0.00108146	0.00802274	ABHD17C	FALSE
ENSG00000103037	353.131	-0.259022	0.0944109	0.00108052	0.00802274	SETD6	FALSE
ENSG00000140367	655.658	0.247975	0.0884391	0.00108647	0.00805553	UBE2Q2	FALSE
ENSG00000185670	219.084	-0.31851	0.124371	0.00109088	0.00808382	ZBTB3	FALSE
ENSG00000182985	1966.35	0.253269	0.0921027	0.00109701	0.00812491	CADM1	FALSE
ENSG00000273027	55.564	-0.467193	0.19315	0.00109791	0.00812717	ENSG00000273027	FALSE
ENSG00000137710	1727.43	0.237896	0.0857367	0.00110317	0.00816168	RDX	FALSE
ENSG00000148734	194.163	-0.520016	0.211175	0.00110477	0.00816912	NPFFR1	FALSE
ENSG00000137509	2588.56	-0.261836	0.0935691	0.00110642	0.00817686	PRCP	FALSE
ENSG00000077721	1006.66	0.258112	0.0936065	0.0011078	0.00817737	UBE2A	FALSE
ENSG00000229833	187.634	-0.315288	0.120434	0.00110828	0.00817737	PET100	FALSE
ENSG00000157540	1321.13	0.212824	0.0737582	0.00110768	0.00817737	DYRK1A	FALSE
ENSG00000169242	919.516	0.458538	0.202191	0.00111137	0.00819579	EFNA1	FALSE
ENSG00000167088	1695.24	-0.156087	0.0515166	0.00111732	0.00823519	SNRPD1	FALSE
ENSG00000168234	450.556	-0.290106	0.108282	0.00111935	0.00824572	TTC39C	FALSE
ENSG00000137497	3074.53	0.197545	0.0686294	0.00112096	0.00825311	NUMA1	FALSE
ENSG00000170734	342.188	-0.304088	0.119061	0.00112296	0.00826343	POLH	FALSE
ENSG00000165757	1400.17	-0.343037	0.133229	0.00112457	0.00827079	JCAD	FALSE
ENSG00000277972	915.655	-0.23953	0.0853678	0.00112653	0.00828079	CISD3	FALSE
ENSG00000178971	634.178	-0.232002	0.0836881	0.00112746	0.00828318	CTC1	FALSE
ENSG00000177383	1620.08	-0.206194	0.0713218	0.00113121	0.00830627	MAGEF1	FALSE
ENSG00000196169	318.253	0.715517	0.415377	0.00113569	0.00833469	KIF19	TRUE
ENSG00000165732	425.774	0.269039	0.100494	0.00113818	0.00834852	DDX21	FALSE
ENSG00000185808	385.397	0.295177	0.112404	0.00113926	0.00835191	PIGP	FALSE
ENSG00000236255	86.1091	-0.373538	0.15281	0.00114073	0.00835821	ENSG00000236255	FALSE
ENSG00000197894	1924.37	0.217622	0.075921	0.00114259	0.00836738	ADH5	FALSE
ENSG00000047597	302.599	0.269668	0.101304	0.00114534	0.00838303	XK	FALSE
ENSG00000129353	4662.2	0.234543	0.0843615	0.00114903	0.00840556	SLC44A2	FALSE
ENSG00000118298	601.473	0.583942	0.285707	0.00115848	0.00846573	CA14	TRUE
ENSG00000151116	275.3	0.248549	0.0908683	0.00115906	0.00846573	UEVLD	FALSE
ENSG00000198231	3212.18	-0.184271	0.0629486	0.00115911	0.00846573	DDX42	FALSE
ENSG00000092847	1814.63	-0.214525	0.0760444	0.00116107	0.00847456	AGO1	FALSE
ENSG00000140848	1172.13	0.273647	0.103615	0.00116156	0.00847456	CPNE2	FALSE
ENSG00000112763	686.673	0.243451	0.0882023	0.00116383	0.0084835	BTN2A1	FALSE
ENSG00000101353	236.762	-0.296079	0.112044	0.00116403	0.0084835	MROH8	FALSE
ENSG00000131873	429.896	0.365818	0.14954	0.00116704	0.00850095	CHSY1	FALSE
ENSG00000112787	735.925	-0.180652	0.0616721	0.00117271	0.00853769	FBRSL1	FALSE
ENSG00000134285	235.004	-0.333721	0.132398	0.00117534	0.00855228	FKBP11	FALSE
ENSG00000213160	382.983	0.264537	0.0965608	0.00117808	0.00856771	KLHL23	FALSE
ENSG00000077348	266.649	0.328044	0.128077	0.00118503	0.00861368	EXOSC5	FALSE
ENSG00000163605	775.692	0.256237	0.0929878	0.00118755	0.00862737	PPP4R2	FALSE
ENSG00000047315	1883.01	0.196456	0.0675333	0.00119287	0.0086614	POLR2B	FALSE
ENSG00000108106	330.732	0.340401	0.133447	0.00119547	0.00867572	UBE2S	FALSE
ENSG00000272391	869.871	-0.221545	0.0802521	0.00119611	0.00867578	POM121C	FALSE
ENSG00000099246	1718.3	0.1842	0.0630718	0.0011977	0.00868268	RAB18	FALSE
ENSG00000103199	346.151	-0.358227	0.14888	0.00119961	0.00869196	ZNF500	FALSE
ENSG00000171824	1616.98	-0.204243	0.0713501	0.0012004	0.00869308	EXOSC10	FALSE
ENSG00000197724	591.797	0.193196	0.0671013	0.00120224	0.00870176	PHF2	FALSE
ENSG00000170271	2532.4	0.352094	0.143642	0.00120397	0.00870968	FAXDC2	FALSE
ENSG00000110717	1649.52	-0.213314	0.0744199	0.00120774	0.00873238	NDUFS8	FALSE
ENSG00000162695	155.793	0.322953	0.128671	0.00120887	0.00873592	SLC30A7	FALSE
ENSG00000117411	1939.82	-0.25027	0.0910493	0.00121188	0.00875302	B4GALT2	FALSE
ENSG00000165271	930.651	-0.263647	0.0984378	0.00121391	0.00876311	NOL6	FALSE
ENSG00000140521	1172.28	-0.194027	0.0669725	0.0012187	0.00879301	POLG	FALSE
ENSG00000132294	1681.22	0.22572	0.0802275	0.00122011	0.00879848	EFR3A	FALSE
ENSG00000076826	442.855	-0.275061	0.103259	0.00122074	0.00879848	CAMSAP3	FALSE
ENSG00000288398	492.698	-0.229353	0.0816538	0.00122168	0.00880058	ENSG00000288398	FALSE
ENSG00000163393	392.465	0.266054	0.0996597	0.0012228	0.00880403	SLC22A15	FALSE
ENSG00000113851	1445.12	0.198648	0.0693495	0.00122536	0.00881786	CRBN	FALSE
ENSG00000159921	678.362	0.206197	0.0723494	0.0012271	0.00882568	GNE	FALSE
ENSG00000197157	2439.97	0.166365	0.0560616	0.00122912	0.00883558	SND1	FALSE
ENSG00000180769	490.555	0.278796	0.104749	0.00123129	0.0088436	WDFY3-AS2	FALSE
ENSG00000198546	247.485	-0.269302	0.101204	0.00123153	0.0088436	ZNF511	FALSE
ENSG00000179119	242.024	0.313272	0.123503	0.00123874	0.00889071	SPTY2D1	FALSE
ENSG00000131844	830.875	0.210906	0.0721438	0.00124254	0.00891336	MCCC2	FALSE
ENSG00000136859	285.843	0.485986	0.218048	0.00124421	0.00891596	ANGPTL2	FALSE
ENSG00000131966	2537.44	0.236968	0.0852448	0.00124365	0.00891596	ACTR10	FALSE
ENSG00000149932	4533.76	-0.179914	0.0611039	0.00124526	0.00891882	TMEM219	FALSE
ENSG00000132300	1935.15	0.21029	0.0745251	0.00124673	0.00892005	PTCD3	FALSE
ENSG00000279668	118.862	-0.594818	0.273448	0.00124636	0.00892005	ENSG00000279668	TRUE
ENSG00000198642	681.067	0.22154	0.0794149	0.00124937	0.00892654	KLHL9	FALSE
ENSG00000102984	486.123	-0.247177	0.0894441	0.00124866	0.00892654	ZNF821	FALSE
ENSG00000100297	165.899	0.364083	0.148292	0.0012496	0.00892654	MCM5	FALSE
ENSG00000187713	1275.46	-0.178069	0.0605175	0.00125123	0.00893144	TMEM203	FALSE
ENSG00000158042	1136.85	-0.156113	0.0521636	0.00125159	0.00893144	MRPL17	FALSE
ENSG00000165119	9278.86	0.215872	0.0770838	0.00125474	0.00894925	HNRNPK	FALSE
ENSG00000168517	190.971	-0.297188	0.113099	0.00125623	0.00895519	HEXIM2	FALSE
ENSG00000127022	8063.52	0.225969	0.0814282	0.00125873	0.00896838	CANX	FALSE
ENSG00000148700	3740.98	0.271892	0.101814	0.00126489	0.0090076	ADD3	FALSE
ENSG00000186908	1130.49	0.222429	0.0792341	0.00126671	0.00901585	ZDHHC17	FALSE
ENSG00000112357	260.249	0.309508	0.117759	0.00126808	0.00901624	PEX7	FALSE
ENSG00000185359	1477.87	0.212356	0.0755289	0.00126777	0.00901624	HGS	FALSE
ENSG00000130312	958.991	-0.256715	0.0940063	0.00127036	0.0090277	MRPL34	FALSE
ENSG00000112130	1143.49	-0.169766	0.0562231	0.0012747	0.0090491	RNF8	FALSE
ENSG00000071242	2441.64	0.210781	0.0750323	0.00127512	0.0090491	RPS6KA2	FALSE
ENSG00000099385	550.702	-0.241748	0.086548	0.00127535	0.0090491	BCL7C	FALSE
ENSG00000088854	1569.9	0.22985	0.083531	0.00128256	0.00909554	DNAAF9	FALSE
ENSG00000181026	317.164	-0.302664	0.117209	0.00128451	0.00910463	AEN	FALSE
ENSG00000138768	1095.67	0.226784	0.0817843	0.00128733	0.00911523	USO1	FALSE
ENSG00000273108	313.398	-0.421169	0.183339	0.00128668	0.00911523	ENSG00000273108	FALSE
ENSG00000086189	257.832	0.320442	0.12583	0.00129203	0.00913994	DIMT1	FALSE
ENSG00000146938	501.168	0.222394	0.0793437	0.00129283	0.00913994	NLGN4X	FALSE
ENSG00000177885	4660.22	0.194596	0.0675489	0.00129281	0.00913994	GRB2	FALSE
ENSG00000160613	1008.8	-0.27472	0.105796	0.00130523	0.00922053	PCSK7	FALSE
ENSG00000100100	1768.34	0.380957	0.159367	0.00130557	0.00922053	PIK3IP1	FALSE
ENSG00000145428	1305.43	-0.256557	0.0951298	0.00131054	0.00925082	RNF175	FALSE
ENSG00000122733	5767.53	-0.238685	0.0873252	0.00131138	0.00925196	PHF24	FALSE
ENSG00000136319	305.842	0.26946	0.101535	0.00131533	0.0092655	TTC5	FALSE
ENSG00000100852	1670.44	0.268748	0.102008	0.00131474	0.0092655	ARHGAP5	FALSE
ENSG00000214575	1112.71	-0.227549	0.0823186	0.0013145	0.0092655	CPEB1	FALSE
ENSG00000116793	397.901	-0.26862	0.100515	0.00131696	0.00927227	PHTF1	FALSE
ENSG00000127946	1570.4	0.287424	0.112702	0.00131815	0.00927587	HIP1	FALSE
ENSG00000103479	944.226	0.268269	0.101624	0.00131955	0.00928096	RBL2	FALSE
ENSG00000167595	250.838	-0.350984	0.14699	0.001323	0.00930039	PROSER3	FALSE
ENSG00000231999	317.329	0.271582	0.103015	0.0013253	0.00930527	LRRC8C-DT	FALSE
ENSG00000198087	123.115	0.294285	0.114874	0.00132445	0.00930527	CD2AP	FALSE
ENSG00000169718	823.593	-0.207032	0.0730817	0.00132573	0.00930527	DUS1L	FALSE
ENSG00000175414	783.19	-0.290909	0.110771	0.00132884	0.00932232	ARL10	FALSE
ENSG00000163947	1962.35	-0.274661	0.104883	0.00133188	0.00933888	ARHGEF3	FALSE
ENSG00000198369	929.62	0.262319	0.0987653	0.00133908	0.00938456	SPRED2	FALSE
ENSG00000164338	175.488	-0.280874	0.108381	0.00133992	0.0093856	UTP15	FALSE
ENSG00000092208	256.112	0.269563	0.102061	0.00135236	0.00946793	GEMIN2	FALSE
ENSG00000241990	194.065	-0.306441	0.119683	0.00135496	0.00948126	ENSG00000241990	FALSE
ENSG00000246922	472.543	-0.283473	0.110263	0.00135673	0.00948878	UBAP1L	FALSE
ENSG00000164919	9595.75	-0.232792	0.0838608	0.00136363	0.00952781	COX6C	FALSE
ENSG00000007520	1109.92	-0.201427	0.0704475	0.0013637	0.00952781	TSR3	FALSE
ENSG00000165632	399.119	-0.276572	0.105689	0.00136771	0.00955094	TAF3	FALSE
ENSG00000172733	265.737	-0.364475	0.148782	0.00137475	0.00959523	PURG	FALSE
ENSG00000099381	388.837	-0.220956	0.0797583	0.00137562	0.00959637	SETD1A	FALSE
ENSG00000164144	324.307	0.31582	0.124184	0.00138192	0.00963541	ARFIP1	FALSE
ENSG00000151229	499.314	0.35686	0.15091	0.00138512	0.00965085	SLC2A13	FALSE
ENSG00000053438	3133.7	-0.379411	0.158846	0.00138554	0.00965085	NNAT	FALSE
ENSG00000214021	406.851	-0.333552	0.136033	0.00138767	0.00966076	TTLL3	FALSE
ENSG00000083312	835.018	0.254892	0.0961202	0.00139351	0.00969268	TNPO1	FALSE
ENSG00000084234	10046.5	0.206599	0.0730033	0.00139367	0.00969268	APLP2	FALSE
ENSG00000182511	187.966	0.314506	0.126033	0.00140006	0.00973214	FES	FALSE
ENSG00000197989	374.162	-0.308564	0.121514	0.00141004	0.00979654	SNHG12	FALSE
ENSG00000163517	3865.39	0.229527	0.0844712	0.00141486	0.00982506	HDAC11	FALSE
ENSG00000141867	1540.97	-0.214433	0.0782733	0.00141581	0.0098267	BRD4	FALSE
ENSG00000270558	54.3755	-0.455647	0.196737	0.00141915	0.00984488	ENSG00000270558	FALSE
ENSG00000184924	665.698	-0.264796	0.0976753	0.00142068	0.0098505	PTRHD1	FALSE
ENSG00000128708	493.588	0.289687	0.111405	0.0014223	0.00985154	HAT1	FALSE
ENSG00000127415	88.4322	-0.328086	0.130165	0.00142271	0.00985154	IDUA	FALSE
ENSG00000106392	416.887	0.27483	0.104893	0.00142299	0.00985154	C1GALT1	FALSE
ENSG00000141994	77.4855	0.349865	0.141968	0.00142548	0.00986379	DUS3L	FALSE
ENSG00000180879	1971.14	0.190927	0.0670048	0.00142625	0.00986414	SSR4	FALSE
ENSG00000187416	273.288	0.431255	0.191314	0.00143239	0.00989657	LHFPL3	FALSE
ENSG00000184787	1862.22	-0.163218	0.0557353	0.00143181	0.00989657	UBE2G2	FALSE
ENSG00000204599	441.89	-0.171639	0.0590333	0.0014332	0.00989719	TRIM39	FALSE
ENSG00000076053	162.523	0.281468	0.108579	0.0014346	0.00990188	RBM7	FALSE
ENSG00000124535	1238.09	0.246682	0.0916535	0.00144618	0.00997672	WRNIP1	FALSE
ENSG00000115159	850.114	0.243255	0.0909499	0.0014472	0.00997878	GPD2	FALSE
ENSG00000253230	2210.75	-0.511461	0.237931	0.00144856	0.00998308	MIR124-1HG	FALSE
ENSG00000205208	89.8291	0.372315	0.157872	0.00145084	0.00998376	C4orf46	FALSE
ENSG00000164418	1022.24	-0.255744	0.0980267	0.00145047	0.00998376	GRIK2	FALSE
ENSG00000278730	1194.29	0.329762	0.133622	0.00145063	0.00998376	ENSG00000278730	FALSE
ENSG00000168286	1154.93	-0.240021	0.0886067	0.00145603	0.0100144	THAP11	FALSE
ENSG00000127081	106.199	0.296295	0.119483	0.00145909	0.0100304	ZNF484	FALSE
ENSG00000183891	150.042	0.469803	0.212522	0.0014616	0.0100376	TTC32	FALSE
ENSG00000164902	1194.2	-0.229415	0.0847901	0.00146088	0.0100376	PHAX	FALSE
ENSG00000087157	642.271	0.22883	0.0836008	0.00146556	0.0100598	PGS1	FALSE
ENSG00000246379	118.377	-0.322237	0.12761	0.00147779	0.0101386	GNAO1-DT	FALSE
ENSG00000155008	378.685	0.281127	0.109097	0.00148167	0.0101601	APOOL	FALSE
ENSG00000114978	562.628	0.259001	0.0979491	0.00148887	0.0102044	MOB1A	FALSE
ENSG00000145495	3593.44	0.179946	0.0626309	0.00149284	0.0102213	MARCHF6	FALSE
ENSG00000151327	1194.06	0.2378	0.0881773	0.00149272	0.0102213	FAM177A1	FALSE
ENSG00000131381	2313.05	-0.21081	0.076474	0.00149499	0.0102259	RBSN	FALSE
ENSG00000240972	103.075	0.447612	0.201659	0.00149433	0.0102259	MIF	FALSE
ENSG00000234688	77.6701	-0.458921	0.199619	0.00149738	0.0102371	ENSG00000234688	FALSE
ENSG00000181754	2632.74	-0.170364	0.0588443	0.00150179	0.0102621	AMIGO1	FALSE
ENSG00000116514	647.185	0.274935	0.106697	0.00150628	0.0102876	RNF19B	FALSE
ENSG00000267475	102.385	-0.321899	0.128911	0.00151231	0.0103237	ENSG00000267475	FALSE
ENSG00000111674	33630.2	-0.164277	0.0567122	0.00151636	0.0103461	ENO2	FALSE
ENSG00000118515	1767.86	0.410511	0.190696	0.00151788	0.0103514	SGK1	FALSE
ENSG00000084090	5727.14	-0.201788	0.0716436	0.00152009	0.0103613	STARD7	FALSE
ENSG00000141965	1104.8	-0.256905	0.0986618	0.00152573	0.0103946	FEM1A	FALSE
ENSG00000168071	175.142	-0.382717	0.160261	0.0015295	0.0104151	CCDC88B	FALSE
ENSG00000169006	1573.49	0.376042	0.163263	0.00153243	0.0104298	NTSR2	FALSE
ENSG00000100075	569.382	0.303946	0.121846	0.00153803	0.0104627	SLC25A1	FALSE
ENSG00000115355	2057.99	0.23858	0.0908426	0.0015433	0.0104934	CCDC88A	FALSE
ENSG00000135363	937.492	-0.321914	0.12901	0.00154408	0.0104934	LMO2	FALSE
ENSG00000130147	613.148	0.344601	0.142213	0.00154546	0.0104976	SH3BP4	FALSE
ENSG00000281649	608.059	0.218135	0.0803857	0.00155106	0.0105304	EBLN3P	FALSE
ENSG00000175445	770.002	0.370893	0.160599	0.00155617	0.0105599	LPL	FALSE
ENSG00000102901	1080.69	-0.209219	0.0754457	0.00155822	0.0105686	CENPT	FALSE
ENSG00000135968	869.943	0.242751	0.0913061	0.00155946	0.0105701	GCC2	FALSE
ENSG00000164305	293.066	0.225062	0.0832505	0.00156	0.0105701	CASP3	FALSE
ENSG00000164031	679.67	0.292704	0.11536	0.00156307	0.0105857	DNAJB14	FALSE
ENSG00000115525	2256.42	-0.146226	0.0504596	0.00156916	0.0106217	ST3GAL5	FALSE
ENSG00000021574	478.694	0.264585	0.102027	0.0015798	0.0106884	SPAST	FALSE
ENSG00000105197	1630.81	-0.161605	0.0557219	0.00158321	0.0107062	TIMM50	FALSE
ENSG00000185515	359.855	0.192193	0.0682603	0.00158624	0.0107214	BRCC3	FALSE
ENSG00000201136	57.5884	-0.484597	0.219048	0.00159175	0.0107534	RNU6-353P	FALSE
ENSG00000161682	274.245	-0.279865	0.108957	0.00159579	0.0107753	FAM171A2	FALSE
ENSG00000178691	275.579	0.219497	0.0807034	0.00160237	0.0108144	SUZ12	FALSE
ENSG00000119231	1659.2	-0.195037	0.0699442	0.00160802	0.0108419	SENP5	FALSE
ENSG00000113810	124.994	0.283242	0.112293	0.00160742	0.0108419	SMC4	FALSE
ENSG00000239697	1049.3	-0.233425	0.0857038	0.00161064	0.0108488	TNFSF12	FALSE
ENSG00000265313	334.773	-0.361082	0.156586	0.00161016	0.0108488	ENSG00000265313	FALSE
ENSG00000205531	3663.31	0.19405	0.0689563	0.00161214	0.0108536	NAP1L4	FALSE
ENSG00000118985	1679.17	0.245243	0.0950854	0.00162102	0.010894	ELL2	FALSE
ENSG00000103502	2422.09	0.174867	0.0613116	0.00162056	0.010894	CDIPT	FALSE
ENSG00000177303	454.839	0.248218	0.0953325	0.00161951	0.010894	CASKIN2	FALSE
ENSG00000290720	526.912	-0.395535	0.181583	0.00162132	0.010894	ENSG00000290720	FALSE
ENSG00000073169	358.204	-0.267205	0.103132	0.00162737	0.0109293	SELENOO	FALSE
ENSG00000066422	418.043	0.271826	0.107814	0.00163317	0.010933	ZBTB11	FALSE
ENSG00000172239	1497.98	0.250758	0.0941651	0.00162878	0.010933	PAIP1	FALSE
ENSG00000118322	343.474	0.408936	0.193342	0.00163292	0.010933	ATP10B	FALSE
ENSG00000107560	714.366	0.22676	0.0838012	0.00163278	0.010933	RAB11FIP2	FALSE
ENSG00000111011	1558.42	0.209952	0.076616	0.00163325	0.010933	RSRC2	FALSE
ENSG00000140691	408.941	-0.280464	0.111281	0.00163352	0.010933	ARMC5	FALSE
ENSG00000103550	676.166	-0.330405	0.13449	0.00163266	0.010933	KNOP1	FALSE
ENSG00000144278	403.268	0.265381	0.104313	0.00163667	0.0109486	GALNT13	FALSE
ENSG00000105278	493.374	-0.289528	0.115732	0.00163744	0.0109486	ZFR2	FALSE
ENSG00000156873	1030.69	-0.190938	0.0678106	0.00163862	0.010951	PHKG2	FALSE
ENSG00000170315	37510.6	0.20993	0.0759949	0.00163955	0.0109519	UBB	FALSE
ENSG00000135362	298.948	0.405268	0.190197	0.00164263	0.0109671	PRR5L	FALSE
ENSG00000135972	1094.97	-0.140081	0.0475051	0.0016436	0.0109683	MRPS9	FALSE
ENSG00000071655	881.939	-0.252971	0.0955351	0.00165077	0.0110054	MBD3	FALSE
ENSG00000126243	243.346	-0.28933	0.117783	0.00165004	0.0110054	LRFN3	FALSE
ENSG00000197323	802.365	-0.32082	0.134753	0.0016537	0.0110093	TRIM33	FALSE
ENSG00000130714	964.107	-0.204123	0.0736364	0.00165457	0.0110093	POMT1	FALSE
ENSG00000072657	302.51	0.35827	0.150346	0.00165319	0.0110093	TRHDE	FALSE
ENSG00000227063	104.91	0.51549	0.246534	0.00165432	0.0110093	ENSG00000227063	FALSE
ENSG00000175938	210.949	-0.222199	0.0818428	0.0016577	0.0110247	ORAI3	FALSE
ENSG00000164951	2041.93	0.283163	0.114595	0.0016589	0.0110274	PDP1	FALSE
ENSG00000174574	1452.99	0.229959	0.0845434	0.00165991	0.0110287	AKIRIN1	FALSE
ENSG00000181817	1005.5	-0.200387	0.0718718	0.00166386	0.0110416	LSM10	FALSE
ENSG00000113328	622.74	0.279231	0.109437	0.00166361	0.0110416	CCNG1	FALSE
ENSG00000136026	1145.81	-0.215533	0.080045	0.00166426	0.0110416	CKAP4	FALSE
ENSG00000272734	77.4534	-0.528053	0.267192	0.00166759	0.0110583	ENSG00000272734	FALSE
ENSG00000163001	4330.79	-0.185205	0.0652351	0.00167241	0.0110849	CFAP36	FALSE
ENSG00000144567	7563.82	-0.171462	0.0599786	0.00167492	0.0110943	RETREG2	FALSE
ENSG00000110080	771.67	0.261214	0.101285	0.00167546	0.0110943	ST3GAL4	FALSE
ENSG00000188725	438.665	0.288782	0.114519	0.00167852	0.0111039	SMIM15	FALSE
ENSG00000073712	1780.35	0.260318	0.104356	0.00167846	0.0111039	FERMT2	FALSE
ENSG00000144231	957.561	-0.184794	0.0663805	0.00168181	0.0111202	POLR2D	FALSE
ENSG00000151623	563.242	0.21601	0.0788048	0.00168329	0.0111246	NR3C2	FALSE
ENSG00000162419	340.839	-0.242052	0.0930804	0.00169475	0.011195	GMEB1	FALSE
ENSG00000160678	8452.75	0.355689	0.155997	0.0016965	0.0111977	S100A1	FALSE
ENSG00000077254	1546.33	0.167157	0.0582182	0.0016968	0.0111977	USP33	FALSE
ENSG00000114796	652.862	0.252349	0.100513	0.00169818	0.0112014	KLHL24	FALSE
ENSG00000121310	1184.3	-0.280667	0.111188	0.00170295	0.0112233	ECHDC2	FALSE
ENSG00000119421	4149.55	-0.198915	0.0712016	0.00170386	0.0112233	NDUFA8	FALSE
ENSG00000081377	665.974	0.288083	0.115624	0.00170396	0.0112233	CDC14B	FALSE
ENSG00000047410	1618.95	0.141251	0.0480744	0.00170499	0.0112247	TPR	FALSE
ENSG00000167525	176.855	-0.290894	0.11446	0.00170713	0.0112334	PROCA1	FALSE
ENSG00000140525	178.673	-0.306126	0.124896	0.00170892	0.0112398	FANCI	FALSE
ENSG00000169676	92.9471	-0.512306	0.241457	0.00171078	0.0112466	DRD5	FALSE
ENSG00000130830	2455.21	-0.17893	0.0629016	0.00171365	0.0112601	MPP1	FALSE
ENSG00000260328	246.367	0.418943	0.201425	0.00171489	0.0112628	ENSG00000260328	FALSE
ENSG00000204120	1185.75	-0.222619	0.0836733	0.00172041	0.0112936	GIGYF2	FALSE
ENSG00000138092	272.609	-0.248119	0.0937772	0.00172335	0.0113075	CENPO	FALSE
ENSG00000066651	269.15	0.35109	0.149528	0.00172743	0.0113289	TRMT11	FALSE
ENSG00000131374	1492.85	0.218471	0.080877	0.00173809	0.0113933	TBC1D5	FALSE
ENSG00000142864	2270.6	0.184979	0.0661416	0.00174188	0.0114043	SERBP1	FALSE
ENSG00000143183	1488.78	0.194153	0.0700146	0.0017408	0.0114043	TMCO1	FALSE
ENSG00000185909	747.245	-0.240643	0.0914325	0.00174227	0.0114043	KLHDC8B	FALSE
ENSG00000139874	296.713	0.411144	0.185984	0.00174353	0.0114071	SSTR1	FALSE
ENSG00000224032	1990.96	-0.305024	0.121373	0.0017488	0.0114338	ENSG00000224032	FALSE
ENSG00000171873	62.0701	-0.465032	0.215566	0.00174928	0.0114338	ADRA1D	FALSE
ENSG00000143624	2746.54	-0.226773	0.0862632	0.00175017	0.0114342	INTS3	FALSE
ENSG00000114861	1541.15	-0.189947	0.0676436	0.0017533	0.0114491	FOXP1	FALSE
ENSG00000204685	117.547	-0.289746	0.117039	0.00175673	0.0114661	ENSG00000204685	FALSE
ENSG00000165684	237.595	-0.255141	0.0987954	0.00175775	0.0114673	SNAPC4	FALSE
ENSG00000159399	249.032	0.591739	0.329069	0.00176029	0.0114768	HK2	FALSE
ENSG00000179295	3864.25	0.29372	0.118954	0.00176088	0.0114768	PTPN11	FALSE
ENSG00000119396	3605.47	0.184708	0.0654283	0.00176187	0.0114777	RAB14	FALSE
ENSG00000104805	3602.35	0.220811	0.0829447	0.00176429	0.011488	NUCB1	FALSE
ENSG00000187775	386.374	0.465492	0.227429	0.00177128	0.011528	DNAH17	FALSE
ENSG00000149742	47.6508	-0.45078	0.208862	0.00177669	0.0115578	SLC22A9	FALSE
ENSG00000109738	1187.37	0.337835	0.140968	0.0017842	0.0116011	GLRB	FALSE
ENSG00000165868	5623.88	-0.199319	0.0726557	0.00178826	0.011622	HSPA12A	FALSE
ENSG00000102144	10004	0.270129	0.105749	0.0017918	0.0116351	PGK1	FALSE
ENSG00000198785	270.425	-0.328105	0.13993	0.00179198	0.0116351	GRIN3A	FALSE
ENSG00000041357	2371.81	-0.221293	0.0819235	0.0017981	0.0116693	PSMA4	FALSE
ENSG00000138069	3184.4	0.219018	0.0807918	0.00180501	0.0117033	RAB1A	FALSE
ENSG00000089597	4199.19	0.176515	0.062658	0.00180504	0.0117033	GANAB	FALSE
ENSG00000132773	300.922	-0.20304	0.0746552	0.00181245	0.0117457	TOE1	FALSE
ENSG00000132763	399.731	-0.280526	0.109562	0.00181643	0.011766	MMACHC	FALSE
ENSG00000173546	472.022	0.321207	0.137438	0.00182239	0.011799	CSPG4	FALSE
ENSG00000110200	1567.69	-0.241935	0.0912873	0.00182404	0.0118041	ANAPC15	FALSE
ENSG00000184428	190.9	-0.320317	0.132751	0.00182547	0.0118077	TOP1MT	FALSE
ENSG00000135828	180.28	0.282156	0.115073	0.00183953	0.0118562	RNASEL	FALSE
ENSG00000081019	275.902	0.26892	0.108641	0.00183737	0.0118562	RSBN1	FALSE
ENSG00000148297	652.842	-0.224249	0.0834433	0.00183946	0.0118562	MED22	FALSE
ENSG00000134758	190.623	0.359697	0.155556	0.00183515	0.0118562	RNF138	FALSE
ENSG00000167755	3211.01	0.501202	0.259578	0.00183974	0.0118562	KLK6	FALSE
ENSG00000104946	1385.31	0.220636	0.0823524	0.00183444	0.0118562	TBC1D17	FALSE
ENSG00000076928	567.445	0.238178	0.0933008	0.00183989	0.0118562	ARHGEF1	FALSE
ENSG00000198618	669.389	0.346875	0.14856	0.00183608	0.0118562	ENSG00000198618	FALSE
ENSG00000215217	418.739	-0.261349	0.100975	0.00184208	0.0118647	C5orf49	FALSE
ENSG00000096063	800.04	0.219558	0.0823095	0.00184595	0.0118779	SRPK1	FALSE
ENSG00000153317	830.199	0.253321	0.0994531	0.00184634	0.0118779	ASAP1	FALSE
ENSG00000142556	144.297	0.294929	0.12376	0.00184674	0.0118779	ZNF614	FALSE
ENSG00000152944	529.172	0.277613	0.110168	0.001848	0.0118805	MED21	FALSE
ENSG00000088205	936.955	0.180419	0.0648638	0.0018492	0.0118826	DDX18	FALSE
ENSG00000081154	2253.23	0.208666	0.0768879	0.00185918	0.0119411	PCNP	FALSE
ENSG00000144712	546.156	-0.222143	0.0810473	0.00186571	0.0119775	CAND2	FALSE
ENSG00000153707	2588.23	0.231553	0.0888663	0.00186984	0.0119983	PTPRD	FALSE
ENSG00000164604	466.538	-0.339323	0.142086	0.0018723	0.0120085	GPR85	FALSE
ENSG00000049541	703.421	-0.181058	0.0648122	0.00187687	0.0120322	RFC2	FALSE
ENSG00000198719	137.829	0.468649	0.225515	0.00188003	0.0120412	DLL1	FALSE
ENSG00000196924	972.057	0.325712	0.140217	0.00187972	0.0120412	FLNA	FALSE
ENSG00000188092	241.981	-0.257461	0.10125	0.00188445	0.0120638	GPR89B	FALSE
ENSG00000073605	463.675	-0.405714	0.184888	0.00190293	0.0121764	GSDMB	FALSE
ENSG00000291317	790.842	-0.228301	0.0869201	0.00190642	0.0121881	ENSG00000291317	FALSE
ENSG00000175564	53.9173	-0.45005	0.208842	0.00190653	0.0121881	UCP3	FALSE
ENSG00000134245	258.175	-0.388688	0.164893	0.00191668	0.0122458	WNT2B	FALSE
ENSG00000171435	1167.11	-0.284416	0.115931	0.00191734	0.0122458	KSR2	FALSE
ENSG00000102189	300.11	0.263281	0.105623	0.00192033	0.0122591	EEA1	FALSE
ENSG00000100596	2562.64	0.265127	0.108088	0.00193313	0.0123351	SPTLC2	FALSE
ENSG00000126351	10015.1	0.260061	0.102944	0.0019376	0.0123579	THRA	FALSE
ENSG00000176595	5500.32	0.195625	0.072447	0.00194496	0.012399	KBTBD11	FALSE
ENSG00000182827	435.262	0.219644	0.0833694	0.00194855	0.0124161	ACBD3	FALSE
ENSG00000088888	2431.09	-0.289828	0.119812	0.00195536	0.0124537	MAVS	FALSE
ENSG00000162910	826.283	-0.213674	0.0800987	0.00195633	0.0124541	MRPL55	FALSE
ENSG00000164125	790.248	0.310027	0.130354	0.00196197	0.0124784	GASK1B	FALSE
ENSG00000171444	322.066	0.306922	0.127942	0.00196147	0.0124784	MCC	FALSE
ENSG00000154429	1583.03	0.232563	0.0905793	0.00196564	0.0124901	CCSAP	FALSE
ENSG00000141076	1300.67	-0.248602	0.0970722	0.00196533	0.0124901	UTP4	FALSE
ENSG00000132475	11368.8	0.252173	0.100034	0.00196704	0.0124932	H3-3B	FALSE
ENSG00000125775	518.291	-0.292519	0.118799	0.00197145	0.0125154	SDCBP2	FALSE
ENSG00000204498	410.718	-0.222753	0.0835019	0.00197693	0.0125444	NFKBIL1	FALSE
ENSG00000135596	949.842	-0.315297	0.131161	0.00198345	0.0125741	MICAL1	FALSE
ENSG00000006740	1505.9	-0.19504	0.0721916	0.00198344	0.0125741	ARHGAP44	FALSE
ENSG00000130775	525.793	0.343788	0.152853	0.00199345	0.0126112	THEMIS2	FALSE
ENSG00000097033	1359.68	0.242372	0.0937905	0.00199081	0.0126112	SH3GLB1	FALSE
ENSG00000007944	363.656	0.30828	0.129731	0.00199171	0.0126112	MYLIP	FALSE
ENSG00000161642	1634.61	-0.256267	0.0997516	0.00199392	0.0126112	ZNF385A	FALSE
ENSG00000278765	61.7792	-0.326629	0.137654	0.0019934	0.0126112	ENSG00000278765	FALSE
ENSG00000285796	121.516	-0.425242	0.196754	0.00199729	0.0126268	ENSG00000285796	FALSE
ENSG00000165417	656.376	0.25978	0.103573	0.00200564	0.0126737	GTF2A1	FALSE
ENSG00000214193	355.994	-0.280179	0.115056	0.00201637	0.012718	SH3D21	FALSE
ENSG00000109320	356.052	0.271373	0.110776	0.00201544	0.012718	NFKB1	FALSE
ENSG00000137414	1155.96	0.247907	0.0972809	0.00201385	0.012718	FAM8A1	FALSE
ENSG00000197696	263.822	-0.372629	0.165237	0.00201626	0.012718	NMB	FALSE
ENSG00000119878	1006.28	0.204566	0.072417	0.00201784	0.0127214	CRIPT	FALSE
ENSG00000162408	841.133	-0.235901	0.092287	0.00202057	0.0127328	NOL9	FALSE
ENSG00000149743	724.35	-0.223137	0.0838524	0.00202318	0.0127433	TRPT1	FALSE
ENSG00000116266	809.466	0.300163	0.125547	0.00203076	0.0127793	STXBP3	FALSE
ENSG00000197329	361.257	0.300504	0.125206	0.00203044	0.0127793	PELI1	FALSE
ENSG00000235597	305.337	0.265197	0.107559	0.00205566	0.0129242	LINC01102	FALSE
ENSG00000078403	406.798	0.231291	0.0890257	0.00205498	0.0129242	MLLT10	FALSE
ENSG00000149115	860.64	-0.205932	0.0774917	0.00206858	0.0129994	TNKS1BP1	FALSE
ENSG00000181234	398.887	0.264356	0.106208	0.0020717	0.013013	TMEM132C	FALSE
ENSG00000163900	740.162	-0.253173	0.100959	0.00207537	0.0130301	TMEM41A	FALSE
ENSG00000136933	1391.05	-0.178791	0.0636309	0.00207827	0.0130381	RABEPK	FALSE
ENSG00000106771	2501.15	-0.215973	0.0814744	0.00207864	0.0130381	TMEM245	FALSE
ENSG00000255693	53.9283	-0.565557	0.279483	0.0020795	0.0130381	LINC02389	FALSE
ENSG00000182199	880.926	-0.226843	0.0868159	0.00209031	0.0130999	SHMT2	FALSE
ENSG00000272077	61.4828	-0.32957	0.141413	0.00209446	0.0131198	ENSG00000272077	FALSE
ENSG00000070614	2096.66	0.2144	0.0818681	0.0021063	0.0131868	NDST1	FALSE
ENSG00000155659	688.805	0.645851	0.399121	0.00210707	0.0131868	VSIG4	FALSE
ENSG00000146830	1248.05	-0.196918	0.0735244	0.00211411	0.0132188	GIGYF1	FALSE
ENSG00000165475	2188.29	0.271275	0.108276	0.00211401	0.0132188	CRYL1	FALSE
ENSG00000247400	142.633	0.346842	0.152376	0.00211702	0.0132309	DNAJC3-DT	FALSE
ENSG00000173905	833.435	0.308236	0.136015	0.00212146	0.0132526	GOLIM4	FALSE
ENSG00000188732	404.734	0.362037	0.162355	0.00213407	0.0133238	FAM221A	FALSE
ENSG00000102452	1180.26	0.200844	0.0741224	0.0021348	0.0133238	NALCN	FALSE
ENSG00000104231	564.775	0.233714	0.0920015	0.00213995	0.0133438	ZFAND1	FALSE
ENSG00000187097	319.194	0.256075	0.103403	0.0021393	0.0133438	ENTPD5	FALSE
ENSG00000233058	270.701	-0.265995	0.107878	0.00214866	0.013392	ENSG00000233058	FALSE
ENSG00000121406	220.574	-0.256676	0.10418	0.00216073	0.0134611	ZNF549	FALSE
ENSG00000157483	517.657	0.359159	0.170571	0.00216349	0.0134721	MYO1E	FALSE
ENSG00000291136	407.311	-0.247164	0.0991901	0.00216694	0.0134813	ENSG00000291136	FALSE
ENSG00000221838	391.824	-0.21291	0.0807162	0.00216648	0.0134813	AP4M1	FALSE
ENSG00000160050	267.619	-0.221066	0.0836563	0.00216882	0.0134869	CCDC28B	FALSE
ENSG00000178057	1539.24	0.218666	0.0832812	0.00217629	0.0135051	NDUFAF3	FALSE
ENSG00000260918	1246.4	0.285866	0.119785	0.00217504	0.0135051	ENSG00000260918	FALSE
ENSG00000131089	5203.47	0.155894	0.0553389	0.00217274	0.0135051	ARHGEF9	FALSE
ENSG00000181191	1708.19	0.270308	0.108775	0.0021775	0.0135051	PJA1	FALSE
ENSG00000175787	175.855	0.341581	0.157796	0.00217767	0.0135051	ZNF169	FALSE
ENSG00000186111	3315.36	-0.223164	0.085132	0.00217394	0.0135051	PIP5K1C	FALSE
ENSG00000187189	3897.7	0.327184	0.142068	0.00217868	0.0135052	TSPYL4	FALSE
ENSG00000170881	532.941	0.233188	0.0915926	0.0021807	0.0135116	RNF139	FALSE
ENSG00000101224	1491.95	-0.22696	0.0882303	0.00218392	0.0135255	CDC25B	FALSE
ENSG00000134278	2404.71	-0.194029	0.0727395	0.00218588	0.0135315	SPIRE1	FALSE
ENSG00000170144	4906.96	0.173777	0.0631665	0.00218837	0.0135408	HNRNPA3	FALSE
ENSG00000152784	762.505	0.242677	0.0957036	0.00219459	0.0135731	PRDM8	FALSE
ENSG00000128512	1079.36	0.256512	0.103563	0.0021975	0.013585	DOCK4	FALSE
ENSG00000005893	4804.84	0.351746	0.155966	0.00219927	0.0135898	LAMP2	FALSE
ENSG00000182173	451.5	-0.256869	0.103408	0.00220139	0.0135968	TSEN54	FALSE
ENSG00000172062	147.948	0.387696	0.180434	0.00220411	0.0136074	SMN1	FALSE
ENSG00000133678	530.345	0.211465	0.0783105	0.00220561	0.0136106	TMEM254	FALSE
ENSG00000163602	961.481	0.269299	0.110304	0.00221003	0.0136317	RYBP	FALSE
ENSG00000196821	5493.94	-0.192367	0.070706	0.00221426	0.0136516	ILRUN	FALSE
ENSG00000198870	113.641	-0.336887	0.144081	0.0022156	0.0136537	STKLD1	FALSE
ENSG00000232229	126.569	0.492329	0.248661	0.0022191	0.0136691	LINC00865	FALSE
ENSG00000173715	287.311	-0.262358	0.105464	0.00222102	0.0136748	C11orf80	FALSE
ENSG00000167491	701.993	-0.184614	0.0674833	0.00222459	0.0136907	GATAD2A	FALSE
ENSG00000183778	43.9053	-0.435445	0.202114	0.00222808	0.013706	B3GALT5	FALSE
ENSG00000132846	506.308	0.309038	0.132451	0.0022333	0.0137257	ZBED3	FALSE
ENSG00000099219	976.84	0.201824	0.0767365	0.00223266	0.0137257	ERMP1	FALSE
ENSG00000165194	667.184	0.252455	0.101173	0.00223746	0.0137451	PCDH19	FALSE
ENSG00000139625	1677.97	-0.186602	0.0687389	0.00224046	0.0137573	MAP3K12	FALSE
ENSG00000121964	2331.46	-0.213695	0.0810567	0.00224311	0.0137613	GTDC1	FALSE
ENSG00000136717	6277.82	0.250222	0.102042	0.00224309	0.0137613	BIN1	FALSE
ENSG00000145907	1056.95	0.17055	0.0619359	0.00224608	0.0137677	G3BP1	FALSE
ENSG00000172175	254.727	-0.223983	0.0862919	0.00224616	0.0137677	MALT1	FALSE
ENSG00000180098	745.128	-0.184773	0.0682842	0.00225021	0.0137863	TRNAU1AP	FALSE
ENSG00000103423	1193.49	0.196486	0.0733468	0.00225311	0.0137979	DNAJA3	FALSE
ENSG00000169122	858.137	-0.186625	0.0691023	0.00225673	0.0138077	FAM110B	FALSE
ENSG00000184613	6726.5	0.317746	0.13757	0.00225665	0.0138077	NELL2	FALSE
ENSG00000092841	11536.2	-0.191196	0.0702981	0.00225982	0.0138204	MYL6	FALSE
ENSG00000153904	5911.94	0.243535	0.0985259	0.0022627	0.0138257	DDAH1	FALSE
ENSG00000064042	3193.99	0.225777	0.0897593	0.00226209	0.0138257	LIMCH1	FALSE
ENSG00000185885	332.969	0.554772	0.321361	0.00226782	0.0138268	IFITM1	FALSE
ENSG00000170345	2593.84	0.634628	0.469093	0.00226781	0.0138268	FOS	FALSE
ENSG00000183828	665.317	-0.293066	0.119755	0.00226768	0.0138268	NUDT14	FALSE
ENSG00000166848	9524.36	0.205298	0.0776656	0.0022661	0.0138268	TERF2IP	FALSE
ENSG00000167460	4580.43	0.215545	0.0827647	0.00226793	0.0138268	TPM4	FALSE
ENSG00000107902	5314.17	0.294462	0.125762	0.00227221	0.0138467	LHPP	FALSE
ENSG00000104154	298.6	0.240624	0.0949426	0.0022774	0.0138722	SLC30A4	FALSE
ENSG00000188227	261.861	-0.256273	0.104652	0.00228052	0.013885	ZNF793	FALSE
ENSG00000276234	864.534	-0.193129	0.0723176	0.00228297	0.0138938	TADA2A	FALSE
ENSG00000119946	1286.44	-0.221816	0.0850749	0.00228462	0.0138945	CNNM1	FALSE
ENSG00000172270	8684.77	0.25546	0.102231	0.00228512	0.0138945	BSG	FALSE
ENSG00000106615	3583.04	0.273505	0.112937	0.00228993	0.0139045	RHEB	FALSE
ENSG00000141560	1816.73	0.198458	0.0740045	0.00228914	0.0139045	FN3KRP	FALSE
ENSG00000189164	157.178	-0.246823	0.102068	0.00228908	0.0139045	ZNF527	FALSE
ENSG00000160191	434.906	-0.200864	0.0752479	0.00229083	0.0139045	PDE9A	FALSE
ENSG00000109794	774.872	-0.248133	0.0978399	0.00229225	0.0139069	FAM149A	FALSE
ENSG00000166337	236.737	-0.314671	0.134423	0.00229568	0.0139216	TAF10	FALSE
ENSG00000178053	488.341	0.246921	0.0985223	0.00230506	0.0139559	MLF1	FALSE
ENSG00000165055	886.647	-0.248138	0.10098	0.00230526	0.0139559	METTL2B	FALSE
ENSG00000148840	615.988	-0.196249	0.0748704	0.00230296	0.0139559	PPRC1	FALSE
ENSG00000196535	4814.75	-0.179472	0.0662746	0.00230542	0.0139559	MYO18A	FALSE
ENSG00000187957	3836.35	0.257369	0.105471	0.00231149	0.0139736	DNER	FALSE
ENSG00000134057	234.319	-0.261966	0.104199	0.00231243	0.0139736	CCNB1	FALSE
ENSG00000171475	3101.58	-0.235377	0.0944502	0.00231096	0.0139736	WIPF2	FALSE
ENSG00000269190	354.223	-0.239966	0.0937919	0.00230959	0.0139736	FBXO17	FALSE
ENSG00000269935	242.507	-0.346595	0.151176	0.00233424	0.0140992	ENSG00000269935	FALSE
ENSG00000168944	342.111	-0.231495	0.0913536	0.00233792	0.0141152	CEP120	FALSE
ENSG00000101189	353.651	-0.265418	0.107476	0.00234014	0.0141223	MRGBP	FALSE
ENSG00000123106	539.073	0.203799	0.0771494	0.00234529	0.0141409	CCDC91	FALSE
ENSG00000154734	763.469	0.549784	0.307925	0.00234481	0.0141409	ADAMTS1	FALSE
ENSG00000183092	652.492	-0.215942	0.0824179	0.00235286	0.0141803	BEGAIN	FALSE
ENSG00000170445	4090.23	-0.161025	0.0578025	0.00236872	0.0142697	HARS1	FALSE
ENSG00000182310	209.417	-0.354589	0.156792	0.00237367	0.0142932	SPACA6	FALSE
ENSG00000272341	140.611	0.38258	0.182195	0.00237958	0.0143225	ENSG00000272341	FALSE
ENSG00000110619	2145.24	-0.198362	0.0748045	0.00238656	0.0143582	CARS1	FALSE
ENSG00000230778	131.576	-0.373502	0.168685	0.00238872	0.0143648	ANKRD63	FALSE
ENSG00000014216	1004.73	0.239686	0.0943427	0.00239102	0.0143661	CAPN1	FALSE
ENSG00000103485	724.136	-0.302079	0.127042	0.00239087	0.0143661	QPRT	FALSE
ENSG00000290758	273.155	-0.261547	0.105974	0.00239591	0.0143765	ENSG00000290758	FALSE
ENSG00000154832	700.423	-0.185094	0.0685467	0.00239525	0.0143765	CXXC1	FALSE
ENSG00000155313	730.508	0.220601	0.0847735	0.00239577	0.0143765	USP25	FALSE
ENSG00000143079	383.444	0.198361	0.0756442	0.00240266	0.0144107	CTTNBP2NL	FALSE
ENSG00000129636	2082.01	0.226047	0.0874043	0.00240504	0.0144187	ITFG1	FALSE
ENSG00000136738	619.971	0.22119	0.0860544	0.0024088	0.0144349	STAM	FALSE
ENSG00000146872	1098.6	-0.167834	0.0615678	0.00241939	0.014492	TLK2	FALSE
ENSG00000174456	2518.86	0.204195	0.0773773	0.0024315	0.0145582	C12orf76	FALSE
ENSG00000198677	1060.96	0.238984	0.0922099	0.0024329	0.0145602	TTC37	FALSE
ENSG00000147123	3866.19	-0.187757	0.0697029	0.00243423	0.0145618	NDUFB11	FALSE
ENSG00000165487	822.088	0.25535	0.103736	0.00243987	0.0145891	MICU2	FALSE
ENSG00000148396	1799.43	-0.161451	0.0587334	0.00244782	0.0146303	SEC16A	FALSE
ENSG00000273015	415.995	0.22435	0.0880034	0.00244979	0.0146304	ENSG00000273015	FALSE
ENSG00000057593	49.8298	-0.359309	0.160534	0.00244997	0.0146304	F7	FALSE
ENSG00000103266	4361.45	-0.18469	0.0681098	0.00245305	0.0146423	STUB1	FALSE
ENSG00000127527	1187.3	0.229011	0.0903267	0.00245547	0.0146504	EPS15L1	FALSE
ENSG00000091409	707.387	0.270074	0.114251	0.00245763	0.0146569	ITGA6	FALSE
ENSG00000100360	1077.04	-0.189525	0.0695895	0.0024615	0.0146736	IFT27	FALSE
ENSG00000188641	158.321	0.332157	0.143549	0.00246444	0.0146847	DPYD	FALSE
ENSG00000168754	154.348	0.385049	0.182971	0.00247648	0.0147436	FAM178B	FALSE
ENSG00000204256	3527.42	0.162797	0.0565386	0.00247601	0.0147436	BRD2	FALSE
ENSG00000148110	689.577	0.222446	0.0859134	0.00247826	0.0147478	MFSD14B	FALSE
ENSG00000147676	1403.83	0.349022	0.16268	0.00248697	0.0147817	MAL2	FALSE
ENSG00000160323	263.389	-0.32395	0.139239	0.0024872	0.0147817	ADAMTS13	FALSE
ENSG00000170468	263.675	-0.226711	0.0897604	0.00248678	0.0147817	RIOX1	FALSE
ENSG00000238194	319.663	0.481902	0.258918	0.00248898	0.0147859	PHACTR3-AS1	FALSE
ENSG00000110060	229.603	-0.254395	0.105034	0.00249076	0.01479	PUS3	FALSE
ENSG00000198743	296.307	-0.38577	0.175979	0.0024974	0.0148231	SLC5A3	FALSE
ENSG00000048707	2475.69	-0.241518	0.0983371	0.00250275	0.0148418	VPS13D	FALSE
ENSG00000113391	564.89	0.218588	0.0850191	0.00250381	0.0148418	FAM172A	FALSE
ENSG00000142507	3881.56	-0.186304	0.068976	0.00250371	0.0148418	PSMB6	FALSE
ENSG00000165443	3327.54	0.223262	0.0874713	0.00251321	0.0148911	PHYHIPL	FALSE
ENSG00000180822	377.395	-0.202171	0.0777321	0.0025161	0.0148993	PSMG4	FALSE
ENSG00000102760	4308.07	0.351769	0.16299	0.00251677	0.0148993	RGCC	FALSE
ENSG00000130193	378.895	0.305714	0.130878	0.00252705	0.0149537	THEM6	FALSE
ENSG00000104267	2071.82	0.441816	0.231455	0.00252896	0.0149585	CA2	FALSE
ENSG00000102898	3830.06	-0.132318	0.0467326	0.00253044	0.0149607	NUTF2	FALSE
ENSG00000289519	51.1351	-0.345867	0.155545	0.00253579	0.0149859	ENSG00000289519	FALSE
ENSG00000138279	3309.05	0.207198	0.0791794	0.00254281	0.0150209	ANXA7	FALSE
ENSG00000128285	366.616	-0.309751	0.133226	0.00254399	0.0150214	MCHR1	FALSE
ENSG00000125843	303.857	-0.232507	0.0924013	0.00254842	0.015041	AP5S1	FALSE
ENSG00000170322	488.528	-0.224075	0.0878928	0.00255072	0.0150482	NFRKB	FALSE
ENSG00000116525	371.407	0.273436	0.11704	0.00255631	0.0150681	TRIM62	FALSE
ENSG00000088832	8193.18	-0.228438	0.0910094	0.00255557	0.0150681	FKBP1A	FALSE
ENSG00000291043	73.4677	-0.317433	0.140465	0.00255757	0.0150691	ENSG00000291043	FALSE
ENSG00000086504	1737.42	-0.181504	0.0673544	0.00255961	0.0150746	MRPL28	FALSE
ENSG00000077238	598.765	0.443856	0.228752	0.00256144	0.0150789	IL4R	FALSE
ENSG00000228623	130.988	-0.315072	0.1385	0.00256631	0.0151011	ZNF883	FALSE
ENSG00000010818	2223.18	-0.240509	0.0974334	0.00256956	0.0151137	HIVEP2	FALSE
ENSG00000213639	2944.56	0.233489	0.0926987	0.00257299	0.0151274	PPP1CB	FALSE
ENSG00000188917	259.284	-0.317389	0.14012	0.00258229	0.0151755	TRMT2B	FALSE
ENSG00000184209	1017.14	-0.208082	0.0803999	0.00259221	0.0152273	SNRNP35	FALSE
ENSG00000177084	242.331	-0.331306	0.148254	0.00259715	0.0152498	POLE	FALSE
ENSG00000108651	931.897	-0.214865	0.0839548	0.00260648	0.015298	UTP6	FALSE
ENSG00000104427	298.601	0.284507	0.121694	0.00260916	0.0153072	ZC2HC1A	FALSE
ENSG00000053501	1077.12	-0.207292	0.0791146	0.00262621	0.0154006	USE1	FALSE
ENSG00000140474	1404.61	-0.196586	0.0741701	0.0026291	0.0154109	ULK3	FALSE
ENSG00000183696	790.313	-0.278644	0.118419	0.00263027	0.0154112	UPP1	FALSE
ENSG00000289586	88.7086	-0.357524	0.166959	0.00263204	0.0154149	ENSG00000289586	FALSE
ENSG00000204227	1663.1	-0.165264	0.0604817	0.00263874	0.0154476	RING1	FALSE
ENSG00000141252	2760.66	-0.186638	0.0709857	0.00264308	0.0154664	VPS53	FALSE
ENSG00000186868	12303.1	0.197087	0.0759473	0.00264929	0.0154961	MAPT	FALSE
ENSG00000048052	480.817	0.221816	0.0877599	0.00266621	0.0155817	HDAC9	FALSE
ENSG00000102081	1055.53	0.207807	0.0801132	0.00266598	0.0155817	FMR1	FALSE
ENSG00000085433	2078.73	0.228038	0.0905003	0.00267154	0.0156062	WDR47	FALSE
ENSG00000114867	2745.99	0.214949	0.0836851	0.00267941	0.0156423	EIF4G1	FALSE
ENSG00000175471	641.667	0.266504	0.113617	0.00268343	0.0156423	MCTP1	FALSE
ENSG00000248367	126.845	-0.386141	0.185524	0.00268024	0.0156423	ENSG00000248367	FALSE
ENSG00000012963	1231.52	0.18218	0.0679253	0.00268208	0.0156423	UBR7	FALSE
ENSG00000005007	1141.23	0.223663	0.0885761	0.00268339	0.0156423	UPF1	FALSE
ENSG00000146409	1070.19	-0.255395	0.105064	0.00268562	0.0156484	SLC18B1	FALSE
ENSG00000111731	1040.26	0.238229	0.0931756	0.00268841	0.015658	C2CD5	FALSE
ENSG00000021826	118.624	0.361233	0.176995	0.00269522	0.015691	CPS1	FALSE
ENSG00000101265	5346.38	0.321835	0.147846	0.00269661	0.0156924	RASSF2	FALSE
ENSG00000198862	294.67	0.295447	0.130604	0.00270032	0.0157073	LTN1	FALSE
ENSG00000181163	5520.06	0.225506	0.089622	0.00270181	0.0157093	NPM1	FALSE
ENSG00000159423	2170.84	0.332233	0.151327	0.0027099	0.0157362	ALDH4A1	FALSE
ENSG00000141753	1113.77	-0.3281	0.145002	0.00270917	0.0157362	IGFBP4	FALSE
ENSG00000090971	1307.38	-0.209764	0.0807242	0.00270892	0.0157362	NAT14	FALSE
ENSG00000012779	153.179	0.414224	0.209769	0.00271392	0.0157462	ALOX5	FALSE
ENSG00000129946	768.11	-0.230956	0.0912866	0.00271353	0.0157462	SHC2	FALSE
ENSG00000146352	675.992	0.311722	0.142498	0.00271659	0.015755	CLVS2	FALSE
ENSG00000196776	2922.83	0.249228	0.104199	0.00272312	0.0157862	CD47	FALSE
ENSG00000127463	1514.91	-0.235153	0.0970376	0.00273856	0.015869	EMC1	FALSE
ENSG00000235106	1888.6	0.156912	0.0573861	0.00274993	0.0159282	BRD3OS	FALSE
ENSG00000146411	263.689	0.258241	0.106701	0.00275263	0.0159371	SLC2A12	FALSE
ENSG00000254685	144.95	0.308403	0.137051	0.0027559	0.0159493	FPGT	FALSE
ENSG00000251600	75.5972	-0.378241	0.181604	0.00275928	0.0159578	LOC101927636	FALSE
ENSG00000147144	172.002	-0.227725	0.0908547	0.00276057	0.0159578	CCDC120	FALSE
ENSG00000197363	350.124	-0.21911	0.0848932	0.00276205	0.0159578	ZNF517	FALSE
ENSG00000183864	1713.37	0.268482	0.116028	0.00276128	0.0159578	TOB2	FALSE
ENSG00000108684	536.237	0.294275	0.129247	0.0027643	0.0159641	ASIC2	FALSE
ENSG00000176018	142.053	0.301027	0.131361	0.00276569	0.0159654	LYSMD3	FALSE
ENSG00000117262	291.024	-0.265434	0.110462	0.00276738	0.0159684	GPR89A	FALSE
ENSG00000114125	1394.16	-0.18685	0.0702286	0.00277296	0.0159939	RNF7	FALSE
ENSG00000132128	1530.53	0.175572	0.0632899	0.00278058	0.0160111	LRRC41	FALSE
ENSG00000175611	115.943	-0.319936	0.143581	0.00278062	0.0160111	ERCC6L2-AS1	FALSE
ENSG00000126821	382.756	0.338044	0.154552	0.00277787	0.0160111	SGPP1	FALSE
ENSG00000087495	3479.53	0.325316	0.148434	0.00278003	0.0160111	PHACTR3	FALSE
ENSG00000173692	5042.69	-0.173669	0.0652431	0.00278356	0.0160156	PSMD1	FALSE
ENSG00000183808	229.257	0.339933	0.162018	0.00278374	0.0160156	RBM12B	FALSE
ENSG00000230124	902.216	-0.181581	0.0680882	0.00279299	0.016062	ACBD6	FALSE
ENSG00000139624	1797.62	-0.240362	0.0980532	0.00280016	0.0160965	CERS5	FALSE
ENSG00000116560	5707	-0.242638	0.101159	0.00280376	0.0161104	SFPQ	FALSE
ENSG00000123091	3742.58	0.252281	0.103978	0.0028076	0.0161257	RNF11	FALSE
ENSG00000166441	18340.3	-0.213278	0.0835262	0.00280948	0.0161297	RPL27A	FALSE
ENSG00000043093	661.289	0.185935	0.0688049	0.00282064	0.0161827	DCUN1D1	FALSE
ENSG00000139517	85.2136	0.279776	0.120369	0.00282106	0.0161827	LNX2	FALSE
ENSG00000169896	152.275	0.40928	0.215103	0.00282421	0.016194	ITGAM	FALSE
ENSG00000138385	2581.23	0.171771	0.0611394	0.00283409	0.0162438	SSB	FALSE
ENSG00000012171	1954.66	0.357178	0.179461	0.00283846	0.016262	SEMA3B	FALSE
ENSG00000166974	5279.54	0.187683	0.0720151	0.00284108	0.0162702	MAPRE2	FALSE
ENSG00000158796	959.398	-0.147623	0.0537428	0.00284765	0.0163011	DEDD	FALSE
ENSG00000147642	2572.36	0.241384	0.0979767	0.00285453	0.0163336	SYBU	FALSE
ENSG00000229117	8474.4	0.327514	0.149162	0.00285705	0.0163412	RPL41	FALSE
ENSG00000196187	1254.18	0.350208	0.176355	0.00286272	0.0163668	TMEM63A	FALSE
ENSG00000219545	210.319	0.326645	0.147027	0.00286419	0.0163683	UMAD1	FALSE
ENSG00000117600	821.422	0.34009	0.16256	0.00286939	0.0163912	PLPPR4	FALSE
ENSG00000119777	1197.48	-0.142327	0.0522935	0.0028721	0.0163999	TMEM214	FALSE
ENSG00000175267	358.715	-0.394559	0.197603	0.00288946	0.0164921	VWA3A	FALSE
ENSG00000287126	91.3409	-0.300895	0.132241	0.00289539	0.0165191	ENSG00000287126	FALSE
ENSG00000215717	1791.62	0.169357	0.063648	0.0029007	0.0165425	TMEM167B	FALSE
ENSG00000114744	453.909	0.207033	0.0809786	0.00290354	0.0165453	COMMD2	FALSE
ENSG00000161381	684.846	-0.310857	0.13766	0.00290362	0.0165453	PLXDC1	FALSE
ENSG00000106799	345.209	0.347983	0.162328	0.00291296	0.0165916	TGFBR1	FALSE
ENSG00000155975	515.454	0.201329	0.0779787	0.00291544	0.0165919	VPS37A	FALSE
ENSG00000147586	89.4073	0.325136	0.143503	0.00291465	0.0165919	MRPS28	FALSE
ENSG00000205356	1073.83	-0.210322	0.0827813	0.00291953	0.016604	TECPR1	FALSE
ENSG00000137502	674.002	0.276268	0.119926	0.00291998	0.016604	RAB30	FALSE
ENSG00000182923	424.312	-0.203718	0.0793125	0.00292274	0.0166128	CEP63	FALSE
ENSG00000155189	799.263	0.232754	0.0935333	0.00293275	0.0166627	AGPAT5	FALSE
ENSG00000151632	290.724	-0.438354	0.208517	0.00294093	0.0167023	AKR1C2	FALSE
ENSG00000118762	377.628	0.24817	0.102051	0.00295413	0.0167443	PKD2	FALSE
ENSG00000166479	816.219	0.20239	0.0787641	0.00295181	0.0167443	TMX3	FALSE
ENSG00000124251	306.25	0.398468	0.209513	0.00295445	0.0167443	TP53TG5	FALSE
ENSG00000174306	2552.44	-0.170437	0.0632077	0.00295378	0.0167443	ZHX3	FALSE
ENSG00000105245	1079.58	0.215492	0.0862279	0.00295268	0.0167443	NUMBL	FALSE
ENSG00000177453	756.321	-0.237763	0.0971583	0.00295712	0.0167456	NIM1K	FALSE
ENSG00000130558	24719.5	-0.205762	0.0796751	0.00295663	0.0167456	OLFM1	FALSE
ENSG00000108587	857.451	0.130057	0.0468543	0.00295979	0.0167538	GOSR1	FALSE
ENSG00000167524	899.147	-0.283931	0.122964	0.0029677	0.0167916	RSKR	FALSE
ENSG00000235437	1077.54	0.282893	0.127019	0.00297088	0.0168027	LINC01278	FALSE
ENSG00000109971	37021.4	0.344627	0.165605	0.00298453	0.0168729	HSPA8	FALSE
ENSG00000084463	1610.61	0.190793	0.0738625	0.00299291	0.0169133	WBP11	FALSE
ENSG00000100888	1821.22	-0.201731	0.0798153	0.00299665	0.0169274	CHD8	FALSE
ENSG00000064419	1550.15	-0.189617	0.0742126	0.00300312	0.0169455	TNPO3	FALSE
ENSG00000129657	2574.13	0.246301	0.102073	0.00300356	0.0169455	SEC14L1	FALSE
ENSG00000159231	453.587	-0.333065	0.153682	0.00300312	0.0169455	CBR3	FALSE
ENSG00000100916	435.13	0.270825	0.115387	0.0030077	0.0169618	BRMS1L	FALSE
ENSG00000122862	1189.74	0.495526	0.271577	0.00301104	0.0169737	SRGN	FALSE
ENSG00000145916	1219.4	-0.177113	0.0668126	0.00302114	0.0170236	RMND5B	FALSE
ENSG00000239382	98.0641	-0.284915	0.123816	0.00302908	0.0170613	ALKBH6	FALSE
ENSG00000159784	3820.46	-0.229267	0.0936387	0.00304158	0.0171177	FAM131B	FALSE
ENSG00000100439	768.222	0.336771	0.158505	0.00304107	0.0171177	ABHD4	FALSE
ENSG00000120156	264.143	0.303089	0.137734	0.00304491	0.0171294	TEK	FALSE
ENSG00000131386	1625.03	0.259485	0.112158	0.00305641	0.0171869	GALNT15	FALSE
ENSG00000010292	535.789	0.218153	0.0886436	0.00305894	0.0171941	NCAPD2	FALSE
ENSG00000166762	290.576	-0.403898	0.210276	0.00306267	0.017208	CATSPER2	FALSE
ENSG00000180035	673.902	-0.230248	0.0945529	0.0030688	0.0172354	ZNF48	FALSE
ENSG00000152952	368.083	0.332161	0.156229	0.00307158	0.0172439	PLOD2	FALSE
ENSG00000068120	1682.61	-0.213934	0.084653	0.0030733	0.0172465	COASY	FALSE
ENSG00000138757	2842.33	0.233585	0.0965201	0.00307832	0.0172676	G3BP2	FALSE
ENSG00000138670	295.604	0.371872	0.197695	0.0030837	0.0172907	RASGEF1B	FALSE
ENSG00000100243	1923.59	0.224834	0.0905986	0.00308586	0.0172957	CYB5R3	FALSE
ENSG00000139180	955.898	-0.196914	0.0772288	0.00308798	0.0173005	NDUFA9	FALSE
ENSG00000138029	4218.39	0.268284	0.11559	0.00308934	0.017301	HADHB	FALSE
ENSG00000152457	227.567	-0.315111	0.14698	0.00309186	0.0173081	DCLRE1C	FALSE
ENSG00000151131	683.885	-0.213584	0.0858449	0.003098	0.0173354	NOPCHAP1	FALSE
ENSG00000176407	1785.69	-0.151093	0.0553941	0.00312261	0.0174588	KCMF1	FALSE
ENSG00000175220	1902.74	0.186197	0.0722491	0.00312165	0.0174588	ARHGAP1	FALSE
ENSG00000149809	1065.7	0.241072	0.101112	0.00312895	0.0174871	TM7SF2	FALSE
ENSG00000029153	285.252	-0.224409	0.0914954	0.00313738	0.0175199	ARNTL2	FALSE
ENSG00000119541	601.989	0.284927	0.125209	0.00313641	0.0175199	VPS4B	FALSE
ENSG00000149294	14829.9	0.183064	0.0710067	0.00313962	0.0175253	NCAM1	FALSE
ENSG00000106028	1762.71	-0.202198	0.0787921	0.0031509	0.0175739	SSBP1	FALSE
ENSG00000259953	272.82	-0.281641	0.121434	0.00314979	0.0175739	ENSG00000259953	FALSE
ENSG00000006432	1441.27	-0.224259	0.091722	0.00315423	0.0175853	MAP3K9	FALSE
ENSG00000015133	106.463	-0.364998	0.175276	0.00315857	0.0176023	CCDC88C	FALSE
ENSG00000166797	373.525	0.248168	0.102934	0.00316263	0.0176178	CIAO2A	FALSE
ENSG00000170485	840.543	-0.182976	0.0701404	0.00317102	0.0176573	NPAS2	FALSE
ENSG00000048471	706.95	0.198651	0.0783567	0.00317726	0.0176705	SNX29	FALSE
ENSG00000040633	1186.15	-0.201722	0.0785767	0.00317482	0.0176705	PHF23	FALSE
ENSG00000125968	384.947	-0.413657	0.208841	0.00317603	0.0176705	ID1	FALSE
ENSG00000171492	943.919	0.278491	0.123445	0.00319541	0.0177636	LRRC8D	FALSE
ENSG00000100908	677.017	-0.206904	0.0821379	0.00319659	0.0177636	EMC9	FALSE
ENSG00000100836	340.705	-0.367774	0.185207	0.00320221	0.0177876	PABPN1	FALSE
ENSG00000158089	265.886	-0.298251	0.132051	0.00321124	0.0177944	GALNT14	FALSE
ENSG00000198561	160.257	-0.265164	0.114187	0.0032109	0.0177944	CTNND1	FALSE
ENSG00000174437	8364.57	0.189197	0.0733985	0.00320928	0.0177944	ATP2A2	FALSE
ENSG00000214548	12682.7	-0.448047	0.243915	0.00320957	0.0177944	MEG3	FALSE
ENSG00000179965	330.094	-0.238716	0.0982758	0.00321108	0.0177944	ZNF771	FALSE
ENSG00000100077	1533.78	-0.193768	0.0753146	0.00321113	0.0177944	GRK3	FALSE
ENSG00000114127	292.605	-0.20287	0.0812833	0.00321797	0.01782	XRN1	FALSE
ENSG00000137124	330.798	-0.241685	0.103023	0.00321846	0.01782	ALDH1B1	FALSE
ENSG00000149547	3326.82	-0.236092	0.0990407	0.00322635	0.017849	EI24	FALSE
ENSG00000095539	255.248	-0.249079	0.104269	0.00322683	0.017849	SEMA4G	FALSE
ENSG00000087253	241.437	0.396372	0.204065	0.00322761	0.017849	LPCAT2	FALSE
ENSG00000171262	973.788	0.174842	0.0663623	0.00323449	0.0178798	FAM98B	FALSE
ENSG00000235513	186.608	0.323079	0.157468	0.00323615	0.0178818	ENSG00000235513	FALSE
ENSG00000154822	760.289	-0.207678	0.0827131	0.00324199	0.0179068	PLCL2	FALSE
ENSG00000155592	344.95	-0.251606	0.109619	0.00326019	0.0180001	ZKSCAN2	FALSE
ENSG00000166889	513.101	0.206391	0.0822675	0.00326898	0.0180413	PATL1	FALSE
ENSG00000189337	2030.36	0.209951	0.0853176	0.00328059	0.0180981	KAZN	FALSE
ENSG00000137845	861.854	0.232358	0.09831	0.00328491	0.0181146	ADAM10	FALSE
ENSG00000126088	2854.57	-0.168467	0.0630975	0.0032881	0.0181249	UROD	FALSE
ENSG00000172209	313.464	0.378748	0.197685	0.0032907	0.0181319	GPR22	FALSE
ENSG00000171163	1154.58	-0.303924	0.138278	0.0033028	0.0181767	ZNF692	FALSE
ENSG00000152595	188.249	-0.570415	0.305157	0.00330162	0.0181767	MEPE	FALSE
ENSG00000205629	2463.1	-0.147984	0.0546679	0.00330083	0.0181767	LCMT1	FALSE
ENSG00000107872	589.088	-0.23337	0.0957384	0.00330725	0.0181939	FBXL15	FALSE
ENSG00000277443	3148.86	0.284169	0.125946	0.00331974	0.0182552	MARCKS	FALSE
ENSG00000086827	272.938	0.223126	0.0911966	0.00332549	0.0182596	ZW10	FALSE
ENSG00000267940	164.709	-0.317787	0.149844	0.00332527	0.0182596	ENSG00000267940	FALSE
ENSG00000103540	951.159	0.249139	0.107649	0.00332378	0.0182596	CCP110	FALSE
ENSG00000262454	631.276	-0.304607	0.138112	0.00332587	0.0182596	MIR193BHG	FALSE
ENSG00000185219	749.076	-0.225704	0.0943792	0.0033319	0.0182854	ZNF445	FALSE
ENSG00000047346	427.935	0.273664	0.120843	0.00333488	0.0182944	FAM214A	FALSE
ENSG00000158290	1400.58	0.172899	0.0643012	0.00333782	0.0183013	CUL4B	FALSE
ENSG00000141012	346.526	-0.214221	0.0863992	0.00333881	0.0183013	GALNS	FALSE
ENSG00000132600	690.838	-0.165299	0.0624242	0.00334056	0.0183035	PRMT7	FALSE
ENSG00000165626	159.898	-0.247066	0.103242	0.00335259	0.0183509	BEND7	FALSE
ENSG00000166938	877.18	0.1555	0.0582562	0.00335106	0.0183509	DIS3L	FALSE
ENSG00000104964	15507.7	-0.167322	0.0661876	0.00335413	0.0183509	TLE5	FALSE
ENSG00000127526	1329.98	-0.158192	0.0586564	0.00335456	0.0183509	SLC35E1	FALSE
ENSG00000245849	430.926	-0.295225	0.130542	0.00335799	0.0183623	RAD51-AS1	FALSE
ENSG00000263878	516.46	-0.315543	0.144756	0.00336544	0.0183957	ENSG00000263878	FALSE
ENSG00000065154	3584.04	0.25518	0.108723	0.00337663	0.0184495	OAT	FALSE
ENSG00000071537	1421.73	0.201076	0.0809771	0.00337886	0.0184543	SEL1L	FALSE
ENSG00000183741	5989.23	-0.166116	0.0636335	0.00338115	0.0184594	CBX6	FALSE
ENSG00000111875	481.54	0.226441	0.0906827	0.00339053	0.0185033	ASF1A	FALSE
ENSG00000100814	1334.93	-0.236685	0.0992567	0.00340324	0.0185652	CCNB1IP1	FALSE
ENSG00000180370	1588.52	0.178759	0.0693276	0.00340862	0.0185872	PAK2	FALSE
ENSG00000135144	1259.59	-0.205383	0.082128	0.0034186	0.0186341	DTX1	FALSE
ENSG00000174607	2166.72	0.429304	0.25422	0.00342228	0.0186468	UGT8	FALSE
ENSG00000143149	2036.19	0.202381	0.081288	0.0034386	0.0187282	ALDH9A1	FALSE
ENSG00000171307	958.413	-0.167333	0.0624899	0.00344251	0.0187421	ZDHHC16	FALSE
ENSG00000072803	2386.59	0.193568	0.0757803	0.0034585	0.0188217	FBXW11	FALSE
ENSG00000198959	1985.49	0.441153	0.25544	0.00346402	0.0188442	TGM2	FALSE
ENSG00000100242	4379.64	0.302508	0.141564	0.00346547	0.0188446	SUN2	FALSE
ENSG00000125676	761.834	-0.21734	0.0898752	0.00347374	0.0188821	THOC2	FALSE
ENSG00000115840	2356.03	-0.242279	0.100576	0.00347874	0.0188963	SLC25A12	FALSE
ENSG00000261879	142.309	-0.374796	0.191957	0.00347912	0.0188963	ZNF594-DT	FALSE
ENSG00000168209	2349.11	0.437655	0.258309	0.00349491	0.0189745	DDIT4	FALSE
ENSG00000163565	634.734	0.371184	0.193455	0.00350327	0.0189924	IFI16	FALSE
ENSG00000164830	2384.23	0.31164	0.152247	0.00350328	0.0189924	OXR1	FALSE
ENSG00000257621	738.83	-0.251133	0.107259	0.00350137	0.0189924	PSMA3-AS1	FALSE
ENSG00000266490	89.9044	-0.43369	0.226038	0.00350375	0.0189924	ENSG00000266490	FALSE
ENSG00000100226	1348.08	0.206076	0.0843102	0.00351111	0.0190248	GTPBP1	FALSE
ENSG00000196923	215.886	-0.284854	0.126974	0.0035198	0.0190643	PDLIM7	FALSE
ENSG00000140876	163.601	0.321296	0.151131	0.00352817	0.0191021	NUDT7	FALSE
ENSG00000084764	4784.12	0.19812	0.0789571	0.00353173	0.0191138	MAPRE3	FALSE
ENSG00000068885	553.344	0.269685	0.118763	0.00353562	0.0191273	IFT80	FALSE
ENSG00000164597	667.702	0.173942	0.0629569	0.00354129	0.0191352	COG5	FALSE
ENSG00000162236	1725.13	-0.171045	0.0661749	0.00354034	0.0191352	STX5	FALSE
ENSG00000176953	698.404	-0.196233	0.0797384	0.00353894	0.0191352	NFATC2IP	FALSE
ENSG00000099849	136.17	-0.285314	0.126319	0.00355402	0.0191914	RASSF7	FALSE
ENSG00000179776	344.392	0.399006	0.209875	0.00355448	0.0191914	CDH5	FALSE
ENSG00000203930	2151.13	-0.478673	0.300643	0.0035587	0.0192066	LINC00632	FALSE
ENSG00000169231	386.346	-0.311508	0.142876	0.00356056	0.0192068	THBS3	FALSE
ENSG00000273314	110.195	0.303281	0.139089	0.00356155	0.0192068	ENSG00000273314	FALSE
ENSG00000158828	13672	-0.202198	0.0797265	0.00357497	0.0192564	PINK1	FALSE
ENSG00000179630	359.816	0.527403	0.340902	0.00357347	0.0192564	LACC1	FALSE
ENSG00000140937	414.614	0.292879	0.135227	0.00357481	0.0192564	CDH11	FALSE
ENSG00000159377	6924.59	-0.185626	0.0723109	0.0035785	0.0192679	PSMB4	FALSE
ENSG00000236901	626.4	0.219217	0.0906408	0.00358439	0.0192844	MIR600HG	FALSE
ENSG00000185947	110.873	0.3147	0.149353	0.00358403	0.0192844	ZNF267	FALSE
ENSG00000023516	1852.88	0.231418	0.0985472	0.00359339	0.0193252	AKAP11	FALSE
ENSG00000117758	2873.13	0.121925	0.0444004	0.003597	0.0193371	STX12	FALSE
ENSG00000197959	1996.34	0.227641	0.0949284	0.00360074	0.0193496	DNM3	FALSE
ENSG00000011198	464.272	0.211956	0.0871347	0.00360715	0.0193764	ABHD5	FALSE
ENSG00000233932	276.279	-0.33391	0.15838	0.00360858	0.0193765	CTXN2	FALSE
ENSG00000198189	634.821	0.24592	0.105695	0.00361382	0.019397	HSD17B11	FALSE
ENSG00000164077	591.091	-0.181717	0.0707274	0.00361588	0.0193994	MON1A	FALSE
ENSG00000158806	1249.45	-0.218003	0.0889923	0.00361711	0.0193994	NPM2	FALSE
ENSG00000233016	879.738	-0.253679	0.10795	0.00363374	0.019481	SNHG7	FALSE
ENSG00000167363	1589.31	0.244098	0.104982	0.00364274	0.0195216	FN3K	FALSE
ENSG00000066248	4018.88	0.220543	0.0921194	0.00364458	0.0195238	NGEF	FALSE
ENSG00000119318	2960	0.143385	0.0522267	0.00364905	0.0195401	RAD23B	FALSE
ENSG00000263146	450.35	-0.258675	0.111991	0.00365252	0.0195511	ENSG00000263146	FALSE
ENSG00000215126	173.138	-0.38669	0.196284	0.00366281	0.0195984	CBWD6	FALSE
ENSG00000005243	325.908	-0.293795	0.129255	0.00366569	0.0196062	COPZ2	FALSE
ENSG00000124006	1245.77	-0.158821	0.0607116	0.00368092	0.01968	OBSL1	FALSE
ENSG00000187607	129.37	-0.259924	0.113267	0.00368528	0.0196956	ZNF286A	FALSE
ENSG00000270059	146.988	-0.320834	0.153634	0.00369957	0.0197643	ENSG00000270059	FALSE
ENSG00000188827	246.653	-0.252556	0.111184	0.00372061	0.0198689	SLX4	FALSE
ENSG00000100116	685.458	-0.252788	0.108058	0.00372325	0.0198752	GCAT	FALSE
ENSG00000018510	657.515	0.181989	0.0705129	0.00373	0.0199035	AGPS	FALSE
ENSG00000165704	1768.87	0.23313	0.0977832	0.00373496	0.0199222	HPRT1	FALSE
ENSG00000212907	31197.9	0.331305	0.162112	0.00374065	0.0199448	ND4L	FALSE
ENSG00000113522	75.2817	-0.331657	0.159941	0.00374615	0.0199638	RAD50	FALSE
ENSG00000147684	9294.16	-0.24739	0.104574	0.00374714	0.0199638	NDUFB9	FALSE
ENSG00000129680	94.3516	-0.279108	0.12794	0.00375154	0.0199795	MAP7D3	FALSE
ENSG00000165629	5150.28	-0.182934	0.0712849	0.00376152	0.0200249	ATP5F1C	FALSE
ENSG00000169946	208.749	0.289778	0.137614	0.00376381	0.0200292	ZFPM2	FALSE
ENSG00000124203	91.6679	-0.286369	0.131437	0.0037653	0.0200294	ZNF831	FALSE
ENSG00000116406	413.514	0.268712	0.121621	0.00376695	0.0200304	EDEM3	FALSE
ENSG00000135966	598.645	-0.186901	0.0741846	0.00377065	0.0200423	TGFBRAP1	FALSE
ENSG00000109911	435.481	0.202506	0.0814497	0.00377606	0.0200564	ELP4	FALSE
ENSG00000160214	728.066	-0.236332	0.100836	0.00377623	0.0200564	RRP1	FALSE
ENSG00000185340	925.605	-0.194081	0.0769447	0.00378789	0.0201105	GAS2L1	FALSE
ENSG00000167549	992.012	-0.344123	0.170293	0.00379385	0.0201301	CORO6	FALSE
ENSG00000204815	139.676	-0.241343	0.103359	0.00379452	0.0201301	ODAD4	FALSE
ENSG00000109381	502.725	0.205896	0.0853962	0.00381857	0.0202498	ELF2	FALSE
ENSG00000160439	272.37	-0.288095	0.128284	0.00382768	0.0202902	RDH13	FALSE
ENSG00000065357	745.668	-0.237956	0.101799	0.00384403	0.020369	DGKA	FALSE
ENSG00000214530	637.589	-0.275089	0.119888	0.00384863	0.0203855	STARD10	FALSE
ENSG00000235652	254.487	0.2817	0.128516	0.00385504	0.0203958	EPM2A-DT	FALSE
ENSG00000170921	1964.8	-0.198197	0.0806967	0.00385501	0.0203958	TANC2	FALSE
ENSG00000284428	77.2973	-0.332065	0.165077	0.00385297	0.0203958	ENSG00000284428	FALSE
ENSG00000291072	487.611	-0.364995	0.184537	0.00385737	0.0204003	ENSG00000291072	FALSE
ENSG00000171456	1335.07	-0.180427	0.0747222	0.00386919	0.0204549	ASXL1	FALSE
ENSG00000136541	9900.44	0.407209	0.23089	0.00387252	0.0204641	ERMN	FALSE
ENSG00000100784	454.669	0.234656	0.101872	0.00387393	0.0204641	RPS6KA5	FALSE
ENSG00000108592	1085.62	-0.206926	0.0846319	0.00388655	0.0205228	FTSJ3	FALSE
ENSG00000145675	3796.25	0.169689	0.0661346	0.00389081	0.0205374	PIK3R1	FALSE
ENSG00000256087	197.147	-0.276509	0.125892	0.00389583	0.020556	ZNF432	FALSE
ENSG00000116199	3129.14	-0.163319	0.0630941	0.0039012	0.0205727	FAM20B	FALSE
ENSG00000164877	368.722	-0.227981	0.0973446	0.00390351	0.0205727	MICALL2	FALSE
ENSG00000176884	3175.18	0.302466	0.145038	0.0039029	0.0205727	GRIN1	FALSE
ENSG00000227615	242.503	-0.33059	0.160404	0.00390671	0.0205817	ENSG00000227615	FALSE
ENSG00000101337	1937.61	0.16334	0.0629357	0.00391289	0.0206063	TM9SF4	FALSE
ENSG00000213983	1500.3	-0.363015	0.184042	0.00391689	0.0206194	AP1G2	FALSE
ENSG00000104368	366.536	0.413312	0.22488	0.003927	0.0206531	PLAT	FALSE
ENSG00000052749	842.433	-0.200687	0.084722	0.00392782	0.0206531	RRP12	FALSE
ENSG00000139620	563.355	0.193028	0.0780624	0.00392604	0.0206531	KANSL2	FALSE
ENSG00000116586	1475.93	-0.150425	0.0569097	0.00394047	0.0207051	LAMTOR2	FALSE
ENSG00000120963	1893.14	0.216168	0.0909054	0.00394073	0.0207051	ZNF706	FALSE
ENSG00000185614	65.1763	-0.32059	0.152467	0.00395349	0.0207642	INKA1	FALSE
ENSG00000102547	1488.12	-0.216237	0.0893385	0.00395748	0.0207771	CAB39L	FALSE
ENSG00000106415	298.462	0.294375	0.138039	0.00396518	0.0208096	GLCCI1	FALSE
ENSG00000104218	307.491	-0.247454	0.10948	0.00397578	0.0208497	CSPP1	FALSE
ENSG00000269958	157.663	-0.313279	0.146404	0.00397587	0.0208497	ENSG00000269958	FALSE
ENSG00000204217	1780.89	0.183874	0.0728741	0.00398361	0.0208821	BMPR2	FALSE
ENSG00000164091	3212.23	0.183067	0.0725021	0.0039851	0.0208821	WDR82	FALSE
ENSG00000005889	264.696	0.191976	0.0778594	0.00399409	0.0209212	ZFX	FALSE
ENSG00000276250	95.842	-0.444611	0.248103	0.00400212	0.0209553	ENSG00000276250	FALSE
ENSG00000135093	661.072	0.178353	0.070583	0.00400615	0.0209683	USP30	FALSE
ENSG00000122986	364.454	0.340766	0.171877	0.00400883	0.0209743	HVCN1	FALSE
ENSG00000221886	209.032	0.298796	0.143005	0.00401886	0.0210188	ZBED8	FALSE
ENSG00000028116	154.225	0.416785	0.242896	0.00402086	0.0210212	VRK2	FALSE
ENSG00000169641	1820.33	-0.214734	0.0877452	0.00403411	0.0210824	LUZP1	FALSE
ENSG00000156853	298.156	-0.223121	0.0943452	0.00404265	0.021119	ZNF689	FALSE
ENSG00000010017	1717.45	0.23053	0.0978588	0.00404927	0.0211398	RANBP9	FALSE
ENSG00000131143	24385.9	-0.187277	0.0740252	0.00404972	0.0211398	COX4I1	FALSE
ENSG00000168487	211.445	-0.250716	0.11016	0.00405181	0.0211426	BMP1	FALSE
ENSG00000274020	403.629	-0.250596	0.108534	0.00406989	0.0212289	LINC01138	FALSE
ENSG00000131263	1783.43	0.143377	0.0540745	0.0040764	0.0212547	RLIM	FALSE
ENSG00000166925	5411.33	0.243484	0.106513	0.00408369	0.0212846	TSC22D4	FALSE
ENSG00000146094	148.258	-0.414861	0.226475	0.00408861	0.0213022	DOK3	FALSE
ENSG00000088876	250.601	-0.254852	0.11678	0.00410611	0.0213852	ZNF343	FALSE
ENSG00000189319	980.359	0.233387	0.102568	0.00411329	0.0214145	FAM53B	FALSE
ENSG00000250686	69.9112	-0.368275	0.187904	0.00411632	0.0214221	ENSG00000250686	FALSE
ENSG00000170027	15743	0.209152	0.086959	0.0041207	0.0214367	YWHAG	FALSE
ENSG00000154122	3597.18	0.169799	0.0665463	0.00413069	0.0214805	ANKH	FALSE
ENSG00000158296	751.437	0.291246	0.146157	0.00413513	0.0214955	SLC13A3	FALSE
ENSG00000141551	2015.68	0.180378	0.0719446	0.00414164	0.0215211	CSNK1D	FALSE
ENSG00000188706	2374.33	0.305936	0.151466	0.00414347	0.0215225	ZDHHC9	FALSE
ENSG00000143748	423.039	-0.225938	0.0965443	0.00414532	0.0215239	NVL	FALSE
ENSG00000183340	117.436	0.259263	0.118795	0.00414791	0.0215292	JRKL	FALSE
ENSG00000138381	632.492	-0.192953	0.0775219	0.00415247	0.0215365	ASNSD1	FALSE
ENSG00000136881	148.003	-0.328901	0.160699	0.00415221	0.0215365	BAAT	FALSE
ENSG00000167302	266.442	-0.218576	0.0923159	0.00416864	0.0216122	TEPSIN	FALSE
ENSG00000288880	140.775	-0.305302	0.147199	0.00417648	0.0216201	ENSG00000288880	FALSE
ENSG00000181722	119.819	-0.424425	0.25184	0.00417538	0.0216201	ZBTB20	FALSE
ENSG00000145391	1054.34	0.186134	0.07495	0.00417397	0.0216201	SETD7	FALSE
ENSG00000137074	1141.75	-0.147598	0.0565325	0.00417241	0.0216201	APTX	FALSE
ENSG00000183576	2478.86	-0.166168	0.0652743	0.00417898	0.0216248	SETD3	FALSE
ENSG00000143013	10230.8	-0.225006	0.0939572	0.00418202	0.0216324	LMO4	FALSE
ENSG00000023445	143.662	0.383145	0.213932	0.0041864	0.0216469	BIRC3	FALSE
ENSG00000100802	206.299	-0.226893	0.0957434	0.0041987	0.0217023	C14orf93	FALSE
ENSG00000049759	3228.5	-0.219957	0.0944816	0.00421577	0.0217741	NEDD4L	FALSE
ENSG00000125810	192.93	0.471038	0.306408	0.00421518	0.0217741	CD93	FALSE
ENSG00000120693	261.251	0.358228	0.194788	0.00422088	0.0217922	SMAD9	FALSE
ENSG00000197753	136.714	-0.327118	0.163244	0.00423445	0.0218541	LHFPL5	FALSE
ENSG00000148200	85.9877	-0.295041	0.140997	0.00423768	0.0218625	NR6A1	FALSE
ENSG00000107295	6165.99	0.260445	0.119903	0.00424505	0.021884	SH3GL2	FALSE
ENSG00000165246	432.854	0.196355	0.0814029	0.00424441	0.021884	NLGN4Y	FALSE
ENSG00000105171	1214.08	-0.13404	0.0503199	0.00425096	0.0219062	POP4	FALSE
ENSG00000163719	963.142	-0.156569	0.0607306	0.0042613	0.0219512	MTMR14	FALSE
ENSG00000006744	1515.82	-0.189552	0.076567	0.00426932	0.0219843	ELAC2	FALSE
ENSG00000086061	6857.57	0.231822	0.102232	0.00427235	0.0219916	DNAJA1	FALSE
ENSG00000211772	173.674	-0.337075	0.162383	0.00427776	0.0220086	TRBC2	FALSE
ENSG00000150760	1356.23	0.281609	0.127009	0.00427887	0.0220086	DOCK1	FALSE
ENSG00000184916	240.132	-0.216014	0.0907809	0.00428231	0.022018	JAG2	FALSE
ENSG00000100968	378.842	-0.401172	0.217285	0.00428537	0.0220255	NFATC4	FALSE
ENSG00000161249	258.324	-0.28384	0.130444	0.00429175	0.02205	DMKN	FALSE
ENSG00000025772	2000.27	0.25197	0.112352	0.00429857	0.0220768	TOMM34	FALSE
ENSG00000115353	110.396	-0.387439	0.224414	0.00430637	0.0221002	TACR1	FALSE
ENSG00000005882	2320.82	0.176616	0.0702482	0.00430624	0.0221002	PDK2	FALSE
ENSG00000092054	104.867	-0.407818	0.230331	0.00431371	0.0221213	MYH7	FALSE
ENSG00000101751	324.26	0.180817	0.0713471	0.00431211	0.0221213	POLI	FALSE
ENSG00000135298	1511.05	0.195872	0.080075	0.00432069	0.0221488	ADGRB3	FALSE
ENSG00000099860	1903.91	0.518216	0.364875	0.00433236	0.0222003	GADD45B	FALSE
ENSG00000160299	1470.51	-0.259436	0.118803	0.00434043	0.0222334	PCNT	FALSE
ENSG00000128581	1508.29	-0.178254	0.0708936	0.00435338	0.0222913	IFT22	FALSE
ENSG00000166710	10839.7	0.299577	0.144145	0.0043619	0.0223266	B2M	FALSE
ENSG00000114388	1101.3	-0.150626	0.0580528	0.00437291	0.0223746	NPRL2	FALSE
ENSG00000136146	844.719	0.184599	0.0741191	0.00437565	0.0223802	MED4	FALSE
ENSG00000166833	664.886	-0.296593	0.148649	0.00438016	0.022395	NAV2	FALSE
ENSG00000037749	414.785	0.20714	0.0872136	0.00438327	0.0224025	MFAP3	FALSE
ENSG00000114520	436.531	0.246131	0.107627	0.00438979	0.0224274	SNX4	FALSE
ENSG00000117394	2804.88	0.288012	0.135644	0.00439218	0.0224313	SLC2A1	FALSE
ENSG00000159189	739.484	0.521576	0.400324	0.00440258	0.0224592	C1QC	FALSE
ENSG00000161277	240.708	-0.175629	0.0706635	0.0044016	0.0224592	THAP8	FALSE
ENSG00000127511	1586.78	0.169192	0.0672089	0.00440191	0.0224592	SIN3B	FALSE
ENSG00000170542	403.492	0.307629	0.151817	0.0044044	0.0224601	SERPINB9	FALSE
ENSG00000126947	588.15	0.243553	0.106896	0.00440751	0.022461	ARMCX1	FALSE
ENSG00000270111	213.794	-0.322372	0.158238	0.00440785	0.022461	ENSG00000270111	FALSE
ENSG00000156504	816.011	0.213325	0.0895922	0.00442235	0.0225265	PABIR2	FALSE
ENSG00000142409	306.324	-0.216761	0.0910951	0.00442399	0.0225265	ZNF787	FALSE
ENSG00000169213	461.623	-0.334748	0.173029	0.00443142	0.0225559	RAB3B	FALSE
ENSG00000136021	369.98	0.225963	0.0984627	0.00443467	0.0225641	SCYL2	FALSE
ENSG00000170954	587.813	0.214982	0.0916192	0.00446511	0.0227105	ZNF415	FALSE
ENSG00000137656	560.635	-0.204866	0.0863848	0.00446789	0.0227162	BUD13	FALSE
ENSG00000177674	313.366	0.281201	0.133371	0.00448197	0.0227793	AGTRAP	FALSE
ENSG00000285533	175.409	-0.29365	0.136875	0.00448805	0.0228018	RELA-DT	FALSE
ENSG00000165507	2524.94	0.550829	0.537537	0.00450033	0.0228557	DEPP1	FALSE
ENSG00000085760	733.673	-0.223407	0.0949442	0.00450341	0.0228628	MTIF2	FALSE
ENSG00000156928	805.296	-0.203253	0.0848007	0.00450682	0.0228717	MALSU1	FALSE
ENSG00000198455	210.415	0.245713	0.11034	0.00451356	0.0228943	ZXDB	FALSE
ENSG00000165591	53.5077	-0.314136	0.154811	0.00451462	0.0228943	FAAH2	FALSE
ENSG00000255760	43.8908	-0.310639	0.151457	0.00452047	0.0229154	LINC02422	FALSE
ENSG00000143515	474.093	-0.20992	0.0887036	0.00452873	0.0229403	ATP8B2	FALSE
ENSG00000164087	98.8459	-0.265664	0.123142	0.0045283	0.0229403	POC1A	FALSE
ENSG00000215030	198.735	-0.34889	0.180428	0.00453573	0.0229673	RPL13P12	FALSE
ENSG00000166133	257.253	-0.248295	0.112194	0.00453769	0.0229687	RPUSD2	FALSE
ENSG00000137992	652.619	0.218399	0.0944118	0.00454545	0.0229995	DBT	FALSE
ENSG00000105784	431.227	0.252766	0.112786	0.00455616	0.0230451	RUNDC3B	FALSE
ENSG00000136381	455.488	0.188041	0.0773283	0.00456064	0.0230593	IREB2	FALSE
ENSG00000099840	485.368	0.275433	0.129791	0.00458548	0.0231763	IZUMO4	FALSE
ENSG00000118363	1687.58	0.169916	0.0672747	0.00459784	0.0232302	SPCS2	FALSE
ENSG00000066185	172.977	0.321397	0.160297	0.0046011	0.0232381	ZMYND12	FALSE
ENSG00000085377	1136.65	0.204913	0.0859972	0.00460619	0.0232552	PREP	FALSE
ENSG00000196083	185.079	0.265627	0.122592	0.0046247	0.0233401	IL1RAP	FALSE
ENSG00000173744	1438.48	0.138966	0.0532468	0.00463352	0.0233651	AGFG1	FALSE
ENSG00000132793	282.141	-0.365841	0.190219	0.00463221	0.0233651	LPIN3	FALSE
ENSG00000130818	405.206	-0.183959	0.0757309	0.00463477	0.0233651	ZNF426	FALSE
ENSG00000119446	785.766	0.170065	0.0658848	0.00465106	0.0234299	RBM18	FALSE
ENSG00000233508	453.112	-0.259548	0.119821	0.00465095	0.0234299	ENSG00000233508	FALSE
ENSG00000129083	1149.09	0.239155	0.104214	0.00465688	0.0234506	COPB1	FALSE
ENSG00000177565	1807.36	0.201147	0.0848805	0.00468504	0.023568	TBL1XR1	FALSE
ENSG00000273820	488.281	-0.191514	0.0786386	0.00468708	0.023568	USP27X	FALSE
ENSG00000184156	2597.08	0.205874	0.0877865	0.0046854	0.023568	KCNQ3	FALSE
ENSG00000198695	9545.54	-0.418464	0.231807	0.00468343	0.023568	ND6	FALSE
ENSG00000163320	1271.3	0.247615	0.112475	0.00469487	0.0235985	CGGBP1	FALSE
ENSG00000119682	1180.12	-0.163665	0.0651868	0.00470138	0.0236225	AREL1	FALSE
ENSG00000148429	187.193	0.242436	0.110002	0.00470494	0.0236317	USP6NL	FALSE
ENSG00000255856	151.17	-0.290894	0.139169	0.00471142	0.0236556	ENSG00000255856	FALSE
ENSG00000151883	366.781	0.210394	0.0889014	0.00473084	0.0237444	PARP8	FALSE
ENSG00000291168	75.6618	-0.433354	0.272197	0.00473848	0.0237653	ENSG00000291168	FALSE
ENSG00000176476	271.018	-0.238372	0.105716	0.00473816	0.0237653	SGF29	FALSE
ENSG00000270885	1228.3	-0.265815	0.120078	0.00474932	0.023811	RASL10B	FALSE
ENSG00000184845	259.861	-0.286205	0.137286	0.00475657	0.0238386	DRD1	FALSE
ENSG00000140153	444.526	0.203304	0.0868301	0.00475959	0.023845	WDR20	FALSE
ENSG00000010256	5683.38	-0.199502	0.0822999	0.0047668	0.0238724	UQCRC1	FALSE
ENSG00000165300	1117.67	-0.224847	0.097611	0.004781	0.023926	SLITRK5	FALSE
ENSG00000136367	278.849	-0.272592	0.130097	0.00478023	0.023926	ZFHX2	FALSE
ENSG00000114541	377.676	0.370246	0.224372	0.00478393	0.0239319	FRMD4B	FALSE
ENSG00000125814	16190.1	-0.19481	0.0820995	0.00481425	0.0240748	NAPB	FALSE
ENSG00000256269	378.595	-0.232482	0.100596	0.0048189	0.0240892	HMBS	FALSE
ENSG00000122545	9060.46	0.187554	0.0773122	0.00482591	0.0241155	SEPTIN7	FALSE
ENSG00000091483	3017.73	-0.17954	0.072882	0.00483266	0.0241262	FH	FALSE
ENSG00000213760	4708.23	0.286901	0.137045	0.00483336	0.0241262	ATP6V1G2	FALSE
ENSG00000135336	936.226	0.174616	0.0705136	0.00483124	0.0241262	ORC3	FALSE
ENSG00000185920	454.589	0.254488	0.120736	0.00485521	0.0242137	PTCH1	FALSE
ENSG00000107897	1165.56	0.193503	0.0799166	0.00485619	0.0242137	ACBD5	FALSE
ENSG00000182473	4053.54	-0.126373	0.0488325	0.00485302	0.0242137	EXOC7	FALSE
ENSG00000173436	704.127	-0.217646	0.0940946	0.00486038	0.0242258	MICOS10	FALSE
ENSG00000111897	13274	0.22143	0.0956864	0.00486899	0.0242422	SERINC1	FALSE
ENSG00000009413	375.865	0.234348	0.105885	0.00486875	0.0242422	REV3L	FALSE
ENSG00000198551	236.639	0.281215	0.139305	0.00486709	0.0242422	ZNF627	FALSE
ENSG00000198466	519.394	-0.457185	0.343759	0.00487369	0.0242568	ZNF587	FALSE
ENSG00000117475	308.446	0.21354	0.0925714	0.00487707	0.0242648	BLZF1	FALSE
ENSG00000070756	4176.09	0.230685	0.101961	0.00487962	0.0242687	PABPC1	FALSE
ENSG00000144746	4109.46	0.181216	0.074727	0.00488508	0.024287	ARL6IP5	FALSE
ENSG00000172671	98.3042	0.264007	0.128042	0.00489095	0.0243053	ZFAND4	FALSE
ENSG00000139278	338.029	-0.289247	0.13653	0.00489232	0.0243053	GLIPR1	FALSE
ENSG00000104356	150.865	-0.296193	0.146672	0.004896	0.0243148	POP1	FALSE
ENSG00000178922	750.344	-0.20592	0.082204	0.0049279	0.0244643	HYI	FALSE
ENSG00000105254	5868.09	0.137666	0.052889	0.0049337	0.0244842	TBCB	FALSE
ENSG00000005801	481.956	-0.200049	0.0860954	0.00493905	0.0245019	ZNF195	FALSE
ENSG00000070718	2387.59	0.147114	0.0584067	0.00494237	0.0245089	AP3M2	FALSE
ENSG00000129197	1815.18	-0.160342	0.063203	0.00494404	0.0245089	RPAIN	FALSE
ENSG00000116667	3050.8	-0.119508	0.0452416	0.00497228	0.02464	C1orf21	FALSE
ENSG00000136271	1490.23	-0.144622	0.056159	0.00498043	0.0246714	DDX56	FALSE
ENSG00000178038	319.965	-0.312617	0.161632	0.00499467	0.024733	ALS2CL	FALSE
ENSG00000166275	671.193	0.19318	0.0806403	0.00499938	0.0247474	BORCS7	FALSE
ENSG00000184014	3367.45	0.208912	0.0897476	0.00500969	0.0247894	DENND5A	FALSE
ENSG00000123575	1261.02	0.20724	0.0885505	0.00502017	0.0248244	FAM199X	FALSE
ENSG00000197563	275.121	0.182841	0.0760993	0.00502159	0.0248244	PIGN	FALSE
ENSG00000176024	147.727	-0.237073	0.107483	0.00502219	0.0248244	ZNF613	FALSE
ENSG00000235903	793.144	0.329743	0.17583	0.0050252	0.0248303	CPB2-AS1	FALSE
ENSG00000136861	1253.8	-0.199623	0.0858377	0.0050387	0.024888	CDK5RAP2	FALSE
ENSG00000071889	998.02	0.181802	0.0744715	0.00504153	0.024893	FAM3A	FALSE
ENSG00000070950	138.242	-0.268782	0.125811	0.00504693	0.0249003	RAD18	FALSE
ENSG00000111790	1344.71	0.205317	0.0852013	0.00504845	0.0249003	FGFR1OP2	FALSE
ENSG00000099949	843.17	-0.18851	0.0776908	0.00504515	0.0249003	LZTR1	FALSE
ENSG00000147255	241.408	0.375906	0.238135	0.00505424	0.0249108	IGSF1	FALSE
ENSG00000272338	82.9177	-0.30856	0.153507	0.00505289	0.0249108	ENSG00000272338	FALSE
ENSG00000144747	386.285	0.192842	0.0813589	0.00505754	0.0249181	TMF1	FALSE
ENSG00000086758	5406.8	-0.168834	0.0686831	0.00506139	0.0249281	HUWE1	FALSE
ENSG00000038427	905.345	0.298367	0.156458	0.00507041	0.0249636	VCAN	FALSE
ENSG00000090266	6140.49	-0.174274	0.0706996	0.00509381	0.0250698	NDUFB2	FALSE
ENSG00000065534	1318.73	0.287085	0.143051	0.00510567	0.0251191	MYLK	FALSE
ENSG00000134243	14697.4	0.185649	0.0774486	0.00511717	0.0251666	SORT1	FALSE
ENSG00000239559	129.854	-0.363088	0.198083	0.00513313	0.025236	ENSG00000239559	FALSE
ENSG00000101336	196.051	0.369267	0.210103	0.00514194	0.0252703	HCK	FALSE
ENSG00000133884	1460.21	0.19299	0.082282	0.00514469	0.0252747	DPF2	FALSE
ENSG00000281404	81.7152	-0.375664	0.201425	0.00515937	0.0253377	LINC01176	FALSE
ENSG00000173369	1997.44	0.510275	0.484131	0.0051761	0.0254048	C1QB	FALSE
ENSG00000124160	931.56	-0.215013	0.0937442	0.00517673	0.0254048	NCOA5	FALSE
ENSG00000196182	811.172	-0.23037	0.105878	0.00518164	0.0254157	STK40	FALSE
ENSG00000157216	4949.19	-0.210039	0.0894326	0.00518268	0.0254157	SSBP3	FALSE
ENSG00000156990	1183.81	-0.174843	0.0710045	0.00519391	0.0254617	RPUSD3	FALSE
ENSG00000140993	267.064	0.254201	0.118924	0.00520618	0.0255127	TIGD7	FALSE
ENSG00000130299	307.803	-0.208017	0.0879797	0.00521389	0.0255414	GTPBP3	FALSE
ENSG00000105185	1770.07	-0.213443	0.0945441	0.00521863	0.0255507	PDCD5	FALSE
ENSG00000127616	2496.84	-0.140485	0.0550364	0.00521954	0.0255507	SMARCA4	FALSE
ENSG00000038532	889.972	-0.197927	0.0849067	0.00523938	0.0256387	CLEC16A	FALSE
ENSG00000125753	396.663	-0.268344	0.124456	0.00524319	0.0256481	VASP	FALSE
ENSG00000099942	2963.78	0.142189	0.0552659	0.00524869	0.0256659	CRKL	FALSE
ENSG00000162909	3189.95	-0.230446	0.100835	0.00525464	0.0256858	CAPN2	FALSE
ENSG00000120063	810.374	0.308962	0.158499	0.00526681	0.0257361	GNA13	FALSE
ENSG00000108932	164.364	0.421523	0.277921	0.00527287	0.0257506	SLC16A6	FALSE
ENSG00000183207	1550.1	-0.163276	0.0654793	0.00527354	0.0257506	RUVBL2	FALSE
ENSG00000286961	335.243	-0.337965	0.175519	0.00528064	0.025755	ENSG00000286961	FALSE
ENSG00000196972	1452.42	0.240787	0.109734	0.00528197	0.025755	SMIM10L2B	FALSE
ENSG00000080503	3156.02	0.214244	0.0938616	0.00527834	0.025755	SMARCA2	FALSE
ENSG00000111596	1120.26	-0.215816	0.0963981	0.00528162	0.025755	CNOT2	FALSE
ENSG00000169918	1122.97	0.177447	0.074248	0.0052858	0.0257645	OTUD7A	FALSE
ENSG00000154511	975.3	0.192583	0.0819861	0.00529049	0.0257782	DIPK1A	FALSE
ENSG00000047579	1500.47	-0.206855	0.0879371	0.0053024	0.025827	DTNBP1	FALSE
ENSG00000119471	1529.01	0.225738	0.10097	0.00531067	0.0258581	HSDL2	FALSE
ENSG00000198841	139.758	-0.230685	0.104413	0.00531942	0.0258884	KTI12	FALSE
ENSG00000143889	727.764	0.160959	0.0646677	0.00532067	0.0258884	HNRNPLL	FALSE
ENSG00000075624	74764.3	-0.149389	0.0589287	0.00532409	0.0258958	ACTB	FALSE
ENSG00000182568	1402.95	0.201306	0.0862546	0.00533105	0.0259187	SATB1	FALSE
ENSG00000187164	6309.21	0.325563	0.175261	0.00533258	0.0259187	SHTN1	FALSE
ENSG00000108848	4971.34	-0.215248	0.0935745	0.0053588	0.0260369	LUC7L3	FALSE
ENSG00000134042	2177	0.299046	0.151156	0.00537611	0.0261117	MRO	FALSE
ENSG00000128272	12234.9	-0.21845	0.0946362	0.00538197	0.0261309	ATF4	FALSE
ENSG00000174748	21766.4	0.194638	0.0818831	0.00538683	0.0261452	RPL15	FALSE
ENSG00000196937	1276.53	0.244994	0.111371	0.00539277	0.0261648	FAM3C	FALSE
ENSG00000168710	15006.9	0.232059	0.10914	0.00540064	0.0261937	AHCYL1	FALSE
ENSG00000111832	1623.46	-0.189373	0.0791437	0.00540835	0.0262218	RWDD1	FALSE
ENSG00000270127	100.064	-0.374765	0.223285	0.00541699	0.0262544	ENSG00000270127	FALSE
ENSG00000141446	215.195	0.220556	0.0975348	0.00542348	0.0262765	ESCO1	FALSE
ENSG00000255153	64.6888	-0.31426	0.157529	0.00542746	0.0262865	TOLLIP-DT	FALSE
ENSG00000168124	59.0611	-0.347222	0.187316	0.00543191	0.0262987	OR1F1	FALSE
ENSG00000196465	4041.87	-0.173633	0.0705668	0.00543627	0.0263106	MYL6B	FALSE
ENSG00000141098	975.897	-0.157386	0.062764	0.00545098	0.0263724	GFOD2	FALSE
ENSG00000156973	1044.53	0.216985	0.0951468	0.00545562	0.0263819	PDE6D	FALSE
ENSG00000101546	180.351	-0.234522	0.106462	0.0054568	0.0263819	RBFA	FALSE
ENSG00000171960	908.71	-0.15331	0.0611458	0.00547751	0.0264727	PPIH	FALSE
ENSG00000170037	565.16	-0.182969	0.0763277	0.00547992	0.026475	CNTROB	FALSE
ENSG00000124177	840.896	0.181031	0.0765959	0.00548778	0.0265036	CHD6	FALSE
ENSG00000135018	4037.94	0.140147	0.0554265	0.00549484	0.0265283	UBQLN1	FALSE
ENSG00000066777	651.588	0.14785	0.0584354	0.00549769	0.0265328	ARFGEF1	FALSE
ENSG00000152291	4594.56	0.141738	0.0543898	0.00550075	0.0265381	TGOLN2	FALSE
ENSG00000147050	238.721	0.268083	0.134493	0.00550413	0.0265451	KDM6A	FALSE
ENSG00000138399	549.602	-0.237152	0.10787	0.00552017	0.0266037	FASTKD1	FALSE
ENSG00000167693	365.501	-0.245077	0.113525	0.00551867	0.0266037	NXN	FALSE
ENSG00000157353	496.816	-0.146838	0.0585132	0.00552568	0.0266209	FCSK	FALSE
ENSG00000115317	1180.42	-0.125987	0.0484431	0.00554214	0.0266908	HTRA2	FALSE
ENSG00000134897	458.308	-0.19776	0.0846837	0.00554637	0.0267018	BIVM	FALSE
ENSG00000176907	228.23	0.462154	0.338611	0.00556191	0.0267672	TCIM	FALSE
ENSG00000159388	1956.46	0.4499	0.34644	0.005568	0.0267778	BTG2	FALSE
ENSG00000147419	1775.66	-0.200397	0.0850624	0.00556803	0.0267778	CCDC25	FALSE
ENSG00000196951	116.692	-0.256134	0.11917	0.00557201	0.0267781	SCOC-AS1	FALSE
ENSG00000164117	314.812	0.272721	0.131857	0.00557146	0.0267781	FBXO8	FALSE
ENSG00000116981	542.666	-0.239204	0.109871	0.00560587	0.0269314	NT5C1A	FALSE
ENSG00000129646	96.9333	-0.289879	0.142983	0.00560911	0.0269375	QRICH2	FALSE
ENSG00000035115	656.569	0.204626	0.0883991	0.00561258	0.0269447	SH3YL1	FALSE
ENSG00000150961	179.944	0.286838	0.146892	0.00562955	0.0270167	SEC24D	FALSE
ENSG00000170234	316.402	0.185534	0.0781728	0.00563842	0.0270308	PWWP2A	FALSE
ENSG00000136003	5030.55	0.21185	0.0917383	0.00563668	0.0270308	ISCU	FALSE
ENSG00000185046	2622.96	0.228964	0.108393	0.00563628	0.0270308	ANKS1B	FALSE
ENSG00000139132	405.925	0.24286	0.112878	0.00565497	0.0271007	FGD4	FALSE
ENSG00000198093	146.591	0.310285	0.175695	0.005661	0.0271201	ZNF649	FALSE
ENSG00000117614	1202.63	-0.135167	0.0550934	0.00566848	0.027137	SYF2	FALSE
ENSG00000269313	88.6737	-0.243478	0.112491	0.00566809	0.027137	MAGIX	FALSE
ENSG00000154358	131.413	-0.322912	0.177025	0.00567218	0.0271379	OBSCN	FALSE
ENSG00000161904	922.374	-0.167152	0.0685433	0.00567265	0.0271379	LEMD2	FALSE
ENSG00000174599	137.058	0.32225	0.169839	0.00567951	0.0271612	TRAM1L1	FALSE
ENSG00000154479	60.7287	-0.377091	0.215671	0.00569445	0.0272232	CFAP210	FALSE
ENSG00000169760	295.822	0.230528	0.105	0.00570593	0.0272495	NLGN1	FALSE
ENSG00000166224	819.772	0.172156	0.0708773	0.00570382	0.0272495	SGPL1	FALSE
ENSG00000095932	168.169	-0.425198	0.24344	0.00570431	0.0272495	SMIM24	FALSE
ENSG00000122863	926.731	0.355519	0.227721	0.00571355	0.0272764	CHST3	FALSE
ENSG00000090376	160.601	0.364088	0.21204	0.0057204	0.0272995	IRAK3	FALSE
ENSG00000174851	450.947	0.233351	0.10825	0.00572532	0.0273135	YIF1A	FALSE
ENSG00000178662	720.708	0.257869	0.127188	0.00573625	0.0273524	CSRNP3	FALSE
ENSG00000138303	915.117	0.209179	0.0868085	0.00573938	0.0273524	ASCC1	FALSE
ENSG00000181029	169.74	-0.339137	0.185823	0.00573948	0.0273524	TRAPPC5	FALSE
ENSG00000231863	73.097	-0.346515	0.19177	0.00574423	0.0273653	ENSG00000231863	FALSE
ENSG00000159055	144.357	-0.201376	0.0873451	0.00574616	0.0273653	MIS18A	FALSE
ENSG00000163923	290.298	-0.216529	0.0954652	0.00575289	0.0273877	RPL39L	FALSE
ENSG00000183751	263.416	0.251679	0.119158	0.00576578	0.0274396	TBL3	FALSE
ENSG00000257923	1778.01	0.200313	0.0878003	0.00578068	0.0275009	CUX1	FALSE
ENSG00000034053	4339.66	-0.179731	0.0749322	0.00578832	0.0275277	APBA2	FALSE
ENSG00000256053	789.807	-0.16079	0.0650302	0.00579309	0.0275408	COA8	FALSE
ENSG00000185238	254.876	0.273103	0.133238	0.00579737	0.0275516	PRMT3	FALSE
ENSG00000276293	10691.1	-0.153768	0.0620611	0.00580864	0.027586	PIP4K2B	FALSE
ENSG00000099330	478.429	-0.246576	0.113251	0.00580844	0.027586	OCEL1	FALSE
ENSG00000109854	755.159	0.278278	0.139794	0.00581559	0.0276094	HTATIP2	FALSE
ENSG00000180992	915.758	-0.196757	0.0844603	0.00582538	0.0276367	MRPL14	FALSE
ENSG00000237441	1289.04	-0.197615	0.0847232	0.00582526	0.0276367	RGL2	FALSE
ENSG00000120733	1563.41	0.121569	0.0470057	0.00583481	0.0276623	KDM3B	FALSE
ENSG00000146242	302.463	0.254108	0.12001	0.00583444	0.0276623	TPBG	FALSE
ENSG00000143320	196.898	-0.396757	0.229376	0.00583907	0.0276633	CRABP2	FALSE
ENSG00000114902	2229.99	0.199952	0.0861693	0.00583825	0.0276633	SPCS1	FALSE
ENSG00000166377	362.63	0.218715	0.100244	0.00584249	0.02767	ATP9B	FALSE
ENSG00000167566	245.488	0.171287	0.0719562	0.00585247	0.0277076	NCKAP5L	FALSE
ENSG00000182534	4731.13	0.305476	0.160976	0.00586826	0.0277728	MXRA7	FALSE
ENSG00000164073	260.556	0.225928	0.102745	0.00588322	0.027834	MFSD8	FALSE
ENSG00000154359	578.966	0.24681	0.115172	0.00588878	0.0278506	LONRF1	FALSE
ENSG00000198818	1076.33	0.230737	0.105887	0.0058986	0.0278875	SFT2D1	FALSE
ENSG00000072163	282.993	-0.300901	0.154825	0.00590439	0.0279052	LIMS2	FALSE
ENSG00000231437	427.504	0.298384	0.154478	0.00591779	0.0279492	LINC01750	FALSE
ENSG00000185641	196.6	-0.312684	0.163664	0.00591751	0.0279492	ENSG00000185641	FALSE
ENSG00000185818	6993.92	-0.195014	0.08412	0.00592208	0.0279598	NAT8L	FALSE
ENSG00000108641	619.288	0.190471	0.0825292	0.00593191	0.0279966	B9D1	FALSE
ENSG00000144320	614.02	0.226399	0.104368	0.00594664	0.0280554	LNPK	FALSE
ENSG00000175287	463.615	-0.436741	0.262954	0.00594847	0.0280554	PHYHD1	FALSE
ENSG00000137312	10018.7	-0.141766	0.0559455	0.0059507	0.0280562	FLOT1	FALSE
ENSG00000138738	76.1509	0.264425	0.129111	0.00595312	0.028058	PRDM5	FALSE
ENSG00000198951	394.992	0.224144	0.102369	0.0059736	0.0281448	NAGA	FALSE
ENSG00000143190	751.592	-0.218442	0.0971255	0.00598234	0.0281763	POU2F1	FALSE
ENSG00000186132	263.757	0.271249	0.132912	0.00599048	0.0282049	C2orf76	FALSE
ENSG00000082068	709.396	-0.161673	0.0665172	0.00599759	0.0282287	WDR70	FALSE
ENSG00000129422	3711.9	0.269877	0.137847	0.00600076	0.028231	MTUS1	FALSE
ENSG00000175352	1775.69	-0.203991	0.0912002	0.00600221	0.028231	NRIP3	FALSE
ENSG00000186862	351.061	-0.221045	0.0997954	0.00601485	0.0282764	PDZD7	FALSE
ENSG00000161920	398.918	0.175714	0.0735147	0.00601599	0.0282764	MED11	FALSE
ENSG00000102024	1487.52	0.201262	0.0886685	0.00602855	0.0283257	PLS3	FALSE
ENSG00000125733	215.61	-0.365368	0.202114	0.00603492	0.0283442	TRIP10	FALSE
ENSG00000104936	613.436	-0.204565	0.0899768	0.00603662	0.0283442	DMPK	FALSE
ENSG00000099995	2294.21	0.158941	0.0652333	0.00606385	0.0284623	SF3A1	FALSE
ENSG00000172809	17377.7	-0.218836	0.0981613	0.00607704	0.0285046	RPL38	FALSE
ENSG00000105329	250.514	0.286133	0.144217	0.00607533	0.0285046	TGFB1	FALSE
ENSG00000144021	2533.75	-0.122533	0.0477443	0.00608807	0.0285466	CIAO1	FALSE
ENSG00000139832	117.895	0.448779	0.360388	0.00609294	0.0285596	RAB20	FALSE
ENSG00000152767	2929.25	0.169486	0.0712589	0.00609539	0.0285613	FARP1	FALSE
ENSG00000256073	204.698	-0.273127	0.130925	0.00610333	0.0285887	URB1-AS1	FALSE
ENSG00000151834	1344.78	0.227851	0.10509	0.00610887	0.0286049	GABRA2	FALSE
ENSG00000234127	871.691	-0.152652	0.0618092	0.00612402	0.028666	TRIM26	FALSE
ENSG00000126767	1942.72	-0.306759	0.156218	0.0061274	0.0286721	ELK1	FALSE
ENSG00000081479	964.353	0.415907	0.421389	0.00615003	0.0286936	LRP2	FALSE
ENSG00000212747	214.487	0.233554	0.108113	0.00613994	0.0286936	RTL8B	FALSE
ENSG00000162302	957.429	-0.197827	0.086563	0.00614035	0.0286936	RPS6KA4	FALSE
ENSG00000139428	1522.55	-0.175831	0.0744659	0.00615087	0.0286936	MMAB	FALSE
ENSG00000259877	194.296	0.275935	0.13925	0.00614465	0.0286936	ENSG00000259877	FALSE
ENSG00000108854	402.449	0.19842	0.0856362	0.00615057	0.0286936	SMURF2	FALSE
ENSG00000006015	695.839	-0.154702	0.0628337	0.00614545	0.0286936	REX1BD	FALSE
ENSG00000241973	5378.74	0.166701	0.0694599	0.00614647	0.0286936	PI4KA	FALSE
ENSG00000215386	647.605	-0.205011	0.0905325	0.00614566	0.0286936	MIR99AHG	FALSE
ENSG00000291097	92.8252	-0.406271	0.27001	0.00616075	0.0287299	ENSG00000291097	FALSE
ENSG00000072110	1961.52	-0.179324	0.0761375	0.00616908	0.0287494	ACTN1	FALSE
ENSG00000183426	923.768	-0.348689	0.210184	0.00616913	0.0287494	NPIPA1	FALSE
ENSG00000283183	261.097	-0.230043	0.106454	0.00617134	0.0287499	LOC105374338	FALSE
ENSG00000232453	72.3352	-0.269151	0.130447	0.00618256	0.0287922	LINC02777	FALSE
ENSG00000058063	351.026	0.178089	0.0751694	0.00618463	0.0287922	ATP11B	FALSE
ENSG00000177613	793.231	0.203155	0.0899249	0.00619579	0.0288344	CSTF2T	FALSE
ENSG00000255302	4206.55	0.251749	0.119244	0.00620972	0.0288894	EID1	FALSE
ENSG00000163655	963.824	0.14831	0.0598266	0.00621513	0.0288949	GMPS	FALSE
ENSG00000205544	513.34	-0.185039	0.0792974	0.00621483	0.0288949	TMEM256	FALSE
ENSG00000118707	124.192	-0.285597	0.142318	0.0062413	0.0290067	TGIF2	FALSE
ENSG00000290762	91.8692	-0.346445	0.19996	0.00625605	0.0290654	ENSG00000290762	FALSE
ENSG00000165678	9158.66	0.160873	0.0660294	0.00626928	0.029117	GHITM	FALSE
ENSG00000139597	882.841	0.211723	0.0953603	0.00627168	0.0291182	N4BP2L1	FALSE
ENSG00000198832	1712.58	-0.164445	0.0677697	0.00628046	0.0291491	SELENOM	FALSE
ENSG00000233123	621.197	0.363284	0.239198	0.00629256	0.0291907	LINC01007	FALSE
ENSG00000126249	232.755	-0.210971	0.0941288	0.00629369	0.0291907	PDCD2L	FALSE
ENSG00000145022	2256.77	0.19741	0.0856817	0.00629827	0.029202	TCTA	FALSE
ENSG00000071967	1330.36	0.278836	0.143296	0.00631425	0.0292464	CYBRD1	FALSE
ENSG00000176209	1103.75	-0.187713	0.0800071	0.0063113	0.0292464	SMIM19	FALSE
ENSG00000037897	212.483	-0.225057	0.105127	0.00631333	0.0292464	METTL1	FALSE
ENSG00000118246	902.547	-0.196225	0.086429	0.00633146	0.0293162	FASTKD2	FALSE
ENSG00000179673	348.784	-0.335107	0.190339	0.00635115	0.0293887	RPRML	FALSE
ENSG00000293185	142.694	-0.383328	0.234379	0.00635141	0.0293887	ENSG00000293185	FALSE
ENSG00000005961	64.9487	-0.325258	0.178901	0.00635669	0.0294032	ITGA2B	FALSE
ENSG00000065548	1489.64	0.205745	0.0906882	0.00636538	0.0294334	ZC3H15	FALSE
ENSG00000144357	928.884	0.20451	0.092106	0.0063677	0.0294342	UBR3	FALSE
ENSG00000111605	946.197	0.202792	0.0900811	0.00637156	0.0294421	CPSF6	FALSE
ENSG00000248485	1326.69	-0.226524	0.104345	0.00638023	0.0294465	PCP4L1	FALSE
ENSG00000116171	1512.51	0.211858	0.0942218	0.00637885	0.0294465	SCP2	FALSE
ENSG00000224165	196.861	0.251933	0.123323	0.0063811	0.0294465	DNAJC27-AS1	FALSE
ENSG00000149503	108.944	0.265994	0.133995	0.00638541	0.0294465	INCENP	FALSE
ENSG00000125995	946.672	-0.155673	0.0634862	0.00638236	0.0294465	ROMO1	FALSE
ENSG00000104886	988.491	-0.120218	0.047504	0.00638528	0.0294465	PLEKHJ1	FALSE
ENSG00000075651	581.141	0.324397	0.202673	0.00639138	0.0294641	PLD1	FALSE
ENSG00000114650	1315.99	0.153451	0.0628635	0.0064202	0.0295869	SCAP	FALSE
ENSG00000121073	1529.44	-0.159512	0.0658137	0.00645148	0.0297211	SLC35B1	FALSE
ENSG00000089351	529.219	0.221274	0.102084	0.00645673	0.0297353	GRAMD1A	FALSE
ENSG00000135931	681.609	-0.188741	0.0820306	0.00646487	0.0297628	ARMC9	FALSE
ENSG00000169919	764.5	-0.200494	0.0884225	0.00646903	0.0297719	GUSB	FALSE
ENSG00000176542	274.649	0.202215	0.0914757	0.00648787	0.0298346	USF3	FALSE
ENSG00000009844	1024.19	0.160361	0.066252	0.00648644	0.0298346	VTA1	FALSE
ENSG00000125351	578.156	-0.162812	0.0678153	0.00648919	0.0298346	UPF3B	FALSE
ENSG00000271344	171.086	-0.351583	0.204684	0.00649431	0.0298481	ENSG00000271344	FALSE
ENSG00000151332	344.15	0.236072	0.110204	0.00651501	0.0299309	MBIP	FALSE
ENSG00000065989	1555.32	-0.188155	0.0770229	0.0065167	0.0299309	PDE4A	FALSE
ENSG00000183317	548.27	-0.162151	0.0678585	0.00652909	0.0299777	EPHA10	FALSE
ENSG00000188554	3856.96	0.126202	0.0500158	0.0065356	0.0299976	NBR1	FALSE
ENSG00000161204	1363.65	0.167457	0.0677194	0.00655007	0.0300539	ABCF3	FALSE
ENSG00000152492	927.603	0.180001	0.0762656	0.00655868	0.0300733	CCDC50	FALSE
ENSG00000101310	1148.46	0.222892	0.103178	0.0065582	0.0300733	SEC23B	FALSE
ENSG00000174165	531.462	-0.13019	0.0524287	0.00658396	0.0301791	ZDHHC24	FALSE
ENSG00000067057	3572.86	-0.24869	0.117625	0.00660216	0.0302524	PFKP	FALSE
ENSG00000293477	191.077	-0.289993	0.147343	0.00660919	0.0302744	ENSG00000293477	FALSE
ENSG00000065413	230.645	0.265229	0.13885	0.00661724	0.0303012	ANKRD44	FALSE
ENSG00000114654	56.492	-0.355633	0.214237	0.00662758	0.0303384	EFCC1	FALSE
ENSG00000124831	1300.18	-0.196673	0.087302	0.00664187	0.0303934	LRRFIP1	FALSE
ENSG00000163104	311.701	0.251846	0.124435	0.00664415	0.0303934	SMARCAD1	FALSE
ENSG00000214253	4855.39	0.172269	0.0747999	0.00664628	0.0303934	FIS1	FALSE
ENSG00000161010	911.009	-0.175173	0.0749739	0.00665059	0.030403	MRNIP	FALSE
ENSG00000188582	262.294	-0.239899	0.113108	0.00666991	0.0304812	PAQR9	FALSE
ENSG00000147912	405.45	-0.192982	0.0850922	0.006676	0.0304988	FBXO10	FALSE
ENSG00000169016	375.059	-0.156669	0.0646198	0.00669798	0.030589	E2F6	FALSE
ENSG00000247556	6004.86	0.206293	0.0937526	0.00670818	0.0306254	OIP5-AS1	FALSE
ENSG00000186501	1465.3	0.190728	0.0831415	0.00671516	0.030647	TMEM222	FALSE
ENSG00000115504	1589.65	0.159576	0.0662711	0.00673108	0.0306787	EHBP1	FALSE
ENSG00000047249	4541.66	0.182669	0.0780212	0.00672801	0.0306787	ATP6V1H	FALSE
ENSG00000254473	142.832	0.26747	0.136742	0.00673064	0.0306787	UBQLN1-AS1	FALSE
ENSG00000198393	293.897	-0.199213	0.0899603	0.00673034	0.0306787	ZNF26	FALSE
ENSG00000099800	1013.19	-0.166669	0.0707505	0.00673394	0.0306816	TIMM13	FALSE
ENSG00000143437	709.43	-0.176007	0.0756929	0.00675103	0.0307492	ARNT	FALSE
ENSG00000070761	1293.39	0.181738	0.0754721	0.00676062	0.0307826	CFAP20	FALSE
ENSG00000135905	880.157	0.290061	0.163995	0.00676761	0.030794	DOCK10	FALSE
ENSG00000166669	266.328	-0.254739	0.127617	0.00676591	0.030794	ATF7IP2	FALSE
ENSG00000146707	561.078	-0.230535	0.107018	0.00677458	0.0308154	POMZP3	FALSE
ENSG00000128513	269.458	0.252736	0.125265	0.00677807	0.0308211	POT1	FALSE
ENSG00000162368	1886.52	0.197811	0.0870531	0.00680069	0.0309137	CMPK1	FALSE
ENSG00000116198	453.95	0.204004	0.0863148	0.00680815	0.0309373	CEP104	FALSE
ENSG00000185787	9426.16	0.188421	0.081525	0.00681393	0.0309533	MORF4L1	FALSE
ENSG00000198736	404.623	0.212269	0.0966077	0.0068202	0.0309715	MSRB1	FALSE
ENSG00000168772	308.561	0.263782	0.133377	0.0068321	0.0309844	CXXC4	FALSE
ENSG00000244701	188.068	-0.302839	0.160282	0.0068265	0.0309844	ENSG00000244701	FALSE
ENSG00000139826	222.827	0.231844	0.111343	0.00683204	0.0309844	ABHD13	FALSE
ENSG00000141385	2018.15	-0.156716	0.0645233	0.00683072	0.0309844	AFG3L2	FALSE
ENSG00000204655	7135.03	0.378743	0.264429	0.00685447	0.0310653	MOG	FALSE
ENSG00000140199	720.837	0.191607	0.0844303	0.00685333	0.0310653	SLC12A6	FALSE
ENSG00000064995	875.463	-0.176674	0.0759946	0.00685977	0.031079	TAF11	FALSE
ENSG00000156976	23175.9	0.201717	0.0904689	0.00687444	0.0311325	EIF4A2	FALSE
ENSG00000148832	63.3711	-0.325239	0.187635	0.00687705	0.0311325	PAOX	FALSE
ENSG00000175198	782.116	0.149132	0.0612665	0.0068784	0.0311325	PCCA	FALSE
ENSG00000104723	1192.81	0.239653	0.114003	0.00689729	0.0312077	TUSC3	FALSE
ENSG00000177225	1920.67	-0.186577	0.0814209	0.00693136	0.0313395	GATD1	FALSE
ENSG00000167191	20052.7	0.217217	0.101814	0.00693788	0.0313395	GPRC5B	FALSE
ENSG00000092931	384.155	-0.226301	0.106061	0.0069373	0.0313395	MFSD11	FALSE
ENSG00000161082	3371.16	-0.240314	0.11725	0.00693372	0.0313395	CELF5	FALSE
ENSG00000114374	771.023	0.170032	0.0725907	0.00693036	0.0313395	USP9Y	FALSE
ENSG00000152154	1717	-0.215692	0.0985528	0.00694755	0.0313625	TMEM178A	FALSE
ENSG00000108773	2215.79	-0.212203	0.0974072	0.00694578	0.0313625	KAT2A	FALSE
ENSG00000275074	212.876	-0.282517	0.145175	0.00695772	0.0313981	NUDT18	FALSE
ENSG00000152953	105.566	-0.298555	0.150382	0.00697168	0.0314496	STK32B	FALSE
ENSG00000101442	306.598	-0.187063	0.0823871	0.00697375	0.0314496	ACTR5	FALSE
ENSG00000259891	377.126	-0.259928	0.129321	0.00698432	0.0314869	ENSG00000259891	FALSE
ENSG00000134146	89.9172	0.272036	0.13989	0.00699234	0.0315127	DPH6	FALSE
ENSG00000044446	634.1	-0.153381	0.0638456	0.00699805	0.0315281	PHKA2	FALSE
ENSG00000240771	747.452	0.326379	0.209612	0.0070026	0.0315382	ARHGEF25	FALSE
ENSG00000204386	1560.28	-0.143285	0.058805	0.00701792	0.0315968	NEU1	FALSE
ENSG00000074211	6569.31	0.190707	0.0843582	0.00702082	0.0315995	PPP2R2C	FALSE
ENSG00000164307	349.691	0.247213	0.125042	0.00706099	0.0317698	ERAP1	FALSE
ENSG00000259943	292.326	0.271966	0.139751	0.00706598	0.0317736	ENSG00000259943	FALSE
ENSG00000082996	1608.01	0.2819	0.14739	0.00707146	0.0317736	RNF13	FALSE
ENSG00000113387	4316.85	0.166273	0.0700627	0.00707576	0.0317736	SUB1	FALSE
ENSG00000172828	101.805	-0.256104	0.129373	0.00707561	0.0317736	CES3	FALSE
ENSG00000011422	193.436	0.43695	0.390735	0.00706905	0.0317736	PLAUR	FALSE
ENSG00000130734	452.054	-0.171223	0.0724558	0.00706994	0.0317736	ATG4D	FALSE
ENSG00000125944	2026.31	0.237749	0.114547	0.00708291	0.0317748	HNRNPR	FALSE
ENSG00000142408	3997.21	-0.217349	0.101742	0.007083	0.0317748	CACNG8	FALSE
ENSG00000105229	213.303	0.214032	0.100126	0.00708164	0.0317748	PIAS4	FALSE
ENSG00000131475	961.959	0.155571	0.0647229	0.00709106	0.0318006	VPS25	FALSE
ENSG00000138814	7080.86	0.197555	0.0886595	0.00712108	0.0319081	PPP3CA	FALSE
ENSG00000109686	437.467	0.275544	0.150446	0.00712204	0.0319081	SH3D19	FALSE
ENSG00000150401	544.339	-0.29714	0.153617	0.00712017	0.0319081	DCUN1D2	FALSE
ENSG00000166225	404.951	0.212375	0.0977781	0.00713557	0.0319583	FRS2	FALSE
ENSG00000198467	972.685	-0.386504	0.247336	0.00715848	0.0320504	TPM2	FALSE
ENSG00000198948	974.814	0.241418	0.121492	0.00719158	0.0321881	MFAP3L	FALSE
ENSG00000119655	1106.72	0.20823	0.0947723	0.00720561	0.0322403	NPC2	FALSE
ENSG00000083750	631.103	0.235984	0.110063	0.00721223	0.0322594	RRAGB	FALSE
ENSG00000173153	671.326	-0.160474	0.0651453	0.00721684	0.0322608	ESRRA	FALSE
ENSG00000198707	446.267	0.214893	0.101551	0.00721724	0.0322608	CEP290	FALSE
ENSG00000007047	1683.15	-0.141174	0.0574983	0.00722119	0.0322679	MARK4	FALSE
ENSG00000116285	952.452	0.225968	0.109118	0.00723886	0.0323362	ERRFI1	FALSE
ENSG00000146574	213.887	-0.458912	0.477147	0.00724834	0.0323575	CCZ1B	FALSE
ENSG00000186812	1098.39	-0.150341	0.0626267	0.00724608	0.0323575	ZNF397	FALSE
ENSG00000178965	737.865	0.222981	0.107769	0.00725116	0.0323595	ERICH3	FALSE
ENSG00000130829	70.0002	0.376349	0.279705	0.00725542	0.0323679	DUSP9	FALSE
ENSG00000012174	292.911	0.224895	0.108443	0.00725959	0.032376	MBTPS2	FALSE
ENSG00000156299	1504.66	-0.201779	0.0907056	0.00726702	0.0323986	TIAM1	FALSE
ENSG00000141127	1141.28	0.197034	0.0878306	0.00728246	0.0324569	PRPSAP2	FALSE
ENSG00000198160	403.063	0.20608	0.094602	0.00728789	0.0324705	MIER1	FALSE
ENSG00000174405	335.928	0.200468	0.0917787	0.00730134	0.0325107	LIG4	FALSE
ENSG00000185158	419.06	-0.169394	0.071879	0.00730167	0.0325107	LRRC37B	FALSE
ENSG00000122707	152.39	0.213198	0.0978528	0.00730418	0.0325113	RECK	FALSE
ENSG00000085511	883.54	-0.173175	0.0761307	0.00731102	0.0325312	MAP3K4	FALSE
ENSG00000162599	2015.66	-0.174419	0.0757485	0.00731438	0.0325356	NFIA	FALSE
ENSG00000065029	580.119	-0.16593	0.0702561	0.00732936	0.0325916	ZNF76	FALSE
ENSG00000272989	43.9962	-0.385216	0.241942	0.00734065	0.0325927	ENSG00000272989	FALSE
ENSG00000182983	190.257	-0.267063	0.142828	0.00734051	0.0325927	ZNF662	FALSE
ENSG00000104522	523.148	0.18652	0.0789169	0.00734431	0.0325927	GFUS	FALSE
ENSG00000266524	309.66	0.2994	0.166461	0.00733827	0.0325927	GDF10	FALSE
ENSG00000139117	328.787	0.290577	0.159409	0.00734627	0.0325927	CPNE8	FALSE
ENSG00000139318	1000.81	0.394643	0.330854	0.00733282	0.0325927	DUSP6	FALSE
ENSG00000167554	150.037	0.239784	0.115639	0.00734376	0.0325927	ZNF610	FALSE
ENSG00000107521	588.448	-0.175624	0.0753747	0.00736388	0.0326602	HPS1	FALSE
ENSG00000198498	129.691	0.224841	0.105424	0.00736988	0.0326621	TMA16	FALSE
ENSG00000173273	1605.75	0.158665	0.0675812	0.00737148	0.0326621	TNKS	FALSE
ENSG00000171766	3336.81	0.309388	0.181974	0.00736995	0.0326621	GATM	FALSE
ENSG00000278259	338.487	-0.214903	0.100015	0.00740321	0.0327921	MYO19	FALSE
ENSG00000206172	265.503	-0.512217	0.820744	0.00741029	0.0328129	HBA1	FALSE
ENSG00000105520	2765.8	-0.17357	0.0751443	0.00741725	0.0328331	PLPPR2	FALSE
ENSG00000246985	72.1816	-0.282794	0.150289	0.00743564	0.0329038	SOCS2-AS1	FALSE
ENSG00000144596	199.878	-0.253953	0.130897	0.0074426	0.032924	GRIP2	FALSE
ENSG00000135940	8805.98	-0.176893	0.0758711	0.00745338	0.0329554	COX5B	FALSE
ENSG00000133313	6326.52	0.133019	0.05417	0.00745476	0.0329554	CNDP2	FALSE
ENSG00000166979	704.02	-0.272063	0.141801	0.00745692	0.0329554	EVA1C	FALSE
ENSG00000113645	1361.79	-0.183587	0.0810128	0.00747566	0.0330276	WWC1	FALSE
ENSG00000161298	358.62	-0.231885	0.114491	0.00749581	0.0331059	ZNF382	FALSE
ENSG00000187239	3005.77	0.183291	0.0819454	0.00753294	0.0332591	FNBP1	FALSE
ENSG00000168032	442.033	-0.270613	0.141059	0.00754011	0.0332693	ENTPD3	FALSE
ENSG00000150991	55968.9	-0.187228	0.0832931	0.00753812	0.0332693	UBC	FALSE
ENSG00000182272	941.399	-0.195609	0.087836	0.00756413	0.0333646	B4GALNT4	FALSE
ENSG00000119402	1092.64	0.151497	0.0604227	0.00757531	0.0333938	FBXW2	FALSE
ENSG00000089063	2744.46	0.168886	0.0728992	0.00757564	0.0333938	TMEM230	FALSE
ENSG00000162402	1293.28	-0.144249	0.0599236	0.00758511	0.0334248	USP24	FALSE
ENSG00000131019	59.6158	-0.267343	0.138574	0.00759479	0.0334567	ULBP3	FALSE
ENSG00000114354	1740.29	0.167551	0.0719212	0.0075991	0.0334649	TFG	FALSE
ENSG00000134265	1619.3	0.165791	0.0706058	0.00761075	0.0335054	NAPG	FALSE
ENSG00000163683	1382.62	0.176205	0.0765595	0.00761974	0.0335342	SMIM14	FALSE
ENSG00000112893	850.38	0.270156	0.147462	0.00762602	0.0335511	MAN2A1	FALSE
ENSG00000165832	318.684	0.225166	0.107817	0.00765042	0.0336476	TRUB1	FALSE
ENSG00000137842	545.125	-0.2053	0.0921483	0.00766164	0.0336753	TMEM62	FALSE
ENSG00000127561	3376.03	-0.186282	0.0825477	0.00766077	0.0336753	SYNGR3	FALSE
ENSG00000157510	101.533	-0.300127	0.168665	0.00766641	0.0336789	AFAP1L1	FALSE
ENSG00000085662	3752.37	-0.156044	0.0652465	0.00766738	0.0336789	AKR1B1	FALSE
ENSG00000135002	809.612	0.229237	0.109601	0.00767955	0.0337091	RFK	FALSE
ENSG00000173915	5416.68	-0.221725	0.104776	0.00768289	0.0337091	ATP5MK	FALSE
ENSG00000167394	139.145	-0.235922	0.116998	0.00768222	0.0337091	ZNF668	FALSE
ENSG00000100241	2410.1	0.193795	0.0875315	0.0076841	0.0337091	SBF1	FALSE
ENSG00000182108	2158.49	-0.158497	0.0666547	0.00769355	0.0337397	DEXI	FALSE
ENSG00000241685	848.763	-0.164727	0.0699237	0.00770299	0.0337703	ARPC1A	FALSE
ENSG00000138709	365.158	0.192822	0.0869824	0.00771127	0.0337958	LARP1B	FALSE
ENSG00000267750	148.298	-0.283403	0.157217	0.00772135	0.0338291	ENSG00000267750	FALSE
ENSG00000197102	15851.3	-0.218028	0.104333	0.00772557	0.0338345	DYNC1H1	FALSE
ENSG00000165553	1178.46	0.2836	0.155533	0.00772752	0.0338345	NGB	FALSE
ENSG00000259972	302.83	-0.317541	0.184146	0.00773854	0.0338719	ENSG00000259972	FALSE
ENSG00000065526	1519.23	0.155459	0.0668905	0.00776516	0.0339776	SPEN	FALSE
ENSG00000177888	327.413	0.240402	0.119947	0.00777736	0.0340104	ZBTB41	FALSE
ENSG00000147027	914.372	0.226743	0.109477	0.00777764	0.0340104	TMEM47	FALSE
ENSG00000170264	136.932	0.286233	0.162634	0.00779042	0.0340408	FAM161A	FALSE
ENSG00000092439	385.762	-0.161831	0.0693418	0.00779206	0.0340408	TRPM7	FALSE
ENSG00000074181	272.925	-0.33379	0.209156	0.00779081	0.0340408	NOTCH3	FALSE
ENSG00000112851	1931.67	0.253636	0.133485	0.00781868	0.0341462	ERBIN	FALSE
ENSG00000169955	575.555	-0.151115	0.0635087	0.00784227	0.0342383	ZNF747	FALSE
ENSG00000157214	747.78	0.286172	0.16078	0.00784728	0.0342493	STEAP2	FALSE
ENSG00000140043	376.165	-0.193192	0.0864846	0.00786649	0.0343222	PTGR2	FALSE
ENSG00000186260	2530.8	0.164796	0.071325	0.00787104	0.0343311	MRTFB	FALSE
ENSG00000119314	321.87	0.192564	0.0870326	0.00789016	0.0344035	PTBP3	FALSE
ENSG00000132471	10288.2	0.186534	0.0870752	0.0079052	0.0344581	WBP2	FALSE
ENSG00000178188	1435.6	0.164865	0.0710757	0.00792154	0.0345183	SH2B1	FALSE
ENSG00000145198	583.925	-0.278117	0.150888	0.00793482	0.0345646	VWA5B2	FALSE
ENSG00000100027	778.155	0.179727	0.079814	0.0079372	0.0345646	YPEL1	FALSE
ENSG00000185418	1614.31	0.152666	0.0650068	0.00793983	0.034565	TARS3	FALSE
ENSG00000164244	275.767	0.222474	0.106921	0.00794941	0.0345848	PRRC1	FALSE
ENSG00000237172	339.169	0.277732	0.152044	0.00794908	0.0345848	B3GNT9	FALSE
ENSG00000123933	764.085	0.209177	0.0973412	0.00795553	0.0346003	MXD4	FALSE
ENSG00000197951	159.07	-0.20338	0.0956867	0.00797235	0.0346625	ZNF71	FALSE
ENSG00000214688	370.453	0.359254	0.66987	0.00803063	0.0349048	C10orf105	FALSE
ENSG00000130810	90.4625	-0.250227	0.132051	0.00804373	0.0349507	PPAN	FALSE
ENSG00000169139	2485.71	0.14699	0.0611827	0.00806036	0.0350118	UBE2V2	FALSE
ENSG00000179818	627.435	-0.191147	0.0874006	0.00807817	0.035078	ASPRV1	FALSE
ENSG00000242173	2466.14	-0.206527	0.0950913	0.00808963	0.0351166	ARHGDIG	FALSE
ENSG00000115446	947.756	0.194871	0.0887791	0.00809225	0.0351169	UNC50	FALSE
ENSG00000156959	1544.42	-0.152514	0.064726	0.0081032	0.0351199	LHFPL4	FALSE
ENSG00000129255	1358.06	-0.165113	0.0702534	0.00809614	0.0351199	MPDU1	FALSE
ENSG00000197050	315.562	-0.190184	0.0867328	0.00810213	0.0351199	ZNF420	FALSE
ENSG00000242247	541.331	0.177446	0.0786431	0.00810103	0.0351199	ARFGAP3	FALSE
ENSG00000278600	113.211	-0.277644	0.153309	0.00810991	0.0351378	ENSG00000278600	FALSE
ENSG00000052841	955.78	-0.14081	0.0594545	0.00811329	0.0351413	TTC17	FALSE
ENSG00000167110	1372.87	-0.131295	0.055297	0.00811863	0.0351533	GOLGA2	FALSE
ENSG00000096384	48796.1	0.19629	0.0912185	0.00812594	0.0351739	HSP90AB1	FALSE
ENSG00000047230	351.845	0.181697	0.0822738	0.00813739	0.0352012	CTPS2	FALSE
ENSG00000171867	17331.6	0.134011	0.0558472	0.00813542	0.0352012	PRNP	FALSE
ENSG00000186318	5477.52	0.187941	0.0865076	0.00816268	0.0352994	BACE1	FALSE
ENSG00000182220	3919.15	0.218702	0.104646	0.00816689	0.0353064	ATP6AP2	FALSE
ENSG00000270049	122.214	-0.306642	0.185151	0.00817097	0.0353129	ATP6V0D1-DT	FALSE
ENSG00000090674	241.24	0.270648	0.144343	0.00819526	0.0354067	MCOLN1	FALSE
ENSG00000233384	126.291	-0.233345	0.113569	0.00819973	0.0354149	CNIH3-AS2	FALSE
ENSG00000172375	1828.64	-0.162894	0.070708	0.00822257	0.0355023	C2CD2L	FALSE
ENSG00000162929	364.475	-0.210859	0.0989056	0.00823602	0.0355385	SANBR	FALSE
ENSG00000113327	2565.45	0.245169	0.12894	0.00823614	0.0355385	GABRG2	FALSE
ENSG00000172954	172.267	0.208409	0.0966783	0.00825366	0.0356001	LCLAT1	FALSE
ENSG00000171204	964.454	0.256077	0.131595	0.00825563	0.0356001	TMEM126B	FALSE
ENSG00000109929	1731.2	0.182225	0.0813231	0.00825981	0.0356069	SC5D	FALSE
ENSG00000102543	505.388	-0.18952	0.0854936	0.00826677	0.0356257	CDADC1	FALSE
ENSG00000135953	114.414	-0.228998	0.111881	0.00827749	0.0356607	MFSD9	FALSE
ENSG00000214413	762.349	0.186078	0.082923	0.00828107	0.0356649	BBIP1	FALSE
ENSG00000165102	964.856	-0.156951	0.0672757	0.00828548	0.0356727	HGSNAT	FALSE
ENSG00000167969	547.278	-0.181765	0.080247	0.00829711	0.0357115	ECI1	FALSE
ENSG00000029363	1876.95	0.178716	0.079515	0.00830157	0.0357195	BCLAF1	FALSE
ENSG00000082497	119.377	-0.349557	0.224	0.00831511	0.0357558	SERTAD4	FALSE
ENSG00000228358	143.015	0.301343	0.195646	0.0083178	0.0357558	LINC02263	FALSE
ENSG00000125304	1905.48	0.140083	0.0581369	0.00831785	0.0357558	TM9SF2	FALSE
ENSG00000139174	738.82	-0.196489	0.0919194	0.00832493	0.035775	PRICKLE1	FALSE
ENSG00000272686	94.4321	0.266075	0.140604	0.00833038	0.0357872	WASL-DT	FALSE
ENSG00000242612	197.335	-0.242717	0.121797	0.00837093	0.0359501	DECR2	FALSE
ENSG00000144040	3948.3	-0.257606	0.13521	0.00838234	0.0359878	SFXN5	FALSE
ENSG00000179832	505.539	-0.186655	0.0852805	0.00840575	0.036077	MROH1	FALSE
ENSG00000204161	539.054	0.296695	0.17743	0.00841319	0.0360976	TMEM273	FALSE
ENSG00000101331	121.096	-0.308391	0.175563	0.00841984	0.0361148	CCM2L	FALSE
ENSG00000116670	678.952	0.183462	0.0827958	0.00844679	0.0361851	MAD2L2	FALSE
ENSG00000165424	3031.22	0.245723	0.12758	0.00844368	0.0361851	ZCCHC24	FALSE
ENSG00000170515	3560.09	-0.125609	0.0517005	0.00844677	0.0361851	PA2G4	FALSE
ENSG00000108389	1867.81	-0.185129	0.0853074	0.00844505	0.0361851	MTMR4	FALSE
ENSG00000279059	483.499	-0.233256	0.113977	0.00844994	0.0361872	ENSG00000279059	FALSE
ENSG00000072041	725.66	0.245076	0.125927	0.00845624	0.0362028	SLC6A15	FALSE
ENSG00000154556	1005.52	0.186493	0.0858637	0.00846182	0.0362073	SORBS2	FALSE
ENSG00000171155	275.311	0.182212	0.0812519	0.0084633	0.0362073	C1GALT1C1	FALSE
ENSG00000166452	553.211	-0.147845	0.0626874	0.00846553	0.0362073	AKIP1	FALSE
ENSG00000167815	7766.13	0.195792	0.0893238	0.00846785	0.0362073	PRDX2	FALSE
ENSG00000175764	929.304	0.169749	0.0755153	0.00847191	0.0362133	TTLL11	FALSE
ENSG00000242498	697.968	0.20793	0.0995275	0.00849468	0.0362993	ARPIN	FALSE
ENSG00000263001	318.562	0.300314	0.20274	0.00849787	0.0363016	GTF2I	FALSE
ENSG00000198625	721.744	-0.190957	0.0874059	0.00850664	0.0363277	MDM4	FALSE
ENSG00000180182	590.61	0.168307	0.0748173	0.00853487	0.0364369	MED14	FALSE
ENSG00000183726	2559.72	0.155098	0.066065	0.00854209	0.036445	TMEM50A	FALSE
ENSG00000151292	363.203	0.158526	0.0689391	0.00854039	0.036445	CSNK1G3	FALSE
ENSG00000126870	469.601	-0.173995	0.0773085	0.00857822	0.0365878	DYNC2I1	FALSE
ENSG00000091129	6173.24	0.145619	0.0618922	0.00858411	0.0366015	NRCAM	FALSE
ENSG00000180353	848.834	0.322597	0.208215	0.00860363	0.0366454	HCLS1	FALSE
ENSG00000144655	638.56	0.283907	0.165683	0.00860953	0.0366454	CSRNP1	FALSE
ENSG00000145781	254.483	0.272149	0.147011	0.00861048	0.0366454	COMMD10	FALSE
ENSG00000120278	307.058	0.272587	0.152819	0.00860543	0.0366454	PLEKHG1	FALSE
ENSG00000124608	615.149	-0.17798	0.0805227	0.0086022	0.0366454	AARS2	FALSE
ENSG00000198900	958.19	0.18943	0.0867894	0.00860036	0.0366454	TOP1	FALSE
ENSG00000117682	896.425	-0.170008	0.075219	0.00862576	0.036699	DHDDS	FALSE
ENSG00000100604	8637.22	-0.28445	0.152717	0.00863273	0.0367173	CHGA	FALSE
ENSG00000076108	1137.44	-0.183107	0.0843264	0.00864976	0.0367783	BAZ2A	FALSE
ENSG00000156113	3863.33	-0.14945	0.0641529	0.00865633	0.0367948	KCNMA1	FALSE
ENSG00000143315	373.651	-0.215202	0.103154	0.00868165	0.0368909	PIGM	FALSE
ENSG00000172845	502.737	0.19818	0.0928833	0.0087248	0.0370513	SP3	FALSE
ENSG00000156968	425.813	-0.232421	0.114971	0.00872398	0.0370513	MPV17L	FALSE
ENSG00000119042	908.835	0.193823	0.0909987	0.00874038	0.037106	SATB2	FALSE
ENSG00000125970	2174	0.163764	0.0717846	0.00875523	0.0371575	RALY	FALSE
ENSG00000241468	2578.73	-0.157326	0.0675401	0.00877558	0.0372323	ATP5MF	FALSE
ENSG00000132970	2262.9	0.218373	0.105331	0.00879781	0.037315	WASF3	FALSE
ENSG00000271122	266.165	0.223938	0.107632	0.00880946	0.0373529	HERPUD2-AS1	FALSE
ENSG00000173208	156.709	0.287107	0.170663	0.00881339	0.037358	ABCD2	FALSE
ENSG00000203485	1230.65	0.20503	0.0983431	0.00882064	0.0373771	INF2	FALSE
ENSG00000124486	2399.18	0.12789	0.0533229	0.00884526	0.0374699	USP9X	FALSE
ENSG00000102755	1577.63	0.351643	0.264915	0.00887077	0.0375663	FLT1	FALSE
ENSG00000132196	389.58	-0.345039	0.238431	0.00887623	0.0375778	HSD17B7	FALSE
ENSG00000182771	723.546	0.244649	0.128392	0.0089018	0.0376744	GRID1	FALSE
ENSG00000100796	904.238	-0.145188	0.0619049	0.00892839	0.0377753	PPP4R3A	FALSE
ENSG00000136867	1346.22	0.344814	0.29224	0.00893356	0.0377854	SLC31A2	FALSE
ENSG00000119866	1292.73	-0.18893	0.0872329	0.00895192	0.0378099	BCL11A	FALSE
ENSG00000152034	173.716	0.270533	0.153131	0.00894706	0.0378099	MCHR2	FALSE
ENSG00000104361	1227.85	0.218566	0.107619	0.00895316	0.0378099	NIPAL2	FALSE
ENSG00000165185	338.362	0.218331	0.109338	0.00894529	0.0378099	KIAA1958	FALSE
ENSG00000237289	1947.61	-0.308039	0.177234	0.00895316	0.0378099	CKMT1B	FALSE
ENSG00000171574	423.225	-0.172783	0.0775378	0.00898013	0.0379121	ZNF584	FALSE
ENSG00000077147	2674.69	0.166057	0.073693	0.0089916	0.0379371	TM9SF3	FALSE
ENSG00000101104	146.369	-0.305094	0.174842	0.00898986	0.0379371	PABPC1L	FALSE
ENSG00000204387	108.102	0.344615	0.241607	0.00899557	0.0379422	SNHG32	FALSE
ENSG00000121905	4783.19	0.19147	0.089036	0.00900182	0.0379569	HPCA	FALSE
ENSG00000131462	656.185	0.216296	0.105673	0.00900715	0.0379676	TUBG1	FALSE
ENSG00000179981	658.306	0.192261	0.0901026	0.00903476	0.0380723	TSHZ1	FALSE
ENSG00000145740	379.218	0.168659	0.0717324	0.00904495	0.0381035	SLC30A5	FALSE
ENSG00000218891	374.226	-0.199934	0.095327	0.0090503	0.0381143	ZNF579	FALSE
ENSG00000227953	144.825	-0.275256	0.152116	0.00905716	0.0381314	ENSG00000227953	FALSE
ENSG00000002016	221.836	-0.318818	0.212083	0.00907047	0.0381758	RAD52	FALSE
ENSG00000278627	45.7394	-0.280991	0.155247	0.00907981	0.0382033	ENSG00000278627	FALSE
ENSG00000133943	2249.25	0.152523	0.066103	0.00908548	0.0382154	DGLUCY	FALSE
ENSG00000103342	2461.08	-0.127749	0.0530749	0.00910202	0.0382732	GSPT1	FALSE
ENSG00000072135	1621.69	-0.189199	0.0867958	0.00911268	0.0383063	PTPN18	FALSE
ENSG00000134900	678.393	0.133426	0.0562099	0.00912452	0.0383443	TPP2	FALSE
ENSG00000263465	2012.32	-0.127182	0.0528959	0.00914138	0.0384033	SRSF8	FALSE
ENSG00000153006	584.499	-0.179412	0.0807824	0.00914834	0.0384208	SREK1IP1	FALSE
ENSG00000182253	3742.13	-0.193052	0.0886441	0.00915474	0.0384359	SYNM	FALSE
ENSG00000080839	110.948	-0.251612	0.135322	0.0091761	0.0385137	RBL1	FALSE
ENSG00000105974	228.527	0.318953	0.206623	0.00918192	0.0385263	CAV1	FALSE
ENSG00000185904	389.697	-0.293849	0.169888	0.00919748	0.0385798	LINC00839	FALSE
ENSG00000135929	1499.74	0.240507	0.126733	0.00920776	0.0386111	CYP27A1	FALSE
ENSG00000231889	375.734	-0.162399	0.072382	0.00921694	0.0386258	TRAF3IP2-AS1	FALSE
ENSG00000154493	344.749	0.32769	0.24174	0.00921972	0.0386258	C10orf90	FALSE
ENSG00000013275	2594.73	-0.122876	0.0507659	0.00921964	0.0386258	PSMC4	FALSE
ENSG00000254092	229.949	-0.287457	0.159897	0.00924327	0.0387114	ENSG00000254092	FALSE
ENSG00000290048	107.026	0.264495	0.144154	0.00924581	0.0387114	ENSG00000290048	FALSE
ENSG00000101236	1214.04	-0.163947	0.0718182	0.00929585	0.038909	RNF24	FALSE
ENSG00000178202	177.855	0.211573	0.104102	0.00930819	0.0389487	POGLUT3	FALSE
ENSG00000116717	812.91	0.361736	0.322224	0.00933188	0.0390359	GADD45A	FALSE
ENSG00000122882	686.098	0.179351	0.0802698	0.0093425	0.0390565	ECD	FALSE
ENSG00000108830	1729.37	-0.234689	0.116438	0.00934076	0.0390565	RND2	FALSE
ENSG00000165275	306.365	-0.182906	0.0843805	0.0093522	0.0390731	TRMT10B	FALSE
ENSG00000198417	1282.65	-0.519685	0.450121	0.00935058	0.0390731	MT1F	FALSE
ENSG00000109180	6921.3	0.134261	0.0566083	0.00936872	0.0391302	OCIAD1	FALSE
ENSG00000110756	323.985	0.217763	0.108373	0.00939579	0.0392214	HPS5	FALSE
ENSG00000196544	296.354	-0.207667	0.0994618	0.00939915	0.0392214	BORCS6	FALSE
ENSG00000261221	352.788	-0.180018	0.0815407	0.00939669	0.0392214	ZNF865	FALSE
ENSG00000290927	133.649	-0.246998	0.133377	0.00942118	0.0393013	ENSG00000290927	FALSE
ENSG00000163291	330.27	0.247825	0.129905	0.00942519	0.0393041	PAQR3	FALSE
ENSG00000103494	294.877	0.189806	0.0856779	0.00942758	0.0393041	RPGRIP1L	FALSE
ENSG00000162377	676.655	-0.154151	0.0677135	0.00944699	0.0393251	COA7	FALSE
ENSG00000117505	665.739	0.151687	0.065713	0.00944411	0.0393251	DR1	FALSE
ENSG00000279696	92.2662	0.269825	0.150793	0.00944637	0.0393251	ENSG00000279696	FALSE
ENSG00000169884	1145.22	-0.230976	0.117805	0.00943793	0.0393251	WNT10B	FALSE
ENSG00000189190	61.5889	-0.321913	0.206531	0.00944191	0.0393251	ZNF600	FALSE
ENSG00000198060	633.077	0.160811	0.0704827	0.00945512	0.0393413	MARCHF5	FALSE
ENSG00000129968	446.956	0.211346	0.102686	0.00945664	0.0393413	ABHD17A	FALSE
ENSG00000131408	995.685	0.20275	0.097508	0.00946206	0.0393445	NR1H2	FALSE
ENSG00000167625	198.253	-0.223268	0.113828	0.00946316	0.0393445	ZNF526	FALSE
ENSG00000106077	425.574	-0.211112	0.104033	0.00949066	0.0394428	ABHD11	FALSE
ENSG00000185950	3120.31	-0.197049	0.0941223	0.00949812	0.0394428	IRS2	FALSE
ENSG00000108883	2051.98	-0.125467	0.0527148	0.00949831	0.0394428	EFTUD2	FALSE
ENSG00000124243	406.979	-0.19122	0.0892514	0.00949756	0.0394428	BCAS4	FALSE
ENSG00000140740	6121.9	0.156028	0.0681732	0.00952022	0.0395218	UQCRC2	FALSE
ENSG00000054803	470.325	0.292287	0.178482	0.00952781	0.0395413	CBLN4	FALSE
ENSG00000114993	2837.17	0.280558	0.171705	0.00954813	0.0395979	RTKN	FALSE
ENSG00000269968	280.619	0.235357	0.571363	0.00955014	0.0395979	ENSG00000269968	FALSE
ENSG00000120645	2370.95	-0.174835	0.0771202	0.00954999	0.0395979	IQSEC3	FALSE
ENSG00000136848	1537.89	-0.149269	0.064153	0.00956708	0.0396562	DAB2IP	FALSE
ENSG00000077150	160.46	0.289555	0.177927	0.00957668	0.0396839	NFKB2	FALSE
ENSG00000148123	357.651	0.290242	0.178038	0.00958688	0.0397017	PLPPR1	FALSE
ENSG00000131165	1563.91	-0.147428	0.0624903	0.00958967	0.0397017	CHMP1A	FALSE
ENSG00000087076	442.212	-0.219506	0.10846	0.00958411	0.0397017	HSD17B14	FALSE
ENSG00000138061	159.765	0.372744	0.326943	0.00959996	0.0397203	CYP1B1	FALSE
ENSG00000232434	270.428	0.221732	0.111239	0.00959812	0.0397203	AJM1	FALSE
ENSG00000169241	289.218	-0.228285	0.115266	0.00962335	0.039805	SLC50A1	FALSE
ENSG00000159199	4513.91	-0.142849	0.0607482	0.00963313	0.0398334	ATP5MC1	FALSE
ENSG00000115310	19345.4	0.164583	0.0730806	0.00965509	0.0399122	RTN4	FALSE
ENSG00000168497	259.373	0.354918	0.262247	0.00965978	0.0399165	CAVIN2	FALSE
ENSG00000069849	2891.99	-0.214549	0.103461	0.00966462	0.0399165	ATP1B3	FALSE
ENSG00000131016	2896.09	0.22826	0.117542	0.00966489	0.0399165	AKAP12	FALSE
ENSG00000159479	1227.39	-0.164934	0.0734458	0.00967841	0.039936	MED8	FALSE
ENSG00000082153	1765.4	0.144087	0.0620699	0.00968129	0.039936	BZW1	FALSE
ENSG00000213380	761.259	-0.18459	0.0856566	0.00967714	0.039936	COG8	FALSE
ENSG00000269834	233.869	-0.264442	0.148233	0.00967657	0.039936	ZNF528-AS1	FALSE
ENSG00000032444	1643.47	-0.190544	0.088506	0.00969328	0.0399735	PNPLA6	FALSE
ENSG00000145451	266.597	0.2794	0.167542	0.00969691	0.0399764	GLRA3	FALSE
ENSG00000078043	958.191	-0.160668	0.0714322	0.00971058	0.0400207	PIAS2	FALSE
ENSG00000105447	524.099	-0.189957	0.089879	0.00973751	0.0401196	GRWD1	FALSE
ENSG00000139546	291.474	-0.165988	0.0744494	0.00975344	0.0401731	TARBP2	FALSE
ENSG00000165948	571.842	-0.187226	0.0862038	0.00976537	0.0402102	IFI27L1	FALSE
ENSG00000196569	445.759	0.276245	0.161252	0.00979609	0.0403124	LAMA2	FALSE
ENSG00000196365	921.178	0.224476	0.113524	0.00979475	0.0403124	LONP1	FALSE
ENSG00000167962	266.645	-0.218093	0.106887	0.00980605	0.0403413	ZNF598	FALSE
ENSG00000131470	233.192	-0.201826	0.0961106	0.00981205	0.0403538	PSMC3IP	FALSE
ENSG00000260630	556.24	-0.204569	0.0985186	0.00981607	0.0403582	SNAI3-AS1	FALSE
ENSG00000137575	2517.37	0.244281	0.127223	0.00982964	0.0403898	SDCBP	FALSE
ENSG00000119912	381.637	-0.167749	0.0759683	0.00982896	0.0403898	IDE	FALSE
ENSG00000228624	113.851	0.295756	0.179628	0.0098425	0.0404305	HDAC2-AS2	FALSE
ENSG00000198464	202.859	-0.229447	0.115878	0.00984714	0.0404374	ZNF480	FALSE
ENSG00000185112	127.67	-0.251418	0.132944	0.00985862	0.0404724	FAM43A	FALSE
ENSG00000250722	4101.21	0.33249	0.235893	0.00988695	0.0405765	SELENOP	FALSE
ENSG00000205710	148.932	-0.325415	0.218071	0.00989564	0.0406	C17orf107	FALSE
ENSG00000146426	872.651	0.215757	0.107231	0.00991416	0.0406516	TIAM2	FALSE
ENSG00000198000	544.462	0.158065	0.068389	0.00991153	0.0406516	NOL8	FALSE
ENSG00000271869	94.6377	-0.265905	0.147604	0.00994528	0.0407449	ENSG00000271869	FALSE
ENSG00000172757	27375.6	-0.0888904	0.0356847	0.00994584	0.0407449	CFL1	FALSE
ENSG00000103855	398.161	-0.193533	0.0930463	0.00994351	0.0407449	CD276	FALSE
ENSG00000176105	388.51	0.188754	0.0874319	0.00997013	0.0408322	YES1	FALSE
ENSG00000212864	446.24	0.20792	0.102004	0.00999216	0.0409101	RNF208	FALSE
ENSG00000125534	2827.07	0.255401	0.143554	0.0100113	0.0409761	PPDPF	FALSE
ENSG00000117360	1361.86	-0.188231	0.0893453	0.0100157	0.0409818	PRPF3	FALSE
ENSG00000198718	502.091	0.20863	0.104255	0.0100265	0.0410141	TOGARAM1	FALSE
ENSG00000154124	320.606	-0.177292	0.0824613	0.0100298	0.0410152	OTULIN	FALSE
ENSG00000157349	353.924	-0.158192	0.0700627	0.0100352	0.0410212	DDX19B	FALSE
ENSG00000101542	1031.66	0.21436	0.109252	0.0100432	0.0410212	CDH20	FALSE
ENSG00000171885	11747.2	0.261141	0.152129	0.0100433	0.0410212	AQP4	FALSE
ENSG00000125966	605.163	0.157697	0.070275	0.0100374	0.0410212	MMP24	FALSE
ENSG00000125257	138.352	0.30011	0.196981	0.010051	0.0410407	ABCC4	FALSE
ENSG00000061273	750.863	-0.163005	0.0737955	0.0100541	0.0410408	HDAC7	FALSE
ENSG00000123096	415.944	0.247029	0.135279	0.0100671	0.0410817	SSPN	FALSE
ENSG00000015171	2403.92	0.153207	0.0669167	0.0100703	0.0410826	ZMYND11	FALSE
ENSG00000197498	779.262	-0.174925	0.0805017	0.0100779	0.0410936	RPF2	FALSE
ENSG00000185127	663.361	0.203173	0.0900127	0.010079	0.0410936	C6orf120	FALSE
ENSG00000187556	265.888	-0.218708	0.108634	0.0100828	0.0410969	NANOS3	FALSE
ENSG00000128923	607.091	0.190599	0.0895674	0.0100901	0.0411144	MINDY2	FALSE
ENSG00000183762	597.25	0.240818	0.126909	0.0101125	0.0411934	KREMEN1	FALSE
ENSG00000183654	127.193	-0.236657	0.124109	0.0101156	0.0411938	MARCHF11	FALSE
ENSG00000135241	1320.55	0.183906	0.0866661	0.0101305	0.0412178	PNPLA8	FALSE
ENSG00000085788	2048.1	0.154848	0.0680954	0.0101248	0.0412178	DDHD2	FALSE
ENSG00000176593	300.284	-0.215806	0.108383	0.0101296	0.0412178	LOC100128398	FALSE
ENSG00000110422	705.227	0.221835	0.116384	0.0101366	0.0412302	HIPK3	FALSE
ENSG00000165506	121.754	0.217227	0.108173	0.0101698	0.0413529	DNAAF2	FALSE
ENSG00000152556	5230.17	0.202581	0.0972568	0.010185	0.0414023	PFKM	FALSE
ENSG00000124279	137.232	0.235429	0.124475	0.0101916	0.041417	FASTKD3	FALSE
ENSG00000140450	459.173	0.30261	0.207554	0.0102232	0.0415329	ARRDC4	FALSE
ENSG00000166432	420.068	0.277305	0.167261	0.0102316	0.041555	ZMAT1	FALSE
ENSG00000162980	297.206	0.20763	0.100476	0.0102397	0.0415754	ARL5A	FALSE
ENSG00000126005	2235.52	-0.169876	0.0769478	0.0102487	0.0415996	MMP24OS	FALSE
ENSG00000145390	209.312	0.27136	0.159472	0.0102523	0.0416013	USP53	FALSE
ENSG00000140022	1679.28	0.22829	0.119234	0.0102552	0.0416013	STON2	FALSE
ENSG00000176896	115.919	-0.223154	0.114835	0.0102602	0.0416094	TCEANC	FALSE
ENSG00000128928	2465.14	0.155464	0.0692698	0.0102738	0.0416521	IVD	FALSE
ENSG00000143622	356.422	0.201496	0.0984293	0.010277	0.0416526	RIT1	FALSE
ENSG00000180113	92.4384	-0.365849	0.254361	0.010297	0.0417092	TDRD6	FALSE
ENSG00000197928	142.489	0.197424	0.095833	0.0102959	0.0417092	ZNF677	FALSE
ENSG00000116771	108.1	-0.267663	0.152982	0.0103076	0.0417211	AGMAT	FALSE
ENSG00000175104	491.906	0.184907	0.0885016	0.0103091	0.0417211	TRAF6	FALSE
ENSG00000149177	1183.88	0.172659	0.0795172	0.0103045	0.0417211	PTPRJ	FALSE
ENSG00000149716	493.86	-0.154532	0.0684062	0.0103188	0.0417479	LTO1	FALSE
ENSG00000169155	341.727	0.168636	0.0769634	0.0103294	0.0417784	ZBTB43	FALSE
ENSG00000158286	209.262	-0.339849	0.248137	0.0103359	0.0417925	RNF207	FALSE
ENSG00000172803	847.182	-0.24252	0.127646	0.0103827	0.0419693	SNX32	FALSE
ENSG00000215301	2350.87	0.169572	0.076999	0.0104005	0.042029	DDX3X	FALSE
ENSG00000162521	2902.53	0.10933	0.0453669	0.0104055	0.0420367	RBBP4	FALSE
ENSG00000171004	198.488	0.22823	0.121427	0.0104153	0.0420638	HS6ST2	FALSE
ENSG00000269918	135.313	-0.259299	0.142859	0.0104267	0.0420975	ENSG00000269918	FALSE
ENSG00000106397	632.684	0.282161	0.183319	0.0104349	0.0421056	PLOD3	FALSE
ENSG00000154654	2146.59	0.172124	0.0790617	0.0104323	0.0421056	NCAM2	FALSE
ENSG00000135622	1123.69	0.210507	0.108553	0.0104481	0.0421454	SEMA4F	FALSE
ENSG00000136478	2865.77	0.155051	0.0690273	0.0104509	0.0421454	TEX2	FALSE
ENSG00000289606	76.7016	-0.250665	0.134454	0.0104706	0.042175	ENSG00000289606	FALSE
ENSG00000239922	260.323	0.278546	0.177415	0.0104668	0.042175	ENSG00000239922	FALSE
ENSG00000110013	1191.89	0.173467	0.0798893	0.0104654	0.042175	SIAE	FALSE
ENSG00000186654	168.029	-0.28754	0.163786	0.01047	0.042175	PRR5	FALSE
ENSG00000102763	292.201	0.221246	0.115328	0.0104969	0.0422684	VWA8	FALSE
ENSG00000139977	572.468	0.20145	0.0978782	0.0105018	0.0422759	NAA30	FALSE
ENSG00000198932	2978.78	0.183317	0.0876756	0.0105106	0.0422991	GPRASP1	FALSE
ENSG00000281332	95.4463	-0.255035	0.144239	0.0105207	0.0423245	ENSG00000281332	FALSE
ENSG00000277494	1214.36	0.328411	0.370801	0.0105231	0.0423245	GPIHBP1	FALSE
ENSG00000172005	7635.44	0.273404	0.166658	0.0105365	0.0423657	MAL	FALSE
ENSG00000214046	1879.4	-0.147959	0.0649997	0.0105591	0.0424442	SMIM7	FALSE
ENSG00000153291	1335.11	0.223128	0.115961	0.0105713	0.0424806	SLC25A27	FALSE
ENSG00000181894	560.745	-0.216322	0.10895	0.0105782	0.042496	ZNF329	FALSE
ENSG00000186166	741.895	-0.252061	0.13905	0.0105871	0.0425192	CENATAC	FALSE
ENSG00000152749	309.802	0.193011	0.0946327	0.0105975	0.0425485	GPR180	FALSE
ENSG00000129084	530.112	-0.226267	0.115566	0.010603	0.0425581	PSMA1	FALSE
ENSG00000287769	72.3492	-0.257691	0.147361	0.0106314	0.0426598	ENSG00000287769	FALSE
ENSG00000119185	3223.26	-0.204928	0.0998228	0.0106734	0.0428041	ITGB1BP1	FALSE
ENSG00000179562	385.229	-0.197721	0.0992554	0.0106737	0.0428041	GCC1	FALSE
ENSG00000148175	4342.59	0.225277	0.11797	0.0106788	0.0428122	STOM	FALSE
ENSG00000133169	11771.6	-0.15386	0.0680808	0.0106921	0.0428529	BEX1	FALSE
ENSG00000151304	78.348	0.258289	0.145631	0.0107061	0.0428838	SRFBP1	FALSE
ENSG00000101544	437.878	0.183492	0.0870438	0.0107043	0.0428838	ADNP2	FALSE
ENSG00000121957	826.757	0.201321	0.09962	0.010731	0.0429711	GPSM2	FALSE
ENSG00000178163	416.18	0.153071	0.0684957	0.010751	0.0430385	ZNF518B	FALSE
ENSG00000109475	22424	-0.228446	0.118099	0.0107575	0.0430421	RPL34	FALSE
ENSG00000142102	187.384	-0.327918	0.221056	0.0107582	0.0430421	PGGHG	FALSE
ENSG00000111647	693.569	0.179943	0.0841395	0.0107614	0.0430425	UHRF1BP1L	FALSE
ENSG00000133704	927.525	-0.135196	0.0602777	0.0107761	0.0430888	IPO8	FALSE
ENSG00000170632	999.935	0.131957	0.0533034	0.010785	0.0431116	ARMC10	FALSE
ENSG00000164953	142.692	-0.238986	0.131486	0.0107972	0.0431478	TMEM67	FALSE
ENSG00000100979	1622.88	0.209312	0.104185	0.0108109	0.0431898	PLTP	FALSE
ENSG00000041353	392.341	0.259117	0.152891	0.0108272	0.0432423	RAB27B	FALSE
ENSG00000123064	727.253	-0.176076	0.0821892	0.0108429	0.0432927	DDX54	FALSE
ENSG00000173852	821.429	0.200288	0.0979718	0.0108594	0.0433215	DPY19L1	FALSE
ENSG00000178538	381.027	0.234228	0.129211	0.0108573	0.0433215	CA8	FALSE
ENSG00000140006	309.064	-0.194899	0.0968069	0.0108596	0.0433215	WDR89	FALSE
ENSG00000153485	242.994	-0.203915	0.0993489	0.0108773	0.0433793	TMEM251	FALSE
ENSG00000008869	714.877	0.154911	0.0701485	0.0108985	0.0434464	HEATR5B	FALSE
ENSG00000169564	4586.24	0.183757	0.0862419	0.0109005	0.0434464	PCBP1	FALSE
ENSG00000140479	1196.28	0.285963	0.201266	0.0109124	0.0434811	PCSK6	FALSE
ENSG00000072121	572.844	-0.166026	0.0769573	0.0109214	0.0435043	ZFYVE26	FALSE
ENSG00000182810	314.157	-0.194247	0.0940796	0.010936	0.0435499	DDX28	FALSE
ENSG00000151948	1019.39	-0.167945	0.0769535	0.0109492	0.043577	GLT1D1	FALSE
ENSG00000100416	628.926	-0.16536	0.0752094	0.0109464	0.043577	TRMU	FALSE
ENSG00000113615	138.937	0.230825	0.123707	0.0109667	0.0436342	SEC24A	FALSE
ENSG00000137501	2029.57	0.249511	0.139249	0.0109882	0.0437067	SYTL2	FALSE
ENSG00000198947	489.253	0.206837	0.106958	0.0110017	0.0437481	DMD	FALSE
ENSG00000119720	432.113	-0.178884	0.0843509	0.0110102	0.0437688	NRDE2	FALSE
ENSG00000087269	504.906	-0.15265	0.0685051	0.011014	0.0437714	NOP14	FALSE
ENSG00000128654	1367.94	0.219476	0.113676	0.0110232	0.0437823	MTX2	FALSE
ENSG00000197457	9628.07	0.159017	0.0721565	0.0110208	0.0437823	STMN3	FALSE
ENSG00000186350	1605.87	-0.172839	0.0798804	0.011031	0.0438006	RXRA	FALSE
ENSG00000171735	3434.43	-0.149243	0.0662468	0.0110712	0.0439426	CAMTA1	FALSE
ENSG00000102125	787.389	-0.206753	0.102448	0.0110731	0.0439426	TAFAZZIN	FALSE
ENSG00000144290	1028.89	0.252455	0.150113	0.0111243	0.0441328	SLC4A10	FALSE
ENSG00000158985	2422.64	0.164741	0.0754963	0.0111304	0.0441443	CDC42SE2	FALSE
ENSG00000126267	11327.5	-0.14245	0.0621921	0.0111475	0.0441993	COX6B1	FALSE
ENSG00000187792	115.128	-0.309857	0.227821	0.0111711	0.0442801	ZNF70	FALSE
ENSG00000115761	555.751	-0.152473	0.0682946	0.0112203	0.044462	NOL10	FALSE
ENSG00000197863	119.614	-0.224484	0.117448	0.0112312	0.0444925	ZNF790	FALSE
ENSG00000179743	141.089	0.227675	0.119533	0.0112392	0.0445114	SPEN-AS1	FALSE
ENSG00000137038	1895.09	0.142601	0.063132	0.0112458	0.0445246	DMAC1	FALSE
ENSG00000077616	171.559	-0.272783	0.164794	0.0112493	0.0445254	NAALAD2	FALSE
ENSG00000115548	1373.85	0.170668	0.0799798	0.0112602	0.0445558	KDM3A	FALSE
ENSG00000163516	1158.08	-0.186843	0.0902353	0.0112694	0.0445791	ANKZF1	FALSE
ENSG00000151743	903.737	0.205518	0.103024	0.0112851	0.0446283	AMN1	FALSE
ENSG00000135083	63.1478	-0.26661	0.157988	0.011309	0.0446972	CCNJL	FALSE
ENSG00000132017	148.84	0.23549	0.126752	0.0113064	0.0446972	DCAF15	FALSE
ENSG00000050030	374.943	-0.205436	0.103568	0.0113328	0.0447782	NEXMIF	FALSE
ENSG00000143119	691.07	0.283066	0.18201	0.0113575	0.044863	CD53	FALSE
ENSG00000151692	1450.56	0.176293	0.0834635	0.011366	0.0448836	RNF144A	FALSE
ENSG00000198431	1040.11	0.188594	0.0916295	0.0113831	0.0449382	TXNRD1	FALSE
ENSG00000143401	1140.56	0.203296	0.101124	0.0113925	0.0449493	ANP32E	FALSE
ENSG00000113068	2744.79	0.154334	0.0690389	0.0113917	0.0449493	PFDN1	FALSE
ENSG00000196449	347.883	0.158103	0.0715504	0.0114286	0.0450474	YRDC	FALSE
ENSG00000198954	1570.09	0.173409	0.0808889	0.0114338	0.0450474	KIFBP	FALSE
ENSG00000168778	282.804	-0.231375	0.124582	0.0114335	0.0450474	TCTN2	FALSE
ENSG00000100842	1215.1	0.24324	0.141374	0.0114249	0.0450474	EFS	FALSE
ENSG00000100146	2748.01	0.294506	0.205261	0.0114296	0.0450474	SOX10	FALSE
ENSG00000134318	1724.81	-0.140282	0.0615425	0.0114561	0.0451221	ROCK2	FALSE
ENSG00000163166	1402.17	0.165109	0.0765036	0.0114784	0.0451911	IWS1	FALSE
ENSG00000182902	3232.13	-0.21882	0.111986	0.0114802	0.0451911	SLC25A18	FALSE
ENSG00000183691	54.1767	-0.269848	0.156363	0.0114859	0.0452005	NOG	FALSE
ENSG00000124374	2880.76	0.340794	0.48213	0.01149	0.0452038	PAIP2B	FALSE
ENSG00000100347	1161.12	-0.141915	0.0621891	0.0115055	0.0452516	SAMM50	FALSE
ENSG00000109680	121.72	0.209273	0.105173	0.0115285	0.045329	TBC1D19	FALSE
ENSG00000011295	2372.42	-0.182807	0.0870753	0.0115648	0.0454588	TTC19	FALSE
ENSG00000153574	245.076	-0.194482	0.0949291	0.0115809	0.0455091	RPIA	FALSE
ENSG00000206573	494.795	-0.211999	0.113485	0.0115941	0.0455352	THUMPD3-AS1	FALSE
ENSG00000112379	1594.06	0.156166	0.0718682	0.0115942	0.0455352	ARFGEF3	FALSE
ENSG00000091428	6558.01	0.339596	0.301823	0.0115999	0.0455445	RAPGEF4	FALSE
ENSG00000142530	179.389	-0.208531	0.105124	0.0116146	0.045589	GARIN5A	FALSE
ENSG00000165792	715.742	-0.154998	0.0705784	0.0116204	0.0455988	METTL17	FALSE
ENSG00000235381	52.8503	-0.261858	0.15891	0.011632	0.0456311	ENSG00000235381	FALSE
ENSG00000278995	35.6862	-0.401465	0.394164	0.0116574	0.0457178	ENSG00000278995	FALSE
ENSG00000273188	142.333	-0.292774	0.202371	0.0116612	0.0457193	ENSG00000273188	FALSE
ENSG00000014641	16399.3	0.197539	0.0970109	0.0116703	0.0457419	MDH1	FALSE
ENSG00000111269	2020.65	-0.184751	0.0876368	0.0116801	0.0457672	CREBL2	FALSE
ENSG00000198040	1307.68	-0.173132	0.0822785	0.0116886	0.0457877	ZNF84	FALSE
ENSG00000188313	349.095	0.312667	0.226265	0.0117511	0.046001	PLSCR1	FALSE
ENSG00000137338	335.887	-0.203418	0.103417	0.0117532	0.046001	PGBD1	FALSE
ENSG00000272568	60.1032	-0.354858	0.311302	0.011751	0.046001	CPVL-AS2	FALSE
ENSG00000187601	1918.58	0.185875	0.0894729	0.0117608	0.0460177	MAGEH1	FALSE
ENSG00000186063	362.385	0.194138	0.0961205	0.0117685	0.0460349	AIDA	FALSE
ENSG00000134222	2702.13	0.202103	0.104081	0.0117779	0.0460583	PSRC1	FALSE
ENSG00000124191	369.373	-0.21309	0.108634	0.0117837	0.046068	TOX2	FALSE
ENSG00000116005	1569.06	0.170446	0.0802131	0.0118008	0.046082	PCYOX1	FALSE
ENSG00000166352	801.902	-0.17665	0.0833527	0.0117973	0.046082	IFTAP	FALSE
ENSG00000167930	643.608	0.205787	0.106926	0.0117977	0.046082	FAM234A	FALSE
ENSG00000264515	52.7999	-0.298318	0.191575	0.0117945	0.046082	VSTM2B-DT	FALSE
ENSG00000176381	1720.75	0.308721	0.302717	0.011805	0.0460843	PRR18	FALSE
ENSG00000131467	2394.45	-0.114837	0.0488378	0.0118081	0.0460843	PSME3	FALSE
ENSG00000114200	148.651	0.275962	0.171744	0.0118645	0.0462913	BCHE	FALSE
ENSG00000196663	1391.34	0.148365	0.0675348	0.0118816	0.0463449	TECPR2	FALSE
ENSG00000023892	164.527	-0.27563	0.166423	0.0118931	0.0463764	DEF6	FALSE
ENSG00000006757	424.733	0.193547	0.0878114	0.0119088	0.0464245	PNPLA4	FALSE
ENSG00000165355	1012.25	-0.24925	0.141613	0.0119139	0.0464308	FBXO33	FALSE
ENSG00000139192	217.977	0.236134	0.131195	0.01193	0.0464803	TAPBPL	FALSE
ENSG00000286214	10994.9	-0.190342	0.0930873	0.011951	0.0465489	ENSG00000286214	FALSE
ENSG00000067334	1440.32	-0.1564	0.0731815	0.0119619	0.0465745	DNTTIP2	FALSE
ENSG00000124479	1157.1	0.178737	0.0875618	0.0119745	0.0465745	NDP	FALSE
ENSG00000142208	1482.68	0.182074	0.086802	0.0119718	0.0465745	AKT1	FALSE
ENSG00000094804	99.8926	-0.266831	0.156914	0.0119697	0.0465745	CDC6	FALSE
ENSG00000256060	151.357	-0.194165	0.0955792	0.0119649	0.0465745	TRAPPC2B	FALSE
ENSG00000116731	3199.39	-0.178447	0.0863907	0.0119842	0.0465988	PRDM2	FALSE
ENSG00000103174	1016.12	-0.207741	0.106379	0.0120005	0.0466488	NAGPA	FALSE
ENSG00000119392	728.401	-0.166066	0.0771676	0.0120097	0.0466714	GLE1	FALSE
ENSG00000140265	375.645	-0.135894	0.060128	0.0120139	0.0466747	ZSCAN29	FALSE
ENSG00000206053	797.532	0.243833	0.141687	0.0120457	0.0467849	JPT2	FALSE
ENSG00000218426	202.206	-0.234633	0.126644	0.0120567	0.04681	RPL27AP6	FALSE
ENSG00000134287	14815	-0.138366	0.0615637	0.012059	0.04681	ARF3	FALSE
ENSG00000135390	6868.34	0.156178	0.0710688	0.0120651	0.0468203	ATP5MC2	FALSE
ENSG00000215252	1362.9	-0.274446	0.164658	0.0120883	0.0468971	GOLGA8B	FALSE
ENSG00000152894	1874.2	0.190279	0.0955297	0.0120926	0.0469005	PTPRK	FALSE
ENSG00000146278	941.527	0.271899	0.17142	0.0121142	0.0469708	PNRC1	FALSE
ENSG00000143384	3634.11	0.241353	0.138266	0.012121	0.046984	MCL1	FALSE
ENSG00000174442	182.164	-0.20514	0.104492	0.012139	0.0470404	ZWILCH	FALSE
ENSG00000133657	483.988	0.203586	0.1066	0.0121453	0.0470516	ATP13A3	FALSE
ENSG00000156697	560.926	-0.165048	0.0769057	0.0121521	0.0470644	UTP14A	FALSE
ENSG00000126603	138.645	0.261281	0.16018	0.0121603	0.0470829	GLIS2	FALSE
ENSG00000171295	182.403	-0.263158	0.172205	0.0121659	0.0470913	ZNF440	FALSE
ENSG00000084676	2457.55	-0.118985	0.0512625	0.0121728	0.0471045	NCOA1	FALSE
ENSG00000065802	1910.25	-0.159011	0.0735779	0.0121919	0.0471503	ASB1	FALSE
ENSG00000145780	492.263	0.198782	0.104493	0.0121984	0.0471503	FEM1C	FALSE
ENSG00000182601	1279.2	-0.252007	0.142317	0.0121978	0.0471503	HS3ST4	FALSE
ENSG00000091536	193.263	-0.267964	0.16475	0.0121926	0.0471503	MYO15A	FALSE
ENSG00000152700	1646.77	0.170854	0.0806	0.0122181	0.0472132	SAR1B	FALSE
ENSG00000187091	588.826	0.220996	0.120188	0.0122383	0.0472748	PLCD1	FALSE
ENSG00000149485	2451.08	0.225542	0.127339	0.0122412	0.0472748	FADS1	FALSE
ENSG00000110958	5348.55	0.212778	0.112309	0.0122444	0.0472748	PTGES3	FALSE
ENSG00000198791	1454.83	0.133538	0.0588604	0.0122624	0.0473135	CNOT7	FALSE
ENSG00000019485	604.15	-0.163297	0.0762955	0.0122622	0.0473135	PRDM11	FALSE
ENSG00000139178	208.603	0.230471	0.129875	0.0122648	0.0473135	C1RL	FALSE
ENSG00000113790	126.137	0.260644	0.15498	0.0122833	0.0473717	EHHADH	FALSE
ENSG00000083457	868.299	-0.183534	0.0879127	0.0122878	0.0473755	ITGAE	FALSE
ENSG00000166819	159.242	0.321041	0.277542	0.0123074	0.0474379	PLIN1	FALSE
ENSG00000241852	182.086	-0.224397	0.118056	0.0123332	0.0475193	C8orf58	FALSE
ENSG00000184809	81.1685	-0.265069	0.150427	0.0123355	0.0475193	ENSG00000184809	FALSE
ENSG00000154803	1057.4	-0.20779	0.108877	0.0123554	0.0475827	FLCN	FALSE
ENSG00000184384	149.927	0.2316	0.126603	0.0123638	0.0476013	MAML2	FALSE
ENSG00000155329	183.21	0.199418	0.100594	0.0123845	0.0476516	ZCCHC10	FALSE
ENSG00000127993	557.922	-0.203474	0.106504	0.0123874	0.0476516	RBM48	FALSE
ENSG00000255284	306.577	-0.210591	0.111729	0.0123833	0.0476516	GATD1-DT	FALSE
ENSG00000091640	1570.8	-0.157641	0.0721358	0.0123907	0.0476516	SPAG7	FALSE
ENSG00000161888	79.7807	-0.283296	0.179139	0.0124256	0.0477723	SPC24	FALSE
ENSG00000164972	625.538	-0.209656	0.108288	0.0124301	0.0477762	C9orf24	FALSE
ENSG00000140386	738.758	0.199413	0.10205	0.0124564	0.0478636	SCAPER	FALSE
ENSG00000051382	1483.93	-0.151573	0.0695593	0.0124678	0.0478807	PIK3CB	FALSE
ENSG00000125170	427.453	-0.163065	0.0759272	0.0124665	0.0478807	DOK4	FALSE
ENSG00000272182	147.375	0.282601	0.19473	0.0124775	0.0479044	ENSG00000272182	FALSE
ENSG00000198300	3206.75	0.160316	0.0754133	0.0124836	0.0479145	PEG3	FALSE
ENSG00000165525	1000.06	0.167661	0.0805947	0.0124961	0.0479491	NEMF	FALSE
ENSG00000197852	1941.47	-0.2356	0.128999	0.0125061	0.0479605	INKA2	FALSE
ENSG00000134815	289.222	-0.186963	0.0924537	0.0125046	0.0479605	DHX34	FALSE
ENSG00000172922	1422.07	-0.196308	0.0976608	0.0125237	0.0480146	RNASEH2C	FALSE
ENSG00000181404	354.309	-0.260033	0.15357	0.0125281	0.048018	WASHC1	FALSE
ENSG00000268516	257.21	-0.2494	0.142156	0.0125571	0.0481156	ZNF8-DT	FALSE
ENSG00000196975	509.528	0.245575	0.139281	0.0125653	0.0481336	ANXA4	FALSE
ENSG00000158234	287.322	0.229924	0.123874	0.012585	0.0481956	FAIM	FALSE
ENSG00000077232	1253.53	0.137916	0.062559	0.0125886	0.0481959	DNAJC10	FALSE
ENSG00000165804	342.726	-0.226164	0.119946	0.0126071	0.0482531	ZNF219	FALSE
ENSG00000152382	355.053	0.231214	0.127952	0.0126167	0.0482764	TADA1	FALSE
ENSG00000103194	1000.3	0.228625	0.128431	0.0126275	0.0483042	USP10	FALSE
ENSG00000287737	94.7438	-0.290824	0.197691	0.0126458	0.0483607	ENSG00000287737	FALSE
ENSG00000177192	288.086	-0.182457	0.087739	0.0126499	0.0483629	PUS1	FALSE
ENSG00000261236	462.16	-0.188938	0.0922892	0.0126661	0.0484112	BOP1	FALSE
ENSG00000244038	1524.62	0.178635	0.0869489	0.012683	0.0484256	DDOST	FALSE
ENSG00000159346	2416.56	0.128063	0.0564101	0.0126875	0.0484256	ADIPOR1	FALSE
ENSG00000043514	427.316	-0.161742	0.077891	0.012674	0.0484256	TRIT1	FALSE
ENSG00000242808	5361.16	0.285226	0.202509	0.0126846	0.0484256	SOX2-OT	FALSE
ENSG00000160953	1965.78	-0.167695	0.0797273	0.0126823	0.0484256	PWWP3A	FALSE
ENSG00000101126	1723.56	-0.128475	0.0571929	0.012705	0.0484788	ADNP	FALSE
ENSG00000175203	7154.94	-0.137927	0.0612595	0.0127167	0.0485098	DCTN2	FALSE
ENSG00000008324	1125.72	-0.156771	0.0728329	0.0127279	0.0485392	SS18L2	FALSE
ENSG00000141569	606.925	-0.228467	0.128736	0.0127404	0.0485731	TRIM65	FALSE
ENSG00000185009	777.405	0.150884	0.0699829	0.0127553	0.0486165	AP3M1	FALSE
ENSG00000109332	4169.62	0.164397	0.07845	0.0127698	0.048658	UBE2D3	FALSE
ENSG00000153113	1635.95	0.165338	0.0779527	0.0127763	0.0486694	CAST	FALSE
ENSG00000111181	575.93	-0.253195	0.146784	0.0127815	0.0486756	SLC6A12	FALSE
ENSG00000250305	402.212	-0.212637	0.112316	0.0128037	0.0487465	TRMT9B	FALSE
ENSG00000086232	3641.6	-0.141955	0.0657726	0.0128231	0.0488068	EIF2AK1	FALSE
ENSG00000117000	437.102	0.197067	0.10224	0.012845	0.0488704	RLF	FALSE
ENSG00000198075	375.964	0.262127	0.162571	0.0128631	0.0488704	SULT1C4	FALSE
ENSG00000109458	1083.96	0.222109	0.121857	0.0128618	0.0488704	GAB1	FALSE
ENSG00000197694	21113.5	-0.150892	0.0698648	0.0128614	0.0488704	SPTAN1	FALSE
ENSG00000265763	914.175	0.237079	0.138348	0.0128648	0.0488704	ZNF488	FALSE
ENSG00000110871	876.514	-0.154319	0.0712277	0.0128559	0.0488704	COQ5	FALSE
ENSG00000132199	535.945	0.271612	0.181338	0.0128502	0.0488704	ENOSF1	FALSE
ENSG00000001460	534.794	0.212006	0.109323	0.0128879	0.0489448	STPG1	FALSE
ENSG00000162923	1322.71	0.125233	0.0550023	0.0128965	0.04895	WDR26	FALSE
ENSG00000177889	2710.66	0.149494	0.0684794	0.0128961	0.04895	UBE2N	FALSE
ENSG00000067445	1937.44	-0.163568	0.0768422	0.0129302	0.0490646	TRO	FALSE
ENSG00000047365	1299.85	0.208621	0.111664	0.0129375	0.0490733	ARAP2	FALSE
ENSG00000256463	183.024	-0.245388	0.143243	0.0129397	0.0490733	SALL3	FALSE
ENSG00000176473	308.056	-0.177729	0.0869811	0.0129698	0.0491737	WDR25	FALSE
ENSG00000115520	626.919	0.147156	0.0669096	0.0129755	0.0491819	COQ10B	FALSE
ENSG00000175928	411.745	0.2179	0.118919	0.0129897	0.0492219	LRRN1	FALSE
ENSG00000106012	1066.6	-0.17179	0.0818621	0.0130152	0.0493051	IQCE	FALSE
ENSG00000171792	494.929	0.143457	0.0621439	0.0130189	0.0493055	RHNO1	FALSE
ENSG00000184602	7301.25	-0.174822	0.0823106	0.0130584	0.0494411	SNN	FALSE
ENSG00000203880	906.962	0.204848	0.105908	0.0130743	0.0494877	PCMTD2	FALSE
ENSG00000204428	122.974	-0.276844	0.172896	0.0131045	0.0495885	LY6G5C	FALSE
ENSG00000137449	524.223	0.230347	0.133147	0.0131124	0.0496048	CPEB2	FALSE
ENSG00000147465	219.651	0.178997	0.0877982	0.0131553	0.049753	STAR	FALSE
ENSG00000139154	364.356	0.164944	0.0777923	0.0131849	0.0498512	AEBP2	FALSE
ENSG00000168564	323.002	0.209125	0.108777	0.0132034	0.0499073	CDKN2AIP	FALSE
ENSG00000182240	226.025	0.24037	0.145317	0.0132222	0.0499647	BACE2	FALSE
ENSG00000140718	2680.19	0.127279	0.0564022	0.0132259	0.049965	FTO	FALSE
ENSG00000075399	877.568	-0.128563	0.0564705	0.0132298	0.0499659	VPS9D1	FALSE
ENSG00000186340	687.253	0.307943	0.270958	0.0132434	0.0500035	THBS2	FALSE
ENSG00000133321	989.9	0.242296	0.147864	0.0132664	0.0500764	PLAAT4	FALSE
ENSG00000164118	234.784	0.19114	0.0972456	0.0132812	0.0501047	CEP44	FALSE
ENSG00000128849	1003.7	-0.236901	0.13591	0.0132798	0.0501047	CGNL1	FALSE
ENSG00000005100	595.746	-0.16497	0.0785947	0.0132899	0.0501237	DHX33	FALSE
ENSG00000164733	19270.7	-0.158598	0.074515	0.0133032	0.05016	CTSB	FALSE
ENSG00000187715	138.286	-0.239276	0.135906	0.0133245	0.0502127	KBTBD12	FALSE
ENSG00000166006	1788.32	-0.22061	0.121905	0.0133223	0.0502127	KCNC2	FALSE
ENSG00000132549	458.928	0.151344	0.0709516	0.0133553	0.0503147	VPS13B	FALSE
ENSG00000111358	368.518	0.17872	0.0881448	0.0133646	0.0503362	GTF2H3	FALSE
ENSG00000170260	371.339	-0.185326	0.0933311	0.0133735	0.0503435	ZNF212	FALSE
ENSG00000223551	256.434	-0.2738	0.174655	0.0133739	0.0503435	TMSB4XP4	FALSE
ENSG00000106245	2094.17	-0.142288	0.0641543	0.0133886	0.0503764	BUD31	FALSE
ENSG00000099326	274.394	-0.167655	0.0810151	0.01339	0.0503764	MZF1	FALSE
ENSG00000165675	451.883	0.252767	0.15554	0.0133971	0.0503893	ENOX2	FALSE
ENSG00000182287	1032.98	0.194756	0.101926	0.0134297	0.0504849	AP1S2	FALSE
ENSG00000244045	647.717	-0.132881	0.059573	0.0134299	0.0504849	TMEM199	FALSE
ENSG00000177879	1663.84	0.225447	0.123402	0.0134393	0.0505062	AP3S1	FALSE
ENSG00000125144	1282.61	-0.439594	0.535939	0.0134819	0.0506523	MT1G	FALSE
ENSG00000010270	1164.49	0.152762	0.0712485	0.0135052	0.0507095	STARD3NL	FALSE
ENSG00000126733	300.019	0.245898	0.142461	0.0135156	0.0507095	DACH2	FALSE
ENSG00000180694	259.669	0.22449	0.123311	0.0135046	0.0507095	TMEM64	FALSE
ENSG00000134882	1100.21	-0.120205	0.0525896	0.0135121	0.0507095	UBAC2	FALSE
ENSG00000134419	3519.46	-0.192449	0.0967855	0.0135132	0.0507095	RPS15A	FALSE
ENSG00000170370	900.392	-0.23743	0.135627	0.0135202	0.050711	EMX2	FALSE
ENSG00000111727	276.657	0.195083	0.100362	0.0135234	0.050711	HCFC2	FALSE
ENSG00000121851	831.664	-0.168381	0.0799793	0.0135359	0.0507301	POLR3GL	FALSE
ENSG00000091317	304.552	0.227974	0.126363	0.0135323	0.0507301	CMTM6	FALSE
ENSG00000172725	243.962	0.224805	0.122887	0.0135548	0.050787	CORO1B	FALSE
ENSG00000270091	182.795	-0.261145	0.153601	0.0135596	0.050791	ENSG00000270091	FALSE
ENSG00000196689	404.771	-0.192709	0.0983888	0.0135747	0.0508336	TRPV1	FALSE
ENSG00000275052	1221.04	0.149452	0.069212	0.0135954	0.0508973	PPP4R3B	FALSE
ENSG00000063322	3179.56	0.167292	0.0800437	0.0136071	0.0509272	MED29	FALSE
ENSG00000144048	298.679	0.184218	0.0921177	0.0136129	0.050935	DUSP11	FALSE
ENSG00000167861	1755.92	0.160627	0.0758734	0.0136222	0.0509437	HID1	FALSE
ENSG00000104866	600.04	0.193018	0.0991642	0.0136227	0.0509437	PPP1R37	FALSE
ENSG00000261195	243.774	-0.329879	0.248165	0.0136356	0.0509573	ENSG00000261195	FALSE
ENSG00000185298	564.003	-0.148548	0.0688426	0.0136375	0.0509573	CCDC137	FALSE
ENSG00000108107	7499.28	0.191244	0.0991793	0.013635	0.0509573	RPL28	FALSE
ENSG00000260293	83.7863	-0.247991	0.148421	0.0136501	0.0509906	ENSG00000260293	FALSE
ENSG00000154640	370.546	0.237337	0.138523	0.0136629	0.0510243	BTG3	FALSE
ENSG00000181656	166.878	0.281703	0.21021	0.0136726	0.0510464	GPR88	FALSE
ENSG00000101665	357.653	0.24524	0.149707	0.0136928	0.0511082	SMAD7	FALSE
ENSG00000173614	279.65	-0.197277	0.102257	0.0137235	0.0512086	NMNAT1	FALSE
ENSG00000064313	216.323	0.217776	0.122359	0.0137386	0.0512512	TAF2	FALSE
ENSG00000141314	896.072	0.206549	0.10991	0.013764	0.051332	RHBDL3	FALSE
ENSG00000255471	43.8622	-0.305974	0.220419	0.0137958	0.0514364	ENSG00000255471	FALSE
ENSG00000071539	105.196	0.229274	0.134358	0.0138051	0.0514572	TRIP13	FALSE
ENSG00000144120	269.07	-0.196032	0.10134	0.0138426	0.0515548	TMEM177	FALSE
ENSG00000214113	1293.86	-0.155708	0.0726742	0.013836	0.0515548	LYRM4	FALSE
ENSG00000069509	861.435	0.200612	0.103894	0.0138412	0.0515548	FUNDC1	FALSE
ENSG00000005884	446.516	-0.165554	0.0787921	0.0138465	0.0515551	ITGA3	FALSE
ENSG00000186854	144.805	-0.265495	0.167204	0.0138554	0.0515742	TRABD2A	FALSE
ENSG00000141562	1543.64	-0.143319	0.0654567	0.0138605	0.0515794	NARF	FALSE
ENSG00000174928	137.926	-0.202893	0.106006	0.0139098	0.0517488	C3orf33	FALSE
ENSG00000204186	259.922	0.234845	0.141096	0.0139381	0.0518398	ZDBF2	FALSE
ENSG00000132329	1576.74	-0.21141	0.109772	0.0139496	0.0518686	RAMP1	FALSE
ENSG00000198162	1148.3	0.146162	0.0683372	0.0139612	0.0518975	MAN1A2	FALSE
ENSG00000119787	707.709	0.163623	0.0792257	0.0139795	0.0519429	ATL2	FALSE
ENSG00000226360	80.9862	-0.269949	0.172376	0.013981	0.0519429	RPL10AP6	FALSE
ENSG00000154237	550.308	-0.226211	0.127755	0.0140285	0.0521052	LRRK1	FALSE
ENSG00000152661	7112.27	0.269963	0.18694	0.0140486	0.052166	GJA1	FALSE
ENSG00000100403	3063.08	0.191032	0.0973752	0.0140588	0.0521894	ZC3H7B	FALSE
ENSG00000112294	2071.79	0.203483	0.107934	0.0140722	0.0521967	ALDH5A1	FALSE
ENSG00000140992	1242.44	0.156857	0.0741529	0.0140684	0.0521967	PDPK1	FALSE
ENSG00000130203	3481.17	0.24492	0.145437	0.0140689	0.0521967	APOE	FALSE
ENSG00000186377	408.706	0.224039	0.124963	0.0141257	0.052381	CYP4X1	FALSE
ENSG00000006695	352.365	-0.143574	0.0664594	0.014132	0.0523901	COX10	FALSE
ENSG00000167306	82.0396	-0.273273	0.179449	0.0141374	0.052396	MYO5B	FALSE
ENSG00000103005	949.692	-0.122696	0.054548	0.0141479	0.0524209	USB1	FALSE
ENSG00000151789	507.738	-0.229703	0.133323	0.0141583	0.052445	ZNF385D	FALSE
ENSG00000167716	310.193	-0.181482	0.0906416	0.0141644	0.0524533	WDR81	FALSE
ENSG00000120053	8710.18	-0.155045	0.0726942	0.0141722	0.0524684	GOT1	FALSE
ENSG00000203865	128.669	0.285552	0.216117	0.0142202	0.0525557	ATP1A1-AS1	FALSE
ENSG00000184203	994.005	0.165357	0.0794107	0.014205	0.0525557	PPP1R2	FALSE
ENSG00000135503	1858.83	0.146986	0.0680277	0.0142178	0.0525557	ACVR1B	FALSE
ENSG00000188811	392.842	0.154518	0.0730726	0.0142128	0.0525557	NHLRC3	FALSE
ENSG00000137767	282.348	-0.225392	0.125578	0.0142121	0.0525557	SQOR	FALSE
ENSG00000072864	568.193	0.254091	0.172045	0.01422	0.0525557	NDE1	FALSE
ENSG00000265750	84.1434	-0.268197	0.175625	0.0142227	0.0525557	ENSG00000265750	FALSE
ENSG00000143398	815.38	0.165874	0.0809583	0.0142393	0.0526029	PIP5K1A	FALSE
ENSG00000146267	1245.5	-0.142833	0.0658016	0.0142903	0.0527768	FAXC	FALSE
ENSG00000165338	281.332	0.253539	0.158594	0.0143073	0.0528027	HECTD2	FALSE
ENSG00000083535	179.08	0.195135	0.102255	0.0143015	0.0528027	PIBF1	FALSE
ENSG00000171791	663.314	0.176101	0.0872184	0.0143088	0.0528027	BCL2	FALSE
ENSG00000153207	524.385	0.151215	0.0719567	0.0143222	0.0528378	AHCTF1	FALSE
ENSG00000181938	90.7081	-0.205558	0.110123	0.0143406	0.0528913	GINS3	FALSE
ENSG00000176435	291.572	-0.245956	0.145118	0.0144251	0.0531887	CLEC14A	FALSE
ENSG00000136878	1047.79	0.149655	0.0686183	0.0144862	0.0533784	USP20	FALSE
ENSG00000137075	829.62	0.163934	0.0789496	0.0144882	0.0533784	RNF38	FALSE
ENSG00000089053	3670.85	0.119508	0.0531058	0.0144848	0.0533784	ANAPC5	FALSE
ENSG00000248161	99.5807	-0.206348	0.111184	0.0144923	0.0533791	ENSG00000248161	FALSE
ENSG00000103035	2987.97	-0.134425	0.0607757	0.0145024	0.0534018	PSMD7	FALSE
ENSG00000134452	1188.84	-0.109604	0.0477595	0.0145105	0.0534172	FBH1	FALSE
ENSG00000228474	2255.11	0.19323	0.10007	0.0145225	0.0534469	OST4	FALSE
ENSG00000155099	586.462	0.203823	0.106307	0.0145313	0.053465	PIP4P2	FALSE
ENSG00000111530	2180.48	0.128578	0.0548008	0.014538	0.0534754	CAND1	FALSE
ENSG00000174547	762.969	-0.134318	0.0606922	0.0145439	0.0534825	MRPL11	FALSE
ENSG00000143786	622.592	-0.169353	0.0818987	0.0146033	0.053686	CNIH3	FALSE
ENSG00000157500	784.42	0.134843	0.0563857	0.014607	0.053686	APPL1	FALSE
ENSG00000198131	537.49	-0.171414	0.0843418	0.0146111	0.0536866	ZNF544	FALSE
ENSG00000198089	252.964	-0.179843	0.0900819	0.0146376	0.0537694	SFI1	FALSE
ENSG00000118785	15942.4	0.269754	0.488618	0.0146436	0.053777	SPP1	FALSE
ENSG00000109065	867.842	-0.130668	0.059203	0.0146505	0.053788	NAT9	FALSE
ENSG00000115415	1115.59	0.271063	0.199439	0.0146963	0.0539342	STAT1	FALSE
ENSG00000135116	333.881	-0.268686	0.182738	0.0146982	0.0539342	HRK	FALSE
ENSG00000141429	541.348	0.157836	0.0753306	0.0147261	0.0540221	GALNT1	FALSE
ENSG00000159352	7394.46	-0.125419	0.0559463	0.0147315	0.0540273	PSMD4	FALSE
ENSG00000155034	1375.71	-0.153402	0.0723649	0.0147393	0.0540415	FBXL18	FALSE
ENSG00000197024	453.695	-0.177607	0.0914857	0.0147768	0.0541371	ZNF398	FALSE
ENSG00000150527	492.694	0.145379	0.0676968	0.0147772	0.0541371	MIA2	FALSE
ENSG00000081014	191.2	-0.170127	0.0839058	0.0147725	0.0541371	AP4E1	FALSE
ENSG00000100395	1510.91	-0.163962	0.0804452	0.0148075	0.0542332	L3MBTL2	FALSE
ENSG00000162645	377.903	-0.329661	0.292021	0.0148261	0.0542869	GBP2	FALSE
ENSG00000138286	741.47	0.197517	0.104292	0.0148351	0.0543056	FAM149B1	FALSE
ENSG00000078098	107.981	-0.296333	0.21538	0.0148429	0.0543195	FAP	FALSE
ENSG00000272505	137.361	-0.260222	0.160781	0.01488	0.0544407	ENSG00000272505	FALSE
ENSG00000221869	486.588	0.300288	0.297171	0.0149189	0.0545658	CEBPD	FALSE
ENSG00000148053	21768.7	0.195478	0.104548	0.0149222	0.0545658	NTRK2	FALSE
ENSG00000182957	721.628	0.236498	0.143671	0.0149362	0.0546025	SPATA13	FALSE
ENSG00000225921	1772.81	-0.141956	0.065212	0.0149611	0.0546791	NOL7	FALSE
ENSG00000160767	978.33	-0.160716	0.0772575	0.0149673	0.0546869	FAM189B	FALSE
ENSG00000229619	112.34	0.238661	0.142966	0.01499	0.0547192	MBNL1-AS1	FALSE
ENSG00000025796	1355.6	0.141236	0.0657433	0.0149881	0.0547192	SEC63	FALSE
ENSG00000196476	348.429	-0.185861	0.0933307	0.0149921	0.0547192	C20orf96	FALSE
ENSG00000159256	322.778	0.177452	0.0905341	0.0149821	0.0547192	MORC3	FALSE
ENSG00000101856	4848.34	0.186698	0.0950425	0.014997	0.0547224	PGRMC1	FALSE
ENSG00000136731	1080.22	-0.218631	0.126724	0.0150026	0.0547282	UGGT1	FALSE
ENSG00000167654	7164.18	-0.148005	0.0702778	0.0150685	0.0549539	ATCAY	FALSE
ENSG00000198740	1520.43	0.23866	0.149275	0.0150802	0.054982	ZNF652	FALSE
ENSG00000280422	104.007	-0.233232	0.134524	0.0151045	0.0550558	ENSG00000280422	FALSE
ENSG00000110400	2251.47	0.192974	0.103325	0.0151209	0.0551011	NECTIN1	FALSE
ENSG00000091542	2688.19	0.15148	0.0723169	0.0151428	0.0551663	ALKBH5	FALSE
ENSG00000115827	226.229	0.202077	0.103766	0.0151573	0.0552044	DCAF17	FALSE
ENSG00000067900	407.422	0.191127	0.101596	0.0151652	0.0552183	ROCK1	FALSE
ENSG00000173894	36.9246	-0.257061	0.162956	0.01518	0.0552577	CBX2	FALSE
ENSG00000066697	456.354	-0.188957	0.100197	0.015208	0.0553447	MSANTD3	FALSE
ENSG00000164236	718.36	0.1955	0.112906	0.0152357	0.055416	ANKRD33B	FALSE
ENSG00000156535	140.127	0.221188	0.127649	0.0152352	0.055416	CD109	FALSE
ENSG00000078246	374.863	0.224605	0.13468	0.015266	0.055497	TULP3	FALSE
ENSG00000272973	111.939	0.269758	0.187135	0.0152636	0.055497	ENSG00000272973	FALSE
ENSG00000146842	189.784	0.250998	0.164702	0.0153196	0.055662	TMEM209	FALSE
ENSG00000132530	505.79	-0.331559	0.287351	0.0153186	0.055662	XAF1	FALSE
ENSG00000119431	406.022	-0.204491	0.110191	0.015327	0.0556742	HDHD3	FALSE
ENSG00000215039	1406.13	0.159948	0.0777552	0.0153512	0.0557474	CD27-AS1	FALSE
ENSG00000177301	3410.68	-0.158779	0.0756104	0.0153829	0.0558329	KCNA2	FALSE
ENSG00000052723	420.695	0.158509	0.0768146	0.0153808	0.0558329	SIKE1	FALSE
ENSG00000198836	1885.45	0.146028	0.0693588	0.0154039	0.0558941	OPA1	FALSE
ENSG00000147457	1333.27	-0.149058	0.0678891	0.015411	0.0559052	CHMP7	FALSE
ENSG00000138002	1040.89	-0.143293	0.0673168	0.0154467	0.0560052	IFT172	FALSE
ENSG00000166801	185.94	-0.232847	0.136061	0.0154442	0.0560052	FAM111A	FALSE
ENSG00000142303	352.726	-0.204236	0.112837	0.0154665	0.0560618	ADAMTS10	FALSE
ENSG00000004142	3322.92	-0.111268	0.0491919	0.015475	0.056078	POLDIP2	FALSE
ENSG00000197461	1121.25	0.174473	0.0887725	0.0154823	0.0560828	PDGFA	FALSE
ENSG00000161513	154.653	-0.22115	0.125336	0.0154845	0.0560828	FDXR	FALSE
ENSG00000160746	770.491	0.164846	0.0790357	0.0155021	0.0561315	ANO10	FALSE
ENSG00000015475	765.468	-0.201898	0.10876	0.0155073	0.0561354	BID	FALSE
ENSG00000165312	267.612	0.237584	0.14334	0.0155219	0.0561737	OTUD1	FALSE
ENSG00000135776	200.196	0.206964	0.111665	0.0155575	0.0562874	ABCB10	FALSE
ENSG00000117899	1196.39	0.127433	0.0579463	0.0156462	0.0565933	MESD	FALSE
ENSG00000246273	141.191	-0.195529	0.10299	0.0156745	0.0566809	SBF2-AS1	FALSE
ENSG00000102796	216.176	-0.208408	0.113099	0.0157031	0.0567694	DHRS12	FALSE
ENSG00000011332	986.636	-0.200243	0.108011	0.0157167	0.0568033	DPF1	FALSE
ENSG00000256422	130.732	0.268974	0.186136	0.0157463	0.0568954	LINC02552	FALSE
ENSG00000131116	1631.83	-0.140546	0.0651495	0.0157695	0.0569643	ZNF428	FALSE
ENSG00000114735	501.617	0.18219	0.0949216	0.015785	0.0569899	HEMK1	FALSE
ENSG00000171720	1248.56	-0.141049	0.0660612	0.0157811	0.0569899	HDAC3	FALSE
ENSG00000118600	297.644	0.160904	0.0785735	0.0157981	0.0570222	RXYLT1	FALSE
ENSG00000180957	2329.29	-0.131296	0.0603979	0.0158158	0.0570711	PITPNB	FALSE
ENSG00000070087	8918.54	0.19854	0.105519	0.0158273	0.0570824	PFN2	FALSE
ENSG00000197859	178.004	0.249801	0.159939	0.0158244	0.0570824	ADAMTSL2	FALSE
ENSG00000178096	461.492	-0.168374	0.0834863	0.0158457	0.0571338	BOLA1	FALSE
ENSG00000172782	104.912	-0.22709	0.134399	0.0158891	0.0572602	FADS6	FALSE
ENSG00000101638	1492.61	-0.199399	0.109412	0.0158889	0.0572602	ST8SIA5	FALSE
ENSG00000157184	500.947	0.216685	0.124659	0.0159182	0.0573498	CPT2	FALSE
ENSG00000168939	139.791	-0.176991	0.089874	0.0159273	0.0573676	SPRY3	FALSE
ENSG00000164221	198.672	0.212142	0.118359	0.0159486	0.0574292	CCDC112	FALSE
ENSG00000108439	998.707	-0.151103	0.0728066	0.0159625	0.0574642	PNPO	FALSE
ENSG00000186439	52.857	-0.281088	0.197207	0.015989	0.0575444	TRDN	FALSE
ENSG00000246695	466.661	-0.191057	0.0989791	0.0160171	0.0576303	ENSG00000246695	FALSE
ENSG00000118939	106.121	-0.262071	0.170719	0.016069	0.0577943	UCHL3	FALSE
ENSG00000181007	304.508	-0.199853	0.110748	0.0160711	0.0577943	ZFP82	FALSE
ENSG00000166228	1514.6	0.21691	0.126228	0.0161261	0.057977	PCBD1	FALSE
ENSG00000178394	263.523	0.282382	0.278005	0.016143	0.0580223	HTR1A	FALSE
ENSG00000159023	399.889	-0.194067	0.102864	0.0161794	0.0581379	EPB41	FALSE
ENSG00000204070	958.354	-0.124868	0.0570025	0.0161851	0.0581432	SYS1	FALSE
ENSG00000141526	154.736	0.285467	0.327587	0.0162465	0.0583333	SLC16A3	FALSE
ENSG00000204869	254.14	-0.243206	0.155399	0.016243	0.0583333	IGFL4	FALSE
ENSG00000173227	1145.14	-0.185947	0.0979286	0.0163087	0.058541	SYT12	FALSE
ENSG00000146802	255.346	0.175306	0.0913637	0.0163298	0.0586016	TMEM168	FALSE
ENSG00000173812	32742.7	0.142724	0.067713	0.0163481	0.0586518	EIF1	FALSE
ENSG00000159164	10259.3	-0.135603	0.0633655	0.0163617	0.0586853	SV2A	FALSE
ENSG00000143373	421.458	0.156256	0.0763846	0.0164001	0.0588031	ZNF687	FALSE
ENSG00000103064	413.44	-0.152509	0.0738621	0.0164032	0.0588031	SLC7A6	FALSE
ENSG00000161970	3696.84	-0.208251	0.114978	0.0164098	0.0588116	RPL26	FALSE
ENSG00000146122	5888.34	0.275577	0.226338	0.016429	0.0588649	DAAM2	FALSE
ENSG00000178295	86.0508	-0.236962	0.151769	0.016469	0.0589927	GEN1	FALSE
ENSG00000156273	165.598	0.215524	0.127846	0.0164784	0.0590108	BACH1	FALSE
ENSG00000156256	823.704	0.200883	0.103774	0.0165118	0.0591152	USP16	FALSE
ENSG00000171798	1932.15	-0.123956	0.0567019	0.0165214	0.0591285	KNDC1	FALSE
ENSG00000140743	472.251	-0.17983	0.091538	0.0165242	0.0591285	CDR2	FALSE
ENSG00000112305	1822.67	-0.13883	0.0662169	0.0165428	0.0591797	SMAP1	FALSE
ENSG00000138448	1241.54	0.213717	0.124651	0.0165746	0.0592778	ITGAV	FALSE
ENSG00000119328	580.745	0.159471	0.0785641	0.0165942	0.0593261	ABITRAM	FALSE
ENSG00000141854	961.355	-0.221842	0.126368	0.0165968	0.0593261	MISP3	FALSE
ENSG00000204851	4034.79	-0.139687	0.0659182	0.0166035	0.0593348	PNMA8B	FALSE
ENSG00000163832	859.59	-0.137448	0.0641252	0.0166279	0.0594063	ELP6	FALSE
ENSG00000132702	1591.75	0.275643	0.305438	0.0166624	0.0594988	HAPLN2	FALSE
ENSG00000103061	771.97	0.134803	0.0635822	0.0166599	0.0594988	SLC7A6OS	FALSE
ENSG00000182919	278.584	0.17824	0.09233	0.0166861	0.0595678	C11orf54	FALSE
ENSG00000116455	434.188	-0.178399	0.0922732	0.0167011	0.0596058	WDR77	FALSE
ENSG00000234327	270.273	-0.251884	0.153552	0.0167097	0.059621	ZNF232-AS1	FALSE
ENSG00000135637	103.048	-0.244567	0.168902	0.016723	0.0596218	CCDC142	FALSE
ENSG00000197142	517.991	0.267592	0.203721	0.0167158	0.0596218	ACSL5	FALSE
ENSG00000099940	1174.56	-0.126156	0.0581221	0.0167223	0.0596218	SNAP29	FALSE
ENSG00000111540	7267.39	0.114998	0.0519615	0.016753	0.0597132	RAB5B	FALSE
ENSG00000058272	911.518	0.170676	0.0885721	0.0167692	0.0597552	PPP1R12A	FALSE
ENSG00000116752	1071.92	0.213634	0.120446	0.0167903	0.0598147	BCAS2	FALSE
ENSG00000159692	2426.2	-0.124285	0.0568539	0.0168051	0.059852	CTBP1	FALSE
ENSG00000135127	365.481	-0.190223	0.102362	0.0168228	0.0598996	BICDL1	FALSE
ENSG00000096060	2176.38	0.291738	0.289683	0.0168371	0.0599347	FKBP5	FALSE
ENSG00000100726	241.601	0.21071	0.10937	0.0168437	0.0599428	TELO2	FALSE
ENSG00000215193	1779.14	-0.182251	0.0955782	0.0168608	0.059988	PEX26	FALSE
ENSG00000155903	240.388	0.22877	0.138381	0.0169181	0.0601673	RASA2	FALSE
ENSG00000131845	251.737	0.209043	0.120413	0.01692	0.0601673	ZNF304	FALSE
ENSG00000112237	640.35	0.160498	0.0799391	0.0169257	0.0601718	CCNC	FALSE
ENSG00000143379	726.666	-0.144374	0.0698139	0.0169325	0.0601805	SETDB1	FALSE
ENSG00000224578	78.0723	0.25756	0.17246	0.0169519	0.0602339	HNRNPA1L3	FALSE
ENSG00000122068	838.804	0.146691	0.0714245	0.0169749	0.0602821	FYTTD1	FALSE
ENSG00000118096	1044.97	-0.162055	0.0783859	0.0169729	0.0602821	IFT46	FALSE
ENSG00000162139	635.541	-0.201316	0.116145	0.0169787	0.0602821	NEU3	FALSE
ENSG00000038219	888.283	0.137948	0.0656079	0.0169922	0.0602989	BOD1L1	FALSE
ENSG00000099341	4513.95	0.132707	0.0620218	0.0169904	0.0602989	PSMD8	FALSE
ENSG00000147224	1221.03	0.17529	0.0908488	0.0170108	0.0603492	PRPS1	FALSE
ENSG00000105982	64.8411	0.254689	0.169079	0.0170317	0.060401	RNF32	FALSE
ENSG00000189376	128.292	-0.197378	0.10836	0.0170342	0.060401	C8orf76	FALSE
ENSG00000005513	2785.43	0.217581	0.130586	0.017047	0.0604306	SOX8	FALSE
ENSG00000099284	366.153	-0.148526	0.0709753	0.0170888	0.0605629	MACROH2A2	FALSE
ENSG00000076555	964.628	-0.241921	0.14782	0.0171068	0.0605955	ACACB	FALSE
ENSG00000103150	63.3214	-0.264432	0.198374	0.0171059	0.0605955	MLYCD	FALSE
ENSG00000059769	175.637	-0.20256	0.113725	0.0171135	0.0606034	DNAJC25	FALSE
ENSG00000017483	305.279	-0.330373	0.297212	0.0171214	0.0606116	SLC38A5	FALSE
ENSG00000129951	133.13	-0.279749	0.222759	0.0171246	0.0606116	PLPPR3	FALSE
ENSG00000096092	1195.99	0.216707	0.125796	0.0171351	0.060633	TMEM14A	FALSE
ENSG00000124194	1499.5	-0.14311	0.0684606	0.0171511	0.0606739	GDAP1L1	FALSE
ENSG00000140391	8404.8	0.163134	0.0809747	0.017163	0.0606861	TSPAN3	FALSE
ENSG00000167601	1038.46	0.196421	0.110472	0.0171634	0.0606861	AXL	FALSE
ENSG00000273117	154.351	0.243868	0.159318	0.017175	0.0606956	ENSG00000273117	FALSE
ENSG00000133393	684.382	0.161593	0.0805829	0.0171706	0.0606956	CEP20	FALSE
ENSG00000162413	1643.35	0.196964	0.108277	0.0171991	0.060731	KLHL21	FALSE
ENSG00000293465	125.329	-0.204214	0.124688	0.0172072	0.060731	ENSG00000293465	FALSE
ENSG00000168090	4703.15	-0.094804	0.0427091	0.0172049	0.060731	COPS6	FALSE
ENSG00000198382	742.868	0.134301	0.063317	0.0172009	0.060731	UVRAG	FALSE
ENSG00000104047	647.146	-0.160007	0.0795693	0.017198	0.060731	DTWD1	FALSE
ENSG00000084070	4871.58	-0.132027	0.0619798	0.0172164	0.0607323	SMAP2	FALSE
ENSG00000154655	205.946	0.188318	0.101465	0.0172135	0.0607323	L3MBTL4	FALSE
ENSG00000178685	98.8269	0.257484	0.18335	0.0172295	0.0607627	PARP10	FALSE
ENSG00000104859	809.006	-0.145364	0.0698029	0.0172416	0.0607899	CLASRP	FALSE
ENSG00000151748	440.866	0.154772	0.0758512	0.0172789	0.0609057	SAV1	FALSE
ENSG00000075539	1414.93	0.18368	0.0993174	0.0172971	0.060954	FRYL	FALSE
ENSG00000158092	197.603	0.19446	0.106909	0.0173242	0.0610337	NCK1	FALSE
ENSG00000085832	3639.97	0.137168	0.0650567	0.0173618	0.0611507	EPS15	FALSE
ENSG00000261329	359.72	0.269955	0.316779	0.0173667	0.0611521	ENSG00000261329	FALSE
ENSG00000176971	365.329	0.227236	0.143632	0.0173888	0.061201	FIBIN	FALSE
ENSG00000167100	1287.39	0.221031	0.133225	0.0173895	0.061201	SAMD14	FALSE
ENSG00000112511	2625.14	-0.132548	0.0618893	0.0173972	0.0612124	PHF1	FALSE
ENSG00000113719	1560.01	-0.12534	0.0582072	0.0174211	0.0612491	ERGIC1	FALSE
ENSG00000137040	653.268	0.191018	0.102646	0.0174162	0.0612491	RANBP6	FALSE
ENSG00000136143	1521.97	0.219379	0.128855	0.0174192	0.0612491	SUCLA2	FALSE
ENSG00000054267	580.166	0.179691	0.0967875	0.0174274	0.0612554	ARID4B	FALSE
ENSG00000116985	160.718	0.272936	0.221764	0.0174403	0.0612851	BMP8B	FALSE
ENSG00000174780	1182.66	0.138766	0.0663546	0.0174544	0.0612874	SRP72	FALSE
ENSG00000145362	11156.8	0.12502	0.0583053	0.0174479	0.0612874	ANK2	FALSE
ENSG00000178913	3047.06	0.170682	0.0877598	0.0174524	0.0612874	TAF7	FALSE
ENSG00000077097	3546.77	0.166598	0.0839266	0.017459	0.0612877	TOP2B	FALSE
ENSG00000011638	146.466	-0.237442	0.145363	0.0174702	0.0613113	LDAF1	FALSE
ENSG00000291006	88.8636	0.249609	0.173347	0.0175031	0.0614112	ENSG00000291006	FALSE
ENSG00000129933	892.437	0.174593	0.0811462	0.0175085	0.0614145	MAU2	FALSE
ENSG00000125820	262.316	0.244065	0.173013	0.0175462	0.0615307	NKX2-2	FALSE
ENSG00000088451	137.434	0.250911	0.178657	0.0175555	0.0615476	TGDS	FALSE
ENSG00000172775	4256.23	-0.106325	0.0478494	0.0175629	0.0615563	PSME3IP1	FALSE
ENSG00000124217	166.307	-0.166565	0.0847584	0.0175681	0.0615563	MOCS3	FALSE
ENSG00000210195	313.647	-0.256072	0.415173	0.0175714	0.0615563	ENSG00000210195	FALSE
ENSG00000135838	512.202	0.259174	0.189389	0.0175978	0.0616328	NPL	FALSE
ENSG00000169093	806.63	0.176223	0.091348	0.0176032	0.0616359	ASMTL	FALSE
ENSG00000255136	140.475	-0.23308	0.147211	0.0176333	0.0617256	ENSG00000255136	FALSE
ENSG00000116288	11528.3	-0.152258	0.0736339	0.0176688	0.061834	PARK7	FALSE
ENSG00000226445	84.1252	-0.253198	0.16197	0.0177063	0.0619493	ENSG00000226445	FALSE
ENSG00000106633	126.968	0.226812	0.138297	0.0177381	0.0620327	GCK	FALSE
ENSG00000169635	161.285	-0.216907	0.131523	0.0177392	0.0620327	HIC2	FALSE
ENSG00000143434	269.185	-0.17664	0.0919578	0.0177579	0.0620349	SEMA6C	FALSE
ENSG00000248932	132.428	0.221254	0.127427	0.0177576	0.0620349	COPB2-DT	FALSE
ENSG00000205302	892.068	0.148037	0.07169	0.0177451	0.0620349	SNX2	FALSE
ENSG00000271614	200.57	0.241898	0.152777	0.0177561	0.0620349	ATP2B1-AS1	FALSE
ENSG00000206561	267.655	-0.20509	0.113725	0.0177969	0.0621551	COLQ	FALSE
ENSG00000127948	554.39	0.203135	0.116678	0.017813	0.0621873	POR	FALSE
ENSG00000182180	1831.26	-0.175092	0.091418	0.0178152	0.0621873	MRPS16	FALSE
ENSG00000135108	2374.28	0.149814	0.0738272	0.0178208	0.0621909	FBXO21	FALSE
ENSG00000136274	1694.73	0.182811	0.0997495	0.0178419	0.062249	NACAD	FALSE
ENSG00000036257	1645.82	-0.135369	0.0642024	0.0178789	0.0623209	CUL3	FALSE
ENSG00000115687	211.141	-0.233875	0.149643	0.0178701	0.0623209	PASK	FALSE
ENSG00000145041	615.127	-0.169754	0.0892083	0.0178808	0.0623209	DCAF1	FALSE
ENSG00000177485	420.549	0.203089	0.116644	0.0178757	0.0623209	ZBTB33	FALSE
ENSG00000151640	808.033	-0.161508	0.0822197	0.017947	0.0625359	DPYSL4	FALSE
ENSG00000072518	661.766	0.152158	0.0760892	0.0179999	0.0626959	MARK2	FALSE
ENSG00000108375	103.139	-0.266977	0.197536	0.0180021	0.0626959	RNF43	FALSE
ENSG00000145623	328.554	0.266706	0.220466	0.0180072	0.0626978	OSMR	FALSE
ENSG00000138688	1994.09	0.15039	0.0742937	0.0180129	0.0627015	KIAA1109	FALSE
ENSG00000128591	330.937	0.242741	0.183904	0.0180461	0.0627852	FLNC	FALSE
ENSG00000104312	227.257	0.183796	0.0984589	0.018043	0.0627852	RIPK2	FALSE
ENSG00000125107	2098.11	-0.141181	0.0690203	0.0180673	0.0628428	CNOT1	FALSE
ENSG00000260563	355.002	-0.216253	0.128267	0.0181049	0.0629579	ENSG00000260563	FALSE
ENSG00000240204	222.027	-0.200927	0.109896	0.0181601	0.0631336	SMKR1	FALSE
ENSG00000167641	1090.56	0.248663	0.175754	0.0181744	0.0631672	PPP1R14A	FALSE
ENSG00000067177	283.791	-0.192814	0.107036	0.0181973	0.063222	PHKA1	FALSE
ENSG00000168061	220.643	-0.201252	0.111422	0.0181994	0.063222	SAC3D1	FALSE
ENSG00000175416	3322.1	-0.143742	0.0686441	0.0182891	0.0634855	CLTB	FALSE
ENSG00000211455	449.692	0.166557	0.0850236	0.0182855	0.0634855	STK38L	FALSE
ENSG00000256124	87.5734	0.241507	0.158059	0.0182863	0.0634855	LINC01152	FALSE
ENSG00000128656	30041.1	0.178692	0.0948272	0.0183168	0.0635653	CHN1	FALSE
ENSG00000160326	548.415	-0.166729	0.0850263	0.0183453	0.0636014	SLC2A6	FALSE
ENSG00000133789	613.06	0.169448	0.0865481	0.0183424	0.0636014	SWAP70	FALSE
ENSG00000094916	2856.99	-0.115526	0.0532669	0.0183458	0.0636014	CBX5	FALSE
ENSG00000179912	1806.41	-0.140304	0.0705784	0.0183428	0.0636014	R3HDM2	FALSE
ENSG00000140307	935.226	0.163477	0.0825838	0.0183725	0.0636779	GTF2A2	FALSE
ENSG00000141522	2930.68	0.162653	0.0831019	0.0183839	0.0637012	ARHGDIA	FALSE
ENSG00000287757	89.0727	-0.228934	0.140581	0.0184047	0.0637574	ENSG00000287757	FALSE
ENSG00000102409	8031.7	0.164691	0.0841264	0.0184669	0.0639565	BEX4	FALSE
ENSG00000145715	779.376	0.144967	0.0704679	0.0184886	0.0640156	RASA1	FALSE
ENSG00000143479	207.259	-0.212704	0.130349	0.0184938	0.0640175	DYRK3	FALSE
ENSG00000119227	700.988	-0.135716	0.0652829	0.0185317	0.0641163	PIGZ	FALSE
ENSG00000179988	348.603	-0.19218	0.103353	0.0185274	0.0641163	PSTK	FALSE
ENSG00000203780	120.463	-0.221054	0.131514	0.0185447	0.0641287	FANK1	FALSE
ENSG00000074071	1046.17	-0.143771	0.0687784	0.0185425	0.0641287	MRPS34	FALSE
ENSG00000151503	258.015	0.17381	0.0909338	0.0185672	0.0641904	NCAPD3	FALSE
ENSG00000184949	84.9658	-0.240184	0.158272	0.0185955	0.0642718	FAM227A	FALSE
ENSG00000175854	882.161	-0.136226	0.0649431	0.0186326	0.064384	SWI5	FALSE
ENSG00000137947	728.952	0.126258	0.0593005	0.0186728	0.064474	GTF2B	FALSE
ENSG00000126903	130.631	0.164618	0.0855281	0.0186641	0.064474	SLC10A3	FALSE
ENSG00000172794	686.19	-0.170861	0.0879971	0.0186723	0.064474	RAB37	FALSE
ENSG00000188690	2026.62	-0.17001	0.0864082	0.0186874	0.0645081	UROS	FALSE
ENSG00000096401	1142.42	0.12708	0.0597876	0.0186923	0.0645086	CDC5L	FALSE
ENSG00000006459	281.271	0.175713	0.0926477	0.0187019	0.0645256	KDM7A	FALSE
ENSG00000185627	3831.58	-0.144054	0.0701093	0.018727	0.0645957	PSMD13	FALSE
ENSG00000176720	2274.94	0.231215	0.148962	0.0187509	0.0646133	BOK	FALSE
ENSG00000144840	746.421	0.127106	0.0604547	0.0187445	0.0646133	RABL3	FALSE
ENSG00000129993	254.019	-0.212298	0.125997	0.0187471	0.0646133	CBFA2T3	FALSE
ENSG00000124181	2447.57	-0.156757	0.0822108	0.0187496	0.0646133	PLCG1	FALSE
ENSG00000158528	1140.62	0.120907	0.0563671	0.0187658	0.0646484	PPP1R9A	FALSE
ENSG00000166924	862.359	0.17723	0.0940706	0.0187901	0.0646667	NYAP1	FALSE
ENSG00000077458	152.172	0.219944	0.133521	0.018789	0.0646667	FAM76B	FALSE
ENSG00000125246	345.595	-0.203667	0.112596	0.0187881	0.0646667	CLYBL	FALSE
ENSG00000174282	5952.73	-0.118727	0.0554802	0.0187774	0.0646667	ZBTB4	FALSE
ENSG00000035687	612.122	0.168016	0.087462	0.0187996	0.0646831	ADSS2	FALSE
ENSG00000213588	277.926	-0.177384	0.0961194	0.0188404	0.0647911	ZBTB9	FALSE
ENSG00000104164	1465	0.142896	0.0690247	0.0188381	0.0647911	BLOC1S6	FALSE
ENSG00000106554	808.137	0.168287	0.0865498	0.0188586	0.0648372	CHCHD3	FALSE
ENSG00000157005	1294.93	-0.27333	0.389531	0.0189268	0.0650402	SST	FALSE
ENSG00000129187	1272.82	0.186113	0.100304	0.0189319	0.0650402	DCTD	FALSE
ENSG00000148516	722.106	0.181221	0.097219	0.0189275	0.0650402	ZEB1	FALSE
ENSG00000229425	199.519	-0.278747	0.236519	0.0189425	0.0650606	LOC101927745	FALSE
ENSG00000113269	5575.42	0.130958	0.0623932	0.0189652	0.0650983	RNF130	FALSE
ENSG00000172594	149.066	0.221152	0.13315	0.0189658	0.0650983	SMPDL3A	FALSE
ENSG00000182916	1759.21	0.196014	0.109356	0.0189678	0.0650983	TCEAL7	FALSE
ENSG00000148290	2011.11	-0.222212	0.133196	0.0189963	0.0651798	SURF1	FALSE
ENSG00000115963	190.046	0.260134	0.216134	0.0190248	0.06522	RND3	FALSE
ENSG00000107829	3304.76	-0.201352	0.113285	0.0190186	0.06522	FBXW4	FALSE
ENSG00000266714	697.043	0.203461	0.121118	0.0190271	0.06522	MYO15B	FALSE
ENSG00000198258	7457.7	-0.137796	0.066144	0.019015	0.06522	UBL5	FALSE
ENSG00000204130	967.988	0.139969	0.0679816	0.0190367	0.0652273	RUFY2	FALSE
ENSG00000139436	1076.73	-0.133833	0.0643858	0.0190387	0.0652273	GIT2	FALSE
ENSG00000060718	204.348	-0.221079	0.141403	0.019044	0.0652289	COL11A1	FALSE
ENSG00000245532	4837	-0.271269	0.25745	0.0190673	0.0652923	NEAT1	FALSE
ENSG00000136643	1145.74	0.148313	0.0736912	0.0191044	0.065387	RPS6KC1	FALSE
ENSG00000087274	7920.9	0.12922	0.0614985	0.019104	0.065387	ADD1	FALSE
ENSG00000172534	1195.47	-0.130985	0.0627821	0.019144	0.0655008	HCFC1	FALSE
ENSG00000139725	334.023	-0.180525	0.0960281	0.0191473	0.0655008	RHOF	FALSE
ENSG00000148606	1246.14	-0.181244	0.100278	0.0191635	0.0655398	POLR3A	FALSE
ENSG00000136100	830.055	0.119792	0.056031	0.0191695	0.0655441	VPS36	FALSE
ENSG00000164591	115.695	-0.227439	0.145101	0.0191863	0.0655851	MYOZ3	FALSE
ENSG00000005339	1182.12	-0.12529	0.0597207	0.0192134	0.0656613	CREBBP	FALSE
ENSG00000184144	10096.2	0.210795	0.131062	0.0192298	0.065689	CNTN2	FALSE
ENSG00000115828	385.561	0.238476	0.151278	0.0192311	0.065689	QPCT	FALSE
ENSG00000175283	327.655	-0.186026	0.101734	0.0192739	0.0658188	DOLK	FALSE
ENSG00000169193	107.28	0.226606	0.144202	0.0192843	0.0658378	CCDC126	FALSE
ENSG00000116574	2535.26	0.214295	0.136461	0.0192926	0.0658499	RHOU	FALSE
ENSG00000136059	292.231	-0.237475	0.150316	0.0193002	0.065853	VILL	FALSE
ENSG00000137285	5950.8	0.257622	0.27096	0.0193079	0.065853	TUBB2B	FALSE
ENSG00000107819	2680.9	-0.110668	0.0512623	0.0193066	0.065853	SFXN3	FALSE
ENSG00000204278	769.32	0.261117	0.266258	0.0193373	0.0659367	TMEM235	FALSE
ENSG00000128191	557.141	-0.202286	0.120924	0.0193685	0.0660266	DGCR8	FALSE
ENSG00000279138	122.92	-0.209338	0.124263	0.019398	0.0661105	ENSG00000279138	FALSE
ENSG00000169035	526.479	-0.272294	0.204744	0.0194103	0.0661361	KLK7	FALSE
ENSG00000128604	139.744	-0.243652	0.16779	0.0194507	0.0662573	IRF5	FALSE
ENSG00000116663	232.13	0.167434	0.0866884	0.0194623	0.0662803	FBXO6	FALSE
ENSG00000133805	493.763	0.241333	0.178765	0.0194754	0.066297	AMPD3	FALSE
ENSG00000149926	380.013	-0.177322	0.0933648	0.0194769	0.066297	TLCD3B	FALSE
ENSG00000105085	216.955	-0.165815	0.0848635	0.0194863	0.0663126	MED26	FALSE
ENSG00000170231	300.966	-0.219429	0.135469	0.0195072	0.0663672	FABP6	FALSE
ENSG00000146670	167.401	-0.202643	0.11654	0.0195294	0.0664261	CDCA5	FALSE
ENSG00000109920	776.352	-0.143197	0.070272	0.0195429	0.0664555	FNBP4	FALSE
ENSG00000248455	585.831	-0.226332	0.140099	0.0195547	0.0664793	LINC02217	FALSE
ENSG00000149428	3391.19	0.161702	0.083997	0.0195616	0.066486	HYOU1	FALSE
ENSG00000227165	71.1026	-0.259002	0.186252	0.0195743	0.0665127	WDR11-DT	FALSE
ENSG00000171858	9957.74	-0.196236	0.109722	0.0195812	0.0665197	RPS21	FALSE
ENSG00000128973	152.045	0.219314	0.140213	0.0196087	0.0665636	CLN6	FALSE
ENSG00000183011	1236.45	-0.180798	0.0956924	0.0196066	0.0665636	NAA38	FALSE
ENSG00000124207	2007.23	0.11043	0.0511597	0.0196034	0.0665636	CSE1L	FALSE
ENSG00000106683	2380.79	-0.176136	0.0930696	0.019614	0.0665651	LIMK1	FALSE
ENSG00000065717	418.42	-0.217306	0.13022	0.019641	0.0666403	TLE2	FALSE
ENSG00000136830	427.129	0.153967	0.07752	0.0196745	0.0667373	NIBAN2	FALSE
ENSG00000142784	1567.79	0.14609	0.0728768	0.0196978	0.0667996	WDTC1	FALSE
ENSG00000124333	566.676	0.222236	0.136145	0.0197071	0.0668148	VAMP7	FALSE
ENSG00000069956	1008.61	0.191013	0.111499	0.0197645	0.0669928	MAPK6	FALSE
ENSG00000151422	325.493	0.144061	0.0714924	0.019785	0.067039	FER	FALSE
ENSG00000111110	2034.86	0.123443	0.0584446	0.0197879	0.067039	PPM1H	FALSE
ENSG00000107147	1332.37	-0.247919	0.173275	0.0197947	0.0670454	KCNT1	FALSE
ENSG00000004866	843.541	-0.142351	0.0704774	0.0198218	0.0670874	ST7	FALSE
ENSG00000103449	618.11	0.230604	0.164414	0.0198203	0.0670874	SALL1	FALSE
ENSG00000086544	462.058	0.241029	0.177547	0.0198132	0.0670874	ITPKC	FALSE
ENSG00000158406	116.399	-0.279834	0.227776	0.0198289	0.0670949	H4C8	FALSE
ENSG00000116649	1100.55	0.139694	0.0682688	0.0198606	0.0671523	SRM	FALSE
ENSG00000158458	115.842	-0.172568	0.0924285	0.0198587	0.0671523	NRG2	FALSE
ENSG00000111696	1731.29	0.192196	0.111775	0.0198554	0.0671523	NT5DC3	FALSE
ENSG00000183166	1027.76	0.221638	0.148921	0.019897	0.0672478	CALN1	FALSE
ENSG00000168002	2674.45	0.0975705	0.0443367	0.0198987	0.0672478	POLR2G	FALSE
ENSG00000107282	2260.57	0.120106	0.0567698	0.0199112	0.0672568	APBA1	FALSE
ENSG00000189403	6544.43	0.152065	0.0760788	0.0199103	0.0672568	HMGB1	FALSE
ENSG00000291154	201.242	-0.202081	0.11716	0.0199395	0.0673323	ENSG00000291154	FALSE
ENSG00000095203	1391.86	-0.172573	0.0924166	0.0199434	0.0673323	EPB41L4B	FALSE
ENSG00000168092	4107.7	-0.12859	0.0618372	0.0199666	0.0673939	PAFAH1B2	FALSE
ENSG00000163877	395.305	-0.17643	0.0960123	0.0200012	0.0674942	SNIP1	FALSE
ENSG00000100292	396.633	0.265034	0.28749	0.0200136	0.0675192	HMOX1	FALSE
ENSG00000189343	104.165	-0.221827	0.138109	0.0200513	0.06763	RPS2P46	FALSE
ENSG00000118412	161.013	0.178088	0.0978188	0.0200752	0.0676318	CASP8AP2	FALSE
ENSG00000124570	2857.62	-0.109532	0.0507375	0.0200651	0.0676318	SERPINB6	FALSE
ENSG00000133619	291.858	-0.157731	0.081658	0.020069	0.0676318	KRBA1	FALSE
ENSG00000148671	1966.57	-0.293772	0.237485	0.0200766	0.0676318	ADIRF	FALSE
ENSG00000166482	166.905	0.264294	0.24592	0.0200644	0.0676318	MFAP4	FALSE
ENSG00000158079	495.889	0.196402	0.117938	0.0201776	0.0679555	PTPDC1	FALSE
ENSG00000181396	287.457	-0.176407	0.0959851	0.020207	0.0680379	OGFOD3	FALSE
ENSG00000183688	319.362	-0.26517	0.191476	0.020237	0.068122	RFLNB	FALSE
ENSG00000117523	2424.76	-0.195817	0.115372	0.0202541	0.0681628	PRRC2C	FALSE
ENSG00000104671	783.548	0.191695	0.106721	0.020322	0.0683746	DCTN6	FALSE
ENSG00000170419	935.609	0.211837	0.131828	0.0203272	0.068375	VSTM2A	FALSE
ENSG00000182117	1713.42	-0.123979	0.0590592	0.0203848	0.0685521	NOP10	FALSE
ENSG00000117525	2105.49	0.209059	0.31757	0.0204154	0.0686382	F3	FALSE
ENSG00000105223	5531.42	0.183474	0.101084	0.0204218	0.0686428	PLD3	FALSE
ENSG00000124370	176.509	0.210896	0.127575	0.0204568	0.0687435	MCEE	FALSE
ENSG00000286084	180.587	-0.237406	0.165783	0.0204733	0.068782	ENSG00000286084	FALSE
ENSG00000119285	343.65	-0.16085	0.084571	0.0205173	0.0689131	HEATR1	FALSE
ENSG00000118420	170.34	-0.194261	0.108296	0.0205282	0.0689325	UBE3D	FALSE
ENSG00000138413	596.218	0.16185	0.0849455	0.0205439	0.0689683	IDH1	FALSE
ENSG00000164867	104.597	0.264585	0.29993	0.0205636	0.0690007	NOS3	FALSE
ENSG00000070444	772.513	0.145017	0.0678303	0.02056	0.0690007	MNT	FALSE
ENSG00000138834	2487.15	0.180964	0.0990841	0.0205817	0.0690445	MAPK8IP3	FALSE
ENSG00000162694	557.09	0.17892	0.0952321	0.02059	0.0690553	EXTL2	FALSE
ENSG00000127481	1566.7	0.18039	0.102805	0.0206262	0.0691599	UBR4	FALSE
ENSG00000085274	261.169	0.146144	0.0734363	0.0206321	0.0691627	MYNN	FALSE
ENSG00000174498	146.38	-0.222699	0.148312	0.0206417	0.0691779	IGDCC3	FALSE
ENSG00000054179	207.451	0.244773	0.228047	0.0206712	0.0692487	ENTPD2	FALSE
ENSG00000100084	302.253	-0.177427	0.0943103	0.0206729	0.0692487	HIRA	FALSE
ENSG00000138696	661.443	0.205306	0.128137	0.0206901	0.0692631	BMPR1B	FALSE
ENSG00000221821	115.899	-0.216446	0.13092	0.0206925	0.0692631	C6orf226	FALSE
ENSG00000106701	458.065	0.16687	0.0872636	0.0206975	0.0692631	FSD1L	FALSE
ENSG00000188051	190.237	-0.164076	0.0850492	0.020684	0.0692631	TMEM221	FALSE
ENSG00000174473	86.1033	0.25661	0.246007	0.0207412	0.0693926	GALNTL6	FALSE
ENSG00000234072	64.7832	-0.239959	0.175556	0.0207553	0.0694226	ENSG00000234072	FALSE
ENSG00000187630	564.054	-0.277856	0.26631	0.0207673	0.069446	DHRS4L2	FALSE
ENSG00000104823	928.285	0.148533	0.0746742	0.02078	0.0694714	ECH1	FALSE
ENSG00000196878	493.138	-0.208915	0.300349	0.0207956	0.0695067	LAMB3	FALSE
ENSG00000104691	266.494	0.192476	0.108691	0.020817	0.0695612	UBXN8	FALSE
ENSG00000120451	2214.52	0.127143	0.0617204	0.0208457	0.0696398	SNX19	FALSE
ENSG00000138767	539.663	0.164919	0.0888598	0.0208706	0.0696891	CNOT6L	FALSE
ENSG00000152795	7461.92	0.166852	0.0879353	0.0208669	0.0696891	HNRNPDL	FALSE
ENSG00000163625	1785.86	0.115887	0.0553199	0.0208996	0.0697691	WDFY3	FALSE
ENSG00000196715	1332.46	0.106421	0.0494895	0.0209288	0.0698427	VKORC1L1	FALSE
ENSG00000151151	106.528	0.210479	0.129605	0.0209319	0.0698427	IPMK	FALSE
ENSG00000155876	3827.45	0.144842	0.0723697	0.0209472	0.0698767	RRAGA	FALSE
ENSG00000150768	633.333	0.154599	0.0787403	0.0209602	0.069903	DLAT	FALSE
ENSG00000197601	1353.54	0.161476	0.0872399	0.0209896	0.069984	FAR1	FALSE
ENSG00000130055	355.567	0.229114	0.188667	0.0210187	0.070064	GDPD2	FALSE
ENSG00000154133	318.295	-0.245708	0.170849	0.0210325	0.0700929	ROBO4	FALSE
ENSG00000114331	407.197	0.194967	0.114114	0.0210523	0.070125	ACAP2	FALSE
ENSG00000291133	97.3551	-0.263485	0.286528	0.0210518	0.070125	ENSG00000291133	FALSE
ENSG00000180902	226.303	-0.197965	0.113949	0.0210802	0.0702007	D2HGDH	FALSE
ENSG00000101417	527.192	-0.124672	0.0598995	0.0211172	0.0703066	PXMP4	FALSE
ENSG00000143756	580.746	0.162066	0.0860272	0.0211235	0.0703105	FBXO28	FALSE
ENSG00000143811	1392.52	0.167539	0.0894919	0.0211568	0.0704043	PYCR2	FALSE
ENSG00000145632	2371.83	0.213393	0.140576	0.0211753	0.0704489	PLK2	FALSE
ENSG00000058091	1852.56	0.151144	0.0768281	0.0212305	0.0705942	CDK14	FALSE
ENSG00000239911	869.039	-0.173803	0.0938737	0.0212345	0.0705942	ENSG00000239911	FALSE
ENSG00000095380	1060.98	-0.125756	0.0609191	0.0212278	0.0705942	NANS	FALSE
ENSG00000049449	1715.51	-0.191997	0.111134	0.0212404	0.0705967	RCN1	FALSE
ENSG00000099337	181.559	-0.238418	0.175877	0.0212547	0.0706272	KCNK6	FALSE
ENSG00000169972	139.698	-0.179109	0.0986146	0.0212656	0.0706461	PUSL1	FALSE
ENSG00000117877	139.599	-0.18539	0.104707	0.0212715	0.0706488	POLR1G	FALSE
ENSG00000104635	938.434	0.243163	0.212335	0.0212815	0.0706646	SLC39A14	FALSE
ENSG00000180891	565.211	0.196815	0.114768	0.0213054	0.0707268	CUEDC1	FALSE
ENSG00000134207	112.575	-0.226903	0.147565	0.0213478	0.0708416	SYT6	FALSE
ENSG00000187514	8762.61	0.180115	0.100364	0.0213503	0.0708416	PTMA	FALSE
ENSG00000081320	202.19	0.2341	0.166975	0.0213583	0.0708509	STK17B	FALSE
ENSG00000291113	541.951	-0.256362	0.186161	0.0213674	0.0708639	ENSG00000291113	FALSE
ENSG00000184178	524.598	0.139764	0.0669206	0.021374	0.0708662	SCFD2	FALSE
ENSG00000196367	673.222	0.124055	0.0601777	0.0213784	0.0708662	TRRAP	FALSE
ENSG00000077380	3368.47	0.150001	0.0777423	0.0214117	0.0708734	DYNC1I2	FALSE
ENSG00000249242	1198.32	0.16234	0.0857006	0.0214095	0.0708734	TMEM150C	FALSE
ENSG00000184634	537.939	-0.138145	0.0701228	0.0214068	0.0708734	MED12	FALSE
ENSG00000111664	125.296	-0.254782	0.242232	0.021398	0.0708734	GNB3	FALSE
ENSG00000108828	2246.13	-0.137813	0.0675743	0.0213931	0.0708734	VAT1	FALSE
ENSG00000108861	3827.49	-0.128255	0.0620733	0.0214016	0.0708734	DUSP3	FALSE
ENSG00000155229	1732.02	-0.121125	0.0584496	0.0215	0.0711314	MMS19	FALSE
ENSG00000131094	149.972	0.24723	0.201237	0.0214964	0.0711314	C1QL1	FALSE
ENSG00000079246	4850.94	0.126201	0.0617011	0.021529	0.0712102	XRCC5	FALSE
ENSG00000205277	98.3276	-0.225052	0.144178	0.0215565	0.0712839	MUC12	FALSE
ENSG00000132849	234.062	-0.19986	0.120476	0.0215844	0.0712998	PATJ	FALSE
ENSG00000081059	53.3751	-0.253212	0.195146	0.0215872	0.0712998	TCF7	FALSE
ENSG00000101966	1143.98	-0.171114	0.0924537	0.0215874	0.0712998	XIAP	FALSE
ENSG00000110066	998.951	0.14699	0.0750402	0.0215729	0.0712998	KMT5B	FALSE
ENSG00000127337	169.844	0.21299	0.130295	0.0215742	0.0712998	YEATS4	FALSE
ENSG00000164543	272.553	-0.18461	0.104782	0.0216022	0.0713316	STK17A	FALSE
ENSG00000261220	112.072	-0.235546	0.167981	0.0216234	0.0713843	ENSG00000261220	FALSE
ENSG00000135297	510.498	-0.141212	0.0702283	0.0216459	0.0714415	MTO1	FALSE
ENSG00000093183	1473.93	0.155979	0.0803454	0.0217075	0.0716102	SEC22C	FALSE
ENSG00000204677	404.178	-0.227458	0.329193	0.0217064	0.0716102	FAM153CP	FALSE
ENSG00000152061	1535.57	-0.149111	0.0765604	0.0217387	0.0716785	RABGAP1L	FALSE
ENSG00000102921	806.092	-0.14205	0.0717917	0.0217385	0.0716785	N4BP1	FALSE
ENSG00000160563	740.136	-0.138436	0.0689451	0.0217577	0.0717067	MED27	FALSE
ENSG00000060138	825.497	0.253411	0.312129	0.0217572	0.0717067	YBX3	FALSE
ENSG00000178385	831.424	0.167651	0.0879966	0.0217736	0.0717419	PLEKHM3	FALSE
ENSG00000178074	446.051	0.170728	0.0927185	0.0218807	0.0720445	C2orf69	FALSE
ENSG00000120265	4585.45	0.159258	0.0833494	0.0218794	0.0720445	PCMT1	FALSE
ENSG00000264278	87.3493	-0.212493	0.13198	0.0218813	0.0720445	ZNF236-DT	FALSE
ENSG00000188647	521.736	0.18651	0.108533	0.0218884	0.0720507	PTAR1	FALSE
ENSG00000162244	7739.3	0.178866	0.0995503	0.021913	0.0720939	RPL29	FALSE
ENSG00000047621	625.707	-0.171915	0.0936602	0.0219115	0.0720939	C12orf4	FALSE
ENSG00000108840	2933.94	0.146916	0.0751802	0.0219173	0.0720939	HDAC5	FALSE
ENSG00000120318	311.784	-0.234294	0.169231	0.0219316	0.0721235	ARAP3	FALSE
ENSG00000112902	583.146	0.217255	0.147633	0.0219551	0.0721798	SEMA5A	FALSE
ENSG00000013374	1440.41	-0.134167	0.0666718	0.0219593	0.0721798	NUB1	FALSE
ENSG00000088367	10349.6	-0.146371	0.0740896	0.0219713	0.0721846	EPB41L1	FALSE
ENSG00000167671	2254.57	0.150289	0.0765701	0.021969	0.0721846	UBXN6	FALSE
ENSG00000144868	353.469	0.177139	0.09885	0.0219996	0.0722602	TMEM108	FALSE
ENSG00000116750	972.038	0.123624	0.0597674	0.0220454	0.0723587	UCHL5	FALSE
ENSG00000153391	343.461	-0.157953	0.0838839	0.0220403	0.0723587	INO80C	FALSE
ENSG00000257103	1836.01	0.104372	0.0492062	0.0220433	0.0723587	LSM14A	FALSE
ENSG00000176903	4788.38	0.154056	0.0803588	0.0220646	0.0724042	PNMA1	FALSE
ENSG00000152133	671.524	0.14461	0.0731157	0.0220705	0.0724062	GPATCH11	FALSE
ENSG00000240230	520.371	-0.141275	0.071797	0.0220986	0.0724798	COX19	FALSE
ENSG00000101255	157.372	-0.224478	0.156655	0.0221035	0.0724798	TRIB3	FALSE
ENSG00000109265	152.582	0.207257	0.129267	0.0221715	0.0726679	CRACD	FALSE
ENSG00000101938	1297.84	0.217592	0.145502	0.0221697	0.0726679	CHRDL1	FALSE
ENSG00000171763	175.781	0.194907	0.114711	0.0221951	0.0727278	SPATA5L1	FALSE
ENSG00000071626	1024.82	-0.152923	0.079583	0.0222172	0.0727829	DAZAP1	FALSE
ENSG00000182154	1330.39	-0.157193	0.081159	0.022242	0.0728466	MRPL41	FALSE
ENSG00000169255	937.99	0.157458	0.0832847	0.0222559	0.0728748	B3GALNT1	FALSE
ENSG00000197045	2540.63	0.189202	0.109993	0.0222739	0.0728987	GMFB	FALSE
ENSG00000239900	130.198	-0.185428	0.107475	0.0222738	0.0728987	ADSL	FALSE
ENSG00000189007	108.402	-0.206251	0.125544	0.0223339	0.0730776	ADAT2	FALSE
ENSG00000213625	923.291	0.196841	0.116374	0.0223869	0.0732163	LEPROT	FALSE
ENSG00000173120	1640.57	-0.118967	0.0578573	0.0223852	0.0732163	KDM2A	FALSE
ENSG00000164114	692.581	-0.195557	0.118016	0.022397	0.0732318	MAP9	FALSE
ENSG00000164162	104.574	0.213636	0.137903	0.0224152	0.0732736	ANAPC10	FALSE
ENSG00000134215	144.544	-0.264665	0.211605	0.0224385	0.0733325	VAV3	FALSE
ENSG00000166986	3261.94	-0.138125	0.0697154	0.0224556	0.0733706	MARS1	FALSE
ENSG00000137106	3010.76	0.114457	0.0545005	0.0224933	0.0734589	GRHPR	FALSE
ENSG00000175582	6562.4	0.0966696	0.0448624	0.022493	0.0734589	RAB6A	FALSE
ENSG00000166037	475.588	0.145757	0.0752137	0.0225038	0.0734755	CEP57	FALSE
ENSG00000164466	1475.65	-0.122141	0.0589526	0.0225452	0.0735908	SFXN1	FALSE
ENSG00000172943	369.543	0.183596	0.108534	0.0225498	0.0735908	PHF8	FALSE
ENSG00000163344	3067.89	-0.135068	0.0668091	0.0226309	0.0738376	PMVK	FALSE
ENSG00000066135	660.298	-0.131016	0.0648852	0.0226626	0.0738618	KDM4A	FALSE
ENSG00000163531	5450.85	0.155432	0.0834827	0.0226538	0.0738618	NFASC	FALSE
ENSG00000099290	1470.15	-0.132796	0.0659823	0.0226547	0.0738618	WASHC2A	FALSE
ENSG00000110844	850.473	-0.165515	0.0890781	0.0226487	0.0738618	PRPF40B	FALSE
ENSG00000198133	757.295	-0.130662	0.0638449	0.0226653	0.0738618	TMEM229B	FALSE
ENSG00000147677	3941.82	0.133525	0.066314	0.0226735	0.073871	EIF3H	FALSE
ENSG00000279419	302.811	0.247935	0.229607	0.0226894	0.0739052	ENSG00000279419	FALSE
ENSG00000242265	5206.96	0.187093	0.110845	0.0227323	0.0740126	PEG10	FALSE
ENSG00000051128	160.529	-0.223989	0.14361	0.0227332	0.0740126	HOMER3	FALSE
ENSG00000277196	236.92	0.259238	0.225609	0.0227437	0.0740293	LOC102724788	FALSE
ENSG00000135365	1112.66	-0.127851	0.0634921	0.0227843	0.0741263	PHF21A	FALSE
ENSG00000171425	255.027	-0.161373	0.0874564	0.0227819	0.0741263	ZNF581	FALSE
ENSG00000164347	858.476	0.169086	0.0926428	0.0228022	0.0741316	GFM2	FALSE
ENSG00000156042	239.266	-0.21161	0.130534	0.0227992	0.0741316	CFAP70	FALSE
ENSG00000111481	3685.36	-0.0906994	0.0419488	0.0227997	0.0741316	COPZ1	FALSE
ENSG00000233532	70.3275	-0.224924	0.149326	0.0228234	0.074183	LINC00460	FALSE
ENSG00000263400	63.6858	-0.257023	0.197074	0.0228324	0.0741945	TMEM220-AS1	FALSE
ENSG00000164442	687.351	0.241757	0.203203	0.0228426	0.07421	CITED2	FALSE
ENSG00000067064	3195.4	0.175533	0.0983746	0.0228941	0.07435	IDI1	FALSE
ENSG00000140853	163.341	-0.251025	0.202134	0.0228966	0.07435	NLRC5	FALSE
ENSG00000171811	131.627	-0.208409	0.131608	0.0229138	0.0743884	CFAP46	FALSE
ENSG00000165195	194.35	0.198438	0.126137	0.0229235	0.074402	PIGA	FALSE
ENSG00000169021	4177	-0.162878	0.0859467	0.0229376	0.0744304	UQCRFS1	FALSE
ENSG00000153721	222.308	0.218107	0.148919	0.0229432	0.0744309	CNKSR3	FALSE
ENSG00000177853	270.455	0.204065	0.130543	0.022952	0.0744418	ZNF518A	FALSE
ENSG00000114021	926.769	-0.18086	0.10022	0.0229587	0.0744459	NIT2	FALSE
ENSG00000061936	1009.61	-0.13832	0.0699711	0.0229819	0.0745033	SFSWAP	FALSE
ENSG00000185519	227.054	-0.194357	0.114192	0.0230083	0.0745714	FAM131C	FALSE
ENSG00000163956	2719.79	0.139127	0.0701373	0.0230214	0.0745783	LRPAP1	FALSE
ENSG00000167881	3453.11	-0.103084	0.0488253	0.0230184	0.0745783	SRP68	FALSE
ENSG00000118689	1710.49	0.158988	0.0855785	0.0230414	0.0746255	FOXO3	FALSE
ENSG00000148926	312.332	0.113336	0.201304	0.0230565	0.0746568	ADM	FALSE
ENSG00000140798	212.183	-0.225872	0.15349	0.0230765	0.0747038	ABCC12	FALSE
ENSG00000112137	3958.35	-0.157993	0.0842364	0.0231355	0.0748594	PHACTR1	FALSE
ENSG00000100207	842.47	-0.150062	0.0791192	0.0231343	0.0748594	TCF20	FALSE
ENSG00000167114	1261.74	-0.153704	0.0823935	0.0231517	0.0748943	SLC27A4	FALSE
ENSG00000154917	19127.5	-0.120274	0.0584604	0.0231593	0.0749012	RAB6B	FALSE
ENSG00000167981	112.554	0.182003	0.105111	0.0231793	0.074948	ZNF597	FALSE
ENSG00000099821	989.611	-0.15872	0.084225	0.0231925	0.0749731	POLRMT	FALSE
ENSG00000129116	1020.24	0.184368	0.108493	0.02322	0.0750441	PALLD	FALSE
ENSG00000100138	8619.55	-0.102992	0.0486508	0.0232269	0.0750489	SNU13	FALSE
ENSG00000266472	4882	-0.119004	0.0591703	0.0232446	0.0750883	MRPS21	FALSE
ENSG00000130669	292.28	0.164438	0.0893173	0.0232501	0.0750883	PAK4	FALSE
ENSG00000250366	1362.94	-0.230128	0.155673	0.0232708	0.0751373	TUNAR	FALSE
ENSG00000267221	105.984	-0.209368	0.130842	0.0232766	0.0751383	C17orf113	FALSE
ENSG00000155363	450.991	-0.194439	0.118397	0.0233379	0.0752627	MOV10	FALSE
ENSG00000116580	788.171	-0.169119	0.0956039	0.0233227	0.0752627	GON4L	FALSE
ENSG00000163444	2351.43	-0.135232	0.0675929	0.0233408	0.0752627	TMEM183A	FALSE
ENSG00000146374	117.523	-0.247186	0.183191	0.0233426	0.0752627	RSPO3	FALSE
ENSG00000177951	1240.64	0.144781	0.0746417	0.0233274	0.0752627	BET1L	FALSE
ENSG00000177169	1287.07	-0.14668	0.0755723	0.0233716	0.0753383	ULK1	FALSE
ENSG00000076554	2692.78	0.186393	0.10809	0.0233828	0.0753569	TPD52	FALSE
ENSG00000204311	150.05	-0.184593	0.104578	0.0234126	0.075435	PJVK	FALSE
ENSG00000132122	316.056	0.197991	0.12095	0.023421	0.0754444	SPATA6	FALSE
ENSG00000164530	638.252	0.24203	0.21649	0.023434	0.0754685	PI16	FALSE
ENSG00000121774	2439.87	0.143673	0.0743149	0.0234435	0.0754813	KHDRBS1	FALSE
ENSG00000134697	930.673	-0.129832	0.064687	0.0234738	0.0755433	GNL2	FALSE
ENSG00000119899	490.797	0.153242	0.0810495	0.0234732	0.0755433	SLC17A5	FALSE
ENSG00000180190	407.721	-0.145964	0.0776232	0.0235658	0.0758037	TDRP	FALSE
ENSG00000125650	245.045	-0.168025	0.0911588	0.0235604	0.0758037	PSPN	FALSE
ENSG00000105409	6152.54	-0.19014	0.113108	0.0235878	0.0758567	ATP1A3	FALSE
ENSG00000150764	990.159	0.178891	0.104049	0.0236113	0.0758787	DIXDC1	FALSE
ENSG00000232388	835.333	-0.164177	0.0883593	0.0236017	0.0758787	SMIM26	FALSE
ENSG00000133460	678.638	-0.163962	0.0893927	0.0236086	0.0758787	SLC2A11	FALSE
ENSG00000196576	725.431	-0.142801	0.0731707	0.0236183	0.0758836	PLXNB2	FALSE
ENSG00000060749	320.6	0.185526	0.111548	0.0236417	0.0759409	QSER1	FALSE
ENSG00000184678	1378.98	0.246428	0.253412	0.0236507	0.075952	H2BC21	FALSE
ENSG00000132016	82.5022	-0.20531	0.131657	0.0236747	0.0760112	BRME1	FALSE
ENSG00000169064	181.148	-0.239948	0.239898	0.0237008	0.0760772	ZBBX	FALSE
ENSG00000125743	4567.72	-0.120586	0.0585719	0.0237385	0.0761803	SNRPD2	FALSE
ENSG00000165886	172.651	0.182049	0.105994	0.0237976	0.076334	UBTD1	FALSE
ENSG00000170832	1170.39	0.162512	0.0904982	0.023794	0.076334	USP32	FALSE
ENSG00000137821	714.034	0.138872	0.0722673	0.0238078	0.0763491	LRRC49	FALSE
ENSG00000145246	149.792	0.181132	0.10425	0.0238482	0.0764606	ATP10D	FALSE
ENSG00000130305	394.645	-0.163778	0.0896388	0.0238647	0.0764956	NSUN5	FALSE
ENSG00000287135	83.1874	-0.264932	0.222705	0.0238747	0.0765099	ENSG00000287135	FALSE
ENSG00000116191	209.443	-0.175335	0.0993327	0.0239051	0.0765892	RALGPS2	FALSE
ENSG00000158186	6674.02	-0.165244	0.0885775	0.0239204	0.0766202	MRAS	FALSE
ENSG00000179915	4307.47	0.151261	0.0806447	0.0239322	0.0766238	NRXN1	FALSE
ENSG00000174672	1301.61	-0.134484	0.0676594	0.0239327	0.0766238	BRSK2	FALSE
ENSG00000175756	1959.48	-0.133176	0.0667199	0.0239501	0.0766617	AURKAIP1	FALSE
ENSG00000120697	593.9	-0.163676	0.0874716	0.0239607	0.0766776	ALG5	FALSE
ENSG00000260855	102.132	0.195231	0.124007	0.024017	0.0768171	ENSG00000260855	FALSE
ENSG00000130643	1819.6	0.196016	0.114322	0.0240143	0.0768171	CALY	FALSE
ENSG00000128254	116.716	-0.236755	0.177818	0.0240211	0.0768171	YWHAH-AS1	FALSE
ENSG00000164080	663.896	-0.16533	0.0931832	0.0240499	0.0768911	RAD54L2	FALSE
ENSG00000198898	1728.63	0.158933	0.0845844	0.0240575	0.0768973	CAPZA2	FALSE
ENSG00000111846	98.4419	-0.223695	0.156533	0.0240674	0.0769112	GCNT2	FALSE
ENSG00000064703	216.036	-0.176714	0.100155	0.0241233	0.0770719	DDX20	FALSE
ENSG00000141026	1376.71	-0.147142	0.0766509	0.0241353	0.077092	MED9	FALSE
ENSG00000141485	334.157	-0.267844	0.340542	0.024144	0.077102	SLC13A5	FALSE
ENSG00000143727	1822.31	0.157535	0.0836019	0.0241695	0.0771655	ACP1	FALSE
ENSG00000096968	274.636	0.158511	0.0849041	0.0242374	0.0773641	JAK2	FALSE
ENSG00000260565	279.705	-0.22166	0.157592	0.0243227	0.0776184	ENSG00000260565	FALSE
ENSG00000173013	119.959	-0.20162	0.12308	0.024478	0.0780695	CCDC96	FALSE
ENSG00000147475	838.035	0.181725	0.107211	0.0244812	0.0780695	ERLIN2	FALSE
ENSG00000197771	643.328	0.158653	0.0847676	0.0244706	0.0780695	MCMBP	FALSE
ENSG00000143195	864.187	-0.169771	0.0964557	0.0244923	0.0780867	ILDR2	FALSE
ENSG00000197586	4099.39	0.113246	0.0550744	0.0244995	0.0780914	ENTPD6	FALSE
ENSG00000007080	606.123	0.182615	0.105971	0.0245677	0.0782907	CCDC124	FALSE
ENSG00000133639	1133.8	0.216631	0.148887	0.0245847	0.0783266	BTG1	FALSE
ENSG00000108352	2077.6	-0.124469	0.0621253	0.0245943	0.0783388	RAPGEFL1	FALSE
ENSG00000173914	708.554	0.161275	0.0882947	0.0246228	0.0784115	RBM4B	FALSE
ENSG00000185386	1913.2	-0.125766	0.062517	0.0246427	0.0784565	MAPK11	FALSE
ENSG00000171823	160.089	0.216189	0.147134	0.0246497	0.0784606	FBXL14	FALSE
ENSG00000147874	315.369	0.184141	0.109037	0.0246692	0.0785044	HAUS6	FALSE
ENSG00000124659	453.826	0.14423	0.0749758	0.0246954	0.0785513	TBCC	FALSE
ENSG00000132825	213.687	0.196785	0.124246	0.0246912	0.0785513	PPP1R3D	FALSE
ENSG00000100271	415.044	0.129452	0.0649823	0.0247096	0.078578	TTLL1	FALSE
ENSG00000129235	859.962	-0.14622	0.0763913	0.024753	0.0786817	TXNDC17	FALSE
ENSG00000197961	416.448	-0.166091	0.0928537	0.0247537	0.0786817	ZNF121	FALSE
ENSG00000183798	328.283	0.237304	0.208348	0.0247739	0.0787276	EMILIN3	FALSE
ENSG00000089123	146.611	0.214478	0.142005	0.0248074	0.0787977	TASP1	FALSE
ENSG00000105373	2181.89	-0.186896	0.109555	0.0248074	0.0787977	NOP53	FALSE
ENSG00000145242	274.192	0.219719	0.15812	0.0248509	0.0788992	EPHA5	FALSE
ENSG00000185917	560.425	-0.150815	0.080196	0.0248454	0.0788992	SETD4	FALSE
ENSG00000163909	192.489	0.230782	0.272454	0.0249236	0.0790708	HEYL	FALSE
ENSG00000134851	1547.55	0.19709	0.126638	0.0249281	0.0790708	TMEM165	FALSE
ENSG00000158941	2899.14	-0.108235	0.0522682	0.0249128	0.0790708	CCAR2	FALSE
ENSG00000082397	3730.2	0.178963	0.107298	0.0249246	0.0790708	EPB41L3	FALSE
ENSG00000139921	250.235	0.176428	0.10123	0.024942	0.0790967	TMX1	FALSE
ENSG00000060339	949.368	-0.146038	0.0762864	0.0249492	0.0791011	CCAR1	FALSE
ENSG00000122870	100.713	0.204765	0.130401	0.0249742	0.0791436	BICC1	FALSE
ENSG00000141030	2284.24	-0.119044	0.0589901	0.0249685	0.0791436	COPS3	FALSE
ENSG00000157954	2768.24	-0.115491	0.0568094	0.02501	0.0792389	WIPI2	FALSE
ENSG00000106477	626.943	0.150782	0.0755875	0.0250452	0.0793104	CEP41	FALSE
ENSG00000129493	270.775	0.189099	0.11497	0.02505	0.0793104	HEATR5A	FALSE
ENSG00000062598	2309.54	0.184996	0.11451	0.0250456	0.0793104	ELMO2	FALSE
ENSG00000160193	170.391	-0.156989	0.08615	0.0250609	0.0793268	WDR4	FALSE
ENSG00000171368	11567.4	0.150159	0.0806729	0.0250841	0.0793817	TPPP	FALSE
ENSG00000081913	2778.55	0.153802	0.0836132	0.0251519	0.0795779	PHLPP1	FALSE
ENSG00000136936	739.252	-0.161027	0.0878972	0.0251761	0.0796362	XPA	FALSE
ENSG00000152127	2806.71	-0.148178	0.0812595	0.0251943	0.0796714	MGAT5	FALSE
ENSG00000198814	127.745	0.189573	0.115763	0.0251989	0.0796714	GK	FALSE
ENSG00000272602	183.433	0.186895	0.114593	0.0252203	0.0797023	ZNF595	FALSE
ENSG00000162241	227.419	-0.197122	0.122309	0.0252145	0.0797023	SLC25A45	FALSE
ENSG00000171533	4019.02	-0.116127	0.0568354	0.0252509	0.0797621	MAP6	FALSE
ENSG00000185650	1947.45	0.223064	0.174058	0.0252509	0.0797621	ZFP36L1	FALSE
ENSG00000174951	273.572	-0.206635	0.130583	0.025267	0.0797945	FUT1	FALSE
ENSG00000175077	108.316	-0.212508	0.135637	0.0253139	0.0798875	RTP1	FALSE
ENSG00000188343	785.188	-0.151671	0.0800695	0.0253082	0.0798875	CIBAR1	FALSE
ENSG00000184708	1170.46	-0.11106	0.0542729	0.0253134	0.0798875	EIF4ENIF1	FALSE
ENSG00000131018	4257.26	0.127267	0.0644004	0.0253386	0.0799323	SYNE1	FALSE
ENSG00000167535	2515.03	-0.152021	0.079911	0.0253398	0.0799323	CACNB3	FALSE
ENSG00000155111	1319.65	0.175944	0.102985	0.0253603	0.07996	CDK19	FALSE
ENSG00000103647	3633.62	0.152922	0.0819156	0.0253579	0.07996	CORO2B	FALSE
ENSG00000136436	1986.33	0.154999	0.0838198	0.0253715	0.0799768	CALCOCO2	FALSE
ENSG00000235531	132.713	0.223986	0.168092	0.0254178	0.0801044	MSC-AS1	FALSE
ENSG00000008952	6994.71	-0.133412	0.0682862	0.0254432	0.0801292	SEC62	FALSE
ENSG00000146453	108.721	0.237706	0.227905	0.0254369	0.0801292	PNLDC1	FALSE
ENSG00000103569	97.8779	-0.247324	0.246706	0.0254405	0.0801292	AQP9	FALSE
ENSG00000159445	622.892	-0.140128	0.0698939	0.0254552	0.0801302	THEM4	FALSE
ENSG00000112658	1472.29	-0.135044	0.0694249	0.0254539	0.0801302	SRF	FALSE
ENSG00000163428	621.099	0.155323	0.0860522	0.025467	0.0801487	LRRC58	FALSE
ENSG00000068001	260.045	0.24285	0.202796	0.0254944	0.0802122	HYAL2	FALSE
ENSG00000187325	976.112	0.150486	0.0815764	0.0254989	0.0802122	TAF9B	FALSE
ENSG00000155961	542.051	0.14571	0.0763222	0.0255307	0.0802939	RAB39B	FALSE
ENSG00000155254	134.505	-0.204665	0.132917	0.0255393	0.0803024	MARVELD1	FALSE
ENSG00000213390	368.29	0.190525	0.114838	0.0255674	0.0803723	ARHGAP19	FALSE
ENSG00000165023	3326.02	0.201318	0.131238	0.025585	0.0804092	DIRAS2	FALSE
ENSG00000166435	283.713	0.238871	0.222869	0.0256529	0.0806041	XRRA1	FALSE
ENSG00000134775	934.217	-0.134073	0.0683807	0.0256745	0.0806535	FHOD3	FALSE
ENSG00000112695	8789.95	-0.162618	0.0888136	0.0257313	0.0808132	COX7A2	FALSE
ENSG00000143643	393.631	-0.151099	0.0833258	0.0257873	0.0809707	TTC13	FALSE
ENSG00000090621	1525.93	0.166032	0.0931755	0.0258072	0.0809958	PABPC4	FALSE
ENSG00000065911	258.908	0.234351	0.185127	0.025805	0.0809958	MTHFD2	FALSE
ENSG00000109819	595.214	-0.164117	0.0903853	0.0258185	0.0810127	PPARGC1A	FALSE
ENSG00000089723	114.92	-0.193243	0.121553	0.0258666	0.0811337	OTUB2	FALSE
ENSG00000128268	2191.66	0.152263	0.0827904	0.0258689	0.0811337	MGAT3	FALSE
ENSG00000173402	1727.06	0.145233	0.0768586	0.025889	0.0811781	DAG1	FALSE
ENSG00000149639	1707.97	0.119195	0.0598486	0.0259059	0.0812127	SOGA1	FALSE
ENSG00000164379	84.3625	-0.254752	0.243346	0.0259439	0.0812943	FOXQ1	FALSE
ENSG00000157617	1207.61	-0.174051	0.101014	0.0259433	0.0812943	C2CD2	FALSE
ENSG00000141644	1620.83	-0.0784368	0.0365901	0.0259531	0.0813047	MBD1	FALSE
ENSG00000146535	2120.47	0.152496	0.0830638	0.02599	0.0814016	GNA12	FALSE
ENSG00000023171	3435.24	-0.108151	0.0528143	0.0260008	0.0814108	GRAMD1B	FALSE
ENSG00000179958	912.468	-0.122796	0.062132	0.0260048	0.0814108	DCTPP1	FALSE
ENSG00000143653	2169.27	0.148135	0.0786482	0.026087	0.0816023	SCCPDH	FALSE
ENSG00000231747	70.6532	-0.249365	0.221526	0.0260753	0.0816023	ENSG00000231747	FALSE
ENSG00000183775	885.23	-0.168239	0.0947714	0.0260955	0.0816023	KCTD16	FALSE
ENSG00000121653	4783.64	0.161358	0.0893402	0.0260887	0.0816023	MAPK8IP1	FALSE
ENSG00000095587	226.237	0.195422	0.124571	0.0260958	0.0816023	TLL2	FALSE
ENSG00000228956	118.945	-0.22817	0.166039	0.0261472	0.0817257	ENSG00000228956	FALSE
ENSG00000139370	413.77	0.140951	0.0735655	0.0261437	0.0817257	SLC15A4	FALSE
ENSG00000237187	1655.55	-0.140426	0.0728699	0.0261639	0.0817591	NR2F1-AS1	FALSE
ENSG00000169756	248.328	0.207955	0.137183	0.0261702	0.0817601	LIMS1	FALSE
ENSG00000095209	183.091	0.217995	0.166264	0.0261952	0.0818197	TMEM38B	FALSE
ENSG00000175573	2487.1	-0.140049	0.0723197	0.0262556	0.0819803	C11orf68	FALSE
ENSG00000111752	636.811	-0.163501	0.0924207	0.0262586	0.0819803	PHC1	FALSE
ENSG00000116205	495.351	-0.201095	0.128845	0.0262652	0.0819821	TCEANC2	FALSE
ENSG00000101977	255.714	0.186829	0.113675	0.0263721	0.0822971	MCF2	FALSE
ENSG00000177125	279.13	0.16457	0.0932827	0.0264157	0.0824145	ZBTB34	FALSE
ENSG00000268205	1410.97	-0.166375	0.0956945	0.0264379	0.0824648	ENSG00000268205	FALSE
ENSG00000171150	380.473	0.139195	0.0730528	0.0264467	0.0824733	SOCS5	FALSE
ENSG00000198355	1061.48	-0.194591	0.121033	0.0264583	0.0824909	PIM3	FALSE
ENSG00000001084	857.503	0.20577	0.14122	0.0264758	0.082514	GCLC	FALSE
ENSG00000078061	661.486	-0.166186	0.095684	0.0264778	0.082514	ARAF	FALSE
ENSG00000159348	1619.58	-0.13047	0.0667943	0.0264865	0.0825223	CYB5R1	FALSE
ENSG00000175215	2892.78	0.119472	0.0605959	0.0264997	0.0825258	CTDSP2	FALSE
ENSG00000089847	869.362	-0.151637	0.0821749	0.0264951	0.0825258	ANKRD24	FALSE
ENSG00000012061	1796.59	-0.113826	0.0565858	0.0265487	0.0826598	ERCC1	FALSE
ENSG00000157680	824.593	-0.143	0.0758884	0.0265687	0.0827032	DGKI	FALSE
ENSG00000153162	136.299	-0.250686	0.270945	0.0266141	0.0827922	BMP6	FALSE
ENSG00000240694	7073.98	0.13931	0.0730154	0.026614	0.0827922	PNMA2	FALSE
ENSG00000156017	172.796	0.183557	0.112511	0.0266188	0.0827922	CARNMT1	FALSE
ENSG00000198853	2492	0.149568	0.080732	0.0266215	0.0827922	RUSC2	FALSE
ENSG00000144445	182.683	0.182228	0.110651	0.0266496	0.0828479	KANSL1L	FALSE
ENSG00000118496	173.955	0.182548	0.110836	0.0266515	0.0828479	FBXO30	FALSE
ENSG00000149231	678.962	0.142952	0.0750034	0.0266682	0.0828809	CCDC82	FALSE
ENSG00000215769	137.281	-0.218891	0.148828	0.0266975	0.0829532	ARHGAP27P1-BPTFP1-KPNA2P3	FALSE
ENSG00000112936	123.427	0.212216	0.300876	0.0267086	0.0829688	C7	FALSE
ENSG00000139915	153.877	-0.226635	0.177696	0.0267439	0.0830596	MDGA2	FALSE
ENSG00000170581	2221.09	-0.183333	0.114083	0.0267917	0.0831702	STAT2	FALSE
ENSG00000087302	2938.28	-0.118855	0.0593431	0.0267895	0.0831702	RTRAF	FALSE
ENSG00000267060	90.1019	-0.228571	0.177605	0.0268257	0.083257	PTGES3L	FALSE
ENSG00000108559	677.131	-0.139366	0.0738225	0.0268502	0.0833141	NUP88	FALSE
ENSG00000187773	736.725	0.188084	0.116465	0.0269141	0.0834934	DIPK1C	FALSE
ENSG00000185608	1597.05	-0.133139	0.0685937	0.0269233	0.0835032	MRPL40	FALSE
ENSG00000164916	1095.43	0.146347	0.0796203	0.0269324	0.0835125	FOXK1	FALSE
ENSG00000101849	818.359	0.126929	0.0652505	0.0269461	0.0835361	TBL1X	FALSE
ENSG00000131831	318.284	-0.131178	0.0673947	0.0269642	0.0835541	RAI2	FALSE
ENSG00000121390	1357.98	-0.140112	0.0739012	0.0269601	0.0835541	PSPC1	FALSE
ENSG00000162148	134.172	-0.207739	0.139876	0.0270042	0.0836592	PPP1R32	FALSE
ENSG00000259781	99.3516	0.170092	0.0993683	0.0270349	0.0837353	ENSG00000259781	FALSE
ENSG00000196071	131.868	0.220427	0.29817	0.0270493	0.0837419	OR2L13	FALSE
ENSG00000011451	857.558	0.129408	0.0667066	0.0270444	0.0837419	WIZ	FALSE
ENSG00000205085	99.6133	-0.239951	0.199504	0.0270567	0.0837462	GARIN1A	FALSE
ENSG00000154229	4147.39	0.121852	0.0620355	0.0270866	0.0838196	PRKCA	FALSE
ENSG00000080561	263.793	0.160001	0.0895091	0.0270948	0.083826	MID2	FALSE
ENSG00000104660	994.906	0.111007	0.0547469	0.0271115	0.0838587	LEPROTL1	FALSE
ENSG00000291034	70.3829	-0.196815	0.125664	0.0271315	0.0839018	ENSG00000291034	FALSE
ENSG00000018189	5830.65	0.094117	0.0453049	0.0271523	0.0839471	RUFY3	FALSE
ENSG00000196189	864.971	-0.195965	0.126199	0.0271742	0.0839958	SEMA4A	FALSE
ENSG00000112773	77.4421	-0.239031	0.220559	0.0272221	0.0841102	TENT5A	FALSE
ENSG00000067798	939.56	0.177817	0.1076	0.0272235	0.0841102	NAV3	FALSE
ENSG00000196660	270.948	-0.188267	0.117497	0.0272523	0.0841801	SLC30A10	FALSE
ENSG00000137700	443.454	-0.163723	0.0917055	0.0273167	0.0843599	SLC37A4	FALSE
ENSG00000245498	134.186	0.203381	0.138883	0.0273399	0.0844126	MSANTD2-AS1	FALSE
ENSG00000108175	1935.53	0.165625	0.0967187	0.0274016	0.0845839	ZMIZ1	FALSE
ENSG00000169871	899.903	-0.170087	0.0993039	0.0274107	0.0845929	TRIM56	FALSE
ENSG00000057757	6757.34	-0.100276	0.0485766	0.0274463	0.084684	PITHD1	FALSE
ENSG00000128683	2914.4	-0.201304	0.138329	0.0274789	0.0847653	GAD1	FALSE
ENSG00000179399	263.438	0.207056	0.146615	0.0275324	0.0849113	GPC5	FALSE
ENSG00000166750	152.889	0.211341	0.155378	0.0275538	0.084958	SLFN5	FALSE
ENSG00000080493	1373.58	0.214438	0.159261	0.0275975	0.0850737	SLC4A4	FALSE
ENSG00000178498	4060.44	-0.106016	0.0527785	0.0276866	0.0853291	DTX3	FALSE
ENSG00000135506	5277.21	-0.118283	0.0596069	0.0277309	0.0854463	OS9	FALSE
ENSG00000134376	382.044	0.202315	0.147963	0.0277391	0.0854524	CRB1	FALSE
ENSG00000136045	1265.87	-0.125614	0.0642404	0.0277589	0.0854942	PWP1	FALSE
ENSG00000128872	6114.52	0.122976	0.0624883	0.0277731	0.0854995	TMOD2	FALSE
ENSG00000141655	108.602	-0.218755	0.158864	0.0277709	0.0854995	TNFRSF11A	FALSE
ENSG00000144645	211.595	0.199614	0.133828	0.027794	0.0855445	OSBPL10	FALSE
ENSG00000109775	1111.41	-0.121977	0.0619393	0.027805	0.0855564	UFSP2	FALSE
ENSG00000125895	409.651	-0.17998	0.110842	0.0278104	0.0855564	TMEM74B	FALSE
ENSG00000160094	838.398	-0.0945255	0.0458611	0.0278425	0.085625	ZNF362	FALSE
ENSG00000283041	216.858	-0.196912	0.128059	0.0278452	0.085625	LOC729998	FALSE
ENSG00000172965	210.852	-0.196834	0.133222	0.0278795	0.0857112	MIR4435-2HG	FALSE
ENSG00000273559	567.25	-0.150963	0.0828118	0.0279034	0.0857316	CWC25	FALSE
ENSG00000130755	479.607	-0.204968	0.136355	0.0278984	0.0857316	GMFG	FALSE
ENSG00000187135	502.294	0.211511	0.150237	0.0279049	0.0857316	VSTM2B	FALSE
ENSG00000167397	502.4	-0.15952	0.0907969	0.0279489	0.0858477	VKORC1	FALSE
ENSG00000070808	33028	0.170761	0.100746	0.0279672	0.0858846	CAMK2A	FALSE
ENSG00000134333	10178.9	0.173096	0.102918	0.0279816	0.0858903	LDHA	FALSE
ENSG00000213928	88.8953	-0.231107	0.192922	0.0279762	0.0858903	IRF9	FALSE
ENSG00000134490	275.118	-0.150997	0.083297	0.0280007	0.0859294	TMEM241	FALSE
ENSG00000131368	935.201	-0.149949	0.0817863	0.0280165	0.0859528	MRPS25	FALSE
ENSG00000170100	369.842	-0.142838	0.0773346	0.0280209	0.0859528	ZNF778	FALSE
ENSG00000196591	1580.77	0.126687	0.0650671	0.028037	0.0859722	HDAC2	FALSE
ENSG00000170919	699.69	-0.162028	0.0928421	0.0280397	0.0859722	ENSG00000170919	FALSE
ENSG00000184381	580.07	0.151223	0.0833405	0.0280528	0.0859931	PLA2G6	FALSE
ENSG00000056558	527.543	0.221467	0.181562	0.0280594	0.0859938	TRAF1	FALSE
ENSG00000204923	86.7668	0.188406	0.118692	0.0280787	0.0860005	FBXO48	FALSE
ENSG00000242086	602.929	-0.217408	0.176198	0.0280804	0.0860005	SDHAP2	FALSE
ENSG00000228506	145.641	-0.224629	0.172274	0.0280764	0.0860005	ENSG00000228506	FALSE
ENSG00000117245	623.863	0.161138	0.0916417	0.0281521	0.0862009	KIF17	FALSE
ENSG00000166847	4159.54	-0.100717	0.0514286	0.028161	0.0862088	DCTN5	FALSE
ENSG00000175155	1121.7	0.143622	0.0787743	0.0281709	0.0862198	YPEL2	FALSE
ENSG00000172939	719.659	0.126938	0.0651937	0.028193	0.0862682	OXSR1	FALSE
ENSG00000185420	736.5	-0.138489	0.0730792	0.0282177	0.0863246	SMYD3	FALSE
ENSG00000182670	7413.38	-0.149049	0.0818193	0.0282253	0.0863284	TTC3	FALSE
ENSG00000043143	1450.45	-0.162695	0.0923708	0.028253	0.0863824	JADE2	FALSE
ENSG00000172687	208.816	0.212641	0.152315	0.0282556	0.0863824	ZNF738	FALSE
ENSG00000160801	305.035	-0.199645	0.131344	0.0282808	0.086424	PTH1R	FALSE
ENSG00000175376	700.956	-0.141229	0.0755858	0.0282818	0.086424	EIF1AD	FALSE
ENSG00000155016	335.137	0.16149	0.091945	0.0282956	0.0864468	CYP2U1	FALSE
ENSG00000064102	326.795	0.171088	0.10113	0.0283303	0.0865336	INTS13	FALSE
ENSG00000291080	558.311	-0.215366	0.150598	0.0283433	0.0865347	ENSG00000291080	FALSE
ENSG00000104177	1150.94	0.145012	0.0787198	0.0283377	0.0865347	MYEF2	FALSE
ENSG00000189419	73.2493	-0.224499	0.158744	0.0283579	0.08656	SPATA41	FALSE
ENSG00000100599	123.609	0.203961	0.140998	0.0283752	0.0865935	RIN3	FALSE
ENSG00000188573	542.771	-0.178234	0.105269	0.0283996	0.0866485	FBLL1	FALSE
ENSG00000151914	7896.43	0.148938	0.0834858	0.028436	0.0866823	DST	FALSE
ENSG00000121671	3595.22	0.172534	0.104446	0.0284302	0.0866823	CRY2	FALSE
ENSG00000149131	1420.58	0.160781	0.0912157	0.0284257	0.0866823	SERPING1	FALSE
ENSG00000149636	271.601	-0.168123	0.0966554	0.0284345	0.0866823	DSN1	FALSE
ENSG00000216901	49.1902	-0.21839	0.294193	0.0284843	0.0868102	ZNF603P	FALSE
ENSG00000165609	897.732	0.148718	0.0816326	0.0284982	0.0868332	NUDT5	FALSE
ENSG00000112208	189.603	0.206984	0.143645	0.028519	0.0868773	BAG2	FALSE
ENSG00000139211	124.306	0.230945	0.210615	0.028531	0.0868945	AMIGO2	FALSE
ENSG00000112561	510.268	0.19715	0.137133	0.0285576	0.0869562	TFEB	FALSE
ENSG00000087470	3199.3	-0.132862	0.0697486	0.0285734	0.086985	DNM1L	FALSE
ENSG00000198276	378.424	-0.146266	0.0788427	0.0285853	0.0870017	UCKL1	FALSE
ENSG00000164169	194.75	0.184111	0.115654	0.0285932	0.0870063	PRMT9	FALSE
ENSG00000198673	637.456	0.158647	0.097821	0.028609	0.0870352	TAFA2	FALSE
ENSG00000162522	1558.1	-0.17281	0.101821	0.028634	0.0870533	KIAA1522	FALSE
ENSG00000186104	252.625	-0.15706	0.0878353	0.0286224	0.0870533	CYP2R1	FALSE
ENSG00000107862	1394.83	0.13759	0.0723637	0.0286306	0.0870533	GBF1	FALSE
ENSG00000119685	566.817	-0.149088	0.0821679	0.0286407	0.0870541	TTLL5	FALSE
ENSG00000138835	598.485	0.161412	0.0917998	0.0286879	0.0871782	RGS3	FALSE
ENSG00000039123	1017.99	0.11937	0.0608059	0.0287362	0.0873057	MTREX	FALSE
ENSG00000156219	349.777	0.230639	0.203899	0.0287458	0.0873157	ART3	FALSE
ENSG00000259673	94.8939	-0.164937	0.0955607	0.0287524	0.0873161	IQCH-AS1	FALSE
ENSG00000136160	569.706	0.211235	0.159408	0.0287613	0.0873239	EDNRB	FALSE
ENSG00000163637	1945.41	-0.180668	0.113795	0.0287839	0.0873731	PRICKLE2	FALSE
ENSG00000184867	876.735	0.166301	0.0958679	0.0288836	0.0876562	ARMCX2	FALSE
ENSG00000150403	501.261	0.178722	0.107295	0.0289295	0.0877762	TMCO3	FALSE
ENSG00000182389	1007.58	-0.1601	0.0902487	0.0289562	0.0877987	CACNB4	FALSE
ENSG00000198042	408.531	0.138645	0.0741488	0.0289522	0.0877987	MAK16	FALSE
ENSG00000130649	262.098	-0.206836	0.140532	0.0289483	0.0877987	CYP2E1	FALSE
ENSG00000130707	1663.97	-0.161835	0.0921074	0.0290284	0.0879982	ASS1	FALSE
ENSG00000172037	737.763	-0.164036	0.0933622	0.0290391	0.0880112	LAMB2	FALSE
ENSG00000109756	2204.4	0.129405	0.066892	0.029059	0.088052	RAPGEF2	FALSE
ENSG00000128694	160.714	0.171268	0.0963023	0.0290694	0.0880639	OSGEPL1	FALSE
ENSG00000075785	8743.87	-0.0947762	0.0464832	0.0290857	0.0880742	RAB7A	FALSE
ENSG00000124493	101.622	-0.193825	0.126711	0.0290852	0.0880742	GRM4	FALSE
ENSG00000163743	490.823	0.180594	0.106277	0.0291383	0.0882142	RCHY1	FALSE
ENSG00000115594	212.434	0.235816	0.240182	0.0291647	0.088256	IL1R1	FALSE
ENSG00000185100	224.209	0.203132	0.140701	0.029165	0.088256	ADSS1	FALSE
ENSG00000143549	6976.22	-0.128789	0.0668497	0.0291963	0.0883292	TPM3	FALSE
ENSG00000169249	592.086	-0.144621	0.0775991	0.0292021	0.0883292	ZRSR2	FALSE
ENSG00000184524	2953.12	0.145334	0.0787423	0.0292189	0.0883604	CEND1	FALSE
ENSG00000087338	274.947	0.158063	0.0890698	0.0292262	0.0883631	GMCL1	FALSE
ENSG00000136114	242.588	-0.193271	0.125792	0.029235	0.08837	THSD1	FALSE
ENSG00000185946	147.085	0.217728	0.187098	0.0292424	0.0883728	RNPC3	FALSE
ENSG00000136940	243.11	0.151697	0.0844799	0.0293032	0.088537	PDCL	FALSE
ENSG00000134262	982.957	-0.139521	0.0759466	0.0293358	0.0885644	AP4B1	FALSE
ENSG00000148384	617.699	-0.155627	0.0867056	0.0293381	0.0885644	INPP5E	FALSE
ENSG00000013364	688.386	0.207939	0.159673	0.0293348	0.0885644	MVP	FALSE
ENSG00000105063	777.453	0.169349	0.0995051	0.0293265	0.0885644	PPP6R1	FALSE
ENSG00000187824	90.8877	-0.213494	0.146534	0.0293717	0.0886177	TMEM220	FALSE
ENSG00000125450	692.052	-0.132418	0.0701688	0.029369	0.0886177	NUP85	FALSE
ENSG00000153879	1194.33	-0.135537	0.0736664	0.0293752	0.0886177	CEBPG	FALSE
ENSG00000173409	817.112	0.180774	0.111969	0.0293891	0.0886401	ARV1	FALSE
ENSG00000117298	1084.58	0.147832	0.081984	0.0294141	0.088696	ECE1	FALSE
ENSG00000165156	805.872	0.144612	0.0785891	0.0294211	0.0886974	ZHX1	FALSE
ENSG00000263069	83.3497	-0.204689	0.150378	0.0294351	0.08872	RNF213-AS1	FALSE
ENSG00000177728	1961.99	0.138255	0.0744109	0.029451	0.0887485	TMEM94	FALSE
ENSG00000291064	154.077	-0.192374	0.121323	0.0295185	0.0889325	ENSG00000291064	FALSE
ENSG00000165973	639.939	0.198212	0.136983	0.029533	0.0889369	NELL1	FALSE
ENSG00000173638	249.768	-0.19616	0.129709	0.0295271	0.0889369	SLC19A1	FALSE
ENSG00000092068	542.389	0.178519	0.11147	0.0295711	0.0890322	SLC7A8	FALSE
ENSG00000166676	445.793	-0.165956	0.0966965	0.0295809	0.089042	TVP23A	FALSE
ENSG00000198198	835.731	-0.132879	0.0713906	0.0296101	0.0891102	SZT2	FALSE
ENSG00000160062	131.899	-0.193647	0.124354	0.0296485	0.0891671	ZBTB8A	FALSE
ENSG00000234545	270.809	-0.165844	0.0983522	0.0296451	0.0891671	FAM133B	FALSE
ENSG00000167528	582.391	-0.179123	0.111427	0.0296373	0.0891671	ZNF641	FALSE
ENSG00000197081	774.31	0.131847	0.0700553	0.0296849	0.0892569	IGF2R	FALSE
ENSG00000163110	974.224	0.143158	0.0785649	0.0297014	0.0892867	PDLIM5	FALSE
ENSG00000149328	109.84	0.203645	0.143578	0.0297308	0.0893361	GLB1L2	FALSE
ENSG00000172366	338.887	-0.201252	0.128367	0.0297301	0.0893361	MCRIP2	FALSE
ENSG00000117751	1123.33	0.110339	0.0557586	0.0297796	0.0894628	PPP1R8	FALSE
ENSG00000241399	281.533	0.192992	0.12591	0.0297899	0.0894742	CD302	FALSE
ENSG00000183475	360.305	-0.136486	0.0730553	0.0298231	0.0895544	ASB7	FALSE
ENSG00000114120	994.456	0.143827	0.0768549	0.0298523	0.0895668	SLC25A36	FALSE
ENSG00000109171	395.674	0.123755	0.0642603	0.0298531	0.0895668	SLAIN2	FALSE
ENSG00000136986	865.591	0.129199	0.0680948	0.0298534	0.0895668	DERL1	FALSE
ENSG00000103260	965.826	0.185612	0.117515	0.0298526	0.0895668	METRN	FALSE
ENSG00000089220	45459.5	-0.100403	0.0495249	0.0298721	0.0896032	PEBP1	FALSE
ENSG00000242372	1009.84	-0.118879	0.0609196	0.0298905	0.0896387	EIF6	FALSE
ENSG00000117362	1960.18	0.136876	0.0682204	0.0299458	0.0897849	APH1A	FALSE
ENSG00000239779	144.659	0.205822	0.153996	0.0299533	0.0897878	WBP1	FALSE
ENSG00000099956	1239.83	0.155654	0.0878113	0.0300191	0.0899651	SMARCB1	FALSE
ENSG00000180530	423.687	0.142648	0.0779481	0.0300532	0.0900478	NRIP1	FALSE
ENSG00000184160	163.59	-0.184119	0.116025	0.0300655	0.0900585	ADRA2C	FALSE
ENSG00000169957	477.067	-0.151798	0.0816404	0.03007	0.0900585	ZNF768	FALSE
ENSG00000167196	453.439	0.131886	0.0695883	0.0301026	0.0901367	FBXO22	FALSE
ENSG00000138613	488.634	0.158447	0.0904428	0.0301353	0.0902148	APH1B	FALSE
ENSG00000101298	4063.41	-0.150194	0.0835119	0.030144	0.0902211	SNPH	FALSE
ENSG00000039650	292.734	-0.157083	0.0887745	0.0301614	0.0902535	PNKP	FALSE
ENSG00000130024	1677.56	0.15303	0.0867538	0.0302132	0.0903717	PHF10	FALSE
ENSG00000138166	710.322	0.210156	0.25507	0.0302141	0.0903717	DUSP5	FALSE
ENSG00000115318	142.503	0.197981	0.13906	0.0302607	0.0904714	LOXL3	FALSE
ENSG00000224795	695.716	0.226331	0.204455	0.0302542	0.0904714	ENSG00000224795	FALSE
ENSG00000063587	834.9	0.143167	0.0796704	0.0302855	0.0905259	ZNF275	FALSE
ENSG00000071051	953.548	-0.149318	0.0818318	0.030309	0.0905762	NCK2	FALSE
ENSG00000124228	1177.98	-0.13963	0.0755112	0.0303203	0.0905903	DDX27	FALSE
ENSG00000260664	354.319	0.195854	0.135134	0.030344	0.0906414	ENSG00000260664	FALSE
ENSG00000181222	2936.83	0.153182	0.0888754	0.0303534	0.0906496	POLR2A	FALSE
ENSG00000198792	2077.59	-0.144994	0.0792686	0.0303741	0.0906916	TMEM184B	FALSE
ENSG00000234912	277.71	-0.170039	0.101362	0.0303869	0.0907101	SNHG20	FALSE
ENSG00000151778	2383.93	-0.155094	0.0867854	0.0303948	0.0907138	SERP2	FALSE
ENSG00000138650	1578.28	0.153769	0.086622	0.030438	0.0908031	PCDH10	FALSE
ENSG00000196396	690.875	0.15047	0.0858795	0.0304322	0.0908031	PTPN1	FALSE
ENSG00000140945	1631.57	0.162313	0.0950318	0.0304668	0.0908692	CDH13	FALSE
ENSG00000169981	161.575	-0.156781	0.0903239	0.0304821	0.0908952	ZNF35	FALSE
ENSG00000143442	2451.38	-0.117599	0.0645626	0.030493	0.0909077	POGZ	FALSE
ENSG00000135837	832.995	0.141886	0.0785941	0.0305026	0.0909167	CEP350	FALSE
ENSG00000224470	718.06	0.135668	0.0734207	0.0305213	0.0909525	ATXN1L	FALSE
ENSG00000288075	201.756	-0.175315	0.265082	0.0305535	0.0910174	ENSG00000288075	FALSE
ENSG00000120708	211.814	-0.232007	0.280992	0.0305564	0.0910174	TGFBI	FALSE
ENSG00000250303	244.154	-0.212049	0.144727	0.0306249	0.0912018	LINC02762	FALSE
ENSG00000127720	88.3064	-0.188885	0.123301	0.0306448	0.0912411	METTL25	FALSE
ENSG00000244462	663.743	0.171907	0.107213	0.0306545	0.0912502	RBM12	FALSE
ENSG00000143344	1917.95	0.147875	0.0829113	0.0306613	0.0912505	RGL1	FALSE
ENSG00000184719	90.2419	0.191184	0.1264	0.0306736	0.0912672	RNLS	FALSE
ENSG00000169902	972.747	0.191314	0.13131	0.0307425	0.0914325	TPST1	FALSE
ENSG00000167186	559.78	-0.125129	0.0653862	0.030737	0.0914325	COQ7	FALSE
ENSG00000162745	121.838	-0.224694	0.190338	0.0307779	0.091502	OLFML2B	FALSE
ENSG00000259495	186.476	0.195443	0.134897	0.0307792	0.091502	ENSG00000259495	FALSE
ENSG00000196284	227.904	0.165056	0.0990894	0.0307991	0.0915412	SUPT3H	FALSE
ENSG00000286162	120.939	0.196968	0.135081	0.0308218	0.0915887	ENSG00000286162	FALSE
ENSG00000135917	158.546	-0.2165	0.181332	0.0308539	0.0916643	SLC19A3	FALSE
ENSG00000171992	8791.29	-0.130001	0.0668568	0.0308656	0.091679	SYNPO	FALSE
ENSG00000181215	764.511	-0.174773	0.104718	0.0309422	0.0918867	C4orf50	FALSE
ENSG00000164609	2270.29	-0.117776	0.0610164	0.0309665	0.091939	SLU7	FALSE
ENSG00000078304	3085.44	0.120773	0.0624515	0.0310146	0.0920617	PPP2R5C	FALSE
ENSG00000162702	308.592	0.18868	0.130441	0.0310328	0.0920799	ZNF281	FALSE
ENSG00000068654	834.98	-0.153695	0.0897912	0.0310342	0.0920799	POLR1A	FALSE
ENSG00000176809	280.078	-0.181327	0.113826	0.0310508	0.0921094	LRRC37A3	FALSE
ENSG00000163026	247.51	-0.152153	0.0869551	0.0311055	0.0922316	WDCP	FALSE
ENSG00000267002	668.479	-0.154118	0.0887151	0.0310996	0.0922316	ENSG00000267002	FALSE
ENSG00000114686	1150.79	0.117367	0.0604063	0.0311302	0.0922649	MRPL3	FALSE
ENSG00000105255	869.279	-0.151022	0.0835133	0.0311288	0.0922649	FSD1	FALSE
ENSG00000103353	1552.77	0.106013	0.0534665	0.0311455	0.0922902	UBFD1	FALSE
ENSG00000136527	1785.84	0.13862	0.0759223	0.0311795	0.0923511	TRA2B	FALSE
ENSG00000175970	965.571	-0.132305	0.070221	0.0311772	0.0923511	UNC119B	FALSE
ENSG00000115255	176.999	0.162992	0.0962008	0.0311957	0.092379	REEP6	FALSE
ENSG00000142687	2665.84	-0.129163	0.0691818	0.031262	0.0925553	KIAA0319L	FALSE
ENSG00000160179	512.156	0.182061	0.120365	0.0312718	0.0925642	ABCG1	FALSE
ENSG00000070759	302.826	0.182953	0.119114	0.0313292	0.0926942	TESK2	FALSE
ENSG00000131127	349.191	-0.18319	0.116525	0.031323	0.0926942	ZNF141	FALSE
ENSG00000147118	193.18	-0.139882	0.0767326	0.0313592	0.0927427	ZNF182	FALSE
ENSG00000100092	110.973	-0.225437	0.194335	0.0313573	0.0927427	SH3BP1	FALSE
ENSG00000111879	593.801	0.149532	0.0786496	0.0313888	0.0928103	FAM184A	FALSE
ENSG00000144619	289.354	0.150795	0.0861996	0.0314113	0.0928273	CNTN4	FALSE
ENSG00000163527	1183.16	0.161285	0.0977881	0.0314149	0.0928273	STT3B	FALSE
ENSG00000111229	4411.12	-0.118775	0.0611376	0.0314124	0.0928273	ARPC3	FALSE
ENSG00000089163	93.094	-0.202842	0.146233	0.0314902	0.0930298	SIRT4	FALSE
ENSG00000196636	152.466	0.206026	0.146637	0.031553	0.0931794	SDHAF3	FALSE
ENSG00000119522	1191.65	-0.12485	0.0659832	0.0315545	0.0931794	DENND1A	FALSE
ENSG00000134371	338.645	0.146482	0.0822009	0.0315918	0.0932695	CDC73	FALSE
ENSG00000156232	382.023	-0.131422	0.0712742	0.0316175	0.0933252	WHAMM	FALSE
ENSG00000088256	1096.74	-0.134879	0.0734961	0.0316348	0.0933561	GNA11	FALSE
ENSG00000171174	184.716	0.19316	0.131242	0.0316441	0.0933635	RBKS	FALSE
ENSG00000175175	472.72	0.190983	0.130439	0.0316553	0.0933762	PPM1E	FALSE
ENSG00000119048	1688.78	0.159858	0.093413	0.031697	0.0934389	UBE2B	FALSE
ENSG00000160360	707.687	-0.123557	0.064756	0.0316835	0.0934389	GPSM1	FALSE
ENSG00000183723	2667.05	-0.128835	0.0684204	0.0316959	0.0934389	CMTM4	FALSE
ENSG00000175497	1110.68	0.14835	0.0833691	0.0317123	0.093464	DPP10	FALSE
ENSG00000141934	703.236	0.215669	0.193711	0.0317623	0.0935912	PLPP2	FALSE
ENSG00000126432	8724.05	-0.133634	0.0712575	0.0317775	0.0936156	PRDX5	FALSE
ENSG00000293491	960.909	0.13897	0.0767565	0.0317874	0.0936247	ENSG00000293491	FALSE
ENSG00000280128	974.007	-0.189015	0.124367	0.0318099	0.0936709	ENSG00000280128	FALSE
ENSG00000117859	784.743	0.148706	0.0840635	0.0318415	0.0937437	OSBPL9	FALSE
ENSG00000162520	164.102	-0.203714	0.147662	0.0319112	0.0938883	SYNC	FALSE
ENSG00000163214	669.838	-0.141065	0.0787951	0.0319017	0.0938883	DHX57	FALSE
ENSG00000189060	3117.1	-0.186982	0.118508	0.0319088	0.0938883	H1-0	FALSE
ENSG00000138081	1746.15	0.112008	0.0576059	0.0319626	0.0940017	FBXO11	FALSE
ENSG00000138439	351.836	0.168078	0.103616	0.0319635	0.0940017	FAM117B	FALSE
ENSG00000184828	288.325	-0.160369	0.0942098	0.0320064	0.0941076	ZBTB7C	FALSE
ENSG00000125386	612.069	0.0979635	0.0504874	0.0320256	0.0941441	FAM193A	FALSE
ENSG00000170469	81.7701	-0.192414	0.126609	0.0320346	0.0941502	SPATA24	FALSE
ENSG00000163389	265.055	-0.164609	0.0973828	0.0320644	0.0942176	POGLUT1	FALSE
ENSG00000168994	541.587	0.190539	0.127879	0.0320723	0.0942205	PXDC1	FALSE
ENSG00000150540	393.176	0.17614	0.109359	0.0321382	0.0943737	HNMT	FALSE
ENSG00000178075	462.651	0.189912	0.127982	0.0321338	0.0943737	GRAMD1C	FALSE
ENSG00000143322	1020.65	-0.159006	0.0923469	0.0321483	0.0943829	ABL2	FALSE
ENSG00000197782	276.727	-0.162026	0.0971488	0.0321567	0.0943875	ZNF780A	FALSE
ENSG00000119950	2844.44	0.151062	0.0857143	0.0321709	0.0944088	MXI1	FALSE
ENSG00000237737	141.161	0.188963	0.129939	0.0321839	0.0944267	DCTN1-AS1	FALSE
ENSG00000173846	174.705	0.198812	0.142017	0.0322657	0.0946269	PLK3	FALSE
ENSG00000163840	285.374	-0.210396	0.172491	0.0322659	0.0946269	DTX3L	FALSE
ENSG00000114270	311.355	-0.197217	0.136779	0.0323077	0.094729	COL7A1	FALSE
ENSG00000165512	546.219	0.143586	0.0800847	0.0323343	0.0947833	ZNF22	FALSE
ENSG00000088881	286.729	-0.168324	0.0995	0.03234	0.0947833	EBF4	FALSE
ENSG00000173276	270.516	0.160741	0.0930208	0.0323767	0.0948704	ZBTB21	FALSE
ENSG00000135845	585.062	-0.122426	0.065017	0.0325064	0.0952302	PIGC	FALSE
ENSG00000185115	433.383	0.149327	0.0842874	0.0325226	0.0952572	NSMCE3	FALSE
ENSG00000139438	713.444	0.17973	0.125048	0.032551	0.0953201	FAM222A	FALSE
ENSG00000228400	88.9833	-0.217924	0.195314	0.0326256	0.0955179	CNTNAP5-DT	FALSE
ENSG00000230513	61.7972	0.202156	0.145487	0.0326926	0.0956936	THAP7-AS1	FALSE
ENSG00000163975	275.896	-0.175063	0.109005	0.0327121	0.0957302	MELTF	FALSE
ENSG00000181788	955.228	0.124845	0.0667306	0.0327312	0.0957469	SIAH2	FALSE
ENSG00000005022	4732.4	0.166848	0.100638	0.0327318	0.0957469	SLC25A5	FALSE
ENSG00000101220	640.452	-0.127925	0.068314	0.0327447	0.0957642	C20orf27	FALSE
ENSG00000163913	892.832	-0.15042	0.0870115	0.0327831	0.0958561	IFT122	FALSE
ENSG00000084453	3568.4	0.195992	0.26364	0.0327923	0.0958624	SLCO1A2	FALSE
ENSG00000110987	1034.35	0.153762	0.0897881	0.0328303	0.0959532	BCL7A	FALSE
ENSG00000010072	111.063	0.169646	0.103816	0.0328429	0.0959694	SPRTN	FALSE
ENSG00000030110	271.832	-0.144907	0.0821883	0.0328525	0.095977	BAK1	FALSE
ENSG00000104140	180.1	-0.181721	0.120272	0.0328676	0.0960006	RHOV	FALSE
ENSG00000114790	680.602	-0.177277	0.114656	0.0328854	0.0960115	ARHGEF26	FALSE
ENSG00000215305	1153.45	-0.110662	0.0568142	0.0328832	0.0960115	VPS16	FALSE
ENSG00000117395	2459.26	-0.110144	0.0565293	0.0329011	0.0960245	EBNA1BP2	FALSE
ENSG00000147403	18116.5	0.183899	0.12243	0.0329038	0.0960245	RPL10	FALSE
ENSG00000005483	864.653	0.142211	0.0811347	0.0329147	0.0960357	KMT2E	FALSE
ENSG00000083290	1430.72	0.112895	0.0589224	0.0329649	0.0961617	ULK2	FALSE
ENSG00000134824	3423.8	0.204767	0.183269	0.032984	0.096197	FADS2	FALSE
ENSG00000163285	1295.25	0.182179	0.119571	0.0329911	0.096197	GABRG1	FALSE
ENSG00000112578	338.351	-0.137616	0.0757395	0.0330268	0.0962808	BYSL	FALSE
ENSG00000021762	220.096	0.147926	0.0845156	0.0330642	0.0963691	OSBPL5	FALSE
ENSG00000185414	1099.44	0.116181	0.0611367	0.0330932	0.0964331	MRPL30	FALSE
ENSG00000139644	16596.8	0.127773	0.0691835	0.0331495	0.0965768	TMBIM6	FALSE
ENSG00000170471	1466.07	-0.103295	0.0528385	0.0331611	0.09659	RALGAPB	FALSE
ENSG00000164096	4711.18	0.168451	0.103592	0.0332023	0.0966683	C4orf3	FALSE
ENSG00000112855	866.297	-0.122943	0.066972	0.0332097	0.0966683	HARS2	FALSE
ENSG00000147119	214.406	-0.203681	0.156016	0.0331961	0.0966683	CHST7	FALSE
ENSG00000181418	7680.04	0.188816	0.132415	0.0332163	0.0966683	DDN	FALSE
ENSG00000176715	402.959	0.13909	0.0777162	0.0332537	0.0967566	ACSF3	FALSE
ENSG00000198805	965.107	0.202321	0.163172	0.0332954	0.0968574	PNP	FALSE
ENSG00000196368	782.146	0.178811	0.115388	0.0333779	0.0970769	NUDT11	FALSE
ENSG00000182973	566.082	-0.120759	0.0642412	0.0335291	0.0974958	CNOT10	FALSE
ENSG00000038002	245.848	0.183423	0.122474	0.0335471	0.0975273	AGA	FALSE
ENSG00000100281	323.416	0.136633	0.076476	0.03358	0.0976023	HMGXB4	FALSE
ENSG00000132394	241.516	0.146801	0.0838943	0.0336087	0.0976443	EEFSEC	FALSE
ENSG00000234616	686.993	-0.147482	0.085359	0.0336061	0.0976443	JRK	FALSE
ENSG00000166965	250.244	0.18383	0.126577	0.0336488	0.09774	RCCD1	FALSE
ENSG00000164627	246.871	0.196227	0.148491	0.0336955	0.0978343	KIF6	FALSE
ENSG00000197430	5026.69	0.19719	0.256214	0.0336951	0.0978343	OPALIN	FALSE
ENSG00000116903	313.276	0.157683	0.0953237	0.0337384	0.0979379	EXOC8	FALSE
ENSG00000185869	77.4855	-0.185499	0.125361	0.0337785	0.0980335	ZNF829	FALSE
ENSG00000119403	753.246	0.149806	0.0862676	0.0337884	0.0980414	PHF19	FALSE
ENSG00000103269	139.868	0.182802	0.118327	0.0338428	0.0981786	RHBDL1	FALSE
ENSG00000138698	3445.27	0.146638	0.0839047	0.0338528	0.0981868	RAP1GDS1	FALSE
ENSG00000141338	979.063	0.192623	0.2333	0.0339336	0.0983793	ABCA8	FALSE
ENSG00000161921	477.771	0.202322	0.15312	0.0339274	0.0983793	CXCL16	FALSE
ENSG00000180104	1435.62	-0.133998	0.0737005	0.0339723	0.0984707	EXOC3	FALSE
ENSG00000112378	176.511	0.207239	0.165085	0.0340292	0.0986147	PERP	FALSE
ENSG00000088986	17624.3	0.15447	0.0910932	0.0340956	0.0987864	DYNLL1	FALSE
ENSG00000144566	1888.03	0.131564	0.0717945	0.0341636	0.0989414	RAB5A	FALSE
ENSG00000179859	196.063	0.137585	0.0777908	0.0341603	0.0989414	RNF227	FALSE
ENSG00000142856	150.931	0.201657	0.149231	0.0342094	0.0990531	ITGB3BP	FALSE
ENSG00000174501	115.791	-0.190962	0.139827	0.034231	0.0990679	ANKRD36C	FALSE
ENSG00000092421	1507.87	0.187479	0.137014	0.0342432	0.0990679	SEMA6A	FALSE
ENSG00000043355	400.491	-0.221461	0.187445	0.0342372	0.0990679	ZIC2	FALSE
ENSG00000264920	382.258	0.181803	0.119326	0.0342435	0.0990679	SP2-DT	FALSE
ENSG00000179010	17948.1	0.098017	0.0498244	0.0342894	0.099168	MRFAP1	FALSE
ENSG00000004660	4842.64	-0.18359	0.12516	0.0342926	0.099168	CAMKK1	FALSE
ENSG00000239305	1398.07	0.169987	0.107457	0.0343028	0.0991766	RNF103	FALSE
ENSG00000196678	152.659	0.192064	0.138626	0.0343606	0.0993228	ERI2	FALSE
ENSG00000168952	1360.01	0.16897	0.107422	0.0343783	0.099353	STXBP6	FALSE
ENSG00000249436	235.568	0.206005	0.207484	0.0344139	0.0994253	LNCBRM	FALSE
ENSG00000066933	1291.21	-0.134194	0.0749266	0.0344178	0.0994253	MYO9A	FALSE
ENSG00000136856	584.344	-0.162083	0.0987395	0.0344485	0.099451	SLC2A8	FALSE
ENSG00000263571	44.8208	-0.198556	0.148929	0.0344441	0.099451	ENSG00000263571	FALSE
ENSG00000254004	386.133	0.130374	0.0718844	0.0344462	0.099451	ZNF260	FALSE
ENSG00000083544	623.364	-0.131064	0.0717568	0.0344644	0.0994759	TDRD3	FALSE
ENSG00000106608	1430.31	-0.103169	0.0543936	0.0345149	0.0996007	URGCP	FALSE
ENSG00000163939	525.838	0.115273	0.0610829	0.0346109	0.0998078	PBRM1	FALSE
ENSG00000134548	522.147	0.20945	0.172892	0.0346099	0.0998078	SPX	FALSE
ENSG00000133114	622.172	0.112497	0.0585998	0.0346156	0.0998078	GPALPP1	FALSE
ENSG00000197380	3524.27	-0.151329	0.0878891	0.0346159	0.0998078	DACT3	FALSE
ENSG00000168062	52.6431	-0.21423	0.220183	0.0346318	0.0998325	BATF2	FALSE
ENSG00000182899	15047.9	-0.164169	0.0993585	0.03469	0.0999794	RPL35A	FALSE
ENSG00000136810	5232.09	-0.136216	0.0749022	0.0346974	0.0999798	TXN	FALSE
ENSG00000170340	158.301	0.180629	0.120369	0.0347205	0.100025	B3GNT2	FALSE
ENSG00000170439	230.633	-0.23267	0.22165	0.0347492	0.100087	METTL7B	FALSE
ENSG00000131115	374.777	0.141577	0.0805372	0.0347854	0.10017	ZNF227	FALSE
ENSG00000154222	722.276	-0.13714	0.0761923	0.0348073	0.100212	CC2D1B	FALSE
ENSG00000106638	610.311	-0.145778	0.0847577	0.0349414	0.100531	TBL2	FALSE
ENSG00000244242	149.068	-0.197451	0.144239	0.0349378	0.100531	IFITM10	FALSE
ENSG00000108091	2200.71	-0.128335	0.0713712	0.0349474	0.100531	CCDC6	FALSE
ENSG00000159792	330.315	0.160515	0.0967843	0.0349352	0.100531	PSKH1	FALSE
ENSG00000113141	3736.94	-0.0822889	0.0410088	0.0349709	0.100577	IK	FALSE
ENSG00000229638	70.2932	-0.212404	0.172364	0.0350291	0.100723	RPL4P4	FALSE
ENSG00000182732	838.242	-0.128315	0.071062	0.0350399	0.100733	RGS6	FALSE
ENSG00000136710	1507.89	0.167002	0.103525	0.0350631	0.100765	CCDC115	FALSE
ENSG00000099783	3000.57	-0.147093	0.0844993	0.0350658	0.100765	HNRNPM	FALSE
ENSG00000136240	1558.44	0.118218	0.0635836	0.0351333	0.100908	KDELR2	FALSE
ENSG00000187522	407.395	-0.148862	0.0854333	0.0351293	0.100908	HSPA14	FALSE
ENSG00000136504	1726.36	0.126552	0.0630536	0.0351376	0.100908	KAT7	FALSE
ENSG00000198612	3118.07	0.1399	0.0801381	0.0352346	0.101165	COPS8	FALSE
ENSG00000262223	640.09	-0.215193	0.183136	0.0352506	0.10119	LOC100130370	FALSE
ENSG00000126803	3453.36	0.210542	0.241289	0.0352747	0.101238	HSPA2	FALSE
ENSG00000272909	81.1291	-0.205748	0.165789	0.0353265	0.101366	ENSG00000272909	FALSE
ENSG00000182901	1474.52	0.139387	0.0800535	0.0353548	0.101383	RGS7	FALSE
ENSG00000246560	105.996	0.182063	0.126103	0.0353547	0.101383	ENSG00000246560	FALSE
ENSG00000006116	3222.03	-0.147108	0.0857824	0.0353462	0.101383	CACNG3	FALSE
ENSG00000059728	470.822	0.165596	0.105192	0.0354209	0.101386	MXD1	FALSE
ENSG00000082074	139.699	0.194331	0.236879	0.0354175	0.101386	FYB1	FALSE
ENSG00000146066	1730.64	-0.127426	0.068862	0.035391	0.101386	HIGD2A	FALSE
ENSG00000135324	1115.54	-0.164298	0.102005	0.0353982	0.101386	MRAP2	FALSE
ENSG00000106571	200.899	-0.184333	0.13005	0.0354269	0.101386	GLI3	FALSE
ENSG00000247746	145.925	-0.160707	0.0968215	0.0353737	0.101386	USP51	FALSE
ENSG00000261543	52.2142	-0.213708	0.272947	0.0353723	0.101386	ENSG00000261543	FALSE
ENSG00000132604	1875.25	-0.105141	0.0543779	0.0354274	0.101386	TERF2	FALSE
ENSG00000140941	7717.02	0.102943	0.053072	0.0354144	0.101386	MAP1LC3B	FALSE
ENSG00000176909	130.045	-0.178809	0.118358	0.0354298	0.101386	MAMSTR	FALSE
ENSG00000113070	715.796	0.208463	0.194407	0.0354526	0.10143	HBEGF	FALSE
ENSG00000143369	498.807	-0.170513	0.107804	0.0354924	0.101483	ECM1	FALSE
ENSG00000169131	244.874	-0.149575	0.0872091	0.0354975	0.101483	ZNF354A	FALSE
ENSG00000271913	186.088	-0.142355	0.0807051	0.0354974	0.101483	TAGAP-AS1	FALSE
ENSG00000250067	194.675	-0.214376	0.209173	0.035501	0.101483	YJEFN3	FALSE
ENSG00000122970	183.07	0.159403	0.0965011	0.0355119	0.101493	IFT81	FALSE
ENSG00000197535	3331.81	0.123602	0.0670987	0.0355427	0.10156	MYO5A	FALSE
ENSG00000126062	900.28	-0.11832	0.063279	0.0356247	0.101773	TMEM115	FALSE
ENSG00000117707	188.22	0.198215	0.173024	0.035648	0.101797	PROX1	FALSE
ENSG00000116106	1707.18	0.149542	0.0875269	0.035647	0.101797	EPHA4	FALSE
ENSG00000272871	112.499	-0.206243	0.174832	0.0356656	0.101817	ENSG00000272871	FALSE
ENSG00000291174	71.603	-0.201176	0.154967	0.0356769	0.101817	ENSG00000291174	FALSE
ENSG00000198053	12411.6	-0.103852	0.0535253	0.0356773	0.101817	SIRPA	FALSE
ENSG00000157837	2282.73	-0.103735	0.0528237	0.0357032	0.10187	SPPL3	FALSE
ENSG00000167925	684.262	-0.145776	0.0830188	0.0357163	0.101886	GHDC	FALSE
ENSG00000105568	14449.1	-0.0998173	0.0512052	0.0357281	0.101898	PPP2R1A	FALSE
ENSG00000004139	883.789	-0.124088	0.0661627	0.0358143	0.102123	SARM1	FALSE
ENSG00000288920	344.482	0.131578	0.213866	0.0358311	0.10215	RPSAP58	FALSE
ENSG00000198157	275.987	-0.193612	0.137921	0.0358772	0.10226	HMGN5	FALSE
ENSG00000185201	1647.01	0.189364	0.241332	0.0358937	0.102286	IFITM2	FALSE
ENSG00000152256	234.527	0.197827	0.169349	0.0359063	0.10229	PDK1	FALSE
ENSG00000170500	3765.44	0.141783	0.0825136	0.0359103	0.10229	LONRF2	FALSE
ENSG00000107672	655.174	-0.140821	0.079526	0.0359334	0.102335	NSMCE4A	FALSE
ENSG00000187840	138.502	-0.175604	0.112377	0.0359518	0.102345	EIF4EBP1	FALSE
ENSG00000137507	490.026	0.202607	0.239225	0.0359464	0.102345	LRRC32	FALSE
ENSG00000101901	483.634	0.158176	0.0954419	0.0360205	0.102497	ALG13	FALSE
ENSG00000274605	70.2814	-0.210942	0.165707	0.0360145	0.102497	PCCA-DT	FALSE
ENSG00000180739	1243.67	0.201608	0.17961	0.0360395	0.10253	S1PR5	FALSE
ENSG00000123353	413.145	0.16476	0.10432	0.0361071	0.102701	ORMDL2	FALSE
ENSG00000219481	329.349	0.17892	0.119782	0.0361235	0.102726	NBPF1	FALSE
ENSG00000167536	296.637	-0.175691	0.113058	0.0362259	0.102996	DHRS13	FALSE
ENSG00000285410	589.203	-0.163594	0.0993818	0.0362502	0.103044	GABPB1-IT1	FALSE
ENSG00000144355	285.935	-0.186262	0.129768	0.0362675	0.10305	DLX1	FALSE
ENSG00000090534	92.4596	-0.184222	0.132558	0.0362659	0.10305	THPO	FALSE
ENSG00000041802	956.422	-0.144739	0.0841848	0.0363678	0.103314	LSG1	FALSE
ENSG00000258441	2254.12	0.149214	0.0882217	0.0364309	0.103472	LINC00641	FALSE
ENSG00000183230	500.277	0.181286	0.253453	0.0364641	0.103523	CTNNA3	FALSE
ENSG00000111142	1404.03	0.121237	0.0654419	0.0364586	0.103523	METAP2	FALSE
ENSG00000163684	384.762	-0.138913	0.0799233	0.0365115	0.103636	RPP14	FALSE
ENSG00000072609	293.759	-0.163679	0.103172	0.0365458	0.103712	CHFR	FALSE
ENSG00000122591	213.47	0.19393	0.152846	0.0365638	0.10372	FAM126A	FALSE
ENSG00000129675	953.82	0.138646	0.0788639	0.0365603	0.10372	ARHGEF6	FALSE
ENSG00000138674	1816.14	0.143867	0.0834785	0.0365763	0.103734	SEC31A	FALSE
ENSG00000133731	595.923	0.168091	0.10728	0.0366451	0.103908	IMPA1	FALSE
ENSG00000214309	173.642	-0.148171	0.086432	0.0367107	0.104072	MBLAC1	FALSE
ENSG00000197603	463.222	-0.119531	0.0658257	0.0367285	0.104101	CPLANE1	FALSE
ENSG00000136891	374.173	-0.130924	0.073895	0.0367524	0.104147	TEX10	FALSE
ENSG00000257704	373.539	-0.138438	0.0793024	0.0367826	0.104211	INAFM1	FALSE
ENSG00000176371	101.148	-0.163871	0.104735	0.0367995	0.104237	ZSCAN2	FALSE
ENSG00000136490	318.633	0.16281	0.101859	0.0368238	0.104285	LIMD2	FALSE
ENSG00000112655	159.939	-0.187009	0.131561	0.0368348	0.104294	PTK7	FALSE
ENSG00000213799	113.836	-0.178532	0.122351	0.0368917	0.104434	ZNF845	FALSE
ENSG00000273487	217.296	-0.203049	0.151497	0.0369213	0.104455	ENSG00000273487	FALSE
ENSG00000119771	461.8	-0.140657	0.0814767	0.0369111	0.104455	KLHL29	FALSE
ENSG00000164663	157.875	-0.148403	0.0867609	0.0369222	0.104455	USP49	FALSE
ENSG00000155621	242.294	0.154155	0.0937165	0.0369753	0.104584	C9orf85	FALSE
ENSG00000162639	602.696	-0.156643	0.0937025	0.0370037	0.104599	HENMT1	FALSE
ENSG00000163479	3425.96	-0.08657	0.0437991	0.0369916	0.104599	SSR2	FALSE
ENSG00000075426	1385.67	0.195879	0.161401	0.0369999	0.104599	FOSL2	FALSE
ENSG00000152926	182.378	0.185546	0.136469	0.037019	0.104621	ZNF117	FALSE
ENSG00000196503	92.9349	-0.201911	0.168315	0.0370569	0.104706	ARL9	FALSE
ENSG00000214944	292.773	-0.155163	0.0941079	0.0371354	0.104907	ARHGEF28	FALSE
ENSG00000163512	1125.62	0.131413	0.0730854	0.0371886	0.105035	AZI2	FALSE
ENSG00000155330	203.39	0.159579	0.0989161	0.0372721	0.105249	C16orf87	FALSE
ENSG00000102226	8299.66	0.123339	0.0683121	0.0372907	0.10528	USP11	FALSE
ENSG00000244716	89.7589	0.198363	0.156197	0.0373204	0.105301	RPL17P7	FALSE
ENSG00000067208	352.213	0.145274	0.0849785	0.0373147	0.105301	EVI5	FALSE
ENSG00000135930	2412.59	-0.119602	0.0651797	0.0373212	0.105301	EIF4E2	FALSE
ENSG00000163946	1005.03	0.124279	0.0688621	0.0373372	0.105324	TASOR	FALSE
ENSG00000164306	192.877	0.181991	0.126633	0.0373569	0.105352	PRIMPOL	FALSE
ENSG00000153046	322.486	0.116505	0.0628593	0.0373623	0.105352	CDYL	FALSE
ENSG00000164105	427.304	0.182475	0.126877	0.0374256	0.105489	SAP30	FALSE
ENSG00000120526	246.734	0.155762	0.0940076	0.0374262	0.105489	NUDCD1	FALSE
ENSG00000161654	206.278	0.165986	0.1074	0.0374495	0.105533	LSM12	FALSE
ENSG00000119820	1245.7	-0.123569	0.0686678	0.0374863	0.105614	YIPF4	FALSE
ENSG00000151148	1274.58	0.128902	0.0723925	0.0375365	0.105703	UBE3B	FALSE
ENSG00000129538	8602.98	0.194219	0.15939	0.0375515	0.105703	RNASE1	FALSE
ENSG00000125449	338.021	-0.14064	0.0803107	0.0375564	0.105703	ARMC7	FALSE
ENSG00000197417	108.208	-0.183564	0.157506	0.0375512	0.105703	SHPK	FALSE
ENSG00000250318	55.4825	-0.190044	0.137043	0.037546	0.105703	RPL13AP26	FALSE
ENSG00000003147	1206.79	-0.163724	0.0988629	0.0375726	0.105726	ICA1	FALSE
ENSG00000104517	1355.79	-0.101244	0.0529563	0.0375801	0.105726	UBR5	FALSE
ENSG00000187240	323.366	0.145412	0.0861308	0.03765	0.105858	DYNC2H1	FALSE
ENSG00000174243	1939.1	-0.120073	0.0652073	0.03765	0.105858	DDX23	FALSE
ENSG00000161542	1202.78	-0.12719	0.0700376	0.0376425	0.105858	PRPSAP1	FALSE
ENSG00000101460	2163.28	0.148054	0.0884631	0.0376944	0.105961	MAP1LC3A	FALSE
ENSG00000130254	1387.46	-0.128118	0.0713462	0.0377046	0.105968	SAFB2	FALSE
ENSG00000158435	679.473	-0.110704	0.0591712	0.0377722	0.106049	CNOT11	FALSE
ENSG00000156052	3585.82	0.133167	0.0754351	0.0377689	0.106049	GNAQ	FALSE
ENSG00000132383	1843.71	0.127938	0.0712856	0.0377579	0.106049	RPA1	FALSE
ENSG00000198844	90.3858	-0.191525	0.141106	0.0377585	0.106049	ARHGEF15	FALSE
ENSG00000167775	546.367	-0.136445	0.0771085	0.037747	0.106049	CD320	FALSE
ENSG00000156587	2026.22	0.138981	0.0806973	0.037783	0.106057	UBE2L6	FALSE
ENSG00000116459	4754.97	0.136969	0.0773862	0.0378449	0.106209	ATP5PB	FALSE
ENSG00000089006	1908.44	0.135445	0.0724951	0.0378561	0.106219	SNX5	FALSE
ENSG00000112293	192.77	-0.144887	0.0854955	0.0378709	0.106239	GPLD1	FALSE
ENSG00000163131	308.052	0.205172	0.216319	0.0378858	0.106259	CTSS	FALSE
ENSG00000268069	171.48	0.165718	0.104831	0.0379265	0.106351	ENSG00000268069	FALSE
ENSG00000130638	4683.8	0.126962	0.0697857	0.0379596	0.106422	ATXN10	FALSE
ENSG00000154721	1338.13	-0.187516	0.127117	0.0379852	0.106472	JAM2	FALSE
ENSG00000115109	477.6	0.150487	0.0904286	0.0380575	0.106653	EPB41L5	FALSE
ENSG00000168769	179.409	0.157095	0.105969	0.0381018	0.106755	TET2	FALSE
ENSG00000158201	212.254	0.191735	0.140771	0.0381261	0.106801	ABHD3	FALSE
ENSG00000108528	3336.73	-0.105398	0.0555466	0.0381991	0.106979	SLC25A11	FALSE
ENSG00000213762	602.583	-0.125101	0.0690979	0.0382051	0.106979	ZNF134	FALSE
ENSG00000141458	1838.49	0.180521	0.128572	0.0382222	0.107005	NPC1	FALSE
ENSG00000173511	2824.27	-0.137547	0.0787124	0.0382705	0.107118	VEGFB	FALSE
ENSG00000148688	700.247	-0.103297	0.0545886	0.0383017	0.107184	RPP30	FALSE
ENSG00000064490	810.264	-0.125389	0.0692825	0.0383702	0.107353	RFXANK	FALSE
ENSG00000008441	3333.61	0.13707	0.080677	0.0383896	0.107386	NFIX	FALSE
ENSG00000131013	389.217	0.163391	0.105666	0.0384212	0.107452	PPIL4	FALSE
ENSG00000123992	792.451	-0.121068	0.067058	0.0384338	0.107466	DNPEP	FALSE
ENSG00000090565	1896.68	-0.145769	0.0852211	0.0384626	0.107524	RAB11FIP3	FALSE
ENSG00000077549	5726.88	0.0889488	0.0454495	0.0384991	0.107582	CAPZB	FALSE
ENSG00000158158	350.739	0.151515	0.0924233	0.0384913	0.107582	CNNM4	FALSE
ENSG00000135999	553.965	0.126992	0.0715888	0.0385153	0.107605	EPC2	FALSE
ENSG00000196323	969.954	-0.14081	0.0825079	0.03853	0.107624	ZBTB44	FALSE
ENSG00000026297	1243.24	-0.184523	0.134793	0.0385745	0.107722	RNASET2	FALSE
ENSG00000227896	52.5066	-0.201635	0.187675	0.0385807	0.107722	ENSG00000227896	FALSE
ENSG00000148090	585.493	0.153869	0.0927475	0.0386127	0.10779	AUH	FALSE
ENSG00000132321	635.429	-0.164167	0.105258	0.0387161	0.108056	IQCA1	FALSE
ENSG00000223774	190.82	0.194417	0.202022	0.0387388	0.108098	ENSG00000223774	FALSE
ENSG00000090861	8508.07	0.133703	0.0767227	0.0388005	0.108247	AARS1	FALSE
ENSG00000186591	3849.28	0.107154	0.0571592	0.0388264	0.108298	UBE2H	FALSE
ENSG00000204389	4453.5	0.112373	0.19211	0.0388458	0.10833	HSPA1A	FALSE
ENSG00000198929	1438.61	-0.157087	0.0985084	0.0388859	0.108373	NOS1AP	FALSE
ENSG00000168081	195.477	-0.156611	0.233901	0.0388929	0.108373	PNOC	FALSE
ENSG00000139636	778.083	-0.128011	0.0730413	0.0388844	0.108373	LMBR1L	FALSE
ENSG00000105048	367.687	-0.212594	0.194615	0.0388864	0.108373	TNNT1	FALSE
ENSG00000107679	1167.2	0.160835	0.101972	0.0389816	0.108598	PLEKHA1	FALSE
ENSG00000069431	231.046	0.194496	0.184594	0.0390361	0.108705	ABCC9	FALSE
ENSG00000167065	106.588	-0.18254	0.134479	0.0390312	0.108705	DUSP18	FALSE
ENSG00000188559	414.392	0.160451	0.103916	0.0390536	0.108732	RALGAPA2	FALSE
ENSG00000156958	327.663	0.129094	0.0723948	0.0390905	0.108813	GALK2	FALSE
ENSG00000181638	187.517	-0.163429	0.116434	0.0391565	0.108974	ZFP41	FALSE
ENSG00000271551	81.068	0.192848	0.238021	0.0392317	0.10916	LOC115308161	FALSE
ENSG00000273329	100.358	-0.192483	0.152128	0.0392393	0.10916	ENSG00000273329	FALSE
ENSG00000198722	1605.44	-0.134591	0.0781344	0.0392574	0.109188	UNC13B	FALSE
ENSG00000204371	2061.03	-0.115542	0.061861	0.0393092	0.10931	EHMT2	FALSE
ENSG00000189339	1809.81	-0.156881	0.0996777	0.0393234	0.109327	SLC35E2B	FALSE
ENSG00000050820	513.663	0.15631	0.0990417	0.0393531	0.109388	BCAR1	FALSE
ENSG00000127472	144.135	-0.206243	0.23612	0.0394337	0.109567	PLA2G5	FALSE
ENSG00000042753	3236.4	-0.10601	0.0561477	0.0394294	0.109567	AP2S1	FALSE
ENSG00000143157	2024.44	0.141657	0.0840248	0.039446	0.109573	POGK	FALSE
ENSG00000144136	1932.09	-0.170968	0.117635	0.0394516	0.109573	SLC20A1	FALSE
ENSG00000211456	1010.91	0.113632	0.062	0.0394647	0.109587	SACM1L	FALSE
ENSG00000171243	164.391	0.18826	0.233843	0.0395372	0.109748	SOSTDC1	FALSE
ENSG00000127995	698.295	0.18452	0.134395	0.0395389	0.109748	CASD1	FALSE
ENSG00000269696	148.062	0.186652	0.143413	0.0395889	0.109865	ENSG00000269696	FALSE
ENSG00000171903	230.793	0.18033	0.21857	0.0396197	0.109928	CYP4F11	FALSE
ENSG00000095002	607.432	0.118485	0.0649413	0.0396593	0.110016	MSH2	FALSE
ENSG00000151929	1764.14	0.17994	0.236023	0.0396757	0.110039	BAG3	FALSE
ENSG00000170011	680.576	0.173543	0.117039	0.0397092	0.110109	MYRIP	FALSE
ENSG00000196305	2004.6	0.146897	0.088975	0.0397262	0.110134	IARS1	FALSE
ENSG00000289234	397.424	-0.166657	0.110374	0.0397387	0.110144	ENSG00000289234	FALSE
ENSG00000109670	4292.4	-0.164906	0.107887	0.0397531	0.110144	FBXW7	FALSE
ENSG00000130005	1158.02	0.128524	0.0707236	0.039754	0.110144	GAMT	FALSE
ENSG00000214402	418.322	-0.212514	0.209684	0.0397886	0.110218	LCNL1	FALSE
ENSG00000131196	155.532	0.197086	0.220131	0.0398329	0.110318	NFATC1	FALSE
ENSG00000166546	144.743	-0.192163	0.143304	0.0398436	0.110326	BEAN1	FALSE
ENSG00000148826	1070.51	0.173729	0.236134	0.039891	0.110435	NKX6-2	FALSE
ENSG00000233593	822.504	-0.171991	0.113019	0.0399016	0.110435	LINC02609	FALSE
ENSG00000110801	109.103	-0.158918	0.100986	0.0399072	0.110435	PSMD9	FALSE
ENSG00000122694	597.581	0.187721	0.152942	0.0399378	0.110497	GLIPR2	FALSE
ENSG00000105576	5646.52	-0.113575	0.0620336	0.0400714	0.110844	TNPO2	FALSE
ENSG00000185010	580.963	0.169279	0.110577	0.0400906	0.110875	F8	FALSE
ENSG00000164300	787.651	0.191302	0.168746	0.0401077	0.110879	SERINC5	FALSE
ENSG00000167543	134.323	0.17413	0.119698	0.0401084	0.110879	TP53I13	FALSE
ENSG00000179292	1739.59	0.159443	0.103571	0.0401368	0.110935	TMEM151A	FALSE
ENSG00000133422	798.541	-0.094767	0.0496295	0.0401479	0.110944	MORC2	FALSE
ENSG00000174231	4600.27	0.119155	0.0663097	0.040166	0.110971	PRPF8	FALSE
ENSG00000115325	213.588	-0.159326	0.0986575	0.0402115	0.111075	DOK1	FALSE
ENSG00000166226	3383.44	0.121393	0.0673262	0.0402222	0.111082	CCT2	FALSE
ENSG00000112139	316.884	-0.19625	0.182233	0.0402763	0.111209	MDGA1	FALSE
ENSG00000079102	538.153	-0.148965	0.0936396	0.0403263	0.111324	RUNX1T1	FALSE
ENSG00000198483	659.225	-0.150925	0.0931859	0.0403607	0.111397	ANKRD35	FALSE
ENSG00000049860	1342.96	-0.123237	0.0673826	0.0403949	0.111469	HEXB	FALSE
ENSG00000138794	82.0016	-0.199492	0.155306	0.0405037	0.111746	CASP6	FALSE
ENSG00000108443	468.527	0.121944	0.0681029	0.0405434	0.111833	RPS6KB1	FALSE
ENSG00000123739	729.507	0.120796	0.0667712	0.0405695	0.111866	PLA2G12A	FALSE
ENSG00000104714	282.609	0.14553	0.0877536	0.0405714	0.111866	ERICH1	FALSE
ENSG00000134569	3755.33	0.171989	0.118521	0.0405869	0.111886	LRP4	FALSE
ENSG00000060656	778.067	-0.172283	0.119242	0.0405957	0.111887	PTPRU	FALSE
ENSG00000111877	99.4285	0.17149	0.116188	0.0406209	0.111935	MCM9	FALSE
ENSG00000092051	7536.08	0.129985	0.0746495	0.040662	0.112025	JPH4	FALSE
ENSG00000285669	103.851	-0.20199	0.180403	0.0406892	0.112055	ENSG00000285669	FALSE
ENSG00000160298	71.604	-0.171504	0.116856	0.0406874	0.112055	C21orf58	FALSE
ENSG00000241878	1954.9	-0.137751	0.0799607	0.0407045	0.112075	PISD	FALSE
ENSG00000022355	2814.51	0.17314	0.121669	0.0407313	0.112126	GABRA1	FALSE
ENSG00000151532	338.21	-0.142086	0.0868694	0.0407534	0.112164	VTI1A	FALSE
ENSG00000261094	66.0445	-0.193536	0.151297	0.0407828	0.1122	ENSG00000261094	FALSE
ENSG00000197016	442.121	-0.143998	0.0879439	0.0407753	0.1122	ZNF470	FALSE
ENSG00000173258	2109.71	0.177361	0.130312	0.0408129	0.112238	ZNF483	FALSE
ENSG00000278129	260.447	-0.180131	0.136123	0.0408071	0.112238	ZNF8	FALSE
ENSG00000176834	304.265	-0.175997	0.120948	0.0408651	0.112359	VSIG10	FALSE
ENSG00000203668	304.443	0.187083	0.153539	0.0408904	0.112406	CHML	FALSE
ENSG00000050767	221.946	-0.193035	0.143579	0.0409087	0.112411	COL23A1	FALSE
ENSG00000185800	1012.94	-0.122799	0.067667	0.0409018	0.112411	DMWD	FALSE
ENSG00000184220	976.62	0.11082	0.0602429	0.0409476	0.112495	CMSS1	FALSE
ENSG00000159259	226.808	-0.161546	0.108279	0.0409747	0.112547	CHAF1B	FALSE
ENSG00000260641	111.42	0.192346	0.202312	0.0410752	0.112793	ENSG00000260641	FALSE
ENSG00000007171	165.938	-0.183869	0.131686	0.041097	0.112793	NOS2	FALSE
ENSG00000105220	13684.6	-0.0939483	0.0494191	0.0410975	0.112793	GPI	FALSE
ENSG00000105618	875.267	-0.116493	0.0637146	0.0410914	0.112793	PRPF31	FALSE
ENSG00000176928	155.555	0.188712	0.147667	0.0411236	0.112827	GCNT4	FALSE
ENSG00000155100	186.984	0.176226	0.126787	0.0411261	0.112827	OTUD6B	FALSE
ENSG00000082212	916.382	0.165359	0.111901	0.0411475	0.112863	ME2	FALSE
ENSG00000293464	144.093	0.186437	0.160231	0.0411737	0.112912	ENSG00000293464	FALSE
ENSG00000110786	2715.48	0.139939	0.0840428	0.0411853	0.112921	PTPN5	FALSE
ENSG00000231074	955.943	-0.185236	0.1461	0.0412378	0.113041	HCG18	FALSE
ENSG00000103495	3739.64	-0.117702	0.0644614	0.0412508	0.113041	MAZ	FALSE
ENSG00000141639	2790.25	-0.176437	0.121886	0.0412537	0.113041	MAPK4	FALSE
ENSG00000111907	2508.36	-0.193631	0.141289	0.0412726	0.11307	TPD52L1	FALSE
ENSG00000164402	9245.5	0.117474	0.06501	0.0413058	0.113138	SEPTIN8	FALSE
ENSG00000204977	544.686	-0.126954	0.072331	0.0413442	0.113221	TRIM13	FALSE
ENSG00000198822	2577.26	0.167418	0.114436	0.0414024	0.113358	GRM3	FALSE
ENSG00000196730	1183.99	0.133182	0.0773418	0.0414166	0.113374	DAPK1	FALSE
ENSG00000145050	1303.61	-0.175296	0.130983	0.0415368	0.113657	MANF	FALSE
ENSG00000174206	167.837	0.159514	0.102579	0.0415362	0.113657	KICS2	FALSE
ENSG00000179406	125.452	-0.199142	0.16967	0.0416608	0.113974	LINC00174	FALSE
ENSG00000181061	3507.44	0.150653	0.0921343	0.0416893	0.114006	HIGD1A	FALSE
ENSG00000291087	412.567	-0.186836	0.137503	0.0416877	0.114006	ENSG00000291087	FALSE
ENSG00000112759	560.474	-0.151139	0.0907679	0.041834	0.114329	SLC29A1	FALSE
ENSG00000106852	470.394	-0.154727	0.0960497	0.0418166	0.114329	LHX6	FALSE
ENSG00000175115	1817.87	-0.137498	0.0820424	0.0418407	0.114329	PACS1	FALSE
ENSG00000187595	103.683	0.189173	0.161928	0.0418287	0.114329	ZNF385C	FALSE
ENSG00000130921	610.15	-0.118554	0.0672912	0.041896	0.114457	MTRFR	FALSE
ENSG00000205189	369.612	0.144942	0.0887726	0.041916	0.114489	ZBTB10	FALSE
ENSG00000106105	3833.53	-0.125047	0.0710855	0.0419434	0.114541	GARS1	FALSE
ENSG00000171103	284.566	0.173418	0.117957	0.0419807	0.11462	TRMT61B	FALSE
ENSG00000185379	506.83	-0.108846	0.0594822	0.0419922	0.114629	RAD51D	FALSE
ENSG00000165661	406.206	-0.153091	0.0993589	0.0420027	0.114634	QSOX2	FALSE
ENSG00000125877	879.014	-0.112642	0.0618493	0.0421883	0.115118	ITPA	FALSE
ENSG00000109534	244.193	-0.166746	0.11066	0.042197	0.115119	GAR1	FALSE
ENSG00000197536	181.652	-0.15729	0.100682	0.0422185	0.115154	ENSG00000197536	FALSE
ENSG00000113163	1118.72	0.124619	0.0706643	0.0422634	0.115254	CERT1	FALSE
ENSG00000140464	781.893	-0.154474	0.0988181	0.0422742	0.11526	PML	FALSE
ENSG00000293505	75.3243	0.182528	0.140961	0.0422853	0.115268	ENSG00000293505	FALSE
ENSG00000205269	878.479	0.134055	0.0789297	0.0423844	0.115514	TMEM170B	FALSE
ENSG00000261474	67.7417	-0.179907	0.133436	0.0423926	0.115514	ENSG00000261474	FALSE
ENSG00000151470	307.45	0.143793	0.0880883	0.0424263	0.115583	C4orf33	FALSE
ENSG00000184385	133.864	0.192749	0.178493	0.0424802	0.115707	UMODL1-AS1	FALSE
ENSG00000178381	1333.95	-0.0939416	0.049773	0.0425085	0.115761	ZFAND2A	FALSE
ENSG00000221829	198.701	-0.175652	0.126462	0.0425522	0.115857	FANCG	FALSE
ENSG00000110395	660.44	0.115046	0.0641256	0.0426582	0.116102	CBL	FALSE
ENSG00000205138	770.353	-0.141288	0.0854549	0.0426592	0.116102	SDHAF1	FALSE
ENSG00000136709	1291.58	-0.088128	0.0463494	0.0426834	0.116145	WDR33	FALSE
ENSG00000138085	1893.9	-0.111128	0.0607273	0.0427112	0.116197	ATRAID	FALSE
ENSG00000177238	87.7075	-0.195495	0.187403	0.0427399	0.116252	TRIM72	FALSE
ENSG00000159788	1166.15	-0.178892	0.12979	0.0427592	0.116282	RGS12	FALSE
ENSG00000189369	419.508	0.132941	0.0781175	0.0428789	0.116584	GSPT2	FALSE
ENSG00000215021	3588.61	-0.0939649	0.0497754	0.04295	0.116754	PHB2	FALSE
ENSG00000168916	312.503	0.163805	0.114043	0.042972	0.116791	ZNF608	FALSE
ENSG00000111845	382.861	0.149888	0.0935352	0.0430009	0.116846	PAK1IP1	FALSE
ENSG00000168434	565.321	-0.117392	0.0678302	0.0430196	0.116874	COG7	FALSE
ENSG00000272886	484.367	-0.155075	0.102074	0.0430285	0.116874	DCP1A	FALSE
ENSG00000146063	2221.71	-0.159231	0.102024	0.0433227	0.11765	TRIM41	FALSE
ENSG00000084636	1805.06	-0.180295	0.135947	0.0433597	0.117681	COL16A1	FALSE
ENSG00000235706	629.118	-0.143722	0.0882178	0.043358	0.117681	DICER1-AS1	FALSE
ENSG00000125651	2325.1	-0.0983752	0.0527128	0.0433536	0.117681	GTF2F1	FALSE
ENSG00000112078	1401.78	0.113297	0.0634099	0.0433741	0.117697	KCTD20	FALSE
ENSG00000198648	2184.81	0.112943	0.0627205	0.0433911	0.117719	STK39	FALSE
ENSG00000136531	2516.7	0.147914	0.0940772	0.0434172	0.117767	SCN2A	FALSE
ENSG00000167619	532.587	-0.131501	0.0774542	0.0434862	0.11793	TMEM145	FALSE
ENSG00000128294	989.594	-0.137104	0.0819638	0.0435164	0.117989	TPST2	FALSE
ENSG00000231160	126.039	-0.188775	0.150004	0.0435461	0.118046	ENSG00000231160	FALSE
ENSG00000180667	283.358	0.166729	0.113549	0.0436596	0.118331	YOD1	FALSE
ENSG00000279088	234.418	-0.160385	0.104599	0.0437225	0.118446	ENSG00000279088	FALSE
ENSG00000255595	76.6093	-0.19245	0.174684	0.0437281	0.118446	LOC101927531	FALSE
ENSG00000111728	644.602	-0.15037	0.0934346	0.0437146	0.118446	ST8SIA1	FALSE
ENSG00000077585	990.78	0.160824	0.107879	0.0437536	0.118491	GPR137B	FALSE
ENSG00000168288	871.491	0.145477	0.0886535	0.0438057	0.118609	MMADHC	FALSE
ENSG00000160014	44510.1	0.115451	0.0652728	0.0438565	0.118723	CALM3	FALSE
ENSG00000236778	109.228	0.175482	0.129657	0.0439301	0.118899	INTS6-AS1	FALSE
ENSG00000152359	179.48	0.150725	0.0965896	0.0439616	0.11892	POC5	FALSE
ENSG00000177234	127.938	-0.186897	0.168482	0.0439542	0.11892	LINC01561	FALSE
ENSG00000284194	199.721	-0.160605	0.103566	0.0439641	0.11892	SCO2	FALSE
ENSG00000064999	818.587	-0.122159	0.0705503	0.043979	0.118937	ANKS1A	FALSE
ENSG00000198883	350.785	0.189256	0.190749	0.0440199	0.119024	PNMA5	FALSE
ENSG00000163918	309.093	-0.166428	0.11265	0.0441278	0.119245	RFC4	FALSE
ENSG00000146674	731.405	0.191499	0.215752	0.0441247	0.119245	IGFBP3	FALSE
ENSG00000106246	124.922	-0.15391	0.0981765	0.0441363	0.119245	PTCD1	FALSE
ENSG00000010244	1901.63	0.101564	0.055305	0.044121	0.119245	ZNF207	FALSE
ENSG00000141428	375.922	-0.113609	0.0672353	0.0441636	0.119295	C18orf21	FALSE
ENSG00000186889	145.223	0.17146	0.118647	0.0442047	0.119382	TMEM17	FALSE
ENSG00000108094	964.407	0.0983427	0.0527719	0.044226	0.119393	CUL2	FALSE
ENSG00000088448	1672.11	-0.135982	0.0819742	0.0442229	0.119393	ANKRD10	FALSE
ENSG00000066468	4127.4	0.166118	0.119186	0.044242	0.119412	FGFR2	FALSE
ENSG00000111262	864.125	-0.179926	0.133282	0.0442632	0.119446	KCNA1	FALSE
ENSG00000173267	3620.01	-0.165328	0.109065	0.0442926	0.119502	SNCG	FALSE
ENSG00000131238	5640.12	-0.115166	0.0646773	0.0443247	0.119565	PPT1	FALSE
ENSG00000180011	1377.51	0.111869	0.0596272	0.0443743	0.119675	PTGR3	FALSE
ENSG00000155545	174.46	0.172402	0.130059	0.0443853	0.119681	MIER3	FALSE
ENSG00000156671	1764.45	0.116105	0.0656146	0.0444144	0.119736	SAMD8	FALSE
ENSG00000188177	442.738	0.125394	0.0735765	0.0444644	0.119828	ZC3H6	FALSE
ENSG00000170430	395.605	0.14276	0.087799	0.0444661	0.119828	MGMT	FALSE
ENSG00000126456	900.913	-0.142231	0.0859193	0.0445107	0.119925	IRF3	FALSE
ENSG00000180628	1236.58	0.125981	0.0732379	0.0445971	0.120134	PCGF5	FALSE
ENSG00000164574	713.899	-0.151736	0.0988033	0.0446736	0.120293	GALNT10	FALSE
ENSG00000104324	679.841	0.182435	0.140522	0.0446656	0.120293	CPQ	FALSE
ENSG00000137547	1518.92	-0.120404	0.067944	0.0446934	0.120322	MRPL15	FALSE
ENSG00000197386	2628.82	-0.122503	0.0707111	0.0447602	0.120467	HTT	FALSE
ENSG00000099910	673.245	-0.119616	0.0674854	0.0447648	0.120467	KLHL22	FALSE
ENSG00000172361	61.1038	-0.190753	0.153342	0.0448036	0.120548	CFAP53	FALSE
ENSG00000227398	241.698	-0.167389	0.118351	0.0448499	0.120614	ENSG00000227398	FALSE
ENSG00000112144	420.959	0.169664	0.124441	0.0448438	0.120614	CILK1	FALSE
ENSG00000140332	876.209	-0.14866	0.095924	0.0448544	0.120614	TLE3	FALSE
ENSG00000188529	893.236	0.117437	0.06737	0.044904	0.120699	SRSF10	FALSE
ENSG00000083067	452.617	0.170765	0.123193	0.0449014	0.120699	TRPM3	FALSE
ENSG00000147852	667.835	0.160049	0.110622	0.0449147	0.120705	VLDLR	FALSE
ENSG00000133958	715.323	-0.127663	0.0757116	0.0449695	0.120828	UNC79	FALSE
ENSG00000248309	150.74	0.177552	0.137389	0.044992	0.120865	MEF2C-AS1	FALSE
ENSG00000117594	298.627	0.143403	0.217221	0.0450036	0.120872	HSD11B1	FALSE
ENSG00000117054	837.064	0.171515	0.121041	0.0451129	0.121097	ACADM	FALSE
ENSG00000065308	213.266	-0.15684	0.107048	0.0451171	0.121097	TRAM2	FALSE
ENSG00000014164	134.599	0.165235	0.11503	0.0451168	0.121097	ZC3H3	FALSE
ENSG00000108039	1370.61	-0.100964	0.0553808	0.0451227	0.121097	XPNPEP1	FALSE
ENSG00000164066	480.856	0.182805	0.163078	0.0451964	0.121247	INTU	FALSE
ENSG00000204271	577.077	0.122162	0.0707157	0.0451927	0.121247	SPIN3	FALSE
ENSG00000166821	318.554	0.146761	0.0923256	0.0452145	0.121272	PEX11A	FALSE
ENSG00000131788	731.358	0.112025	0.062986	0.0452553	0.121347	PIAS3	FALSE
ENSG00000134255	604.893	0.14278	0.0896033	0.0452667	0.121347	CEPT1	FALSE
ENSG00000170677	297.883	0.172821	0.122608	0.0452692	0.121347	SOCS6	FALSE
ENSG00000129295	468.739	-0.155228	0.100107	0.0453241	0.121471	DNAAF11	FALSE
ENSG00000085721	655.071	0.13627	0.083	0.045369	0.121567	RRN3	FALSE
ENSG00000156471	2352.78	-0.130205	0.0775799	0.0454689	0.121811	PTDSS1	FALSE
ENSG00000188338	529.297	0.185585	0.159213	0.0455482	0.122	SLC38A3	FALSE
ENSG00000170873	955.75	0.141319	0.0873023	0.0456175	0.122161	MTSS1	FALSE
ENSG00000120885	133070	0.141508	0.0871025	0.0457026	0.122365	CLU	FALSE
ENSG00000196417	129.696	-0.182507	0.153694	0.0457702	0.122498	ZNF765	FALSE
ENSG00000100342	385.591	-0.189004	0.15248	0.0457652	0.122498	APOL1	FALSE
ENSG00000089486	8153.79	0.112106	0.0627607	0.0458185	0.122604	CDIP1	FALSE
ENSG00000155367	154.299	-0.16651	0.112973	0.046046	0.12318	PPM1J	FALSE
ENSG00000125746	1723.14	0.128008	0.0758409	0.046052	0.12318	EML2	FALSE
ENSG00000086598	1888.37	0.119491	0.0691218	0.0460776	0.123225	TMED2	FALSE
ENSG00000131149	740.547	-0.126914	0.0746116	0.0460903	0.123235	GSE1	FALSE
ENSG00000198729	754.169	-0.165717	0.114779	0.0461171	0.123272	PPP1R14C	FALSE
ENSG00000166575	322.043	0.132357	0.0792849	0.0461222	0.123272	TMEM135	FALSE
ENSG00000249898	84.9787	0.177164	0.136093	0.0461929	0.123339	ENSG00000249898	FALSE
ENSG00000180425	329.599	0.159879	0.108009	0.0461999	0.123339	C11orf71	FALSE
ENSG00000078237	141.433	-0.148856	0.0941353	0.0461854	0.123339	TIGAR	FALSE
ENSG00000197013	315.765	-0.151245	0.0982271	0.0462014	0.123339	ZNF429	FALSE
ENSG00000221923	153.69	-0.171986	0.124753	0.046187	0.123339	ZNF880	FALSE
ENSG00000099999	809.848	-0.12577	0.0729965	0.046192	0.123339	RNF215	FALSE
ENSG00000162604	569.201	0.14504	0.0902176	0.0462212	0.123344	TM2D1	FALSE
ENSG00000063180	12810.4	-0.1281	0.0746972	0.0462145	0.123344	CA11	FALSE
ENSG00000111602	133.859	-0.171783	0.123435	0.0462403	0.123371	TIMELESS	FALSE
ENSG00000115234	3186.67	0.121882	0.0699812	0.0463519	0.123572	SNX17	FALSE
ENSG00000130985	6220.75	0.105447	0.0584044	0.0463465	0.123572	UBA1	FALSE
ENSG00000166816	446.639	0.174795	0.132423	0.0463466	0.123572	LDHD	FALSE
ENSG00000063244	1903.53	0.121987	0.0710632	0.0463457	0.123572	U2AF2	FALSE
ENSG00000253719	5756.01	0.0888527	0.0446781	0.04638	0.123623	ATXN7L3B	FALSE
ENSG00000143862	2277	0.116463	0.0667287	0.046392	0.123631	ARL8A	FALSE
ENSG00000167771	293.66	-0.159859	0.108444	0.0464621	0.123793	RCOR2	FALSE
ENSG00000181274	293.753	-0.172961	0.122786	0.0465144	0.123909	FRAT2	FALSE
ENSG00000139946	190.565	0.168106	0.120574	0.0465365	0.123934	PELI2	FALSE
ENSG00000010361	575.93	0.125352	0.0735859	0.0465421	0.123934	FUZ	FALSE
ENSG00000092140	154.324	0.16162	0.114774	0.0465695	0.123983	G2E3	FALSE
ENSG00000107104	1371.81	0.169275	0.12522	0.0465865	0.124004	KANK1	FALSE
ENSG00000158711	428.392	0.131549	0.0789675	0.0466254	0.124084	ELK4	FALSE
ENSG00000087085	278.161	0.166829	0.118162	0.0466846	0.124188	ACHE	FALSE
ENSG00000167700	266.815	-0.144319	0.0897313	0.0466855	0.124188	MFSD3	FALSE
ENSG00000054967	287.817	0.154837	0.103103	0.0466918	0.124188	RELT	FALSE
ENSG00000126804	388.546	0.154855	0.10436	0.0467102	0.124213	ZBTB1	FALSE
ENSG00000188807	424.627	-0.127915	0.0750515	0.0467402	0.124268	TMEM201	FALSE
ENSG00000131375	388.587	0.124361	0.0738861	0.0467966	0.124394	CAPN7	FALSE
ENSG00000291158	190.861	0.144979	0.0913686	0.0468418	0.124466	ENSG00000291158	FALSE
ENSG00000146083	781.186	0.147345	0.0931127	0.0468419	0.124466	RNF44	FALSE
ENSG00000118197	282.051	0.139134	0.0852231	0.0468527	0.124471	DDX59	FALSE
ENSG00000197977	507.491	0.167688	0.117782	0.0468994	0.124546	ELOVL2	FALSE
ENSG00000101574	146.771	0.151709	0.0980238	0.0468967	0.124546	METTL4	FALSE
ENSG00000122477	80.7824	-0.167915	0.118043	0.0469418	0.124611	LRRC39	FALSE
ENSG00000110274	486.169	-0.138257	0.0864188	0.0469328	0.124611	CEP164	FALSE
ENSG00000227354	112.45	0.188991	0.200319	0.0469625	0.124642	RBM26-AS1	FALSE
ENSG00000154548	342.363	-0.147954	0.0928431	0.047077	0.124921	SRSF12	FALSE
ENSG00000245937	945.775	-0.144982	0.0912257	0.0471043	0.124966	SLC12A2-DT	FALSE
ENSG00000172530	251.059	-0.160615	0.111178	0.0471123	0.124966	BANP	FALSE
ENSG00000130684	1127.61	-0.136566	0.101527	0.0472035	0.125184	ZNF337	FALSE
ENSG00000116147	3540.87	0.155575	0.108211	0.0472914	0.125344	TNR	FALSE
ENSG00000206077	1556.28	-0.183553	0.157359	0.0472845	0.125344	ZDHHC11B	FALSE
ENSG00000260083	175.977	-0.159545	0.106076	0.0472743	0.125344	MIR762HG	FALSE
ENSG00000256925	90.653	-0.177466	0.13453	0.0474913	0.12585	ENSG00000256925	FALSE
ENSG00000162378	1359.12	0.1339	0.0820677	0.0475305	0.125891	ZYG11B	FALSE
ENSG00000120327	152.337	0.170746	0.128348	0.0475582	0.125891	PCDHB14	FALSE
ENSG00000291102	229.44	-0.175012	0.129541	0.0475198	0.125891	ENSG00000291102	FALSE
ENSG00000139718	446.224	-0.12347	0.0744229	0.0475426	0.125891	SETD1B	FALSE
ENSG00000140350	3407.61	0.112285	0.0643026	0.0475621	0.125891	ANP32A	FALSE
ENSG00000293442	97.6913	-0.184701	0.16509	0.0475491	0.125891	ENSG00000293442	FALSE
ENSG00000141232	571.308	0.183772	0.170598	0.0475816	0.125918	TOB1	FALSE
ENSG00000118508	187.53	-0.167036	0.118015	0.0476587	0.126073	RAB32	FALSE
ENSG00000123810	102.532	-0.165035	0.112849	0.0476523	0.126073	B9D2	FALSE
ENSG00000168386	173.797	0.184506	0.184314	0.0477142	0.126147	FILIP1L	FALSE
ENSG00000253729	1874.26	0.1362	0.0852577	0.0477053	0.126147	PRKDC	FALSE
ENSG00000154478	784.998	-0.17031	0.222479	0.0477053	0.126147	GPR26	FALSE
ENSG00000103264	1798.84	-0.126991	0.0759288	0.0477423	0.126197	FBXO31	FALSE
ENSG00000138246	811.877	-0.101723	0.0562197	0.0477538	0.126203	DNAJC13	FALSE
ENSG00000135454	2235.79	-0.141446	0.0863681	0.0477939	0.126285	B4GALNT1	FALSE
ENSG00000042493	696.94	0.162293	0.112776	0.0478422	0.126371	CAPG	FALSE
ENSG00000177731	1211.59	-0.122853	0.0721151	0.047845	0.126371	FLII	FALSE
ENSG00000035403	483.984	0.131895	0.0777947	0.0479667	0.126668	VCL	FALSE
ENSG00000055332	1019.47	0.144766	0.0945413	0.0480097	0.126726	EIF2AK2	FALSE
ENSG00000079150	59.7747	0.171296	0.126513	0.0480107	0.126726	FKBP7	FALSE
ENSG00000172315	324.251	-0.131281	0.0801295	0.0480166	0.126726	TP53RK	FALSE
ENSG00000099875	1000.93	0.154118	0.103661	0.0480742	0.126854	MKNK2	FALSE
ENSG00000149923	840.632	-0.103534	0.057467	0.048092	0.126877	PPP4C	FALSE
ENSG00000103512	2619.63	-0.105174	0.05931	0.0481105	0.126901	NOMO1	FALSE
ENSG00000136560	375.625	0.157519	0.106195	0.0481773	0.127028	TANK	FALSE
ENSG00000086205	1242.31	0.162115	0.212765	0.0481713	0.127028	FOLH1	FALSE
ENSG00000047578	450.89	0.138241	0.0862462	0.0482372	0.127162	KATNIP	FALSE
ENSG00000131504	1308.32	-0.111638	0.0637394	0.0482574	0.127165	DIAPH1	FALSE
ENSG00000168830	131.99	-0.187196	0.156592	0.0482629	0.127165	HTR1E	FALSE
ENSG00000187741	127.484	-0.148996	0.0988451	0.0482665	0.127165	FANCA	FALSE
ENSG00000281327	117.79	-0.186151	0.222412	0.0483022	0.127235	ENSG00000281327	FALSE
ENSG00000143799	4836.39	0.0843058	0.0454489	0.0483128	0.127238	PARP1	FALSE
ENSG00000165643	414.016	-0.166219	0.118325	0.0483366	0.127277	SOHLH1	FALSE
ENSG00000162688	391.758	0.124619	0.0725557	0.0483532	0.127296	AGL	FALSE
ENSG00000181513	358.984	-0.14898	0.0954798	0.0484366	0.127491	ACBD4	FALSE
ENSG00000253320	280.613	-0.169853	0.119808	0.0484778	0.127575	ENSG00000253320	FALSE
ENSG00000105953	2335.02	0.141594	0.0909848	0.0485412	0.127702	OGDH	FALSE
ENSG00000179262	3167.04	-0.11249	0.0640518	0.048545	0.127702	RAD23A	FALSE
ENSG00000023318	866.156	0.115737	0.0672901	0.0485858	0.127785	ERP44	FALSE
ENSG00000151322	943.331	0.127312	0.0771221	0.048629	0.127874	NPAS3	FALSE
ENSG00000134575	1240.99	-0.125614	0.0751604	0.0486695	0.127956	ACP2	FALSE
ENSG00000112715	927.416	0.122878	0.198178	0.0487091	0.128036	VEGFA	FALSE
ENSG00000182165	433.398	-0.12573	0.0742319	0.0487249	0.128053	TP53TG1	FALSE
ENSG00000119703	201.105	-0.14706	0.0951391	0.0487592	0.128118	ZC2HC1C	FALSE
ENSG00000222011	142.562	0.147846	0.0960892	0.048859	0.128356	FAM185A	FALSE
ENSG00000161179	274.107	-0.114089	0.0651673	0.0489541	0.128581	YDJC	FALSE
ENSG00000278376	198.137	-0.16201	0.111112	0.0489944	0.128662	ENSG00000278376	FALSE
ENSG00000180287	190.093	-0.165477	0.119195	0.0490224	0.128711	PLD5	FALSE
ENSG00000092470	55.1058	-0.17632	0.133437	0.0490425	0.128736	WDR76	FALSE
ENSG00000090238	5352.21	-0.151754	0.0985468	0.0490508	0.128736	YPEL3	FALSE
ENSG00000173207	215.335	-0.170187	0.123843	0.0491171	0.128883	CKS1B	FALSE
ENSG00000185630	1575.37	0.107283	0.0607424	0.0491258	0.128883	PBX1	FALSE
ENSG00000135638	358.544	0.169571	0.126632	0.0491541	0.128908	EMX1	FALSE
ENSG00000134825	2233.48	-0.0917702	0.0501479	0.0491462	0.128908	TMEM258	FALSE
ENSG00000293478	439.169	-0.113726	0.0656326	0.0492714	0.129191	ENSG00000293478	FALSE
ENSG00000163584	434.266	-0.172198	0.127453	0.0493417	0.129351	RPL22L1	FALSE
ENSG00000115524	3909.8	0.0789353	0.0422925	0.0493889	0.129449	SF3B1	FALSE
ENSG00000172461	1041.18	0.147001	0.0952144	0.0493983	0.129449	FUT9	FALSE
ENSG00000006715	2563.99	0.115756	0.0652543	0.0494192	0.129479	VPS41	FALSE
ENSG00000139746	1267.77	-0.0825366	0.0445427	0.0494601	0.129562	RBM26	FALSE
ENSG00000118263	552.926	0.151644	0.103839	0.0495565	0.12979	KLF7	FALSE
ENSG00000163125	1069.16	0.111975	0.0655261	0.0495866	0.129843	RPRD2	FALSE
ENSG00000272479	65.8788	-0.1879	0.16306	0.0496052	0.129867	ENSG00000272479	FALSE
ENSG00000102030	863.337	-0.124772	0.0741824	0.0496182	0.129877	NAA10	FALSE
ENSG00000123685	148.53	-0.173305	0.131568	0.0496358	0.129898	BATF3	FALSE
ENSG00000007174	280.055	0.150947	0.102108	0.049691	0.130017	DNAH9	FALSE
ENSG00000110108	945.575	0.129267	0.0723048	0.0497102	0.130043	TMEM109	FALSE
ENSG00000112584	1022.74	0.131121	0.0809897	0.049732	0.130075	FAM120B	FALSE
ENSG00000198055	516.119	0.137875	0.0857861	0.0497623	0.130129	GRK6	FALSE
ENSG00000104369	313.284	0.155193	0.106489	0.0497972	0.130196	JPH1	FALSE
ENSG00000183087	760.69	0.151873	0.100146	0.0498286	0.130248	GAS6	FALSE
ENSG00000160570	1000.55	-0.141954	0.0923517	0.0498361	0.130248	DEDD2	FALSE
ENSG00000132003	124.705	-0.163718	0.113675	0.0498741	0.130322	ZSWIM4	FALSE
ENSG00000117691	5807.77	-0.118817	0.0696968	0.0499053	0.130379	NENF	FALSE
ENSG00000137168	1078.71	-0.134543	0.0824755	0.0499612	0.130399	PPIL1	FALSE
ENSG00000091137	91.4892	-0.183678	0.164308	0.0499492	0.130399	SLC26A4	FALSE
ENSG00000064199	301.798	0.1435	0.0922335	0.0499796	0.130399	SPA17	FALSE
ENSG00000122873	1627.23	0.122786	0.0733836	0.0499718	0.130399	CISD1	FALSE
ENSG00000120837	1130.46	-0.149594	0.0967957	0.0499649	0.130399	NFYB	FALSE
ENSG00000126003	295.031	0.131857	0.0829233	0.0499766	0.130399	PLAGL2	FALSE
ENSG00000105499	1712.98	-0.186451	0.161745	0.0499274	0.130399	PLA2G4C	FALSE
ENSG00000128050	1706.8	0.141111	0.0896385	0.0500532	0.130566	PAICS	FALSE
ENSG00000180881	234.545	-0.176525	0.133349	0.0500861	0.130627	CAPS2	FALSE
ENSG00000068028	681.667	-0.138512	0.0824145	0.0501307	0.130674	RASSF1	FALSE
ENSG00000114391	21893.4	-0.142029	0.0903953	0.0501384	0.130674	RPL24	FALSE
ENSG00000051523	169.639	0.186114	0.168596	0.0501423	0.130674	CYBA	FALSE
ENSG00000268182	152.193	0.176238	0.140889	0.0501181	0.130674	SMIM17	FALSE
ENSG00000063177	8573.38	0.137104	0.0852821	0.0501703	0.130722	RPL18	FALSE
ENSG00000136048	119.197	-0.164761	0.117772	0.0502568	0.130922	DRAM1	FALSE
ENSG00000173889	546.378	0.136915	0.0887369	0.0503532	0.131099	PHC3	FALSE
ENSG00000137364	1069.29	-0.128842	0.0775014	0.0503539	0.131099	TPMT	FALSE
ENSG00000165996	102.11	0.16697	0.125722	0.0503365	0.131099	HACD1	FALSE
ENSG00000127334	221.886	0.158604	0.11288	0.0503631	0.131099	DYRK2	FALSE
ENSG00000130222	335.227	0.0975574	0.179181	0.0504015	0.131167	GADD45G	FALSE
ENSG00000260793	111.277	-0.177753	0.138513	0.0504084	0.131167	ENSG00000260793	FALSE
ENSG00000232677	663.903	-0.12578	0.0755016	0.0504247	0.131185	LINC00665	FALSE
ENSG00000197147	1489.18	0.138914	0.0904645	0.050494	0.13134	LRRC8B	FALSE
ENSG00000117151	135.898	0.180948	0.15625	0.05052	0.131383	CTBS	FALSE
ENSG00000222041	135.343	-0.183834	0.172055	0.0505581	0.131432	CYTOR	FALSE
ENSG00000132824	7014.89	0.0907511	0.0532223	0.0505565	0.131432	SERINC3	FALSE
ENSG00000122642	982.904	-0.104454	0.059286	0.0506085	0.131538	FKBP9	FALSE
ENSG00000102385	1458.55	-0.151468	0.10546	0.0506556	0.131585	DRP2	FALSE
ENSG00000136813	4281.64	-0.103833	0.0588573	0.0506512	0.131585	ECPAS	FALSE
ENSG00000235478	73.3039	-0.186713	0.196084	0.0506372	0.131585	LINC01664	FALSE
ENSG00000170606	3893.24	-0.129513	0.0799388	0.0506702	0.131598	HSPA4	FALSE
ENSG00000168785	4890.28	-0.0929261	0.051482	0.050697	0.13163	TSPAN5	FALSE
ENSG00000214960	108.84	0.166153	0.124484	0.0507017	0.13163	CRPPA	FALSE
ENSG00000288658	166.05	0.17082	0.130896	0.0507156	0.131641	LOC122319436	FALSE
ENSG00000286705	135.395	0.168823	0.135751	0.0507406	0.131681	ENSG00000286705	FALSE
ENSG00000188643	1524.21	-0.149339	0.0999593	0.0508057	0.131811	S100A16	FALSE
ENSG00000265972	4456.74	0.139861	0.206486	0.0508119	0.131811	TXNIP	FALSE
ENSG00000120254	521.377	-0.125133	0.0757708	0.0508194	0.131811	MTHFD1L	FALSE
ENSG00000168575	2036.42	0.117203	0.0698505	0.0508444	0.131851	SLC20A2	FALSE
ENSG00000187531	333.937	-0.145215	0.091484	0.0509827	0.132184	SIRT7	FALSE
ENSG00000135926	4703.9	0.175774	0.15069	0.051029	0.132279	TMBIM1	FALSE
ENSG00000104915	670.684	-0.119643	0.0704927	0.051077	0.132378	STX10	FALSE
ENSG00000169612	227.476	0.159949	0.110144	0.0510899	0.132387	RAMAC	FALSE
ENSG00000110435	820.21	0.15618	0.108988	0.0511496	0.132517	PDHX	FALSE
ENSG00000169032	3825.79	0.141737	0.0903429	0.0512578	0.132772	MAP2K1	FALSE
ENSG00000064933	348.679	0.143617	0.0949174	0.0512717	0.132783	PMS1	FALSE
ENSG00000166171	1156.46	-0.104218	0.0586866	0.0512888	0.132802	DPCD	FALSE
ENSG00000122965	583.823	-0.116293	0.0694633	0.0513263	0.132874	RBM19	FALSE
ENSG00000228274	69.3584	-0.180234	0.161984	0.0513595	0.132935	ENSG00000228274	FALSE
ENSG00000144909	376.76	0.172118	0.148383	0.0513715	0.13294	OSBPL11	FALSE
ENSG00000100883	974.64	0.129125	0.078383	0.051415	0.133028	SRP54	FALSE
ENSG00000175426	1190.43	0.172707	0.197314	0.0514794	0.133142	PCSK1	FALSE
ENSG00000166780	8275.47	-0.0946989	0.0528651	0.0514791	0.133142	BMERB1	FALSE
ENSG00000236819	204.613	-0.148404	0.0993437	0.0514882	0.133142	LINC01563	FALSE
ENSG00000179542	1314.34	-0.174274	0.137654	0.051549	0.133251	SLITRK4	FALSE
ENSG00000226742	400.035	-0.160742	0.112647	0.0515498	0.133251	HSBP1L1	FALSE
ENSG00000285564	142.632	0.177544	0.194924	0.051571	0.13328	DKFZp451B082	FALSE
ENSG00000119801	3315.54	0.129999	0.0804703	0.0516118	0.133325	YPEL5	FALSE
ENSG00000170917	204.852	-0.138303	0.0894361	0.0516176	0.133325	NUDT6	FALSE
ENSG00000265354	2298.31	-0.0994019	0.0557321	0.0516012	0.133325	TIMM23	FALSE
ENSG00000145982	382.706	-0.121741	0.0726395	0.051683	0.133468	FARS2	FALSE
ENSG00000100462	1623.46	-0.105743	0.0605824	0.0516924	0.133468	PRMT5	FALSE
ENSG00000130770	5717.9	-0.112554	0.0652987	0.0517314	0.133544	ATP5IF1	FALSE
ENSG00000073584	162.523	0.166105	0.123071	0.0517871	0.133662	SMARCE1	FALSE
ENSG00000115568	548.667	0.0951032	0.0535879	0.0518281	0.133667	ZNF142	FALSE
ENSG00000197223	380.33	0.162528	0.114975	0.0518254	0.133667	C1D	FALSE
ENSG00000136870	854.527	0.148005	0.0999033	0.0518103	0.133667	ZNF189	FALSE
ENSG00000111679	239.729	0.180958	0.168577	0.0518046	0.133667	PTPN6	FALSE
ENSG00000136877	438.937	-0.141427	0.0912599	0.0518384	0.133669	FPGS	FALSE
ENSG00000126106	290.416	0.119792	0.0713556	0.0518698	0.133724	TMEM53	FALSE
ENSG00000122971	221.69	0.16538	0.124949	0.0519081	0.133798	ACADS	FALSE
ENSG00000112308	3033.78	0.140825	0.0915786	0.051941	0.133838	C6orf62	FALSE
ENSG00000167085	2636.47	0.105811	0.0602825	0.0519433	0.133838	PHB1	FALSE
ENSG00000229043	294.17	-0.168784	0.128841	0.0520057	0.133974	ZFAND2A-DT	FALSE
ENSG00000205559	86.5473	-0.178139	0.153492	0.0520548	0.134075	CHKB-DT	FALSE
ENSG00000074935	352.089	0.164238	0.12158	0.052079	0.134112	TUBE1	FALSE
ENSG00000116212	405.484	-0.127222	0.0817418	0.0520947	0.134112	LRRC42	FALSE
ENSG00000196141	1647.85	0.142312	0.0939674	0.0520986	0.134112	SPATS2L	FALSE
ENSG00000116679	1935.33	0.137026	0.0883733	0.0521887	0.134216	IVNS1ABP	FALSE
ENSG00000138434	1505.3	0.15837	0.11453	0.0521648	0.134216	ITPRID2	FALSE
ENSG00000006607	555.171	0.141592	0.0953964	0.0521684	0.134216	FARP2	FALSE
ENSG00000265452	98.6089	0.172602	0.204785	0.0521778	0.134216	MIR3682	FALSE
ENSG00000186352	567.427	0.162524	0.213486	0.0521855	0.134216	ANKRD37	FALSE
ENSG00000139496	625.556	0.12062	0.072826	0.0521977	0.134216	NUP58	FALSE
ENSG00000138207	873.911	0.117294	0.0698066	0.0523244	0.13451	RBP4	FALSE
ENSG00000040531	282.714	-0.153953	0.106696	0.0523318	0.13451	CTNS	FALSE
ENSG00000128951	1443.49	0.10492	0.0598172	0.0523672	0.134576	DUT	FALSE
ENSG00000198146	1159.22	0.132597	0.0830681	0.0523903	0.13461	ZNF770	FALSE
ENSG00000184985	713.299	0.170561	0.152082	0.0524558	0.134728	SORCS2	FALSE
ENSG00000260260	241.231	-0.175422	0.135891	0.0524552	0.134728	SNHG19	FALSE
ENSG00000107077	352.631	0.125697	0.0769552	0.0525137	0.134851	KDM4C	FALSE
ENSG00000115641	633.447	-0.159033	0.110135	0.0525505	0.13492	FHL2	FALSE
ENSG00000112697	6489.83	0.102497	0.0582239	0.0526019	0.135027	TMEM30A	FALSE
ENSG00000118162	262.155	-0.140283	0.0895671	0.05269	0.135227	KPTN	FALSE
ENSG00000132361	687.848	-0.138473	0.0898428	0.0527939	0.135469	CLUH	FALSE
ENSG00000140400	1279.39	-0.116604	0.0700324	0.0528313	0.135539	MAN2C1	FALSE
ENSG00000105514	966.876	-0.132034	0.082941	0.0529839	0.135905	RAB3D	FALSE
ENSG00000018280	447.309	0.148722	0.217466	0.053026	0.135988	SLC11A1	FALSE
ENSG00000020256	237.438	0.12654	0.0832264	0.0530538	0.136034	ZFP64	FALSE
ENSG00000172007	157.197	0.156785	0.111549	0.0531009	0.136129	RAB33B	FALSE
ENSG00000269176	167.141	-0.139135	0.0889755	0.053111	0.136129	ENSG00000269176	FALSE
ENSG00000214367	105.203	-0.15561	0.113554	0.0531588	0.136226	HAUS3	FALSE
ENSG00000180488	884.632	0.148466	0.10526	0.0531905	0.136282	MIGA1	FALSE
ENSG00000049656	1361.6	-0.0875781	0.0485396	0.0532633	0.136417	CLPTM1L	FALSE
ENSG00000082458	3014.07	-0.09552	0.0523823	0.053256	0.136417	DLG3	FALSE
ENSG00000131061	209.384	-0.125901	0.0778527	0.0533486	0.13661	ZNF341	FALSE
ENSG00000238197	248.239	0.132622	0.0820697	0.0533713	0.136643	PAXBP1-AS1	FALSE
ENSG00000129055	1646.81	0.125975	0.0767506	0.053433	0.136775	ANAPC13	FALSE
ENSG00000205363	1516.2	-0.114408	0.0674823	0.0535634	0.137083	INSYN1	FALSE
ENSG00000179833	526.183	0.157697	0.117386	0.0535776	0.137093	SERTAD2	FALSE
ENSG00000179409	226.8	-0.129788	0.0817954	0.0535872	0.137093	GEMIN4	FALSE
ENSG00000187094	8320.05	-0.131449	0.0829627	0.0536081	0.137121	CCK	FALSE
ENSG00000117632	29096.5	0.132436	0.0831276	0.053625	0.137138	STMN1	FALSE
ENSG00000087053	1371.1	-0.122242	0.0741456	0.0536566	0.137194	MTMR2	FALSE
ENSG00000065135	708.392	0.136602	0.0883441	0.0536946	0.137214	GNAI3	FALSE
ENSG00000104643	971.857	0.106285	0.0679208	0.0536907	0.137214	MTMR9	FALSE
ENSG00000160310	2988.83	0.129305	0.0801052	0.0536945	0.137214	PRMT2	FALSE
ENSG00000130544	153.722	-0.154201	0.113505	0.053759	0.137353	ZNF557	FALSE
ENSG00000068831	353.193	-0.172211	0.129926	0.0538072	0.137386	RASGRP2	FALSE
ENSG00000260917	569.731	0.124365	0.0762587	0.0538012	0.137386	LOC103344931	FALSE
ENSG00000166446	995.785	-0.149079	0.100663	0.0538023	0.137386	CDYL2	FALSE
ENSG00000169136	564.348	-0.158632	0.113931	0.0538122	0.137386	ATF5	FALSE
ENSG00000095397	705.097	0.166103	0.14428	0.0538351	0.137419	WHRN	FALSE
ENSG00000008517	158.437	0.129783	0.200544	0.0538716	0.137486	IL32	FALSE
ENSG00000291207	567.995	-0.157314	0.11089	0.0539355	0.137624	ENSG00000291207	FALSE
ENSG00000172273	839.928	-0.105286	0.061514	0.0540028	0.13777	HINFP	FALSE
ENSG00000105976	352.24	0.154952	0.207258	0.0540552	0.137878	MET	FALSE
ENSG00000116337	2321.16	-0.116649	0.0693831	0.0541114	0.137996	AMPD2	FALSE
ENSG00000122359	4420.46	-0.111196	0.0655132	0.0541935	0.138179	ANXA11	FALSE
ENSG00000258636	72.4283	0.174154	0.172505	0.0542791	0.138372	ENSG00000258636	FALSE
ENSG00000144559	340.041	-0.122383	0.0753046	0.0543163	0.138441	TAMM41	FALSE
ENSG00000178719	4881.58	0.130595	0.0816005	0.0543309	0.138452	GRINA	FALSE
ENSG00000006712	2110.77	-0.108625	0.064088	0.0543422	0.138455	PAF1	FALSE
ENSG00000170899	1550.26	0.137279	0.0888663	0.0543837	0.138535	GSTA4	FALSE
ENSG00000168938	97.2921	-0.162402	0.119144	0.0544767	0.138695	PPIC	FALSE
ENSG00000197976	570.193	-0.1436	0.096625	0.0544609	0.138695	AKAP17A	FALSE
ENSG00000182022	907.444	0.139209	0.0922438	0.0544755	0.138695	CHST15	FALSE
ENSG00000176956	2981.72	-0.136353	0.0868541	0.0545234	0.138788	LY6H	FALSE
ENSG00000055211	788.662	0.119067	0.0714108	0.054536	0.138794	GINM1	FALSE
ENSG00000100865	1383.18	0.112635	0.0650713	0.0545913	0.138909	CINP	FALSE
ENSG00000254427	117.824	0.1628	0.211173	0.0546722	0.139089	LINC02696	FALSE
ENSG00000245281	144.156	-0.156307	0.109213	0.0546932	0.139116	ASAH1-AS1	FALSE
ENSG00000169184	302.862	0.168129	0.141761	0.0547356	0.139198	MN1	FALSE
ENSG00000115738	2370.68	0.166746	0.128326	0.0548071	0.139355	ID2	FALSE
ENSG00000137218	532.181	0.119831	0.0724021	0.0548754	0.139476	FRS3	FALSE
ENSG00000291003	1262.49	-0.176459	0.154169	0.0548724	0.139476	ENSG00000291003	FALSE
ENSG00000173705	345.647	0.138518	0.0900028	0.0549033	0.139521	SUSD5	FALSE
ENSG00000259964	95.2521	-0.17744	0.152497	0.0549317	0.139567	THSD4-AS1	FALSE
ENSG00000088682	1136.23	0.15042	0.104617	0.0549453	0.139576	COQ9	FALSE
ENSG00000007202	3451.08	-0.125133	0.0771167	0.0549749	0.139625	KIAA0100	FALSE
ENSG00000149527	218.046	0.16447	0.180537	0.0550234	0.139697	PLCH2	FALSE
ENSG00000159069	780.444	0.1425	0.0942953	0.0550224	0.139697	FBXW5	FALSE
ENSG00000272143	124.277	0.176627	0.177921	0.0550423	0.139719	FGF14-AS2	FALSE
ENSG00000132963	3610.19	-0.109728	0.064379	0.0550556	0.139727	POMP	FALSE
ENSG00000143457	395.231	0.11489	0.0691856	0.0551099	0.139839	GOLPH3L	FALSE
ENSG00000163636	1858.28	-0.0978506	0.0596486	0.0552348	0.140129	PSMD6	FALSE
ENSG00000171303	474.235	-0.136027	0.0893779	0.0552866	0.140229	KCNK3	FALSE
ENSG00000188486	982.17	-0.135536	0.0859125	0.0552947	0.140229	H2AX	FALSE
ENSG00000173141	1136.27	-0.11002	0.0700385	0.0553319	0.140298	MRPL57	FALSE
ENSG00000177868	786.673	-0.126696	0.0781513	0.055413	0.140451	SVBP	FALSE
ENSG00000163635	309.908	-0.120666	0.0749512	0.0554069	0.140451	ATXN7	FALSE
ENSG00000136536	670.039	0.143466	0.0976906	0.0554263	0.140459	MARCHF7	FALSE
ENSG00000224660	171.55	-0.176366	0.150652	0.0554565	0.140484	SH3BP5-AS1	FALSE
ENSG00000078053	3014.61	0.143104	0.0960089	0.0554529	0.140484	AMPH	FALSE
ENSG00000278540	2950.87	-0.109806	0.0649077	0.0554688	0.140489	ACACA	FALSE
ENSG00000287677	108.072	-0.175303	0.191001	0.0554942	0.140527	ENSG00000287677	FALSE
ENSG00000122218	3850.23	0.10685	0.0625033	0.0555408	0.140593	COPA	FALSE
ENSG00000228253	15118.4	0.177451	0.163201	0.0555316	0.140593	ATP8	FALSE
ENSG00000128284	315.698	-0.173768	0.14648	0.0555553	0.140604	APOL3	FALSE
ENSG00000152931	1272.99	0.15385	0.116251	0.055601	0.140672	PART1	FALSE
ENSG00000060762	2156.77	0.136979	0.088329	0.0556028	0.140672	MPC1	FALSE
ENSG00000106603	1299.03	0.126289	0.0785084	0.0556403	0.140715	COA1	FALSE
ENSG00000105397	924.754	-0.114163	0.0689324	0.0556335	0.140715	TYK2	FALSE
ENSG00000180089	126.147	-0.17012	0.149854	0.055682	0.140794	TMEM86B	FALSE
ENSG00000156395	412.482	0.163948	0.134693	0.0557186	0.140861	SORCS3	FALSE
ENSG00000275342	297.756	-0.160416	0.123054	0.0557331	0.140871	PRAG1	FALSE
ENSG00000143858	924.201	-0.171924	0.219576	0.0557671	0.140915	SYT2	FALSE
ENSG00000102316	4890.04	0.122136	0.0721451	0.0557711	0.140915	MAGED2	FALSE
ENSG00000065978	3263.97	0.150192	0.104419	0.0558052	0.140976	YBX1	FALSE
ENSG00000141698	2033.79	-0.107981	0.0628966	0.0558186	0.140983	NT5C3B	FALSE
ENSG00000131044	150.327	-0.167094	0.132103	0.0558523	0.141043	TTLL9	FALSE
ENSG00000008988	19115.9	-0.14356	0.0956897	0.05587	0.141061	RPS20	FALSE
ENSG00000164841	115.289	0.160375	0.120651	0.0559167	0.141153	TMEM74	FALSE
ENSG00000105926	558.324	-0.135887	0.087426	0.0559845	0.141298	PALS2	FALSE
ENSG00000125124	986.297	0.123251	0.0774705	0.0560956	0.141552	BBS2	FALSE
ENSG00000181264	816.306	0.151562	0.100678	0.0561809	0.141742	TLCD5	FALSE
ENSG00000233723	98.9497	-0.159468	0.116609	0.0561948	0.141751	LINC01122	FALSE
ENSG00000243725	80.4186	-0.175351	0.17456	0.0562598	0.141846	TTC4	FALSE
ENSG00000125703	506.735	0.1527	0.108323	0.0562638	0.141846	ATG4C	FALSE
ENSG00000105088	1887.73	0.147648	0.102581	0.0562559	0.141846	OLFM2	FALSE
ENSG00000104695	5104.54	0.159692	0.11776	0.0562932	0.141894	PPP2CB	FALSE
ENSG00000213654	256.513	0.174716	0.160399	0.0563138	0.14192	GPSM3	FALSE
ENSG00000197111	5344.75	-0.112684	0.0665537	0.056326	0.141924	PCBP2	FALSE
ENSG00000147454	1046.02	-0.136919	0.0920521	0.0563434	0.141942	SLC25A37	FALSE
ENSG00000077684	1086.06	-0.100991	0.0587602	0.0564293	0.142133	JADE1	FALSE
ENSG00000260032	15942.4	0.12775	0.0806837	0.0564488	0.142153	NORAD	FALSE
ENSG00000183963	263.054	-0.176218	0.161197	0.0564583	0.142153	SMTN	FALSE
ENSG00000156603	633.724	-0.103441	0.0609932	0.0566233	0.142542	MED19	FALSE
ENSG00000158050	512.272	0.158039	0.202492	0.0566531	0.142591	DUSP2	FALSE
ENSG00000150990	190.047	-0.160345	0.119977	0.0566729	0.142615	DHX37	FALSE
ENSG00000185760	1391.34	0.132259	0.0969997	0.0567381	0.142753	KCNQ5	FALSE
ENSG00000138386	801.516	-0.147557	0.104373	0.0567643	0.142766	NAB1	FALSE
ENSG00000104763	2499.54	0.135087	0.0871709	0.0567574	0.142766	ASAH1	FALSE
ENSG00000147174	191.508	-0.156651	0.197967	0.0567921	0.142784	GCNA	FALSE
ENSG00000186732	2332.35	-0.104267	0.0609234	0.0567872	0.142784	MPPED1	FALSE
ENSG00000183530	734.042	-0.123048	0.0774342	0.0568498	0.142902	PRR14L	FALSE
ENSG00000134779	2917.19	0.114277	0.0677094	0.0569331	0.143085	TPGS2	FALSE
ENSG00000102393	471.862	-0.138266	0.0916028	0.0569858	0.143192	GLA	FALSE
ENSG00000166173	3253.65	-0.149879	0.104182	0.0570678	0.143371	LARP6	FALSE
ENSG00000000457	297.198	-0.128333	0.0814366	0.0571814	0.143604	SCYL3	FALSE
ENSG00000033867	120.766	-0.168822	0.18846	0.0571722	0.143604	SLC4A7	FALSE
ENSG00000285230	143.448	0.164333	0.134297	0.0572261	0.14369	RALY-AS1	FALSE
ENSG00000157064	5614.63	0.134951	0.091018	0.0573938	0.144058	NMNAT2	FALSE
ENSG00000163281	445.498	0.137833	0.0858395	0.057415	0.144058	GNPDA2	FALSE
ENSG00000104343	753.087	0.114048	0.0687427	0.0574097	0.144058	UBE2W	FALSE
ENSG00000104976	298.7	0.145177	0.0996645	0.0573953	0.144058	SNAPC2	FALSE
ENSG00000105854	5109.59	0.15273	0.108597	0.0574306	0.144071	PON2	FALSE
ENSG00000110851	1022.22	-0.10855	0.0627069	0.0574456	0.144082	PRDM4	FALSE
ENSG00000167004	5353	0.119918	0.0746288	0.0574888	0.144164	PDIA3	FALSE
ENSG00000136783	375.527	0.160115	0.122634	0.0575044	0.144177	NIPSNAP3A	FALSE
ENSG00000245910	2344.75	-0.156969	0.114926	0.0575801	0.144341	ENSG00000245910	FALSE
ENSG00000105829	262.727	0.137929	0.0916541	0.0575992	0.144358	BET1	FALSE
ENSG00000107738	1582.91	0.173103	0.139665	0.0576084	0.144358	VSIR	FALSE
ENSG00000125967	794.437	-0.129522	0.0827156	0.0576358	0.144401	NECAB3	FALSE
ENSG00000166402	2741.62	0.122168	0.0764026	0.0576513	0.144413	TUB	FALSE
ENSG00000134780	491.678	0.133492	0.0872762	0.0577511	0.144637	DAGLA	FALSE
ENSG00000118058	1769.1	-0.119458	0.0749042	0.0578586	0.144879	KMT2A	FALSE
ENSG00000244509	84.963	-0.175751	0.164312	0.0578916	0.144936	APOBEC3C	FALSE
ENSG00000141503	3651.78	0.129584	0.0839634	0.0579724	0.145111	MINK1	FALSE
ENSG00000075035	1149.02	-0.138232	0.0942439	0.0580128	0.145186	WSCD2	FALSE
ENSG00000158062	516.821	0.128787	0.0817335	0.0580277	0.145197	UBXN11	FALSE
ENSG00000143761	7282.24	0.0997476	0.058004	0.0580508	0.145214	ARF1	FALSE
ENSG00000168556	315.233	-0.141727	0.0962944	0.058056	0.145214	ING2	FALSE
ENSG00000133800	228.409	0.126717	0.196654	0.0580734	0.145231	LYVE1	FALSE
ENSG00000116791	357.522	0.174455	0.160257	0.0581344	0.145331	CRYZ	FALSE
ENSG00000198739	429.018	0.137839	0.0903889	0.0581279	0.145331	LRRTM3	FALSE
ENSG00000197713	604.538	0.122933	0.0768694	0.0581692	0.145391	RPE	FALSE
ENSG00000117533	918.133	0.11314	0.0684377	0.0582563	0.145582	VAMP4	FALSE
ENSG00000197312	630.856	-0.130151	0.085011	0.0583012	0.145668	DDI2	FALSE
ENSG00000197162	519.592	-0.151632	0.113236	0.0583368	0.14573	ZNF785	FALSE
ENSG00000157379	411.133	-0.14019	0.0928631	0.058383	0.145819	DHRS1	FALSE
ENSG00000142867	157.001	0.137874	0.0928846	0.0584564	0.145956	BCL10	FALSE
ENSG00000166197	2610.43	0.0899074	0.0521792	0.0584591	0.145956	NOLC1	FALSE
ENSG00000006576	270.598	0.152024	0.109766	0.0585301	0.146106	PHTF2	FALSE
ENSG00000182134	548.774	0.129045	0.0826939	0.0586729	0.146436	TDRKH	FALSE
ENSG00000155561	508.287	-0.119453	0.0747359	0.0586934	0.146461	NUP205	FALSE
ENSG00000132591	2040.3	-0.0873784	0.0495211	0.0587727	0.146632	ERAL1	FALSE
ENSG00000136824	342.338	0.124618	0.0790948	0.0587915	0.146652	SMC2	FALSE
ENSG00000119865	4860.65	-0.081178	0.0457707	0.0588125	0.146678	CNRIP1	FALSE
ENSG00000160752	3864.82	-0.11492	0.0694116	0.0588269	0.146687	FDPS	FALSE
ENSG00000213366	1296.53	0.148092	0.106541	0.0588632	0.146751	GSTM2	FALSE
ENSG00000106070	1664.52	0.111586	0.0683236	0.0589141	0.146851	GRB10	FALSE
ENSG00000122696	136.416	0.141084	0.0963297	0.0590256	0.147102	SLC25A51	FALSE
ENSG00000170889	8125.64	0.137538	0.0923376	0.0591514	0.147388	RPS9	FALSE
ENSG00000196214	321.295	-0.127431	0.0830632	0.0592419	0.147587	ZNF766	FALSE
ENSG00000132376	1259.42	-0.11445	0.0693341	0.0592759	0.147645	INPP5K	FALSE
ENSG00000144339	1745.66	0.13399	0.088278	0.0593433	0.147777	TMEFF2	FALSE
ENSG00000133983	135.657	0.142797	0.0989007	0.0593613	0.147777	COX16	FALSE
ENSG00000124120	600.51	-0.128911	0.0835666	0.059354	0.147777	TTPAL	FALSE
ENSG00000082515	805.018	-0.121338	0.0755073	0.059384	0.147807	MRPL22	FALSE
ENSG00000011376	892.336	0.129551	0.0838082	0.0594448	0.147876	LARS2	FALSE
ENSG00000221968	1197.04	0.133425	0.087918	0.0594735	0.147876	FADS3	FALSE
ENSG00000257218	1718.95	-0.137846	0.0937044	0.0594594	0.147876	GATC	FALSE
ENSG00000139531	784.235	0.127927	0.0825002	0.0594767	0.147876	SUOX	FALSE
ENSG00000257913	89.5953	-0.170567	0.143704	0.0594271	0.147876	DDN-AS1	FALSE
ENSG00000099817	1810.12	0.134866	0.0895953	0.0594624	0.147876	POLR2E	FALSE
ENSG00000277149	160.274	-0.170094	0.163892	0.0595039	0.147917	TYW1B	FALSE
ENSG00000177595	198.477	-0.166352	0.136664	0.0595162	0.147921	PIDD1	FALSE
ENSG00000151612	401.537	0.129712	0.0861977	0.0595458	0.147967	ZNF827	FALSE
ENSG00000143772	5928.46	-0.165116	0.134998	0.0595871	0.148043	ITPKB	FALSE
ENSG00000131097	467.945	-0.17736	0.171528	0.0596122	0.148052	HIGD1B	FALSE
ENSG00000079462	459.738	-0.154631	0.111147	0.0596059	0.148052	PAFAH1B3	FALSE
ENSG00000050405	385.414	0.148515	0.106989	0.0596595	0.148142	LIMA1	FALSE
ENSG00000234111	72.4799	-0.174136	0.160698	0.0597777	0.148407	LINC02433	FALSE
ENSG00000198945	164.355	0.146687	0.104954	0.0597877	0.148407	L3MBTL3	FALSE
ENSG00000168959	1116.57	0.144594	0.101709	0.0598171	0.148453	GRM5	FALSE
ENSG00000155849	5666.75	0.138013	0.0930632	0.0598529	0.148495	ELMO1	FALSE
ENSG00000196236	380.364	0.124491	0.0797296	0.0598558	0.148495	XPNPEP3	FALSE
ENSG00000152977	373.865	0.173975	0.184466	0.059938	0.148672	ZIC1	FALSE
ENSG00000092096	7811.97	0.122996	0.0778028	0.0600474	0.148916	SLC22A17	FALSE
ENSG00000070601	81.5797	-0.15746	0.119494	0.060191	0.149245	FRMPD1	FALSE
ENSG00000131043	705.268	-0.13055	0.0856349	0.0603422	0.149593	AAR2	FALSE
ENSG00000179922	183.292	-0.157863	0.125642	0.0603926	0.149691	ZNF784	FALSE
ENSG00000077279	271.68	-0.147689	0.107245	0.0604399	0.149781	DCX	FALSE
ENSG00000173406	337.029	0.150335	0.115796	0.0604612	0.149807	DAB1	FALSE
ENSG00000162981	1415.09	0.15748	0.123182	0.0605118	0.149905	LRATD1	FALSE
ENSG00000178882	106.822	-0.169431	0.14751	0.0605349	0.149935	RFLNA	FALSE
ENSG00000168283	633.516	0.156514	0.117891	0.0605509	0.149948	BMI1	FALSE
ENSG00000184905	7040.49	-0.100057	0.0569934	0.0606278	0.150084	TCEAL2	FALSE
ENSG00000137770	303.174	0.108487	0.0662938	0.0606221	0.150084	CTDSPL2	FALSE
ENSG00000113583	707.436	0.13371	0.0831317	0.0606515	0.150115	C5orf15	FALSE
ENSG00000074201	2491.84	0.11175	0.0681324	0.0607089	0.15023	CLNS1A	FALSE
ENSG00000123124	662.8	0.109528	0.0648309	0.0607205	0.150232	WWP1	FALSE
ENSG00000244734	4209.58	-0.0615547	0.153866	0.0607618	0.150297	HBB	FALSE
ENSG00000246877	74.4194	0.163484	0.132702	0.0607688	0.150297	ENSG00000246877	FALSE
ENSG00000113558	1151.45	0.133006	0.086362	0.0607822	0.150303	SKP1	FALSE
ENSG00000114480	231.391	0.166576	0.145176	0.0608229	0.150361	GBE1	FALSE
ENSG00000139324	333.673	-0.129557	0.0849953	0.0608388	0.150361	TMTC3	FALSE
ENSG00000135119	1180.59	-0.108263	0.0657697	0.0608388	0.150361	RNFT2	FALSE
ENSG00000102053	347.56	-0.13537	0.0902064	0.0608801	0.150436	ZC3H12B	FALSE
ENSG00000180773	377.62	-0.156554	0.117665	0.0609888	0.150678	SLC36A4	FALSE
ENSG00000116539	1752.36	0.125779	0.0830624	0.0610986	0.15084	ASH1L	FALSE
ENSG00000248333	651.894	0.132357	0.0873047	0.0610916	0.15084	CDK11B	FALSE
ENSG00000148408	1149.92	-0.148467	0.100101	0.0610777	0.15084	CACNA1B	FALSE
ENSG00000126814	352.294	-0.127913	0.0855143	0.061081	0.15084	TRMT5	FALSE
ENSG00000145782	1046.21	0.104521	0.0624419	0.0611202	0.150866	ATG12	FALSE
ENSG00000183597	1233.9	-0.120155	0.0760655	0.0612055	0.151049	TANGO2	FALSE
ENSG00000110711	983.503	0.146062	0.102414	0.0612404	0.151108	AIP	FALSE
ENSG00000196277	311.945	0.144843	0.105373	0.0612714	0.151157	GRM7	FALSE
ENSG00000100600	1549.1	0.109405	0.0668581	0.061291	0.151179	LGMN	FALSE
ENSG00000029534	307.587	-0.151332	0.116154	0.0613406	0.151251	ANK1	FALSE
ENSG00000154146	31177.3	-0.112039	0.0686548	0.0613426	0.151251	NRGN	FALSE
ENSG00000102580	764.001	0.126238	0.082717	0.0613769	0.151309	DNAJC3	FALSE
ENSG00000273729	130.49	-0.155538	0.122325	0.0614178	0.151382	ENSG00000273729	FALSE
ENSG00000109390	1390.33	0.118925	0.0706152	0.0615478	0.151648	NDUFC1	FALSE
ENSG00000164331	239.225	0.153483	0.11431	0.0615377	0.151648	ANKRA2	FALSE
ENSG00000174373	741.746	0.123621	0.0809889	0.0616002	0.15175	RALGAPA1	FALSE
ENSG00000132669	632.51	0.153567	0.12165	0.061658	0.151865	RIN2	FALSE
ENSG00000100219	953.644	0.151081	0.118104	0.0617094	0.151964	XBP1	FALSE
ENSG00000131584	1687.24	-0.112201	0.069045	0.0617355	0.152001	ACAP3	FALSE
ENSG00000163879	572.841	0.130246	0.0835883	0.0617604	0.152035	DNALI1	FALSE
ENSG00000168175	1087.88	0.12902	0.0845293	0.0618084	0.152126	MAPK1IP1L	FALSE
ENSG00000290450	198.807	-0.115957	0.0728742	0.0618754	0.152263	ENSG00000290450	FALSE
ENSG00000180592	131.754	-0.147864	0.106858	0.061894	0.152282	SKIDA1	FALSE
ENSG00000278768	307.805	-0.107491	0.0659178	0.0619669	0.152434	ENSG00000278768	FALSE
ENSG00000171169	151.024	-0.143725	0.0995893	0.0619976	0.152482	NAIF1	FALSE
ENSG00000204262	487.822	-0.173831	0.162844	0.0620165	0.152501	COL5A2	FALSE
ENSG00000231764	279.373	-0.16795	0.1604	0.0620894	0.152636	ENSG00000231764	FALSE
ENSG00000159917	114.426	-0.16049	0.143588	0.0620938	0.152636	ZNF235	FALSE
ENSG00000177519	290.687	-0.167811	0.137718	0.0621312	0.152673	RPRM	FALSE
ENSG00000293460	639.174	-0.118304	0.0735354	0.0621209	0.152673	ENSG00000293460	FALSE
ENSG00000160284	110.277	0.171982	0.158456	0.0621559	0.152706	SPATC1L	FALSE
ENSG00000171552	2293.42	0.124982	0.0801427	0.0622031	0.152795	BCL2L1	FALSE
ENSG00000225830	311.118	-0.134007	0.0913028	0.0622642	0.152912	ERCC6	FALSE
ENSG00000196943	1322.01	-0.10491	0.0636622	0.0622729	0.152912	NOP9	FALSE
ENSG00000113456	539.741	-0.104892	0.0631639	0.0623632	0.153106	RAD1	FALSE
ENSG00000136450	628.218	0.132986	0.0904168	0.0623998	0.153141	SRSF1	FALSE
ENSG00000118620	99.5648	0.148948	0.113465	0.0623997	0.153141	ZNF430	FALSE
ENSG00000157851	1869.87	0.144436	0.108598	0.0624292	0.153158	DPYSL5	FALSE
ENSG00000157150	127.332	0.154477	0.119374	0.0624253	0.153158	TIMP4	FALSE
ENSG00000250317	934.07	-0.126619	0.0819608	0.0624451	0.15317	SMIM20	FALSE
ENSG00000009307	10039.3	0.101383	0.0610402	0.0624832	0.153235	CSDE1	FALSE
ENSG00000173621	161.022	-0.146065	0.105819	0.0625389	0.153301	LRFN4	FALSE
ENSG00000168066	3860.79	-0.141419	0.101461	0.062521	0.153301	SF1	FALSE
ENSG00000013306	1376.45	-0.10326	0.0605919	0.0625433	0.153301	SLC25A39	FALSE
ENSG00000110917	3913.28	-0.1045	0.0633391	0.0625588	0.153311	MLEC	FALSE
ENSG00000280077	174.67	-0.154999	0.114463	0.0625751	0.153324	ENSG00000280077	FALSE
ENSG00000060491	657.825	-0.127696	0.0840364	0.0626178	0.153401	OGFR	FALSE
ENSG00000164535	923.743	-0.132695	0.0901513	0.0626371	0.15342	DAGLB	FALSE
ENSG00000183978	3047.01	-0.0928336	0.0541423	0.0626508	0.153427	COA3	FALSE
ENSG00000143553	1223.29	0.110509	0.0681703	0.0626815	0.153465	SNAPIN	FALSE
ENSG00000112290	3281.93	0.145684	0.104056	0.0626887	0.153465	WASF1	FALSE
ENSG00000103257	1599.02	0.146338	0.109923	0.0628182	0.153754	SLC7A5	FALSE
ENSG00000103066	580.023	-0.120512	0.0770973	0.0628721	0.153859	PLA2G15	FALSE
ENSG00000182195	2543.54	0.118969	0.0751531	0.0630771	0.154332	LDOC1	FALSE
ENSG00000161265	139.832	-0.134015	0.0911234	0.0630928	0.154343	U2AF1L4	FALSE
ENSG00000180543	825.378	0.131813	0.0876761	0.0631922	0.154497	TSPYL5	FALSE
ENSG00000155886	3874.3	0.124581	0.0807376	0.0632005	0.154497	SLC24A2	FALSE
ENSG00000155158	317.482	-0.148142	0.107336	0.0631798	0.154497	TTC39B	FALSE
ENSG00000262580	100.875	-0.173736	0.174305	0.0631906	0.154497	ENSG00000262580	FALSE
ENSG00000103510	1608.63	-0.109624	0.0672995	0.0632179	0.154511	KAT8	FALSE
ENSG00000111912	1800.48	0.13753	0.0959586	0.0632385	0.154534	NCOA7	FALSE
ENSG00000135945	658.836	0.101798	0.0612895	0.0632527	0.154541	REV1	FALSE
ENSG00000085231	434.365	0.15287	0.115681	0.0632771	0.15455	AK6	FALSE
ENSG00000118432	832.194	0.152184	0.119282	0.063279	0.15455	CNR1	FALSE
ENSG00000076003	723.016	0.114904	0.0718097	0.0634092	0.154793	MCM6	FALSE
ENSG00000103381	581.58	0.128906	0.0860192	0.0634237	0.154793	CPPED1	FALSE
ENSG00000130699	190.839	0.134025	0.0927089	0.0634017	0.154793	TAF4	FALSE
ENSG00000115268	7398.88	0.136584	0.0932016	0.0634138	0.154793	RPS15	FALSE
ENSG00000163072	250.867	-0.176479	0.182626	0.0634605	0.154855	NOSTRIN	FALSE
ENSG00000130816	573.492	-0.116954	0.0744667	0.0635073	0.154942	DNMT1	FALSE
ENSG00000068137	106.832	-0.140111	0.0973223	0.0635571	0.155036	PLEKHH3	FALSE
ENSG00000104888	25381.5	-0.120239	0.0770102	0.063569	0.155037	SLC17A7	FALSE
ENSG00000009335	1104.67	0.106541	0.065274	0.0636852	0.155293	UBE3C	FALSE
ENSG00000163382	3077.43	-0.110542	0.0680861	0.0637614	0.155451	NAXE	FALSE
ENSG00000134853	667.071	0.163666	0.157808	0.0638078	0.155509	PDGFRA	FALSE
ENSG00000104365	589.398	-0.122396	0.0789396	0.0637972	0.155509	IKBKB	FALSE
ENSG00000087258	8724.63	0.107413	0.0662991	0.0639698	0.155876	GNAO1	FALSE
ENSG00000168309	70037.2	0.153493	0.116961	0.0639997	0.155921	FAM107A	FALSE
ENSG00000082781	815.477	-0.131036	0.0877877	0.0640128	0.155925	ITGB5	FALSE
ENSG00000236963	129.707	-0.167316	0.186466	0.0640463	0.155951	ENSG00000236963	FALSE
ENSG00000126581	1725.82	-0.131477	0.0873092	0.0640435	0.155951	BECN1	FALSE
ENSG00000180398	2375.98	0.128787	0.0827222	0.0640789	0.155988	MCFD2	FALSE
ENSG00000198843	2321.17	0.131909	0.0856786	0.0640842	0.155988	SELENOT	FALSE
ENSG00000028839	888.813	0.10867	0.0672219	0.0641909	0.15622	TBPL1	FALSE
ENSG00000196704	3649.66	-0.106252	0.0639085	0.0642616	0.156364	AMZ2	FALSE
ENSG00000171189	437.004	-0.159982	0.130799	0.0642808	0.156383	GRIK1	FALSE
ENSG00000172348	7238.12	-0.120352	0.07812	0.0643008	0.156404	RCAN2	FALSE
ENSG00000100296	561.982	-0.116636	0.0779919	0.0643216	0.156427	THOC5	FALSE
ENSG00000113273	270.991	0.125861	0.0840583	0.0644622	0.156741	ARSB	FALSE
ENSG00000013523	1731.97	-0.115949	0.0735302	0.0645036	0.156814	ANGEL1	FALSE
ENSG00000079974	889.438	-0.100047	0.0602893	0.0645317	0.156854	RABL2B	FALSE
ENSG00000140564	815.007	-0.125707	0.082564	0.0645733	0.156927	FURIN	FALSE
ENSG00000159685	832.205	0.134234	0.0888872	0.0645956	0.156954	CHCHD6	FALSE
ENSG00000065243	290.094	0.144784	0.106825	0.0646335	0.157018	PKN2	FALSE
ENSG00000164329	389.791	0.121377	0.0771177	0.0646962	0.157142	TENT2	FALSE
ENSG00000160803	2922.86	-0.099989	0.0606289	0.0647384	0.157161	UBQLN4	FALSE
ENSG00000132470	813.244	0.141511	0.192177	0.06473	0.157161	ITGB4	FALSE
ENSG00000115286	684.688	0.148469	0.109332	0.0647173	0.157161	NDUFS7	FALSE
ENSG00000085998	3059.5	-0.102312	0.0623464	0.0647733	0.1572	POMGNT1	FALSE
ENSG00000138495	941.922	-0.134361	0.0900095	0.0647773	0.1572	COX17	FALSE
ENSG00000166557	1234.75	-0.11362	0.0710722	0.0648632	0.15738	TMED3	FALSE
ENSG00000148482	930.645	-0.167022	0.153651	0.0649811	0.157639	SLC39A12	FALSE
ENSG00000125482	440.942	0.0951767	0.0566731	0.065016	0.157695	TTF1	FALSE
ENSG00000099377	107.346	-0.161194	0.183569	0.0650416	0.157729	HSD3B7	FALSE
ENSG00000101190	1034.84	0.166798	0.147997	0.0650674	0.157764	TCFL5	FALSE
ENSG00000162704	1940.32	0.121838	0.0799351	0.0652424	0.158019	ARPC5	FALSE
ENSG00000086062	240.479	0.162734	0.160911	0.0652349	0.158019	B4GALT1	FALSE
ENSG00000133083	5141.9	0.147099	0.112099	0.0652536	0.158019	DCLK1	FALSE
ENSG00000156381	883.277	-0.123722	0.0810422	0.0652094	0.158019	ANKRD9	FALSE
ENSG00000186300	127.692	0.13885	0.101026	0.0652353	0.158019	ZNF555	FALSE
ENSG00000213339	906.344	-0.127344	0.0831632	0.0651995	0.158019	QTRT1	FALSE
ENSG00000104824	2228.93	-0.114962	0.0734312	0.0652342	0.158019	HNRNPL	FALSE
ENSG00000147853	1426.58	0.134809	0.09246	0.0653169	0.158145	AK3	FALSE
ENSG00000143995	248.785	0.153636	0.122737	0.0653314	0.158152	MEIS1	FALSE
ENSG00000096080	1101.61	0.098295	0.05905	0.0655009	0.158534	MRPS18A	FALSE
ENSG00000171448	140.226	0.144668	0.10726	0.0655309	0.158579	ZBTB26	FALSE
ENSG00000115295	779.006	0.148542	0.115807	0.0655628	0.158628	CLIP4	FALSE
ENSG00000198835	586.995	0.1588	0.134372	0.0656315	0.158766	GJC2	FALSE
ENSG00000227392	299.976	0.155308	0.184278	0.0656869	0.158872	HPN-AS1	FALSE
ENSG00000138463	392.421	0.149729	0.116365	0.0657271	0.158941	SLC49A4	FALSE
ENSG00000124380	478.861	0.156766	0.125586	0.0657544	0.158979	SNRNP27	FALSE
ENSG00000129473	5971.94	0.144507	0.105056	0.0657763	0.159004	BCL2L2	FALSE
ENSG00000123243	548.049	-0.163412	0.195462	0.0657954	0.159022	ITIH5	FALSE
ENSG00000070882	398.306	-0.140419	0.0993512	0.0658194	0.159052	OSBPL3	FALSE
ENSG00000243943	1144.78	-0.0938988	0.0593578	0.0658401	0.159074	ZNF512	FALSE
ENSG00000205643	212.133	-0.135006	0.0935745	0.0658522	0.159075	CDPF1	FALSE
ENSG00000139645	1361.48	-0.107959	0.067867	0.0658827	0.159093	ANKRD52	FALSE
ENSG00000140470	73.9442	-0.157722	0.129405	0.0658749	0.159093	ADAMTS17	FALSE
ENSG00000163171	399.354	0.127142	0.0871219	0.0658965	0.159094	CDC42EP3	FALSE
ENSG00000119772	591.309	-0.147854	0.11713	0.0659263	0.159094	DNMT3A	FALSE
ENSG00000154553	260.112	0.160603	0.144038	0.06593	0.159094	PDLIM3	FALSE
ENSG00000100906	2100.63	0.164708	0.164128	0.0659124	0.159094	NFKBIA	FALSE
ENSG00000197410	225.789	0.149465	0.122454	0.0659424	0.159096	DCHS2	FALSE
ENSG00000165097	342.125	0.142814	0.106053	0.0659615	0.159114	KDM1B	FALSE
ENSG00000087448	1209.44	0.106137	0.0660541	0.0660493	0.15927	KLHL42	FALSE
ENSG00000138623	723.978	0.153748	0.122388	0.0660406	0.15927	SEMA7A	FALSE
ENSG00000196233	414.988	-0.120822	0.0810517	0.0660689	0.159289	LCOR	FALSE
ENSG00000118922	389.39	0.115849	0.0740119	0.0661668	0.159497	KLF12	FALSE
ENSG00000007372	709.333	-0.14647	0.13065	0.0662071	0.159566	PAX6	FALSE
ENSG00000010803	632.054	0.124063	0.0745065	0.0662419	0.159622	SCMH1	FALSE
ENSG00000163449	194.573	-0.136323	0.0965702	0.0662669	0.159626	TMEM169	FALSE
ENSG00000160111	186.347	0.157919	0.192742	0.0662561	0.159626	CPAMD8	FALSE
ENSG00000163807	703.658	0.106852	0.0664921	0.0663692	0.159821	KIAA1143	FALSE
ENSG00000147679	215.219	0.130881	0.0908767	0.0663829	0.159821	UTP23	FALSE
ENSG00000182628	827.496	0.125414	0.0823503	0.0663793	0.159821	SKA2	FALSE
ENSG00000155366	1554.64	-0.115525	0.0719229	0.0664495	0.159925	RHOC	FALSE
ENSG00000113593	577.875	0.140344	0.101454	0.0664433	0.159925	PPWD1	FALSE
ENSG00000183722	1079.41	0.129855	0.087883	0.0664712	0.159949	LHFPL6	FALSE
ENSG00000126882	259.465	-0.138347	0.0978727	0.0665032	0.159998	FAM78A	FALSE
ENSG00000162063	189.152	-0.14068	0.103384	0.0667656	0.160573	CCNF	FALSE
ENSG00000069399	165.149	0.158475	0.165284	0.066758	0.160573	BCL3	FALSE
ENSG00000109436	681.374	0.130004	0.0854027	0.0667865	0.160595	TBC1D9	FALSE
ENSG00000090339	517.699	0.0941749	0.17316	0.0668109	0.160626	ICAM1	FALSE
ENSG00000138449	196.799	0.154489	0.12537	0.066871	0.160737	SLC40A1	FALSE
ENSG00000135341	941.188	0.106561	0.0662722	0.0668925	0.160737	MAP3K7	FALSE
ENSG00000007237	11541.2	0.127738	0.0873574	0.0668925	0.160737	GAS7	FALSE
ENSG00000122299	700.39	0.118512	0.0758275	0.0669172	0.160768	ZC3H7A	FALSE
ENSG00000135317	171.544	-0.136528	0.0957521	0.0669568	0.160795	SNX14	FALSE
ENSG00000291159	329.646	-0.147031	0.115374	0.0669637	0.160795	ENSG00000291159	FALSE
ENSG00000130811	1738.29	0.103495	0.0613297	0.0669481	0.160795	EIF3G	FALSE
ENSG00000106992	433.606	-0.107165	0.0671667	0.0669944	0.160812	AK1	FALSE
ENSG00000083812	321.252	-0.125168	0.0838384	0.0669834	0.160812	ZNF324	FALSE
ENSG00000143870	2163.78	0.138492	0.101044	0.0670747	0.160977	PDIA6	FALSE
ENSG00000203877	182.876	0.157226	0.12648	0.06709	0.160986	RIPPLY2	FALSE
ENSG00000052795	726.323	0.152387	0.12465	0.0671313	0.161056	FNIP2	FALSE
ENSG00000134874	1265.34	0.138042	0.0992154	0.0671446	0.16106	DZIP1	FALSE
ENSG00000114019	681.808	0.142979	0.107978	0.0672231	0.161168	AMOTL2	FALSE
ENSG00000080819	462.814	0.149494	0.123431	0.067205	0.161168	CPOX	FALSE
ENSG00000147100	686.712	0.130808	0.090018	0.067225	0.161168	SLC16A2	FALSE
ENSG00000107020	233.579	0.140967	0.104016	0.0672601	0.161224	PLGRKT	FALSE
ENSG00000139197	2487.53	-0.126573	0.0837165	0.0673365	0.161329	PEX5	FALSE
ENSG00000166831	91.4842	-0.171851	0.180505	0.0673293	0.161329	RBPMS2	FALSE
ENSG00000167895	143.418	-0.162412	0.186304	0.0673415	0.161329	TMC8	FALSE
ENSG00000186230	105.637	-0.14894	0.114089	0.0673509	0.161329	ZNF749	FALSE
ENSG00000128052	215.726	0.162514	0.181545	0.0674448	0.161525	KDR	FALSE
ENSG00000188986	1022.52	0.129938	0.0883337	0.0675095	0.161652	NELFB	FALSE
ENSG00000186716	2332.24	-0.140419	0.102976	0.0675379	0.161692	BCR	FALSE
ENSG00000236668	205.74	-0.150026	0.114053	0.0675511	0.161695	LHX2-AS1	FALSE
ENSG00000196950	1307.57	0.129319	0.0851929	0.0675655	0.161701	SLC39A10	FALSE
ENSG00000140854	713.771	0.128372	0.0871076	0.0675832	0.161715	KATNB1	FALSE
ENSG00000142871	1412.35	0.091813	0.169762	0.0676131	0.161759	CCN1	FALSE
ENSG00000064545	168.515	0.132318	0.0934914	0.0677259	0.162	TMEM161A	FALSE
ENSG00000123352	853.423	-0.0976711	0.0599113	0.0677878	0.16212	SPATS2	FALSE
ENSG00000168818	886.459	-0.100843	0.0613898	0.0678221	0.162167	STX18	FALSE
ENSG00000164327	464.377	0.146161	0.112606	0.0678429	0.162167	RICTOR	FALSE
ENSG00000148153	729.968	0.11553	0.0746567	0.0678327	0.162167	INIP	FALSE
ENSG00000161981	3347.68	-0.114532	0.0725339	0.0679101	0.162299	SNRNP25	FALSE
ENSG00000101596	495.754	0.122737	0.0826039	0.06801	0.162481	SMCHD1	FALSE
ENSG00000105669	1478.79	0.113338	0.0717509	0.0680046	0.162481	COPE	FALSE
ENSG00000174669	223.885	-0.154551	0.124553	0.0681086	0.162688	SLC29A2	FALSE
ENSG00000054523	9751.01	0.0940327	0.0571892	0.0682548	0.163009	KIF1B	FALSE
ENSG00000121864	462.881	0.107073	0.0666444	0.0683307	0.163162	ZNF639	FALSE
ENSG00000155093	3431.84	0.107963	0.0675817	0.0683834	0.163259	PTPRN2	FALSE
ENSG00000104679	975.168	0.115259	0.0740555	0.0684333	0.16335	R3HCC1	FALSE
ENSG00000028203	865.796	0.128281	0.0887038	0.068528	0.163436	VEZT	FALSE
ENSG00000155393	298.797	-0.141658	0.105011	0.0685154	0.163436	HEATR3	FALSE
ENSG00000108381	1488.76	0.158538	0.165198	0.068508	0.163436	ASPA	FALSE
ENSG00000066926	677.634	0.139851	0.100809	0.068492	0.163436	FECH	FALSE
ENSG00000087586	58.5755	-0.143069	0.105674	0.0685292	0.163436	AURKA	FALSE
ENSG00000129151	636.701	0.142207	0.107594	0.0685523	0.163462	BBOX1	FALSE
ENSG00000196199	2572.3	-0.105137	0.0659344	0.068564	0.163462	MPHOSPH8	FALSE
ENSG00000093144	1078.87	0.111927	0.0709855	0.0686159	0.163557	ECHDC1	FALSE
ENSG00000170113	2066.3	0.135908	0.0960941	0.0686714	0.163661	NIPA1	FALSE
ENSG00000081386	604.498	-0.102536	0.063778	0.068744	0.163806	ZNF510	FALSE
ENSG00000253276	139.915	0.146107	0.109486	0.0688301	0.163982	CCDC71L	FALSE
ENSG00000139291	441.565	-0.15442	0.135312	0.068858	0.16402	TMEM19	FALSE
ENSG00000157873	267.092	-0.125189	0.0846479	0.0688734	0.164028	TNFRSF14	FALSE
ENSG00000151687	61.3214	-0.158049	0.135083	0.0690109	0.164299	ANKAR	FALSE
ENSG00000189159	2560.97	-0.110607	0.07122	0.0690017	0.164299	JPT1	FALSE
ENSG00000153563	99.3481	0.153785	0.124431	0.0690772	0.164304	CD8A	FALSE
ENSG00000160799	922.772	-0.10423	0.0649118	0.0690599	0.164304	CCDC12	FALSE
ENSG00000109445	468.604	0.140596	0.0985911	0.0690393	0.164304	ZNF330	FALSE
ENSG00000150977	379.128	-0.139149	0.0996363	0.0690545	0.164304	RILPL2	FALSE
ENSG00000182141	250.668	0.152008	0.130985	0.0690795	0.164304	ZNF708	FALSE
ENSG00000205744	86.0677	-0.157209	0.140474	0.0690851	0.164304	DENND1C	FALSE
ENSG00000147687	582.744	0.133647	0.0918582	0.0691102	0.164335	TATDN1	FALSE
ENSG00000102996	265.416	-0.147684	0.113556	0.0691868	0.164488	MMP15	FALSE
ENSG00000115137	529.219	0.124857	0.0849094	0.0692221	0.164544	DNAJC27	FALSE
ENSG00000205155	550.752	-0.0930265	0.0561555	0.0692389	0.164555	PSENEN	FALSE
ENSG00000123600	346.147	-0.116005	0.075783	0.069291	0.164577	METTL8	FALSE
ENSG00000173706	572.289	0.144824	0.11174	0.0692786	0.164577	HEG1	FALSE
ENSG00000137776	1547.52	-0.128984	0.0890022	0.0693006	0.164577	SLTM	FALSE
ENSG00000072210	2029.27	0.123648	0.0828055	0.0692647	0.164577	ALDH3A2	FALSE
ENSG00000105605	1567.66	0.101766	0.0614971	0.0693084	0.164577	CACNG7	FALSE
ENSG00000130653	299.28	-0.142362	0.104146	0.0694079	0.164785	PNPLA7	FALSE
ENSG00000198216	2195.71	-0.103171	0.064446	0.069712	0.165478	CACNA1E	FALSE
ENSG00000079134	823.251	-0.138783	0.102476	0.069819	0.165704	THOC1	FALSE
ENSG00000067596	883.798	-0.10986	0.0704157	0.0698851	0.165832	DHX8	FALSE
ENSG00000101474	4338.51	0.0890882	0.0531497	0.0698999	0.165838	APMAP	FALSE
ENSG00000196353	885.322	0.150567	0.123215	0.0699595	0.165922	CPNE4	FALSE
ENSG00000087903	251.402	-0.133674	0.0933202	0.0699585	0.165922	RFX2	FALSE
ENSG00000150776	665.92	0.101875	0.063888	0.0700322	0.166066	NKAPD1	FALSE
ENSG00000123505	2665.59	0.115417	0.0753558	0.0700809	0.166152	AMD1	FALSE
ENSG00000115107	112.577	-0.159824	0.181794	0.0702022	0.166382	STEAP3	FALSE
ENSG00000155097	4543.77	-0.0938031	0.0572762	0.0701914	0.166382	ATP6V1C1	FALSE
ENSG00000106829	1159.54	0.143196	0.0961793	0.0702532	0.166474	TLE4	FALSE
ENSG00000130294	18749.1	0.12567	0.0864459	0.0702991	0.1665	KIF1A	FALSE
ENSG00000173950	246.739	0.106322	0.0671473	0.0703149	0.1665	XXYLT1	FALSE
ENSG00000022567	864.1	-0.120644	0.080199	0.070334	0.1665	SLC45A4	FALSE
ENSG00000171988	585.051	0.131359	0.0946786	0.0703189	0.1665	JMJD1C	FALSE
ENSG00000182963	106.59	-0.160638	0.157528	0.0703186	0.1665	GJC1	FALSE
ENSG00000196227	1424.09	0.104861	0.0661284	0.0703368	0.1665	FAM217B	FALSE
ENSG00000135414	1360.05	-0.148789	0.114579	0.0704181	0.166663	GDF11	FALSE
ENSG00000003400	112.341	-0.156177	0.138987	0.0704885	0.166772	CASP10	FALSE
ENSG00000198931	635.128	0.132704	0.0936634	0.0704841	0.166772	APRT	FALSE
ENSG00000277969	52.974	-0.162196	0.143485	0.0705115	0.166798	ENSG00000277969	FALSE
ENSG00000160712	279.139	0.15404	0.13146	0.0706485	0.167023	IL6R	FALSE
ENSG00000116096	578.672	-0.156917	0.130107	0.0706555	0.167023	SPR	FALSE
ENSG00000197971	296264	0.119264	0.188867	0.0706557	0.167023	MBP	FALSE
ENSG00000166347	656.11	0.126761	0.0862549	0.0706454	0.167023	CYB5A	FALSE
ENSG00000157470	1643.46	0.132084	0.094123	0.0707732	0.167272	FAM81A	FALSE
ENSG00000101365	3712.07	-0.0919997	0.0587272	0.0707873	0.167276	IDH3B	FALSE
ENSG00000123395	1297.47	-0.106427	0.0671059	0.0708374	0.167366	ATG101	FALSE
ENSG00000157450	529.835	0.12769	0.0918017	0.0708508	0.167369	RNF111	FALSE
ENSG00000132965	486.227	0.15717	0.172647	0.0709328	0.167534	ALOX5AP	FALSE
ENSG00000103429	873.189	0.0850415	0.051011	0.0710148	0.167698	BFAR	FALSE
ENSG00000170017	3427.51	0.13587	0.101745	0.0710494	0.167751	ALCAM	FALSE
ENSG00000186141	735.144	-0.126555	0.0935793	0.0711195	0.16783	POLR3C	FALSE
ENSG00000167272	859.716	-0.128024	0.088202	0.0711039	0.16783	POP5	FALSE
ENSG00000214456	288.436	-0.154621	0.12799	0.0711132	0.16783	PLIN5	FALSE
ENSG00000125633	720.967	-0.111942	0.0727803	0.0712421	0.16809	CCDC93	FALSE
ENSG00000169302	224.983	0.157649	0.151252	0.0712804	0.168098	STK32A	FALSE
ENSG00000186615	65.8575	-0.148235	0.119117	0.0712815	0.168098	KTN1-AS1	FALSE
ENSG00000188895	2914.98	0.0974122	0.0574519	0.0712822	0.168098	MSL1	FALSE
ENSG00000204590	4296.06	-0.108916	0.0699185	0.0713829	0.168306	GNL1	FALSE
ENSG00000163155	527.145	-0.112495	0.0739028	0.0714371	0.168318	LYSMD1	FALSE
ENSG00000221823	7284.21	0.131649	0.0935784	0.0714282	0.168318	PPP3R1	FALSE
ENSG00000010810	4475.36	0.107893	0.0683023	0.0714196	0.168318	FYN	FALSE
ENSG00000166582	1525.95	-0.117813	0.077154	0.0714207	0.168318	CENPV	FALSE
ENSG00000198839	320.352	0.135191	0.0973923	0.0714779	0.168385	ZNF277	FALSE
ENSG00000061987	897.919	0.0983647	0.0615562	0.0715421	0.168507	MON2	FALSE
ENSG00000131446	1596.97	-0.0822812	0.0491449	0.0715687	0.168541	MGAT1	FALSE
ENSG00000119041	487.948	0.108341	0.0692371	0.071614	0.168619	GTF3C3	FALSE
ENSG00000101363	2542.81	-0.0733838	0.0410669	0.0716404	0.168652	MANBAL	FALSE
ENSG00000272323	74.9683	0.158048	0.149191	0.071684	0.168668	TTC23L-AS1	FALSE
ENSG00000140299	523.594	0.116321	0.0779884	0.0716671	0.168668	BNIP2	FALSE
ENSG00000179094	1569.94	0.14718	0.117106	0.0716795	0.168668	PER1	FALSE
ENSG00000176871	6247.33	-0.115156	0.0756337	0.0717034	0.168684	WSB2	FALSE
ENSG00000135090	1346.24	-0.101075	0.0636907	0.0717384	0.168737	TAOK3	FALSE
ENSG00000138071	3488.47	0.127652	0.0891547	0.0717561	0.16875	ACTR2	FALSE
ENSG00000165186	293.299	0.14172	0.111677	0.0717822	0.168783	PTCHD1	FALSE
ENSG00000082516	390.025	0.124061	0.0857117	0.0718449	0.16886	GEMIN5	FALSE
ENSG00000090905	1300.22	-0.118822	0.080821	0.0718644	0.16886	TNRC6A	FALSE
ENSG00000266053	67.6037	-0.147974	0.117406	0.0718528	0.16886	NDUFV2-AS1	FALSE
ENSG00000104884	654.148	-0.112745	0.0737477	0.0718512	0.16886	ERCC2	FALSE
ENSG00000168748	210.767	0.153261	0.140534	0.0719168	0.168954	CA7	FALSE
ENSG00000082258	619.564	0.105873	0.0673778	0.0719591	0.168995	CCNT2	FALSE
ENSG00000163660	902.257	0.135527	0.0990676	0.0719578	0.168995	CCNL1	FALSE
ENSG00000102981	556.633	-0.118205	0.0773886	0.0720191	0.169107	PARD6A	FALSE
ENSG00000110906	1180.43	-0.107015	0.0681938	0.0720493	0.169149	KCTD10	FALSE
ENSG00000204241	208.109	-0.156467	0.139273	0.0721368	0.169325	LINC02731	FALSE
ENSG00000023697	412.91	0.107275	0.0685263	0.0722824	0.169638	DERA	FALSE
ENSG00000127483	3546.32	0.0909117	0.0558371	0.0723328	0.169727	HP1BP3	FALSE
ENSG00000073060	776.13	0.141588	0.102406	0.0723502	0.169739	SCARB1	FALSE
ENSG00000078140	2466.32	-0.0949405	0.0560608	0.0723728	0.169763	UBE2K	FALSE
ENSG00000260804	2302.35	-0.111187	0.0720006	0.0724015	0.169801	LINC01963	FALSE
ENSG00000166578	97.9477	0.1512	0.133758	0.0724428	0.169869	IQCD	FALSE
ENSG00000267871	71.0587	-0.158054	0.155941	0.0725478	0.170086	ZNF460-AS1	FALSE
ENSG00000135835	181.12	-0.131924	0.0937232	0.0727268	0.170397	KIAA1614	FALSE
ENSG00000147471	1357.79	0.112516	0.0735655	0.0726979	0.170397	PLPBP	FALSE
ENSG00000132938	380.858	-0.123158	0.0854063	0.0727177	0.170397	MTUS2	FALSE
ENSG00000141376	1272.07	0.116989	0.078217	0.0727302	0.170397	BCAS3	FALSE
ENSG00000025156	546.431	0.113874	0.0696811	0.0727529	0.170421	HSF2	FALSE
ENSG00000116120	2400.14	-0.100999	0.0626755	0.0727783	0.170451	FARSB	FALSE
ENSG00000197948	243.613	-0.130236	0.0921332	0.0728354	0.170527	FCHSD1	FALSE
ENSG00000151413	272.285	0.118936	0.0800277	0.0728347	0.170527	NUBPL	FALSE
ENSG00000066056	342.546	-0.160649	0.144474	0.0729051	0.170661	TIE1	FALSE
ENSG00000143819	5307.77	0.15324	0.127351	0.0729246	0.170677	EPHX1	FALSE
ENSG00000115145	553.001	0.112553	0.0739142	0.0729753	0.170737	STAM2	FALSE
ENSG00000111725	1037.48	-0.115596	0.0769197	0.0729715	0.170737	PRKAB1	FALSE
ENSG00000172340	465.537	0.143291	0.116214	0.0730137	0.170769	SUCLG2	FALSE
ENSG00000170473	625.893	-0.092134	0.0562501	0.0730115	0.170769	PYM1	FALSE
ENSG00000180008	269.523	0.128815	0.0893133	0.0731039	0.170951	SOCS4	FALSE
ENSG00000145354	1176.73	-0.112049	0.0733726	0.0732172	0.171157	CISD2	FALSE
ENSG00000185989	1151.19	0.121313	0.0841719	0.0732171	0.171157	RASA3	FALSE
ENSG00000033178	567.006	0.111168	0.0733081	0.0733816	0.171512	UBA6	FALSE
ENSG00000131773	2367.32	0.125572	0.0871893	0.0734158	0.171552	KHDRBS3	FALSE
ENSG00000185033	818.921	0.145436	0.120873	0.0734239	0.171552	SEMA4B	FALSE
ENSG00000116584	3989.42	-0.118043	0.0800317	0.073747	0.172278	ARHGEF2	FALSE
ENSG00000120805	2123.1	0.0782844	0.0465723	0.0738771	0.172552	ARL1	FALSE
ENSG00000142185	495.838	-0.131054	0.0934088	0.0739646	0.172727	TRPM2	FALSE
ENSG00000168481	4264.54	0.132473	0.0966036	0.0740858	0.172981	LGI3	FALSE
ENSG00000120256	51.6598	-0.158328	0.153903	0.0741211	0.173004	LRP11	FALSE
ENSG00000106609	2428.39	-0.0846748	0.0539815	0.0741125	0.173004	TMEM248	FALSE
ENSG00000146143	73.3999	-0.147645	0.119332	0.0741948	0.173147	PRIM2	FALSE
ENSG00000182575	557.892	-0.147895	0.120081	0.074248	0.17323	NXPH3	FALSE
ENSG00000283103	975.457	-0.121543	0.0820373	0.0742557	0.17323	ENSG00000283103	FALSE
ENSG00000104774	180.59	-0.136883	0.102284	0.0743107	0.173328	MAN2B1	FALSE
ENSG00000120800	282.675	0.128323	0.0920595	0.0743521	0.173395	UTP20	FALSE
ENSG00000165633	660.024	-0.124228	0.0862365	0.0744271	0.173535	VSTM4	FALSE
ENSG00000210127	129.409	-0.157149	0.17543	0.0744373	0.173535	ENSG00000210127	FALSE
ENSG00000131236	4649.5	0.0789396	0.0472692	0.0745378	0.17374	CAP1	FALSE
ENSG00000162434	2389.01	0.103817	0.0665321	0.0746319	0.173929	JAK1	FALSE
ENSG00000113597	469.259	0.102064	0.0645157	0.0747318	0.17408	TRAPPC13	FALSE
ENSG00000103121	1703.67	-0.114852	0.0757541	0.0747474	0.17408	CMC2	FALSE
ENSG00000141985	939.601	-0.10254	0.0653936	0.0747123	0.17408	SH3GL1	FALSE
ENSG00000167635	1286.92	0.105373	0.0684307	0.0747374	0.17408	ZNF146	FALSE
ENSG00000118564	1962.6	0.121541	0.0833224	0.0747993	0.174171	FBXL5	FALSE
ENSG00000100815	364.41	0.115217	0.0758453	0.0748189	0.174187	TRIP11	FALSE
ENSG00000204438	581.937	-0.101449	0.0642872	0.0748885	0.17426	GPANK1	FALSE
ENSG00000181038	408.39	-0.126846	0.0883637	0.0748695	0.17426	METTL23	FALSE
ENSG00000278195	567.69	-0.145504	0.120807	0.0748773	0.17426	SSTR3	FALSE
ENSG00000131626	949.42	0.127089	0.0904731	0.0749125	0.174287	PPFIA1	FALSE
ENSG00000046889	553.12	0.139613	0.109987	0.0749599	0.174367	PREX2	FALSE
ENSG00000113749	735.983	-0.142397	0.111955	0.0749935	0.174416	HRH2	FALSE
ENSG00000196843	437.894	0.151701	0.126203	0.0750686	0.174561	ARID5A	FALSE
ENSG00000117569	788.268	0.116658	0.0779231	0.0751563	0.174735	PTBP2	FALSE
ENSG00000113578	8003.02	0.146896	0.180974	0.075258	0.174942	FGF1	FALSE
ENSG00000102882	5339.78	0.123613	0.0853798	0.0752816	0.174967	MAPK3	FALSE
ENSG00000171817	878.462	-0.126911	0.0911075	0.0753007	0.174981	ZNF540	FALSE
ENSG00000069275	10629.4	-0.112963	0.0755396	0.0754681	0.175331	NUCKS1	FALSE
ENSG00000124145	3172.83	0.149599	0.15525	0.075477	0.175331	SDC4	FALSE
ENSG00000067048	781.398	0.129521	0.0922943	0.0755004	0.175356	DDX3Y	FALSE
ENSG00000095015	88.6072	0.150599	0.134977	0.0755537	0.175399	MAP3K1	FALSE
ENSG00000141101	439.773	0.105136	0.067863	0.0755376	0.175399	NOB1	FALSE
ENSG00000188868	73.9986	-0.150974	0.133287	0.0755571	0.175399	ZNF563	FALSE
ENSG00000122566	13986.5	0.101213	0.0643856	0.0756718	0.175516	HNRNPA2B1	FALSE
ENSG00000048028	313.979	-0.140152	0.112832	0.075677	0.175516	USP28	FALSE
ENSG00000111077	1379.68	0.137984	0.104693	0.0756848	0.175516	TNS2	FALSE
ENSG00000169180	2420.25	-0.106744	0.0698863	0.0756654	0.175516	XPO6	FALSE
ENSG00000162066	345.055	-0.128909	0.0907351	0.0756456	0.175516	AMDHD2	FALSE
ENSG00000121289	516.581	-0.131475	0.093434	0.0756335	0.175516	CEP89	FALSE
ENSG00000147439	447.653	-0.123427	0.0864275	0.0757678	0.175679	BIN3	FALSE
ENSG00000213699	1204.99	-0.104284	0.0677393	0.0758743	0.175896	SLC35F6	FALSE
ENSG00000197622	2079.55	0.115818	0.0788367	0.0759927	0.176141	CDC42SE1	FALSE
ENSG00000198399	535.848	0.116782	0.0803614	0.076044	0.176225	ITSN2	FALSE
ENSG00000157227	142.802	-0.155847	0.165804	0.0760549	0.176225	MMP14	FALSE
ENSG00000116741	1391.74	0.149775	0.16271	0.0761333	0.176377	RGS2	FALSE
ENSG00000204147	267.978	-0.146644	0.114149	0.0761802	0.176456	ASAH2B	FALSE
ENSG00000275131	249.995	0.14939	0.132962	0.0762014	0.176475	ENSG00000275131	FALSE
ENSG00000169905	1423.26	-0.101207	0.0649311	0.076215	0.176477	TOR1AIP2	FALSE
ENSG00000115423	130.368	-0.149729	0.127985	0.0762954	0.176633	DNAH6	FALSE
ENSG00000130741	2172.84	0.0731876	0.0436027	0.0763607	0.176754	EIF2S3	FALSE
ENSG00000177133	556.123	-0.154555	0.13423	0.0764625	0.176842	PRDM16-DT	FALSE
ENSG00000117118	2735.15	0.100315	0.0586741	0.076443	0.176842	SDHB	FALSE
ENSG00000170837	501.907	0.169392	0.150488	0.0764631	0.176842	GPR27	FALSE
ENSG00000172508	6416.02	0.138207	0.17771	0.0764122	0.176842	CARNS1	FALSE
ENSG00000151892	752.641	0.145225	0.126152	0.0764369	0.176842	GFRA1	FALSE
ENSG00000111802	1121.19	-0.100468	0.0632724	0.0764809	0.176853	TDP2	FALSE
ENSG00000133059	1708.04	-0.125613	0.0903171	0.0765234	0.176892	DSTYK	FALSE
ENSG00000135678	612.509	0.13859	0.110681	0.0765183	0.176892	CPM	FALSE
ENSG00000251615	325.998	-0.128937	0.091607	0.0766069	0.177025	ENSG00000251615	FALSE
ENSG00000112242	284.88	-0.135316	0.10162	0.0766252	0.177025	E2F3	FALSE
ENSG00000164929	11896.9	0.113947	0.0764773	0.0766225	0.177025	BAALC	FALSE
ENSG00000259685	137.323	0.153757	0.163137	0.076633	0.177025	ENSG00000259685	FALSE
ENSG00000086589	1671.6	-0.108052	0.0716338	0.0766503	0.177036	RBM22	FALSE
ENSG00000138193	298.181	-0.141575	0.118884	0.0768986	0.177579	PLCE1	FALSE
ENSG00000118961	282.364	0.127647	0.0855808	0.0769572	0.177674	LDAH	FALSE
ENSG00000178826	95.5032	0.149553	0.174381	0.0769655	0.177674	TMEM139	FALSE
ENSG00000012983	761.447	0.124822	0.0889356	0.0769981	0.177719	MAP4K5	FALSE
ENSG00000206535	388.929	0.134686	0.0930893	0.077113	0.177903	LNP1	FALSE
ENSG00000178105	774.344	-0.103439	0.0641927	0.0771171	0.177903	DDX10	FALSE
ENSG00000151135	535.276	0.136441	0.104516	0.077097	0.177903	TMEM263	FALSE
ENSG00000142599	3717.75	-0.106285	0.0686287	0.0771963	0.178017	RERE	FALSE
ENSG00000275111	162.85	-0.129841	0.097356	0.0772027	0.178017	ZNF2	FALSE
ENSG00000127418	903.823	0.1492	0.139415	0.0772182	0.178017	FGFRL1	FALSE
ENSG00000166128	552.075	0.111109	0.0740339	0.0772124	0.178017	RAB8B	FALSE
ENSG00000272720	164.26	-0.151709	0.156138	0.0772808	0.178131	ENSG00000272720	FALSE
ENSG00000232611	77.1208	-0.143967	0.122389	0.0773632	0.178261	ENSG00000232611	FALSE
ENSG00000137100	3340.43	-0.0802681	0.0485572	0.0773515	0.178261	DCTN3	FALSE
ENSG00000133028	778.9	-0.105296	0.0708215	0.0774701	0.178477	SCO1	FALSE
ENSG00000178904	812.294	0.133723	0.100709	0.0774929	0.1785	DPY19L3	FALSE
ENSG00000086475	945.771	-0.109367	0.0717704	0.0775088	0.178506	SEPHS1	FALSE
ENSG00000106868	218.024	0.141656	0.109558	0.0775787	0.178637	SUSD1	FALSE
ENSG00000154240	125.544	-0.141783	0.111112	0.0776198	0.178702	CEP112	FALSE
ENSG00000071894	489.516	-0.134234	0.0989492	0.0776663	0.178779	CPSF1	FALSE
ENSG00000153560	1070.4	0.0929118	0.0584701	0.0776983	0.178814	UBP1	FALSE
ENSG00000071243	203.838	0.116696	0.0807096	0.0777079	0.178814	ING3	FALSE
ENSG00000055070	1488.29	0.0940327	0.0591181	0.0777683	0.178923	SZRD1	FALSE
ENSG00000171606	405.112	0.141826	0.112411	0.0778046	0.178977	ZNF274	FALSE
ENSG00000134020	259.269	-0.154025	0.138612	0.0778235	0.178985	PEBP4	FALSE
ENSG00000172379	10630.5	0.119748	0.0834797	0.0778344	0.178985	ARNT2	FALSE
ENSG00000181450	143.948	-0.145714	0.128886	0.0778644	0.178994	ZNF678	FALSE
ENSG00000055483	861.916	-0.126424	0.0928884	0.077864	0.178994	USP36	FALSE
ENSG00000291065	45.2556	-0.132877	0.187278	0.0779082	0.179064	ENSG00000291065	FALSE
ENSG00000119718	1177.28	-0.107929	0.0709396	0.0780297	0.179314	EIF2B2	FALSE
ENSG00000055163	10020.6	-0.0839153	0.0516329	0.0782343	0.179754	CYFIP2	FALSE
ENSG00000180304	5692.99	0.0808728	0.0491197	0.0783284	0.17994	OAZ2	FALSE
ENSG00000182405	141.847	-0.143792	0.118617	0.0783431	0.179943	PGBD4	FALSE
ENSG00000105767	4942.45	0.0975487	0.0623435	0.0783857	0.180011	CADM4	FALSE
ENSG00000161618	136.859	-0.149176	0.126494	0.0784074	0.18003	ALDH16A1	FALSE
ENSG00000131725	255.808	0.129499	0.0957035	0.0784742	0.180154	WDR44	FALSE
ENSG00000141971	204.958	-0.130347	0.0944854	0.0785268	0.180244	MVB12A	FALSE
ENSG00000138801	1978.95	0.141187	0.111331	0.0786093	0.180373	PAPSS1	FALSE
ENSG00000113575	860.676	0.119588	0.0833902	0.0786013	0.180373	PPP2CA	FALSE
ENSG00000163818	855.232	0.0997711	0.0644693	0.0786883	0.180524	LZTFL1	FALSE
ENSG00000116761	162.392	0.150369	0.134886	0.078755	0.180647	CTH	FALSE
ENSG00000105866	111.358	0.146386	0.145842	0.0788328	0.180795	SP4	FALSE
ENSG00000170088	821.325	-0.118028	0.0860717	0.0789423	0.181016	TMEM192	FALSE
ENSG00000143776	2345.48	0.0881467	0.0549748	0.0790545	0.181212	CDC42BPA	FALSE
ENSG00000156253	556.438	-0.147708	0.111828	0.079052	0.181212	RWDD2B	FALSE
ENSG00000078018	16860.7	0.123785	0.0897806	0.0791975	0.181505	MAP2	FALSE
ENSG00000166135	1757.78	-0.0869439	0.0540012	0.0792088	0.181505	HIF1AN	FALSE
ENSG00000142733	269.775	-0.137781	0.108685	0.079281	0.18161	MAP3K6	FALSE
ENSG00000123700	219.884	0.144201	0.151728	0.0792763	0.18161	KCNJ2	FALSE
ENSG00000221978	1872.43	-0.113255	0.0761699	0.0793164	0.181661	CCNL2	FALSE
ENSG00000183735	563.35	0.125316	0.0904744	0.0793736	0.181761	TBK1	FALSE
ENSG00000156711	489.866	-0.128584	0.0980207	0.0794963	0.182012	MAPK13	FALSE
ENSG00000101443	216.741	-0.142328	0.113321	0.0795321	0.182063	WFDC2	FALSE
ENSG00000174307	1535.03	0.113588	0.0775105	0.0795717	0.182093	PHLDA3	FALSE
ENSG00000162885	317.372	-0.123716	0.0894187	0.079565	0.182093	B3GALNT2	FALSE
ENSG00000241058	405.357	0.128205	0.0947251	0.0796107	0.182152	NSUN6	FALSE
ENSG00000134070	164.903	0.15062	0.145983	0.0796602	0.182204	IRAK2	FALSE
ENSG00000267481	82.9231	-0.14881	0.136267	0.0796473	0.182204	ENSG00000267481	FALSE
ENSG00000171530	2357.85	0.1209	0.0844511	0.0797075	0.182282	TBCA	FALSE
ENSG00000083845	6557.15	0.128295	0.0932621	0.0797741	0.182404	RPS5	FALSE
ENSG00000152284	127.41	-0.137311	0.106785	0.0798307	0.182503	TCF7L1	FALSE
ENSG00000100591	5068.87	0.133709	0.101926	0.0799366	0.182714	AHSA1	FALSE
ENSG00000167136	604.184	-0.134057	0.0996606	0.0800428	0.182886	ENDOG	FALSE
ENSG00000129535	105.867	0.142153	0.112636	0.0800335	0.182886	NRL	FALSE
ENSG00000157350	545.609	-0.115377	0.0788026	0.0800518	0.182886	ST3GAL2	FALSE
ENSG00000204560	721.692	-0.0884797	0.0554631	0.0800748	0.182908	DHX16	FALSE
ENSG00000126458	260.887	0.129469	0.0958769	0.0801294	0.182974	RRAS	FALSE
ENSG00000175221	342.281	0.136215	0.104822	0.0801303	0.182974	MED16	FALSE
ENSG00000285847	187.184	0.147412	0.165688	0.0801579	0.183006	ENSG00000285847	FALSE
ENSG00000164941	493.392	-0.119396	0.0839845	0.0802058	0.183054	INTS8	FALSE
ENSG00000127445	4061.26	0.0926823	0.0584887	0.0801934	0.183054	PIN1	FALSE
ENSG00000093000	1230.27	-0.0951509	0.0603869	0.0802488	0.183122	NUP50	FALSE
ENSG00000062370	103.919	-0.143864	0.116982	0.0803101	0.183231	ZNF112	FALSE
ENSG00000149657	1296.12	0.0959163	0.0610864	0.0803368	0.183262	LSM14B	FALSE
ENSG00000133104	1576.38	0.125836	0.0921333	0.0803987	0.183372	SPART	FALSE
ENSG00000131828	3436.25	0.0921843	0.0585594	0.0804812	0.18353	PDHA1	FALSE
ENSG00000187051	1897.58	-0.123223	0.0861008	0.0805109	0.183567	RPS19BP1	FALSE
ENSG00000116954	724.597	-0.13108	0.096487	0.0805817	0.183698	RRAGC	FALSE
ENSG00000113441	997.802	0.0934116	0.0593467	0.0806092	0.18373	LNPEP	FALSE
ENSG00000121940	1201.31	0.0842702	0.0524584	0.0806487	0.183789	CLCC1	FALSE
ENSG00000187244	260.936	0.14108	0.111801	0.0807032	0.183883	BCAM	FALSE
ENSG00000253982	965.381	0.123616	0.0883497	0.080718	0.183886	CLN8-AS1	FALSE
ENSG00000138769	547.963	-0.126494	0.0920931	0.0807394	0.183904	CDKL2	FALSE
ENSG00000120647	221.883	-0.11915	0.0838396	0.0807575	0.183915	CCDC77	FALSE
ENSG00000150627	292.889	0.137519	0.114113	0.0807807	0.183937	WDR17	FALSE
ENSG00000162572	161.274	-0.118607	0.0848142	0.0808011	0.183953	SCNN1D	FALSE
ENSG00000150433	310.473	-0.136528	0.104284	0.0808291	0.183965	TMEM218	FALSE
ENSG00000172831	1341.62	-0.122778	0.088796	0.0808333	0.183965	CES2	FALSE
ENSG00000058804	315.243	-0.110999	0.0765248	0.0810068	0.184237	NDC1	FALSE
ENSG00000162772	1051.42	0.0986718	0.172438	0.0809717	0.184237	ATF3	FALSE
ENSG00000127838	3788.63	0.103147	0.067133	0.0809983	0.184237	PNKD	FALSE
ENSG00000173452	162.389	0.152655	0.150017	0.081002	0.184237	TMEM196	FALSE
ENSG00000157219	620.456	0.139484	0.116582	0.0811215	0.184414	HTR5A	FALSE
ENSG00000203876	138.465	-0.150742	0.13627	0.0811248	0.184414	ADD3-AS1	FALSE
ENSG00000205181	88.9214	-0.149045	0.160966	0.0811229	0.184414	LINC00654	FALSE
ENSG00000152214	572.338	0.140012	0.112338	0.0811606	0.184464	RIT2	FALSE
ENSG00000162711	112.705	-0.148913	0.133628	0.081272	0.184622	NLRP3	FALSE
ENSG00000162961	1072.16	0.125727	0.0902775	0.0812806	0.184622	DPY30	FALSE
ENSG00000150687	369.149	-0.153787	0.142747	0.0812961	0.184622	PRSS23	FALSE
ENSG00000111676	3771.96	0.1082	0.0726748	0.0812736	0.184622	ATN1	FALSE
ENSG00000126001	901.033	-0.109609	0.0754706	0.0812975	0.184622	CEP250	FALSE
ENSG00000074317	9165.23	0.127149	0.0930251	0.081424	0.184848	SNCB	FALSE
ENSG00000197093	160.085	-0.151548	0.15623	0.081415	0.184848	GAL3ST4	FALSE
ENSG00000119778	112.823	0.137164	0.112405	0.0814937	0.184903	ATAD2B	FALSE
ENSG00000105849	353.735	-0.116606	0.082714	0.0815023	0.184903	POLR1F	FALSE
ENSG00000261478	78.6197	-0.149172	0.167675	0.0814901	0.184903	ENSG00000261478	FALSE
ENSG00000130703	1715.93	-0.0749249	0.04549	0.0814896	0.184903	OSBPL2	FALSE
ENSG00000001617	155.023	0.14114	0.178567	0.081618	0.185104	SEMA3F	FALSE
ENSG00000255389	378.55	-0.145611	0.122979	0.0816064	0.185104	ENSG00000255389	FALSE
ENSG00000122547	347.53	0.132902	0.104965	0.0816487	0.185113	EEPD1	FALSE
ENSG00000148468	4092.35	-0.110742	0.0746421	0.0816367	0.185113	FAM171A1	FALSE
ENSG00000205250	901.422	-0.0936394	0.0594209	0.081698	0.185194	E2F4	FALSE
ENSG00000137491	1082.35	0.146711	0.132258	0.0817246	0.185224	SLCO2B1	FALSE
ENSG00000166188	221.494	0.129736	0.0971719	0.0817895	0.18534	ZNF319	FALSE
ENSG00000148730	2897.18	-0.10313	0.0680106	0.0818329	0.185408	EIF4EBP2	FALSE
ENSG00000167461	668.733	0.0950186	0.0607992	0.0818853	0.185495	RAB8A	FALSE
ENSG00000091592	114.779	-0.145359	0.175536	0.0819316	0.18557	NLRP1	FALSE
ENSG00000196177	781.749	0.091509	0.0580036	0.0822103	0.18617	ACADSB	FALSE
ENSG00000167772	950.056	0.0650654	0.153591	0.0823758	0.186514	ANGPTL4	FALSE
ENSG00000102445	154.725	-0.153288	0.144726	0.0823945	0.186525	RUBCNL	FALSE
ENSG00000213062	117.987	0.146248	0.14012	0.0824161	0.186544	ENSG00000213062	FALSE
ENSG00000276809	77.1042	-0.142685	0.119228	0.0825284	0.186767	ENSG00000276809	FALSE
ENSG00000171385	2411.83	-0.12745	0.0951181	0.0826121	0.186925	KCND3	FALSE
ENSG00000137337	646.773	-0.111951	0.0782356	0.0827097	0.187053	MDC1	FALSE
ENSG00000162086	395.688	-0.11943	0.0853761	0.0826964	0.187053	ZNF75A	FALSE
ENSG00000088833	3716.99	-0.0796406	0.0490256	0.082684	0.187053	NSFL1C	FALSE
ENSG00000138750	372.762	0.130562	0.0965885	0.0828326	0.18727	NUP54	FALSE
ENSG00000119321	963.601	0.0840492	0.052644	0.0828231	0.18727	FKBP15	FALSE
ENSG00000138617	190.191	-0.124858	0.0926988	0.0828548	0.187289	PARP16	FALSE
ENSG00000146757	107.64	0.144574	0.134253	0.0828772	0.187309	ZNF92	FALSE
ENSG00000162946	163.651	0.138892	0.113342	0.0830265	0.187615	DISC1	FALSE
ENSG00000227533	90.971	-0.149222	0.142211	0.0831038	0.187759	SLC2A1-DT	FALSE
ENSG00000149091	3642.74	0.10533	0.0698728	0.083146	0.187823	DGKZ	FALSE
ENSG00000230590	532.698	-0.140338	0.120414	0.0832074	0.187931	FTX	FALSE
ENSG00000176393	660.866	-0.0919591	0.0618379	0.0832581	0.188014	RNPEP	FALSE
ENSG00000291081	91.3452	-0.152843	0.150674	0.0834456	0.188344	ENSG00000291081	FALSE
ENSG00000128989	10484.6	0.107312	0.0722406	0.0834232	0.188344	ARPP19	FALSE
ENSG00000168872	349.762	-0.0959131	0.0626167	0.0834412	0.188344	DDX19A	FALSE
ENSG00000260920	109.815	-0.133878	0.103974	0.0835444	0.18852	ENSG00000260920	FALSE
ENSG00000166111	4483.87	-0.104816	0.0710671	0.0835511	0.18852	SVOP	FALSE
ENSG00000164983	626.559	0.118759	0.0833202	0.0835841	0.188564	TMEM65	FALSE
ENSG00000127328	891.692	-0.130831	0.0987775	0.0836368	0.188651	RAB3IP	FALSE
ENSG00000079277	806.127	-0.114728	0.0803487	0.0838335	0.189064	MKNK1	FALSE
ENSG00000106333	92.9445	-0.154095	0.167106	0.0839109	0.189176	PCOLCE	FALSE
ENSG00000185591	698.171	0.12248	0.0904623	0.0839018	0.189176	SP1	FALSE
ENSG00000144504	191.804	-0.142129	0.126284	0.0839554	0.189245	ANKMY1	FALSE
ENSG00000143793	353.976	-0.108066	0.0729416	0.0840402	0.189405	C1orf35	FALSE
ENSG00000150337	337.785	0.112611	0.17849	0.0840895	0.189485	FCGR1A	FALSE
ENSG00000066855	168.601	0.136478	0.108117	0.0842236	0.189725	MTFR1	FALSE
ENSG00000177732	588.065	-0.119906	0.0866976	0.0842122	0.189725	SOX12	FALSE
ENSG00000125863	1916.06	-0.102709	0.0680866	0.0842505	0.189754	MKKS	FALSE
ENSG00000165233	286.639	0.127352	0.0946383	0.0842673	0.189761	CARD19	FALSE
ENSG00000177683	405.303	0.132905	0.103992	0.0843161	0.18984	THAP5	FALSE
ENSG00000105401	4266.9	-0.107644	0.0735588	0.0843536	0.189893	CDC37	FALSE
ENSG00000167676	117.598	0.138472	0.166979	0.0843751	0.18991	PLIN4	FALSE
ENSG00000260001	306.61	0.134183	0.111576	0.0844168	0.189973	TGFBR3L	FALSE
ENSG00000175213	170.606	-0.131153	0.102208	0.0844551	0.190028	ZNF408	FALSE
ENSG00000143303	590.16	-0.109078	0.0738263	0.084589	0.190297	METTL25B	FALSE
ENSG00000159140	4445.38	-0.109977	0.0767418	0.0846844	0.190481	SON	FALSE
ENSG00000110455	161.69	-0.153431	0.163898	0.0847427	0.19058	ACCS	FALSE
ENSG00000078142	1183.83	0.0834442	0.0525166	0.0850563	0.191254	PIK3C3	FALSE
ENSG00000198521	170.272	0.135904	0.111165	0.0851617	0.19146	ZNF43	FALSE
ENSG00000196756	311.907	-0.132769	0.103051	0.0852339	0.191591	SNHG17	FALSE
ENSG00000135821	59090.6	-0.14542	0.124595	0.0852748	0.191651	GLUL	FALSE
ENSG00000196458	501.825	-0.131191	0.102671	0.0853089	0.191696	ZNF605	FALSE
ENSG00000182944	4305.88	-0.0884276	0.0562683	0.0853873	0.191841	EWSR1	FALSE
ENSG00000116962	133.534	0.147882	0.143944	0.0854258	0.191865	NID1	FALSE
ENSG00000175866	1839.94	-0.123526	0.0916627	0.0854215	0.191865	BAIAP2	FALSE
ENSG00000143797	1701.68	0.0971043	0.0635474	0.0854464	0.191879	MBOAT2	FALSE
ENSG00000271849	85.8433	-0.142482	0.121905	0.0855198	0.191982	ENSG00000271849	FALSE
ENSG00000171462	88.1099	-0.134066	0.113713	0.085534	0.191982	DLK2	FALSE
ENSG00000019991	240.815	0.108803	0.175609	0.0855216	0.191982	HGF	FALSE
ENSG00000266074	485.742	0.10134	0.0678718	0.085603	0.192105	BAHCC1	FALSE
ENSG00000079308	2034.02	0.138909	0.120133	0.0856371	0.192138	TNS1	FALSE
ENSG00000213918	251.104	-0.130564	0.0978437	0.085646	0.192138	DNASE1	FALSE
ENSG00000111412	1171.75	0.115995	0.0828904	0.0856664	0.192139	SPRING1	FALSE
ENSG00000101558	4966.15	0.0723408	0.0444893	0.0856744	0.192139	VAPA	FALSE
ENSG00000074657	1441.88	0.104808	0.072355	0.0857002	0.192166	ZNF532	FALSE
ENSG00000146729	1694.17	0.109151	0.0748053	0.0858234	0.19241	NIPSNAP2	FALSE
ENSG00000101204	488.332	-0.121065	0.0890545	0.0859778	0.192725	CHRNA4	FALSE
ENSG00000130396	1209.59	0.0885083	0.0569981	0.0860367	0.192794	AFDN	FALSE
ENSG00000138600	386.083	0.112102	0.0777088	0.0860291	0.192794	SPPL2A	FALSE
ENSG00000172932	648.64	-0.110407	0.0753587	0.0860809	0.192861	ANKRD13D	FALSE
ENSG00000146386	332.048	-0.134662	0.105939	0.0861016	0.192876	ABRACL	FALSE
ENSG00000109066	314.156	0.111202	0.0779251	0.086127	0.192901	TMEM104	FALSE
ENSG00000144451	819.338	0.124618	0.0935909	0.0861953	0.193023	SPAG16	FALSE
ENSG00000113966	485.004	0.119926	0.0859335	0.086237	0.193085	ARL6	FALSE
ENSG00000168439	3726.07	0.129815	0.101446	0.0862756	0.193139	STIP1	FALSE
ENSG00000121542	337.894	-0.104588	0.0687779	0.0863356	0.193242	SEC22A	FALSE
ENSG00000144908	3506.63	0.139815	0.119817	0.086441	0.193446	ALDH1L1	FALSE
ENSG00000184840	2654.04	-0.0664115	0.0406661	0.0865453	0.193585	TMED9	FALSE
ENSG00000196914	2703.32	-0.111459	0.0777345	0.0865341	0.193585	ARHGEF12	FALSE
ENSG00000107874	2444.96	0.111573	0.07671	0.0865287	0.193585	CUEDC2	FALSE
ENSG00000273403	33.3254	-0.147948	0.151631	0.0866622	0.193788	ENSG00000273403	FALSE
ENSG00000204954	488.998	-0.108231	0.0738922	0.0866646	0.193788	C12orf73	FALSE
ENSG00000198824	273.205	0.120585	0.0903696	0.0868087	0.194047	CHAMP1	FALSE
ENSG00000160007	3100.2	-0.103934	0.0705558	0.0868056	0.194047	ARHGAP35	FALSE
ENSG00000060237	6434.28	0.139653	0.121778	0.0868452	0.194097	WNK1	FALSE
ENSG00000196954	192.113	0.143673	0.168994	0.0869621	0.194327	CASP4	FALSE
ENSG00000157823	1043.95	-0.0848432	0.0542823	0.0870688	0.194533	AP3S2	FALSE
ENSG00000136875	730.041	-0.109492	0.0762877	0.0870835	0.194534	PRPF4	FALSE
ENSG00000032219	423.385	-0.110628	0.0774845	0.087106	0.194553	ARID4A	FALSE
ENSG00000116704	202.81	0.13738	0.116301	0.0871496	0.19456	SLC35D1	FALSE
ENSG00000163933	268.856	-0.126803	0.0974125	0.0871804	0.19456	RFT1	FALSE
ENSG00000002586	3619	0.121781	0.0903456	0.0871795	0.19456	CD99	FALSE
ENSG00000008838	1150.68	0.0964975	0.0602333	0.0871771	0.19456	MED24	FALSE
ENSG00000101180	324.516	0.134443	0.111544	0.0871255	0.19456	HRH3	FALSE
ENSG00000131370	1910.57	0.122045	0.0899159	0.0872189	0.194615	SH3BP5	FALSE
ENSG00000163288	108.277	-0.127833	0.172722	0.0872395	0.194629	GABRB1	FALSE
ENSG00000181873	193.109	-0.134113	0.110763	0.0873146	0.194765	IBA57	FALSE
ENSG00000143363	567.222	-0.0902433	0.0585607	0.0874018	0.194895	PRUNE1	FALSE
ENSG00000047188	416.584	0.117143	0.0847482	0.0874158	0.194895	YTHDC2	FALSE
ENSG00000165879	178.232	-0.144618	0.12845	0.0874063	0.194895	FRAT1	FALSE
ENSG00000103196	231.525	0.141638	0.165211	0.0874756	0.194996	CRISPLD2	FALSE
ENSG00000256982	100.581	-0.143179	0.155529	0.0875325	0.195092	ENSG00000256982	FALSE
ENSG00000105607	816.92	0.118796	0.0871549	0.0875769	0.195159	GCDH	FALSE
ENSG00000182979	491.957	0.109528	0.0757634	0.0876061	0.195192	MTA1	FALSE
ENSG00000183715	3042.47	-0.091475	0.0594131	0.0876723	0.195308	OPCML	FALSE
ENSG00000189241	7637.64	0.125265	0.0942735	0.0877077	0.195355	TSPYL1	FALSE
ENSG00000231500	19718.9	0.140058	0.119223	0.0878338	0.195581	RPS18	FALSE
ENSG00000055208	1289.81	0.105325	0.0722415	0.0878378	0.195581	TAB2	FALSE
ENSG00000090316	1192.78	-0.092783	0.0604498	0.0879159	0.195723	MAEA	FALSE
ENSG00000126216	405.318	-0.110888	0.0787972	0.0879794	0.195832	TUBGCP3	FALSE
ENSG00000164074	196.127	-0.12157	0.0917628	0.0880767	0.196017	ABHD18	FALSE
ENSG00000074054	1835.91	0.0864083	0.0549851	0.0881045	0.196047	CLASP1	FALSE
ENSG00000152348	265.275	-0.120082	0.0871806	0.0881773	0.196174	ATG10	FALSE
ENSG00000151176	2017.3	-0.115637	0.0829794	0.0882044	0.196174	PLBD2	FALSE
ENSG00000139405	780.492	-0.105283	0.0712092	0.0881993	0.196174	RITA1	FALSE
ENSG00000115216	2052.96	0.106833	0.0733087	0.088381	0.196535	NRBP1	FALSE
ENSG00000100949	454.959	-0.129399	0.0982893	0.0884629	0.196685	RABGGTA	FALSE
ENSG00000086289	2242.13	0.122719	0.0913057	0.0884882	0.196709	EPDR1	FALSE
ENSG00000114646	2680.1	-0.137707	0.111387	0.0885826	0.196855	CSPG5	FALSE
ENSG00000177839	59.0328	-0.143615	0.142026	0.0885742	0.196855	PCDHB9	FALSE
ENSG00000137310	96.3452	-0.147903	0.139827	0.0886658	0.197008	TCF19	FALSE
ENSG00000176165	1134.48	-0.125576	0.0929752	0.0887288	0.197116	FOXG1	FALSE
ENSG00000101413	474.12	0.109556	0.0766865	0.0887445	0.197119	RPRD1B	FALSE
ENSG00000197256	465.511	-0.145603	0.131407	0.0887895	0.197187	KANK2	FALSE
ENSG00000216863	431.641	0.117539	0.0906274	0.0888223	0.1972	LY86-AS1	FALSE
ENSG00000077063	400.453	0.12764	0.0992918	0.0888241	0.1972	CTTNBP2	FALSE
ENSG00000075711	2082.09	-0.112963	0.0820298	0.0888629	0.197222	DLG1	FALSE
ENSG00000171476	6898.44	0.125489	0.0969675	0.0888532	0.197222	HOPX	FALSE
ENSG00000101290	4322.07	0.0901881	0.0560666	0.088971	0.19743	CDS2	FALSE
ENSG00000115041	724.97	0.132152	0.107952	0.0889888	0.197437	KCNIP3	FALSE
ENSG00000110172	664.806	0.141344	0.135257	0.0890304	0.197497	CHORDC1	FALSE
ENSG00000132932	1697.51	-0.130123	0.100754	0.0890551	0.19752	ATP8A2	FALSE
ENSG00000005194	1638.04	-0.0838935	0.0539331	0.0890888	0.197563	CIAPIN1	FALSE
ENSG00000105429	4836.15	-0.101692	0.068502	0.0891237	0.197608	MEGF8	FALSE
ENSG00000113845	1859.36	0.112107	0.0786169	0.0891391	0.19761	TIMMDC1	FALSE
ENSG00000125755	1428.29	0.112544	0.0806043	0.0892049	0.197724	SYMPK	FALSE
ENSG00000168152	141.304	0.142009	0.144925	0.0892779	0.197763	THAP9	FALSE
ENSG00000172201	1393.41	0.141674	0.132385	0.0892803	0.197763	ID4	FALSE
ENSG00000100813	2650.5	-0.0751495	0.0473558	0.089262	0.197763	ACIN1	FALSE
ENSG00000131652	170.763	-0.120596	0.0884754	0.0892682	0.197763	THOC6	FALSE
ENSG00000163191	795.764	0.144437	0.140486	0.0893473	0.19788	S100A11	FALSE
ENSG00000170214	248.346	-0.141844	0.151599	0.0893936	0.19795	ADRA1B	FALSE
ENSG00000006611	478.732	0.144386	0.156832	0.0894575	0.19806	USH1C	FALSE
ENSG00000162600	136.906	0.1397	0.124274	0.0894804	0.198076	OMA1	FALSE
ENSG00000087206	544.402	-0.10596	0.0727438	0.0894936	0.198076	UIMC1	FALSE
ENSG00000101361	3602.62	-0.105968	0.0739871	0.0895423	0.198151	NOP56	FALSE
ENSG00000134996	1288.71	0.103698	0.070414	0.0896082	0.198265	OSTF1	FALSE
ENSG00000145741	6986.34	0.0943294	0.0619288	0.0896843	0.198399	BTF3	FALSE
ENSG00000166181	2535.4	0.0756085	0.0476423	0.0896978	0.198399	API5	FALSE
ENSG00000160404	188.856	-0.1214	0.0902796	0.0898345	0.198669	TOR2A	FALSE
ENSG00000174721	193.468	-0.141504	0.122068	0.0899004	0.198783	FGFBP3	FALSE
ENSG00000156860	941.802	0.096851	0.0651753	0.0899505	0.198862	FBRS	FALSE
ENSG00000227811	82	-0.144992	0.14148	0.089981	0.198894	INKA2-AS1	FALSE
ENSG00000168488	1669.33	-0.0912383	0.0606601	0.0899942	0.198894	ATXN2L	FALSE
ENSG00000183060	550.878	-0.127817	0.100429	0.0900106	0.198898	LYSMD4	FALSE
ENSG00000205927	1789.88	0.14154	0.13318	0.0901462	0.199166	OLIG2	FALSE
ENSG00000148843	549.985	-0.124132	0.0962938	0.0902361	0.199328	PDCD11	FALSE
ENSG00000186575	1580.75	-0.0945927	0.0622345	0.090249	0.199328	NF2	FALSE
ENSG00000152082	1049.72	-0.126168	0.0961984	0.0903265	0.199467	MZT2B	FALSE
ENSG00000165264	1425.86	0.111487	0.0781154	0.0904201	0.199642	NDUFB6	FALSE
ENSG00000102934	5904.56	0.138756	0.151358	0.090449	0.199674	PLLP	FALSE
ENSG00000165912	402.6	0.136499	0.115893	0.0904797	0.199709	PACSIN3	FALSE
ENSG00000122741	532.569	-0.103553	0.071405	0.0905531	0.199839	DCAF10	FALSE
ENSG00000183780	612.174	-0.122137	0.090969	0.0907248	0.200181	SLC35F3	FALSE
ENSG00000122367	528.398	0.116579	0.172345	0.0907375	0.200181	LDB3	FALSE
ENSG00000147180	325.792	0.121756	0.0908052	0.090776	0.200202	ZNF711	FALSE
ENSG00000141279	2547.77	0.0962855	0.0622155	0.0907706	0.200202	NPEPPS	FALSE
ENSG00000140807	483.584	0.136007	0.119359	0.0908428	0.200317	NKD1	FALSE
ENSG00000077514	259.236	0.108109	0.0760846	0.0910874	0.200824	POLD3	FALSE
ENSG00000116161	4486.51	0.115486	0.0843376	0.0911186	0.200837	CACYBP	FALSE
ENSG00000177807	6478.34	-0.140001	0.123207	0.0911227	0.200837	KCNJ10	FALSE
ENSG00000205116	4866.75	0.139228	0.153569	0.0911432	0.200837	TMEM88B	FALSE
ENSG00000135124	264.314	-0.121483	0.0891426	0.0911522	0.200837	P2RX4	FALSE
ENSG00000142512	404.342	0.121384	0.177857	0.0912247	0.200965	SIGLEC10	FALSE
ENSG00000133703	886.203	0.109786	0.0773391	0.0913601	0.201206	KRAS	FALSE
ENSG00000102781	714.81	0.113723	0.0823483	0.0913637	0.201206	KATNAL1	FALSE
ENSG00000204388	1377.69	0.068702	0.154655	0.091408	0.201264	HSPA1B	FALSE
ENSG00000102738	631.938	-0.0975028	0.0656006	0.0914193	0.201264	MRPS31	FALSE
ENSG00000105612	705.381	-0.118298	0.0872375	0.0915004	0.20141	DNASE2	FALSE
ENSG00000104490	9422.7	0.114827	0.0849824	0.0915598	0.201508	NCALD	FALSE
ENSG00000185963	1063.2	-0.0896325	0.059303	0.0915942	0.201551	BICD2	FALSE
ENSG00000154096	22090.3	0.10965	0.077651	0.0917758	0.201918	THY1	FALSE
ENSG00000144476	225.978	0.143703	0.137429	0.0919122	0.202186	ACKR3	FALSE
ENSG00000166086	3745.17	0.127381	0.104659	0.0919273	0.202187	JAM3	FALSE
ENSG00000170275	4135.74	-0.126076	0.0973236	0.0919704	0.202217	CRTAP	FALSE
ENSG00000267082	159.858	-0.142634	0.137535	0.0919657	0.202217	LOC105372273	FALSE
ENSG00000290770	563.873	-0.141238	0.126021	0.0920415	0.202308	ENSG00000290770	FALSE
ENSG00000103723	3628.37	-0.0854296	0.0560712	0.0920288	0.202308	AP3B2	FALSE
ENSG00000115977	3514.88	-0.099496	0.0681393	0.0920972	0.202395	AAK1	FALSE
ENSG00000119326	423.778	-0.126422	0.0987155	0.0921105	0.202395	CTNNAL1	FALSE
ENSG00000170638	155.927	-0.128166	0.101087	0.0921383	0.202423	TRABD	FALSE
ENSG00000106355	664.478	-0.0988882	0.0666719	0.0922114	0.202551	LSM5	FALSE
ENSG00000177426	231.643	0.1336	0.170469	0.0922543	0.202613	TGIF1	FALSE
ENSG00000196526	485.11	-0.11279	0.0828356	0.0922796	0.202636	AFAP1	FALSE
ENSG00000115685	4000.72	-0.0741472	0.0467701	0.0923551	0.202741	PPP1R7	FALSE
ENSG00000138231	169.199	0.114406	0.083759	0.0923569	0.202741	DBR1	FALSE
ENSG00000055130	2322.58	-0.0721535	0.0463187	0.0925951	0.203174	CUL1	FALSE
ENSG00000147488	579.303	0.124233	0.16863	0.0925741	0.203174	ST18	FALSE
ENSG00000111145	146.011	-0.139152	0.118102	0.0925986	0.203174	ELK3	FALSE
ENSG00000003987	461.071	0.128092	0.104725	0.0926289	0.203207	MTMR7	FALSE
ENSG00000178878	1425.13	0.0989243	0.171557	0.0926661	0.203257	APOLD1	FALSE
ENSG00000091140	1514.54	0.122605	0.0929226	0.0928058	0.20353	DLD	FALSE
ENSG00000101680	131.276	-0.140788	0.14729	0.0928308	0.203553	LAMA1	FALSE
ENSG00000289370	88.6183	-0.137638	0.117648	0.0928745	0.203616	ENSG00000289370	FALSE
ENSG00000161057	2290.21	0.0831025	0.0536051	0.093062	0.203994	PSMC2	FALSE
ENSG00000117308	383.499	0.108339	0.0765124	0.093153	0.204128	GALE	FALSE
ENSG00000261188	344.693	-0.136132	0.115638	0.0931527	0.204128	TFIP11-DT	FALSE
ENSG00000126602	1956.84	0.105237	0.0739642	0.0931978	0.204161	TRAP1	FALSE
ENSG00000128242	120.337	0.139501	0.150454	0.0931843	0.204161	GAL3ST1	FALSE
ENSG00000144935	363.519	0.119216	0.0906125	0.0932474	0.204233	TRPC1	FALSE
ENSG00000120868	206.336	0.131393	0.11084	0.0932606	0.204233	APAF1	FALSE
ENSG00000123094	438.804	0.129293	0.102861	0.0933373	0.204369	RASSF8	FALSE
ENSG00000107281	1781.24	-0.109548	0.0787942	0.0933892	0.204449	NPDC1	FALSE
ENSG00000065518	2805.58	0.116691	0.085694	0.0934756	0.204521	NDUFB4	FALSE
ENSG00000069020	881.316	-0.106116	0.0744865	0.0934966	0.204521	MAST4	FALSE
ENSG00000022267	4812	0.105528	0.0740038	0.0934527	0.204521	FHL1	FALSE
ENSG00000290685	52.8382	-0.145424	0.142593	0.0934458	0.204521	ENSG00000290685	FALSE
ENSG00000106991	558.393	-0.143805	0.157165	0.0934924	0.204521	ENG	FALSE
ENSG00000233621	48.3751	-0.143919	0.141325	0.0936309	0.204782	ZC3H12A-DT	FALSE
ENSG00000173801	568.146	0.136714	0.120131	0.0937112	0.204925	JUP	FALSE
ENSG00000144579	1003.74	0.103308	0.0722644	0.0937492	0.204975	CTDSP1	FALSE
ENSG00000269713	114.56	-0.140728	0.135949	0.093788	0.205001	NBPF9	FALSE
ENSG00000269743	91.4377	-0.130323	0.108285	0.0937911	0.205001	SLC25A53	FALSE
ENSG00000204231	2028.49	0.0934977	0.0615764	0.0938365	0.205068	RXRB	FALSE
ENSG00000168824	3295.74	-0.0987453	0.067862	0.0938943	0.205129	NSG1	FALSE
ENSG00000160469	3495.19	-0.119557	0.0910921	0.0938908	0.205129	BRSK1	FALSE
ENSG00000176273	67.487	-0.143186	0.14016	0.0939535	0.205225	SLC35G1	FALSE
ENSG00000115053	8166.09	0.0872853	0.0571618	0.093991	0.205242	NCL	FALSE
ENSG00000076351	569.897	0.105166	0.0745375	0.0939821	0.205242	SLC46A1	FALSE
ENSG00000123908	706.348	0.111712	0.0804133	0.0940531	0.205345	AGO2	FALSE
ENSG00000136854	15048.2	0.0975389	0.0665838	0.0940893	0.205376	STXBP1	FALSE
ENSG00000196118	201.115	-0.121513	0.0923097	0.0940976	0.205376	CFAP119	FALSE
ENSG00000196455	598.727	0.11101	0.0797941	0.0941182	0.205388	PIK3R4	FALSE
ENSG00000143669	554.57	0.107956	0.0771722	0.0941393	0.205402	LYST	FALSE
ENSG00000179886	156.141	-0.128721	0.10239	0.0942238	0.205553	TIGD5	FALSE
ENSG00000133858	612.154	0.11857	0.0909584	0.0943041	0.205683	ZFC3H1	FALSE
ENSG00000131148	696.926	-0.0878666	0.0578712	0.0943135	0.205683	EMC8	FALSE
ENSG00000130876	219.661	-0.138006	0.16476	0.0943893	0.205816	SLC7A10	FALSE
ENSG00000172020	14402.5	-0.105888	0.0737556	0.0944187	0.205847	GAP43	FALSE
ENSG00000141480	2797.97	-0.0856054	0.0564577	0.0945766	0.206159	ARRB2	FALSE
ENSG00000169372	199.208	0.11137	0.0790186	0.0946958	0.206386	CRADD	FALSE
ENSG00000214389	102.977	-0.140063	0.156483	0.0948869	0.206769	RPS3AP26	FALSE
ENSG00000111252	431.412	0.136924	0.126476	0.0949085	0.206783	SH2B3	FALSE
ENSG00000026950	302.906	0.128085	0.105645	0.0949589	0.206827	BTN3A1	FALSE
ENSG00000156467	14824.9	-0.120055	0.0904252	0.0949576	0.206827	UQCRB	FALSE
ENSG00000021300	30388.9	0.132548	0.112685	0.0949796	0.206839	PLEKHB1	FALSE
ENSG00000162396	139.854	-0.129667	0.106937	0.0950958	0.206969	PARS2	FALSE
ENSG00000080200	319.111	0.134112	0.117817	0.0950778	0.206969	CRYBG3	FALSE
ENSG00000156802	205.684	0.126475	0.0984005	0.0950995	0.206969	ATAD2	FALSE
ENSG00000246705	288.156	0.131696	0.110157	0.0950985	0.206969	H2AJ	FALSE
ENSG00000140836	268.285	-0.109447	0.0792128	0.0951617	0.207071	ZFHX3	FALSE
ENSG00000180198	170.271	-0.134267	0.11869	0.0952028	0.207083	RCC1	FALSE
ENSG00000204588	499.537	-0.112105	0.174417	0.095189	0.207083	LINC01123	FALSE
ENSG00000074319	1859.69	0.0993171	0.067628	0.0952125	0.207083	TSG101	FALSE
ENSG00000117519	4465.89	0.133504	0.12048	0.0952344	0.207098	CNN3	FALSE
ENSG00000123213	796.078	0.0834805	0.0599616	0.0952646	0.20713	NLN	FALSE
ENSG00000196459	712.15	-0.111876	0.0806541	0.0953491	0.207281	TRAPPC2	FALSE
ENSG00000124784	373.432	-0.112931	0.0829193	0.0953663	0.207286	RIOK1	FALSE
ENSG00000101017	136.19	0.137149	0.129684	0.095382	0.207287	CD40	FALSE
ENSG00000237753	167.634	-0.125557	0.0996745	0.0954318	0.207362	ENSG00000237753	FALSE
ENSG00000162496	1452.52	-0.125365	0.0959495	0.0955041	0.207487	DHRS3	FALSE
ENSG00000170775	1757.08	0.114419	0.170287	0.0956548	0.207729	GPR37	FALSE
ENSG00000133895	868.621	-0.0891719	0.0580536	0.0956599	0.207729	MEN1	FALSE
ENSG00000104833	20034.4	0.133525	0.117615	0.0956614	0.207729	TUBB4A	FALSE
ENSG00000132423	525.771	-0.090215	0.0603278	0.0956809	0.207739	COQ3	FALSE
ENSG00000139233	405.153	-0.0943113	0.0649494	0.0956963	0.207739	LLPH	FALSE
ENSG00000271335	94.5418	-0.136436	0.16314	0.0957523	0.207828	ENSG00000271335	FALSE
ENSG00000167508	619.731	-0.122293	0.094269	0.0958286	0.20796	MVD	FALSE
ENSG00000000938	272.125	0.138473	0.160489	0.0959428	0.208175	FGR	FALSE
ENSG00000103496	1363.56	-0.104811	0.069052	0.095971	0.208203	STX4	FALSE
ENSG00000112599	162.306	-0.139867	0.13899	0.0960008	0.208235	GUCA1B	FALSE
ENSG00000228486	135.721	-0.137226	0.124965	0.0960224	0.208249	C2orf92	FALSE
ENSG00000089022	774.451	-0.103401	0.0717381	0.0960511	0.208265	MAPKAPK5	FALSE
ENSG00000170537	312.186	0.135505	0.132083	0.0960604	0.208265	TMC7	FALSE
ENSG00000182986	359.157	-0.133976	0.115797	0.0960779	0.20827	ZNF320	FALSE
ENSG00000133119	103.706	0.130097	0.10647	0.096095	0.208274	RFC3	FALSE
ENSG00000136518	271.062	0.136825	0.122584	0.0961281	0.208313	ACTL6A	FALSE
ENSG00000147010	1619.73	-0.0928767	0.0631916	0.0961718	0.208375	SH3KBP1	FALSE
ENSG00000170871	2504.28	-0.107822	0.0785021	0.0962131	0.208431	KIAA0232	FALSE
ENSG00000203747	1292.39	0.083884	0.162778	0.0962413	0.208455	FCGR3A	FALSE
ENSG00000100564	747.662	-0.112603	0.0817361	0.0962546	0.208455	PIGH	FALSE
ENSG00000086300	1533.28	0.124053	0.0975921	0.0963355	0.208597	SNX10	FALSE
ENSG00000205562	234.622	0.135696	0.126549	0.0963548	0.208606	ENSG00000205562	FALSE
ENSG00000125835	968.317	-0.0949744	0.0642328	0.0963988	0.208668	SNRPB	FALSE
ENSG00000225465	2040.44	-0.117721	0.0889484	0.0965352	0.208931	ENSG00000225465	FALSE
ENSG00000288973	973.644	0.136509	0.147005	0.0965562	0.208943	ENSG00000288973	FALSE
ENSG00000234177	141.591	0.136369	0.123324	0.0967414	0.209238	LINC01114	FALSE
ENSG00000091527	2466.01	0.0907492	0.0604849	0.0967536	0.209238	CDV3	FALSE
ENSG00000123411	267.24	-0.11793	0.091038	0.0967414	0.209238	IKZF4	FALSE
ENSG00000135723	246.451	-0.131623	0.111628	0.0967288	0.209238	FHOD1	FALSE
ENSG00000169299	178.892	0.135396	0.118348	0.0968436	0.2094	PGM2	FALSE
ENSG00000170634	1617.68	0.127323	0.102513	0.0968905	0.209402	ACYP2	FALSE
ENSG00000280739	513.821	-0.114474	0.0856629	0.0968753	0.209402	EIF1B-AS1	FALSE
ENSG00000152582	325.599	0.132091	0.116477	0.0968819	0.209402	SPEF2	FALSE
ENSG00000120370	100.515	0.133725	0.115747	0.096922	0.209415	GORAB	FALSE
ENSG00000124356	1340.7	0.103258	0.0728024	0.0969274	0.209415	STAMBP	FALSE
ENSG00000184731	188.727	0.135162	0.132969	0.0969757	0.209487	FAM110C	FALSE
ENSG00000128829	915.666	-0.0939153	0.0646263	0.0970218	0.209553	EIF2AK4	FALSE
ENSG00000141391	253.84	-0.108049	0.0794623	0.0970504	0.209582	PRELID3A	FALSE
ENSG00000140545	920.943	0.136981	0.130073	0.0970756	0.209603	MFGE8	FALSE
ENSG00000120948	4187.84	-0.0928247	0.0671597	0.0971586	0.209749	TARDBP	FALSE
ENSG00000115756	4247.02	-0.114831	0.0872214	0.0972005	0.209785	HPCAL1	FALSE
ENSG00000220842	114.162	-0.137003	0.126124	0.0972061	0.209785	RPL21P16	FALSE
ENSG00000290015	75.4934	0.139208	0.137457	0.0973431	0.209997	ENSG00000290015	FALSE
ENSG00000196338	2128.76	0.115572	0.0886165	0.0973503	0.209997	NLGN3	FALSE
ENSG00000266962	305.493	-0.116115	0.0865174	0.097334	0.209997	HSD17B1-AS1	FALSE
ENSG00000168256	405.189	0.0871584	0.0585321	0.0973674	0.210001	NKIRAS2	FALSE
ENSG00000177932	151.69	0.124839	0.098566	0.0975214	0.210201	ZNF354C	FALSE
ENSG00000188428	159.454	-0.106095	0.0755444	0.0974983	0.210201	BLOC1S5	FALSE
ENSG00000136897	744.285	0.104065	0.0735492	0.0975	0.210201	MRPL50	FALSE
ENSG00000104856	106.962	-0.138855	0.145011	0.0975082	0.210201	RELB	FALSE
ENSG00000097046	258.357	-0.12931	0.107699	0.0975488	0.210227	CDC7	FALSE
ENSG00000138363	2252.09	-0.110092	0.0793925	0.0976129	0.210332	ATIC	FALSE
ENSG00000251442	190.937	-0.138812	0.152606	0.0978756	0.210798	ENSG00000251442	FALSE
ENSG00000185305	359.331	0.119293	0.090154	0.0978544	0.210798	ARL15	FALSE
ENSG00000047056	742.429	0.106221	0.0701784	0.097872	0.210798	WDR37	FALSE
ENSG00000113240	641.244	-0.125758	0.103253	0.0979914	0.210969	CLK4	FALSE
ENSG00000174460	850.057	0.13671	0.139445	0.0979712	0.210969	ZCCHC12	FALSE
ENSG00000043591	408.754	-0.134669	0.120166	0.0980013	0.210969	ADRB1	FALSE
ENSG00000114544	2694.55	0.0910624	0.0614381	0.0980465	0.211034	SLC41A3	FALSE
ENSG00000177469	1425.62	-0.128175	0.110191	0.0981544	0.211233	CAVIN1	FALSE
ENSG00000132153	1338.97	0.104422	0.0741387	0.0981736	0.211241	DHX30	FALSE
ENSG00000003056	923.33	0.121757	0.0966505	0.0982459	0.211297	M6PR	FALSE
ENSG00000167315	1876.51	0.107075	0.0762303	0.0982387	0.211297	ACAA2	FALSE
ENSG00000101457	686.495	0.0983714	0.0665783	0.0982403	0.211297	DNTTIP1	FALSE
ENSG00000276791	102.693	-0.118665	0.178908	0.0982948	0.211367	ENSG00000276791	FALSE
ENSG00000133195	729.316	-0.135996	0.118108	0.0983094	0.211367	SLC39A11	FALSE
ENSG00000106123	5067.54	-0.110538	0.0812709	0.098386	0.211482	EPHB6	FALSE
ENSG00000285517	76.7419	-0.137656	0.146448	0.0983941	0.211482	ENSG00000285517	FALSE
ENSG00000176623	922.178	-0.123577	0.0969287	0.0984115	0.211487	RMDN1	FALSE
ENSG00000138795	129.479	-0.138151	0.128461	0.0984955	0.211634	LEF1	FALSE
ENSG00000100029	1071.83	-0.107189	0.0804211	0.0985277	0.21167	PES1	FALSE
ENSG00000072201	715.344	0.120047	0.0933219	0.098596	0.21175	LNX1	FALSE
ENSG00000134444	840.977	0.0980431	0.0679222	0.0985924	0.21175	RELCH	FALSE
ENSG00000165995	1373.34	-0.120682	0.0913829	0.0986509	0.211835	CACNB2	FALSE
ENSG00000136715	834.645	0.0756595	0.0468232	0.0987695	0.212035	SAP130	FALSE
ENSG00000196531	14686.1	-0.112682	0.0830673	0.0987752	0.212035	NACA	FALSE
ENSG00000184281	398.288	-0.113715	0.0846865	0.0988224	0.212103	TSSC4	FALSE
ENSG00000184408	275.297	0.13401	0.121466	0.0988437	0.212116	KCND2	FALSE
ENSG00000117448	1833.7	-0.0790927	0.0518041	0.0988651	0.212128	AKR1A1	FALSE
ENSG00000163995	1921.21	-0.111632	0.0816904	0.098887	0.212142	ABLIM2	FALSE
ENSG00000177409	116.534	0.135057	0.166632	0.0989087	0.212155	SAMD9L	FALSE
ENSG00000175229	258.904	-0.120325	0.0902583	0.0989719	0.212258	GAL3ST3	FALSE
ENSG00000080709	281.845	-0.125301	0.099309	0.0990489	0.212356	KCNN2	FALSE
ENSG00000104325	2053.55	0.112574	0.0830356	0.0990349	0.212356	DECR1	FALSE
ENSG00000100036	182.606	-0.118094	0.0912368	0.09909	0.212411	SLC35E4	FALSE
ENSG00000153936	845.705	-0.091702	0.0623289	0.0991405	0.212468	HS2ST1	FALSE
ENSG00000165669	1079.27	-0.108451	0.0769103	0.0991474	0.212468	FAM204A	FALSE
ENSG00000135426	6119.58	-0.137095	0.126773	0.0992065	0.212561	TESPA1	FALSE
ENSG00000116350	1760.96	0.0997463	0.0694868	0.099308	0.212663	SRSF4	FALSE
ENSG00000109466	2069.67	0.120768	0.0948248	0.0993474	0.212663	KLHL2	FALSE
ENSG00000137274	682.813	-0.113662	0.0829272	0.0993358	0.212663	BPHL	FALSE
ENSG00000154678	1314.09	0.136321	0.124491	0.0993398	0.212663	PDE1C	FALSE
ENSG00000185274	3192.32	0.103856	0.0751243	0.0993161	0.212663	GALNT17	FALSE
ENSG00000100714	1514.37	0.0873237	0.0586788	0.0992894	0.212663	MTHFD1	FALSE
ENSG00000174749	70.7028	0.138015	0.127088	0.0993902	0.212696	FAM241A	FALSE
ENSG00000137692	481.472	-0.121501	0.0952904	0.0994066	0.212696	DCUN1D5	FALSE
ENSG00000186174	307.627	0.112138	0.0852339	0.0994092	0.212696	BCL9L	FALSE
ENSG00000078328	4509.55	0.115382	0.0884633	0.0994975	0.212851	RBFOX1	FALSE
ENSG00000185730	279.301	-0.110168	0.0823505	0.0996512	0.213147	ZNF696	FALSE
ENSG00000272361	62.3583	-0.142261	0.157854	0.0997708	0.213369	ENSG00000272361	FALSE
ENSG00000123901	516.542	-0.141194	0.163047	0.0998802	0.21357	GPR83	FALSE
ENSG00000138375	511.566	-0.108919	0.0809391	0.0999077	0.213595	SMARCAL1	FALSE
ENSG00000068489	138.631	-0.124429	0.101277	0.0999315	0.213613	PRR11	FALSE
ENSG00000127252	177.265	-0.130958	0.110693	0.100106	0.213952	PLAAT1	FALSE
ENSG00000198034	26591.3	-0.118862	0.090087	0.100164	0.214042	RPS4X	FALSE
ENSG00000142149	294.438	0.131386	0.125997	0.100189	0.214063	HUNK	FALSE
ENSG00000109111	2893.9	-0.0956217	0.0665278	0.100237	0.214131	SUPT6H	FALSE
ENSG00000186001	555.479	-0.105091	0.076387	0.100267	0.214148	LRCH3	FALSE
ENSG00000215475	97.8722	-0.130413	0.113327	0.100276	0.214148	SIAH3	FALSE
ENSG00000120129	1721.56	0.117106	0.176205	0.100304	0.214174	DUSP1	FALSE
ENSG00000100982	734.689	0.100969	0.070775	0.100326	0.214188	PCIF1	FALSE
ENSG00000134440	3626.62	0.0857838	0.0578121	0.10041	0.214334	NARS1	FALSE
ENSG00000101421	6071.33	-0.0739623	0.047808	0.100539	0.214577	CHMP4B	FALSE
ENSG00000147416	15198.3	-0.0827933	0.0556766	0.100609	0.214693	ATP6V1B2	FALSE
ENSG00000236824	1778.75	-0.140116	0.147816	0.100627	0.214697	BCYRN1	FALSE
ENSG00000000003	339.946	-0.117731	0.0887209	0.100646	0.214704	TSPAN6	FALSE
ENSG00000233639	1205.29	-0.124504	0.0999032	0.100688	0.214727	PANTR1	FALSE
ENSG00000166823	138.978	-0.120124	0.0932709	0.100681	0.214727	MESP1	FALSE
ENSG00000186866	383.234	-0.113096	0.0867158	0.100735	0.214794	POFUT2	FALSE
ENSG00000008118	2883.99	0.124901	0.109133	0.1008	0.214898	CAMK1G	FALSE
ENSG00000161638	258.203	0.134498	0.164466	0.100894	0.215065	ITGA5	FALSE
ENSG00000132323	981.191	-0.0851765	0.057388	0.100975	0.215161	ILKAP	FALSE
ENSG00000103415	3332.52	-0.0893477	0.0603698	0.100967	0.215161	HMOX2	FALSE
ENSG00000100417	1646.64	0.115942	0.0879891	0.100986	0.215161	PMM1	FALSE
ENSG00000143443	123.007	0.120939	0.0959333	0.101046	0.215231	C1orf56	FALSE
ENSG00000263753	1149.49	-0.0865627	0.0605908	0.10105	0.215231	LINC00667	FALSE
ENSG00000177511	4681.67	-0.11878	0.0943998	0.101088	0.215277	ST8SIA3	FALSE
ENSG00000062038	90.7695	-0.136745	0.155208	0.101239	0.215565	CDH3	FALSE
ENSG00000164615	2453.71	-0.122001	0.0962348	0.101269	0.215596	CAMLG	FALSE
ENSG00000133597	736.629	-0.0956112	0.0663507	0.10138	0.215799	ADCK2	FALSE
ENSG00000107949	1417.29	0.103824	0.0751623	0.101398	0.215804	BCCIP	FALSE
ENSG00000111554	197.963	0.134303	0.116508	0.10142	0.215817	MDM1	FALSE
ENSG00000168301	536.911	0.119883	0.0946073	0.10152	0.215996	KCTD6	FALSE
ENSG00000134046	883.282	-0.110853	0.0815039	0.10154	0.216005	MBD2	FALSE
ENSG00000142279	129.662	-0.133709	0.13101	0.101562	0.21602	WTIP	FALSE
ENSG00000197249	534.954	0.100698	0.169895	0.101601	0.216068	SERPINA1	FALSE
ENSG00000198598	172.35	0.131433	0.119279	0.101734	0.216301	MMP17	FALSE
ENSG00000134153	2264.74	0.0989626	0.0693321	0.101747	0.216301	EMC7	FALSE
ENSG00000067225	35676.9	0.0878318	0.0595525	0.101758	0.216301	PKM	FALSE
ENSG00000154319	1144.48	0.13163	0.125605	0.101875	0.216482	FAM167A	FALSE
ENSG00000178229	72.6875	-0.132321	0.147627	0.101867	0.216482	ZNF543	FALSE
ENSG00000289294	176.262	-0.130679	0.1122	0.101937	0.216547	ENSG00000289294	FALSE
ENSG00000232533	327.069	-0.116705	0.0874743	0.101934	0.216547	ENSG00000232533	FALSE
ENSG00000179178	1285.01	0.125023	0.162754	0.102056	0.216765	TMEM125	FALSE
ENSG00000114098	1169.74	0.0754462	0.0492778	0.102088	0.216767	ARMC8	FALSE
ENSG00000100319	358.114	0.113924	0.0863975	0.102084	0.216767	ZMAT5	FALSE
ENSG00000117335	1136.91	0.113137	0.085035	0.102172	0.216912	CD46	FALSE
ENSG00000253807	132.407	0.130252	0.163232	0.102217	0.216941	ENSG00000253807	FALSE
ENSG00000174791	311.023	-0.121508	0.099727	0.102218	0.216941	RIN1	FALSE
ENSG00000197375	275.766	-0.128018	0.112937	0.102236	0.216946	SLC22A5	FALSE
ENSG00000115207	707.358	-0.0881079	0.0603147	0.102372	0.217201	GTF3C2	FALSE
ENSG00000254093	171.586	-0.115424	0.087679	0.10255	0.217544	PINX1	FALSE
ENSG00000135624	5713.55	0.0954888	0.0664399	0.10264	0.217602	CCT7	FALSE
ENSG00000204314	2202.45	-0.0982092	0.0693079	0.102625	0.217602	PRRT1	FALSE
ENSG00000119383	5766.25	0.0921278	0.0637721	0.102633	0.217602	PTPA	FALSE
ENSG00000118046	634.5	0.115836	0.089316	0.102616	0.217602	STK11	FALSE
ENSG00000169282	908.315	0.0996343	0.0712496	0.10275	0.217801	KCNAB1	FALSE
ENSG00000279656	136.42	-0.140639	0.158699	0.102794	0.217814	ENSG00000279656	FALSE
ENSG00000092531	441.359	0.12264	0.101852	0.10279	0.217814	SNAP23	FALSE
ENSG00000103202	1097.88	-0.106793	0.0785534	0.102804	0.217814	NME4	FALSE
ENSG00000147654	622.157	0.109755	0.0805537	0.102838	0.217852	EBAG9	FALSE
ENSG00000165259	80.3007	0.130001	0.116093	0.102901	0.217951	HDX	FALSE
ENSG00000174453	123.579	0.129291	0.114157	0.102986	0.218098	VWC2L	FALSE
ENSG00000213551	907.876	-0.102957	0.073687	0.103027	0.218103	DNAJC9	FALSE
ENSG00000205730	252.049	-0.123661	0.104172	0.103036	0.218103	ITPRIPL2	FALSE
ENSG00000108604	757.461	0.112452	0.086766	0.103032	0.218103	SMARCD2	FALSE
ENSG00000255112	1255.76	0.106854	0.0785641	0.103155	0.218322	CHMP1B	FALSE
ENSG00000099250	483.764	0.128063	0.115627	0.103199	0.218381	NRP1	FALSE
ENSG00000169857	369.283	-0.11052	0.0822017	0.103337	0.218621	AVEN	FALSE
ENSG00000100239	1663.64	-0.103708	0.0757319	0.103344	0.218621	PPP6R2	FALSE
ENSG00000135045	269.14	0.122819	0.101198	0.103467	0.218847	C9orf40	FALSE
ENSG00000128699	1127.58	0.108999	0.0807138	0.103499	0.218881	ORMDL1	FALSE
ENSG00000165724	478.249	-0.110867	0.0784583	0.103535	0.218922	ZMYND19	FALSE
ENSG00000169189	1703.94	0.0798878	0.0535904	0.103612	0.219017	NSMCE1	FALSE
ENSG00000091157	1676.51	-0.106394	0.0800072	0.103604	0.219017	WDR7	FALSE
ENSG00000236790	88.1314	-0.130738	0.167478	0.103667	0.219071	LINC00299	FALSE
ENSG00000145794	684.213	0.13076	0.149453	0.10367	0.219071	MEGF10	FALSE
ENSG00000175166	5581.44	-0.0925527	0.0643201	0.103938	0.219538	PSMD2	FALSE
ENSG00000094631	1572.69	-0.0741135	0.0489462	0.103921	0.219538	HDAC6	FALSE
ENSG00000089050	324.496	0.115292	0.0889824	0.103931	0.219538	RBBP9	FALSE
ENSG00000119900	2437.15	0.108778	0.0804552	0.103959	0.219548	OGFRL1	FALSE
ENSG00000163510	365.359	0.111033	0.0843824	0.104115	0.219843	CWC22	FALSE
ENSG00000257365	485.361	0.120025	0.0975862	0.104237	0.220067	FNTB	FALSE
ENSG00000142082	1650.45	-0.0791974	0.0533335	0.104283	0.22013	SIRT3	FALSE
ENSG00000041515	262.24	-0.119383	0.0954417	0.104309	0.220151	MYO16	FALSE
ENSG00000115091	2103.85	0.0724478	0.0476931	0.104398	0.220304	ACTR3	FALSE
ENSG00000186187	824.731	-0.0868212	0.0587558	0.104416	0.220309	ZNRF1	FALSE
ENSG00000155052	654.985	0.111055	0.0857388	0.104445	0.220335	CNTNAP5	FALSE
ENSG00000198952	2553.6	-0.0980166	0.0703705	0.104487	0.220356	SMG5	FALSE
ENSG00000138326	26579.3	-0.117114	0.0919694	0.104483	0.220356	RPS24	FALSE
ENSG00000163536	9321.68	0.121193	0.0977738	0.104503	0.220357	SERPINI1	FALSE
ENSG00000177576	271.631	-0.132695	0.131077	0.104534	0.220388	C18orf32	FALSE
ENSG00000147324	698.167	-0.118998	0.0962518	0.104688	0.220645	MFHAS1	FALSE
ENSG00000132953	355.885	0.112972	0.088648	0.104678	0.220645	XPO4	FALSE
ENSG00000168958	2665.63	0.0960942	0.0672934	0.104735	0.220709	MFF	FALSE
ENSG00000143248	2342.25	0.133964	0.130253	0.104783	0.220768	RGS5	FALSE
ENSG00000174145	194.603	0.13221	0.136689	0.104795	0.220768	NWD2	FALSE
ENSG00000102710	585.007	0.108368	0.0806722	0.104839	0.220826	SUPT20H	FALSE
ENSG00000114923	1200.66	-0.088473	0.0610686	0.104923	0.220969	SLC4A3	FALSE
ENSG00000169446	786.214	0.127957	0.111181	0.105238	0.2216	MMGT1	FALSE
ENSG00000289047	262.75	0.115011	0.0900974	0.105267	0.221627	ENSG00000289047	FALSE
ENSG00000108669	1702.21	0.108663	0.0822366	0.105404	0.22188	CYTH1	FALSE
ENSG00000070610	2790.37	-0.100236	0.0718824	0.10571	0.222422	GBA2	FALSE
ENSG00000119596	2161.21	-0.0771317	0.0520112	0.105697	0.222422	YLPM1	FALSE
ENSG00000132639	40952.4	0.119484	0.0964671	0.105696	0.222422	SNAP25	FALSE
ENSG00000137207	2710.4	0.0710645	0.0467989	0.105752	0.222476	YIPF3	FALSE
ENSG00000166436	397.066	-0.117944	0.0956526	0.10583	0.222606	TRIM66	FALSE
ENSG00000111913	623.586	0.117042	0.093876	0.105879	0.222641	RIPOR2	FALSE
ENSG00000166295	1962.63	-0.104192	0.0756142	0.105877	0.222641	ANAPC16	FALSE
ENSG00000140264	6603.53	0.104597	0.076783	0.105906	0.222663	SERF2	FALSE
ENSG00000132801	151.454	-0.124307	0.106851	0.105951	0.222724	ZSWIM3	FALSE
ENSG00000167325	831.874	0.0950314	0.0677515	0.106018	0.222802	RRM1	FALSE
ENSG00000071246	1161.17	-0.124655	0.10541	0.106021	0.222802	VASH1	FALSE
ENSG00000121858	128.573	-0.101442	0.169099	0.106045	0.222808	TNFSF10	FALSE
ENSG00000178988	3631.1	-0.0806916	0.0543056	0.106056	0.222808	MRFAP1L1	FALSE
ENSG00000136908	1368.3	-0.0985983	0.0664928	0.106346	0.223381	DPM2	FALSE
ENSG00000068724	629.228	0.11104	0.0864769	0.106393	0.223445	TTC7A	FALSE
ENSG00000165118	171.139	0.129101	0.117103	0.106539	0.223617	C9orf64	FALSE
ENSG00000198056	65.5007	-0.13495	0.149623	0.106533	0.223617	PRIM1	FALSE
ENSG00000129315	362.283	0.100905	0.0745302	0.106531	0.223617	CCNT1	FALSE
ENSG00000070423	280.81	-0.106361	0.0790619	0.106532	0.223617	RNF126	FALSE
ENSG00000101438	247.842	-0.133349	0.132693	0.106558	0.223621	SLC32A1	FALSE
ENSG00000171302	702.047	0.0889337	0.0627216	0.106609	0.223694	CANT1	FALSE
ENSG00000136802	2472.74	0.111862	0.0869252	0.106632	0.223708	LRRC8A	FALSE
ENSG00000171587	537.862	-0.102063	0.0738538	0.106652	0.223715	DSCAM	FALSE
ENSG00000150967	516.394	-0.111738	0.0871051	0.106673	0.223726	ABCB9	FALSE
ENSG00000112200	864.255	-0.105432	0.0767318	0.106711	0.223736	ZNF451	FALSE
ENSG00000177875	1392.24	-0.124211	0.09502	0.106695	0.223736	CCDC184	FALSE
ENSG00000254999	6657.26	-0.0806506	0.0546379	0.106788	0.223864	BRK1	FALSE
ENSG00000108622	468.316	0.134106	0.150421	0.107008	0.22429	ICAM2	FALSE
ENSG00000187609	220.75	-0.111142	0.0860958	0.107088	0.224423	EXD3	FALSE
ENSG00000183783	196.203	0.135308	0.142642	0.107108	0.224431	KCTD8	FALSE
ENSG00000105865	112.81	0.124609	0.104756	0.10718	0.224548	DUS4L	FALSE
ENSG00000146592	667.443	0.122412	0.154992	0.107225	0.224608	CREB5	FALSE
ENSG00000267454	296.062	-0.124838	0.102695	0.107284	0.224697	ZNF582-DT	FALSE
ENSG00000162976	175.61	0.125499	0.10804	0.107306	0.224709	SLC66A3	FALSE
ENSG00000111321	266.641	-0.115982	0.0919941	0.107383	0.224801	LTBR	FALSE
ENSG00000062716	1558.76	0.0927032	0.062983	0.107372	0.224801	VMP1	FALSE
ENSG00000082438	248.07	-0.128822	0.126941	0.107454	0.224916	COBLL1	FALSE
ENSG00000080854	1266.67	-0.114892	0.161532	0.107524	0.225027	IGSF9B	FALSE
ENSG00000106346	197.449	0.104602	0.079719	0.107648	0.225253	USP42	FALSE
ENSG00000176974	353.174	0.124048	0.0956677	0.107757	0.225446	SHMT1	FALSE
ENSG00000132541	1989.01	0.134253	0.129307	0.107792	0.225485	RIDA	FALSE
ENSG00000290418	338.792	-0.129248	0.162469	0.107837	0.225545	ENSG00000290418	FALSE
ENSG00000008277	1802.66	0.0873542	0.0605239	0.107946	0.225721	ADAM22	FALSE
ENSG00000131174	6817.86	-0.101391	0.0738193	0.107954	0.225721	COX7B	FALSE
ENSG00000057663	802.637	0.0872083	0.0601238	0.108021	0.225826	ATG5	FALSE
ENSG00000112874	260.978	0.119839	0.0947419	0.108117	0.225993	NUDT12	FALSE
ENSG00000221909	255.489	0.112555	0.0882447	0.108216	0.226156	FAM200A	FALSE
ENSG00000198727	353285	-0.1351	0.128211	0.108229	0.226156	CYTB	FALSE
ENSG00000082701	1836.47	-0.0675332	0.0445814	0.108257	0.22618	GSK3B	FALSE
ENSG00000176845	200.089	-0.131121	0.120223	0.108308	0.226254	METRNL	FALSE
ENSG00000120705	2150.23	-0.0945695	0.0667317	0.108381	0.226337	ETF1	FALSE
ENSG00000106153	9472.92	-0.0805611	0.0550865	0.108376	0.226337	CHCHD2	FALSE
ENSG00000180901	4763.66	-0.104451	0.0776335	0.108398	0.226337	KCTD2	FALSE
ENSG00000150471	1283.43	0.107817	0.0840999	0.108545	0.22661	ADGRL3	FALSE
ENSG00000143198	6269.62	-0.0997099	0.0716415	0.108675	0.226812	MGST3	FALSE
ENSG00000254635	847.097	0.104764	0.0773567	0.108675	0.226812	ENSG00000254635	FALSE
ENSG00000151150	2906.83	0.101615	0.0765202	0.108726	0.226885	ANK3	FALSE
ENSG00000110881	1577.71	-0.113664	0.0907549	0.108782	0.226967	ASIC1	FALSE
ENSG00000162032	597.042	0.10789	0.0816147	0.108825	0.227022	SPSB3	FALSE
ENSG00000166908	2232.83	0.107309	0.0809182	0.108896	0.227135	PIP4K2C	FALSE
ENSG00000145214	541.469	-0.108295	0.0830463	0.108925	0.227156	DGKQ	FALSE
ENSG00000277938	110.986	-0.127216	0.115799	0.108939	0.227156	ENSG00000277938	FALSE
ENSG00000069535	3954.96	0.115371	0.0947554	0.108962	0.227168	MAOB	FALSE
ENSG00000188312	112.472	-0.119177	0.0966199	0.108995	0.227203	CENPP	FALSE
ENSG00000164111	2887.44	0.120268	0.0978223	0.109116	0.227421	ANXA5	FALSE
ENSG00000186815	1574.41	0.12125	0.104009	0.109184	0.227528	TPCN1	FALSE
ENSG00000184194	711.009	0.0836886	0.0578314	0.109284	0.227681	GPR173	FALSE
ENSG00000095303	217.598	-0.133385	0.153917	0.109291	0.227681	PTGS1	FALSE
ENSG00000153363	148.371	0.131613	0.125161	0.109336	0.227706	LINC00467	FALSE
ENSG00000204308	2127.96	0.0856811	0.0592708	0.10933	0.227706	RNF5	FALSE
ENSG00000111799	178.684	-0.123984	0.106879	0.109469	0.227878	COL12A1	FALSE
ENSG00000171953	303.145	0.0957602	0.0690291	0.109468	0.227878	ATPAF2	FALSE
ENSG00000197619	182.031	0.117634	0.0980049	0.109468	0.227878	ZNF615	FALSE
ENSG00000070193	58.7319	-0.132621	0.158364	0.109597	0.228111	FGF10	FALSE
ENSG00000122783	310.817	-0.103189	0.0768717	0.109751	0.228397	CYREN	FALSE
ENSG00000279348	233.855	0.113091	0.0890577	0.109781	0.228421	ENSG00000279348	FALSE
ENSG00000276075	165.023	0.121758	0.10365	0.109796	0.228421	ENSG00000276075	FALSE
ENSG00000152910	1020.14	0.127142	0.119188	0.109971	0.22875	CNTNAP4	FALSE
ENSG00000198815	1292.76	0.0871227	0.0610558	0.110037	0.228785	FOXJ3	FALSE
ENSG00000104408	3741.71	0.117405	0.0967304	0.110038	0.228785	EIF3E	FALSE
ENSG00000197372	154.418	-0.120977	0.102243	0.110026	0.228785	ZNF675	FALSE
ENSG00000158373	125.981	-0.128607	0.157132	0.110102	0.228884	H2BC5	FALSE
ENSG00000068024	775.568	-0.0992365	0.0759387	0.110166	0.228981	HDAC4	FALSE
ENSG00000147400	1981.33	0.106291	0.075038	0.11023	0.229081	CETN2	FALSE
ENSG00000100526	74.988	0.132377	0.129106	0.110329	0.229251	CDKN3	FALSE
ENSG00000204136	454.351	0.131107	0.12178	0.110362	0.229285	GGTA1	FALSE
ENSG00000267470	124.421	-0.13262	0.132672	0.110408	0.229345	ZNF571-AS1	FALSE
ENSG00000197063	1044.81	0.111087	0.0872045	0.110596	0.2297	MAFG	FALSE
ENSG00000168765	1378.66	-0.120168	0.098044	0.110722	0.229831	GSTM4	FALSE
ENSG00000130508	125.162	-0.130473	0.142105	0.110711	0.229831	PXDN	FALSE
ENSG00000291214	187.312	-0.124843	0.149087	0.110682	0.229831	ENSG00000291214	FALSE
ENSG00000011304	666.929	-0.103147	0.0782742	0.110726	0.229831	PTBP1	FALSE
ENSG00000274029	154.981	-0.131332	0.141729	0.110755	0.229848	ENSG00000274029	FALSE
ENSG00000129484	1708.6	-0.111511	0.0866354	0.110768	0.229848	PARP2	FALSE
ENSG00000104885	169.956	-0.117805	0.0980311	0.110813	0.229906	DOT1L	FALSE
ENSG00000100346	939.164	-0.110142	0.0850257	0.110843	0.229934	CACNA1I	FALSE
ENSG00000142675	120.685	-0.131415	0.145693	0.110933	0.230051	CNKSR1	FALSE
ENSG00000168476	140.029	-0.130044	0.12051	0.11092	0.230051	REEP4	FALSE
ENSG00000064651	700.339	0.128731	0.12739	0.111016	0.230188	SLC12A2	FALSE
ENSG00000122824	381.265	0.130707	0.122783	0.111108	0.23031	NUDT10	FALSE
ENSG00000230989	3879.87	-0.0833648	0.0580534	0.111107	0.23031	HSBP1	FALSE
ENSG00000129691	1576.93	-0.100448	0.0743584	0.111225	0.230517	ASH2L	FALSE
ENSG00000151093	243.72	-0.109643	0.0849997	0.111308	0.230654	OXSM	FALSE
ENSG00000285184	145.483	-0.107998	0.082995	0.11142	0.230851	ENSG00000285184	FALSE
ENSG00000103021	640.44	0.0992649	0.0779465	0.111476	0.230932	CCDC113	FALSE
ENSG00000159110	288.597	-0.110258	0.086724	0.111545	0.23104	IFNAR2	FALSE
ENSG00000105792	99.8731	0.128279	0.142882	0.111563	0.231043	CFAP69	FALSE
ENSG00000177606	1840.41	0.128617	0.127422	0.111626	0.23105	JUN	FALSE
ENSG00000109689	703.424	-0.096286	0.0706214	0.111634	0.23105	STIM2	FALSE
ENSG00000204348	574.565	-0.106775	0.0809786	0.111618	0.23105	DXO	FALSE
ENSG00000224982	260.445	-0.1008	0.166194	0.111627	0.23105	TMEM233	FALSE
ENSG00000122203	4206.22	0.0751716	0.0509303	0.111745	0.231246	KIAA1191	FALSE
ENSG00000113361	315.752	-0.123047	0.107216	0.111936	0.231572	CDH6	FALSE
ENSG00000213185	84.7569	-0.126662	0.113595	0.111937	0.231572	FAM24B	FALSE
ENSG00000156026	344.049	0.104184	0.0797917	0.111956	0.231577	MCU	FALSE
ENSG00000117479	154.962	0.131836	0.128449	0.111992	0.231616	SLC19A2	FALSE
ENSG00000182326	1141.86	0.122279	0.108418	0.112097	0.231799	C1S	FALSE
ENSG00000135951	162.429	0.115856	0.094259	0.112236	0.231805	TSGA10	FALSE
ENSG00000177311	872.903	0.115112	0.0943867	0.1122	0.231805	ZBTB38	FALSE
ENSG00000163607	124.565	0.12063	0.102502	0.112225	0.231805	GTPBP8	FALSE
ENSG00000113638	796.014	0.114746	0.0918585	0.112191	0.231805	TTC33	FALSE
ENSG00000182872	1512.73	-0.109062	0.0868204	0.112186	0.231805	RBM10	FALSE
ENSG00000044459	74.2128	0.124512	0.114482	0.112213	0.231805	CNTLN	FALSE
ENSG00000265666	62.9451	-0.132245	0.132027	0.112211	0.231805	RARA-AS1	FALSE
ENSG00000166897	1231.54	0.108767	0.0857682	0.112142	0.231805	ELFN2	FALSE
ENSG00000205090	109.104	-0.118131	0.0976752	0.112309	0.23192	TMEM240	FALSE
ENSG00000115561	1431.88	0.104107	0.078158	0.112668	0.23256	CHMP3	FALSE
ENSG00000082684	360.249	-0.12091	0.105424	0.112652	0.23256	SEMA5B	FALSE
ENSG00000261342	182.195	-0.123536	0.105848	0.11267	0.23256	ENSG00000261342	FALSE
ENSG00000184154	382.961	0.107302	0.0827713	0.112768	0.232728	LRTOMT	FALSE
ENSG00000293160	124.157	-0.130566	0.126322	0.112799	0.232747	ENSG00000293160	FALSE
ENSG00000074603	1374.68	0.0872798	0.0612316	0.112811	0.232747	DPP8	FALSE
ENSG00000102225	3016.83	0.0997397	0.0736285	0.112865	0.232789	CDK16	FALSE
ENSG00000134152	376.897	0.110397	0.0897182	0.112858	0.232789	KATNBL1	FALSE
ENSG00000290615	100.893	0.099097	0.166967	0.112894	0.232813	ENSG00000290615	FALSE
ENSG00000062194	3046.36	0.0826044	0.0575442	0.112976	0.232946	GPBP1	FALSE
ENSG00000221914	1567.2	0.112435	0.0909151	0.113005	0.232971	PPP2R2A	FALSE
ENSG00000115266	2181.72	-0.105335	0.0801216	0.113031	0.23299	APC2	FALSE
ENSG00000162458	53.6645	-0.127994	0.160784	0.113077	0.232997	FBLIM1	FALSE
ENSG00000163629	678.384	0.119151	0.100948	0.113087	0.232997	PTPN13	FALSE
ENSG00000291079	309.698	-0.132965	0.132746	0.113102	0.232997	ENSG00000291079	FALSE
ENSG00000151553	525.054	-0.10827	0.0849711	0.113059	0.232997	FHIP2A	FALSE
ENSG00000144134	603.495	-0.105804	0.0817376	0.113181	0.233019	RABL2A	FALSE
ENSG00000214194	546.856	0.119001	0.0981027	0.113166	0.233019	SMIM30	FALSE
ENSG00000148057	572.35	-0.123708	0.109826	0.113179	0.233019	IDNK	FALSE
ENSG00000159593	982.929	0.11246	0.0891002	0.113146	0.233019	NAE1	FALSE
ENSG00000139514	1268.14	-0.106912	0.0824416	0.113205	0.233033	SLC7A1	FALSE
ENSG00000115290	183.086	0.130033	0.127631	0.113235	0.23306	GRB14	FALSE
ENSG00000136383	110.898	-0.129498	0.124816	0.113282	0.233121	ALPK3	FALSE
ENSG00000134982	2701.12	-0.106269	0.0797813	0.113383	0.23329	APC	FALSE
ENSG00000214353	206.891	-0.130399	0.145113	0.113398	0.23329	VAC14-AS1	FALSE
ENSG00000173171	209.562	0.126982	0.117868	0.113534	0.233466	MTX1	FALSE
ENSG00000164151	891.322	0.0993717	0.074966	0.113509	0.233466	ICE1	FALSE
ENSG00000236017	136.468	-0.128375	0.160324	0.11353	0.233466	ENSG00000236017	FALSE
ENSG00000160285	1962.35	-0.101454	0.0760796	0.113672	0.233713	LSS	FALSE
ENSG00000177106	171.268	-0.132475	0.145558	0.113717	0.233771	EPS8L2	FALSE
ENSG00000059378	183.935	-0.130059	0.128392	0.113785	0.233876	PARP12	FALSE
ENSG00000170265	262.608	0.104367	0.08076	0.113884	0.234044	ZNF282	FALSE
ENSG00000256223	190.947	0.118135	0.0988355	0.114028	0.234277	ZNF10	FALSE
ENSG00000101445	5257.22	0.116821	0.0872656	0.114032	0.234277	PPP1R16B	FALSE
ENSG00000157036	325.277	-0.120529	0.107065	0.114108	0.234306	EXOG	FALSE
ENSG00000272899	183.767	0.131318	0.136679	0.114114	0.234306	ATP6V1FNB	FALSE
ENSG00000196150	267.833	-0.0984311	0.0730773	0.114085	0.234306	ZNF250	FALSE
ENSG00000172785	316.207	-0.133231	0.127157	0.114087	0.234306	CBWD1	FALSE
ENSG00000136010	116.684	0.128127	0.130173	0.114173	0.234357	ALDH1L2	FALSE
ENSG00000160188	442.023	-0.115464	0.0930156	0.114172	0.234357	RSPH1	FALSE
ENSG00000067992	2516.11	-0.113053	0.0925857	0.114197	0.23437	PDK3	FALSE
ENSG00000140632	2141.17	0.107299	0.0838086	0.114368	0.234685	GLYR1	FALSE
ENSG00000179820	1290.29	0.0960166	0.0707894	0.114449	0.234818	MYADM	FALSE
ENSG00000177054	258.859	0.108266	0.0872558	0.114471	0.234826	ZDHHC13	FALSE
ENSG00000159147	283.93	-0.123148	0.107993	0.114538	0.23493	DONSON	FALSE
ENSG00000197937	170.581	0.115469	0.0962863	0.114852	0.235539	ZNF347	FALSE
ENSG00000134138	753.575	0.106023	0.0808084	0.114944	0.235692	MEIS2	FALSE
ENSG00000172586	971.934	-0.103356	0.0787102	0.115047	0.235867	CHCHD1	FALSE
ENSG00000105619	1229.48	-0.111276	0.0880663	0.115083	0.235906	TFPT	FALSE
ENSG00000250988	309.6	-0.108543	0.0849962	0.115126	0.235957	SNHG21	FALSE
ENSG00000106565	932.784	0.125776	0.116757	0.115236	0.236114	TMEM176B	FALSE
ENSG00000275004	164.192	0.119862	0.103941	0.115237	0.236114	ZNF280B	FALSE
ENSG00000183323	176.699	-0.120286	0.106956	0.115451	0.236519	CCDC125	FALSE
ENSG00000130529	185.343	-0.121516	0.106064	0.11552	0.236623	TRPM4	FALSE
ENSG00000110011	626.472	0.0896885	0.0642419	0.115595	0.236741	DNAJC4	FALSE
ENSG00000247828	1341.93	-0.107809	0.0848235	0.115699	0.236919	TMEM161B-DT	FALSE
ENSG00000112685	743.358	0.0954078	0.0699486	0.115739	0.236967	EXOC2	FALSE
ENSG00000198780	695.528	0.111255	0.0899617	0.115853	0.237164	FAM169A	FALSE
ENSG00000132842	621.768	0.12993	0.128459	0.115951	0.237224	AP3B1	FALSE
ENSG00000119977	934.455	-0.0951965	0.0705642	0.115952	0.237224	TCTN3	FALSE
ENSG00000099804	1360.12	0.0816433	0.0572588	0.115946	0.237224	CDC34	FALSE
ENSG00000160113	651.107	-0.0894932	0.0643784	0.115946	0.237224	NR2F6	FALSE
ENSG00000289399	99.8815	0.115122	0.0993764	0.115969	0.237225	ENSG00000289399	FALSE
ENSG00000175182	2273.63	0.0951158	0.0701172	0.116012	0.237265	FAM131A	FALSE
ENSG00000271918	74.7772	-0.128898	0.136006	0.116056	0.237265	ENSG00000271918	FALSE
ENSG00000172830	287.772	0.114619	0.0888282	0.116058	0.237265	SSH3	FALSE
ENSG00000167550	247.399	-0.114791	0.0960607	0.116032	0.237265	RHEBL1	FALSE
ENSG00000168172	767.192	-0.10989	0.0934348	0.116122	0.237359	HOOK3	FALSE
ENSG00000250091	319.389	-0.115386	0.103207	0.116144	0.237369	ENSG00000250091	FALSE
ENSG00000155846	168.759	-0.122698	0.114031	0.116261	0.237573	PPARGC1B	FALSE
ENSG00000198890	210.57	0.118117	0.0993816	0.116325	0.237668	PRMT6	FALSE
ENSG00000113763	747.014	0.125266	0.116858	0.116342	0.237668	UNC5A	FALSE
ENSG00000121897	522.141	0.0956738	0.0712194	0.116368	0.237686	LIAS	FALSE
ENSG00000164011	324.588	-0.102444	0.0790468	0.116478	0.237804	ZNF691	FALSE
ENSG00000177432	3492.14	0.102785	0.0792577	0.116457	0.237804	NAP1L5	FALSE
ENSG00000232119	1526.14	-0.110845	0.0889292	0.116475	0.237804	MCTS1	FALSE
ENSG00000164548	1492.88	0.10125	0.0775457	0.116518	0.23785	TRA2A	FALSE
ENSG00000137693	525.267	0.124707	0.11516	0.116613	0.238007	YAP1	FALSE
ENSG00000050165	28093.3	-0.0834744	0.0589465	0.11666	0.238069	DKK3	FALSE
ENSG00000104320	555.889	0.089851	0.0640052	0.116744	0.238168	NBN	FALSE
ENSG00000108788	1050.51	-0.0676152	0.049491	0.116735	0.238168	MLX	FALSE
ENSG00000118960	380.832	0.107808	0.0845531	0.116917	0.238486	HS1BP3	FALSE
ENSG00000270504	80.9596	-0.129129	0.153439	0.117046	0.238713	ENSG00000270504	FALSE
ENSG00000166016	258.65	0.129414	0.142662	0.117096	0.23878	ABTB2	FALSE
ENSG00000185567	1144.4	-0.11358	0.093958	0.117174	0.238903	AHNAK2	FALSE
ENSG00000228058	126.055	-0.100593	0.167589	0.117304	0.239133	LINC01736	FALSE
ENSG00000123200	1302.79	0.0998197	0.0767417	0.117394	0.239281	ZC3H13	FALSE
ENSG00000172663	258.821	0.117929	0.10167	0.117493	0.239432	TMEM134	FALSE
ENSG00000177663	506.8	-0.114291	0.0945937	0.117503	0.239432	IL17RA	FALSE
ENSG00000168826	99.7134	0.111417	0.0914007	0.117617	0.239629	ZBTB49	FALSE
ENSG00000164070	791.041	0.12693	0.13134	0.117651	0.239661	HSPA4L	FALSE
ENSG00000107789	167.469	0.116864	0.0999433	0.11771	0.239746	MINPP1	FALSE
ENSG00000152422	125.413	0.128168	0.119766	0.117885	0.240031	XRCC4	FALSE
ENSG00000173391	495.405	0.0844938	0.160175	0.117877	0.240031	OLR1	FALSE
ENSG00000163904	1369.92	0.0812186	0.0570288	0.118019	0.240239	SENP2	FALSE
ENSG00000156313	231.395	0.115769	0.0988894	0.11804	0.240239	RPGR	FALSE
ENSG00000160255	485.362	0.111118	0.161181	0.118036	0.240239	ITGB2	FALSE
ENSG00000080845	1613.35	-0.0962055	0.0727528	0.118093	0.240312	DLGAP4	FALSE
ENSG00000119121	179.82	0.120754	0.148188	0.11824	0.240576	TRPM6	FALSE
ENSG00000105894	4353.17	0.122671	0.121534	0.118301	0.240663	PTN	FALSE
ENSG00000253877	168.93	0.117178	0.159367	0.118372	0.240773	LINC01608	FALSE
ENSG00000120458	240.132	0.118542	0.100665	0.11848	0.240957	MSANTD2	FALSE
ENSG00000143061	350.663	0.109281	0.087619	0.11853	0.241019	IGSF3	FALSE
ENSG00000100934	609.027	0.113788	0.0968178	0.118546	0.241019	SEC23A	FALSE
ENSG00000153012	244.06	-0.132204	0.139078	0.118635	0.241163	LGI2	FALSE
ENSG00000138639	203.869	0.125508	0.119858	0.118747	0.24132	ARHGAP24	FALSE
ENSG00000095794	844.826	0.124906	0.118136	0.118747	0.24132	CREM	FALSE
ENSG00000272501	171.111	0.12544	0.122306	0.119002	0.241803	ENSG00000272501	FALSE
ENSG00000101439	33607.2	0.122794	0.113586	0.119109	0.241947	CST3	FALSE
ENSG00000011243	2048.72	-0.111322	0.0920491	0.119109	0.241947	AKAP8L	FALSE
ENSG00000122406	19838.6	-0.100818	0.0769414	0.11915	0.24196	RPL5	FALSE
ENSG00000156599	1225.15	-0.0775372	0.0547276	0.119133	0.24196	ZDHHC5	FALSE
ENSG00000147576	419.053	0.126702	0.142722	0.119309	0.242245	ADHFE1	FALSE
ENSG00000221990	113.603	0.12439	0.12029	0.119434	0.242461	ENSG00000221990	FALSE
ENSG00000141295	441.979	-0.0944707	0.0699897	0.11945	0.242461	SCRN2	FALSE
ENSG00000281160	156.969	-0.126146	0.136424	0.119515	0.242521	ENSG00000281160	FALSE
ENSG00000128245	27644.2	-0.0872224	0.0629113	0.119511	0.242521	YWHAH	FALSE
ENSG00000261786	469.655	-0.126356	0.153722	0.119618	0.242658	ENSG00000261786	FALSE
ENSG00000269439	69.5601	-0.128077	0.141693	0.119605	0.242658	PGLS-DT	FALSE
ENSG00000163006	85.3372	-0.121687	0.111355	0.119679	0.242686	CCDC138	FALSE
ENSG00000260296	78.9754	-0.12896	0.136673	0.119703	0.242686	ENSG00000260296	FALSE
ENSG00000182197	478.069	-0.0924999	0.0686098	0.119692	0.242686	EXT1	FALSE
ENSG00000139641	1697.43	0.0926516	0.0656405	0.119651	0.242686	ESYT1	FALSE
ENSG00000013563	575.104	-0.105814	0.0852726	0.11978	0.242771	DNASE1L1	FALSE
ENSG00000107341	2824.11	-0.0756589	0.0531171	0.119774	0.242771	UBE2R2	FALSE
ENSG00000101654	1547.63	0.0873684	0.0630733	0.119885	0.242948	RNMT	FALSE
ENSG00000165782	1803.98	0.0811052	0.056986	0.119914	0.24297	PIP4P1	FALSE
ENSG00000099203	274.603	0.112405	0.0959887	0.119998	0.243105	TMED1	FALSE
ENSG00000066336	137.769	0.127348	0.141066	0.120023	0.243119	SPI1	FALSE
ENSG00000109016	781.669	-0.0866936	0.0623287	0.120116	0.243234	DHRS7B	FALSE
ENSG00000099904	303.238	0.114276	0.0955754	0.12011	0.243234	ZDHHC8	FALSE
ENSG00000100583	55.3961	-0.125317	0.136959	0.120153	0.243275	SAMD15	FALSE
ENSG00000137221	924.515	0.121565	0.118717	0.120218	0.24337	TJAP1	FALSE
ENSG00000263004	72.2618	0.124615	0.117972	0.120408	0.243719	ENSG00000263004	FALSE
ENSG00000268496	189.43	-0.127024	0.128583	0.120526	0.243922	ENSG00000268496	FALSE
ENSG00000149782	189.852	-0.119186	0.108385	0.120603	0.244019	PLCB3	FALSE
ENSG00000259038	153.851	0.12646	0.142764	0.12061	0.244019	ENSG00000259038	FALSE
ENSG00000137273	105.829	-0.13026	0.134708	0.12068	0.244125	FOXF2	FALSE
ENSG00000184076	4601.4	-0.074846	0.0521792	0.12073	0.24419	UQCR10	FALSE
ENSG00000130717	1272.46	-0.0901459	0.0655268	0.120787	0.244269	UCK1	FALSE
ENSG00000036672	1035.98	-0.111111	0.093649	0.120853	0.24433	USP2	FALSE
ENSG00000172137	1121.94	-0.125673	0.143419	0.120841	0.24433	CALB2	FALSE
ENSG00000151320	2795.17	0.111233	0.0933348	0.120977	0.244545	AKAP6	FALSE
ENSG00000197008	209.728	0.115444	0.0995131	0.121006	0.244566	ZNF138	FALSE
ENSG00000102103	1572.07	-0.0919433	0.0674196	0.121056	0.244632	PQBP1	FALSE
ENSG00000137955	1537.78	0.0950884	0.0708026	0.121136	0.244685	RABGGTB	FALSE
ENSG00000186666	152.13	-0.115219	0.0996365	0.12112	0.244685	BCDIN3D	FALSE
ENSG00000183570	267.542	-0.116001	0.098595	0.121102	0.244685	PCBP3	FALSE
ENSG00000152683	283.421	-0.105383	0.0838943	0.121194	0.244766	SLC30A6	FALSE
ENSG00000112312	568.029	0.124272	0.154468	0.121577	0.245505	GMNN	FALSE
ENSG00000122008	344.651	0.105518	0.0857694	0.121775	0.245867	POLK	FALSE
ENSG00000213676	1065.97	0.0994537	0.0770084	0.121839	0.245924	ATF6B	FALSE
ENSG00000125652	482.412	0.0939796	0.0702753	0.121827	0.245924	ALKBH7	FALSE
ENSG00000146733	361.857	0.115003	0.09854	0.12189	0.24599	PSPH	FALSE
ENSG00000139537	78.463	-0.126498	0.122397	0.12198	0.246135	CCDC65	FALSE
ENSG00000110148	950.184	-0.120236	0.113593	0.122033	0.246207	CCKBR	FALSE
ENSG00000110721	1866.8	0.106822	0.0874462	0.122095	0.246294	CHKA	FALSE
ENSG00000293115	1078.02	-0.0779538	0.0553301	0.122143	0.246355	ENSG00000293115	FALSE
ENSG00000184470	521.147	-0.0980254	0.0741872	0.122183	0.2464	TXNRD2	FALSE
ENSG00000115839	2398.97	-0.081916	0.0591468	0.12221	0.246419	RAB3GAP1	FALSE
ENSG00000163249	223.719	0.118707	0.10698	0.122433	0.246832	CCNYL1	FALSE
ENSG00000226314	67.6417	-0.126597	0.149988	0.122451	0.246832	ZKSCAN8P1	FALSE
ENSG00000178252	2437.77	-0.0999962	0.0772054	0.122488	0.246871	WDR6	FALSE
ENSG00000121486	364.201	0.0956409	0.0728989	0.122521	0.2469	TRMT1L	FALSE
ENSG00000105248	370.258	-0.104959	0.0834232	0.122545	0.246912	YJU2	FALSE
ENSG00000184897	659.668	0.120088	0.109969	0.122605	0.246997	H1-10	FALSE
ENSG00000133740	91.251	0.125003	0.125208	0.122733	0.247218	E2F5	FALSE
ENSG00000177917	160.391	0.113319	0.0962813	0.122845	0.247334	ARL6IP6	FALSE
ENSG00000157326	305.436	-0.108387	0.0879686	0.122813	0.247334	DHRS4	FALSE
ENSG00000108733	301.903	0.114761	0.0966017	0.122839	0.247334	PEX12	FALSE
ENSG00000229891	112.652	-0.12333	0.118474	0.122957	0.247524	LINC01315	FALSE
ENSG00000115073	3307.14	-0.107655	0.0858673	0.122984	0.247541	ACTR1B	FALSE
ENSG00000114626	1610.03	-0.0984431	0.0750017	0.123138	0.247815	ABTB1	FALSE
ENSG00000169432	62.7813	-0.121993	0.156022	0.123171	0.247846	SCN9A	FALSE
ENSG00000168243	1406.38	-0.111242	0.0939522	0.123339	0.248147	GNG4	FALSE
ENSG00000164684	1188.27	-0.0987784	0.0762783	0.123442	0.248317	ZNF704	FALSE
ENSG00000164291	103.672	0.120954	0.12155	0.123586	0.248564	ARSK	FALSE
ENSG00000130881	866.916	0.115962	0.100696	0.123601	0.248564	LRP3	FALSE
ENSG00000276564	91.7695	0.122913	0.130403	0.123779	0.248886	ENSG00000276564	FALSE
ENSG00000070961	4323.31	0.0898798	0.0666799	0.123839	0.24897	ATP2B1	FALSE
ENSG00000197121	397.071	0.121617	0.129755	0.123885	0.249026	PGAP1	FALSE
ENSG00000063601	613.872	0.099667	0.0784883	0.123945	0.24911	MTMR1	FALSE
ENSG00000105928	686.68	0.117977	0.105892	0.124138	0.249461	GSDME	FALSE
ENSG00000113580	1071.88	-0.102503	0.0812202	0.124171	0.249488	NR3C1	FALSE
ENSG00000165115	77.0427	0.119682	0.129708	0.124188	0.249488	KIF27	FALSE
ENSG00000205364	1994.09	-0.115912	0.166315	0.124371	0.24982	MT1M	FALSE
ENSG00000103148	762.404	0.100237	0.0778458	0.124418	0.249877	NPRL3	FALSE
ENSG00000168118	1492.39	0.111234	0.0920661	0.124476	0.249956	RAB4A	FALSE
ENSG00000127054	1246.36	-0.0802518	0.0577573	0.124558	0.250085	INTS11	FALSE
ENSG00000174775	1712.36	-0.0885955	0.0651708	0.124665	0.250263	HRAS	FALSE
ENSG00000204922	228.084	-0.105888	0.0862013	0.124685	0.250266	UQCC3	FALSE
ENSG00000235092	370.178	0.12443	0.136286	0.124723	0.250306	ENSG00000235092	FALSE
ENSG00000151718	193.491	0.114687	0.101847	0.124865	0.250554	WWC2	FALSE
ENSG00000183621	280.513	-0.0944576	0.0717336	0.124932	0.250579	ZNF438	FALSE
ENSG00000165943	6159.85	0.0975574	0.074751	0.124926	0.250579	MOAP1	FALSE
ENSG00000063176	558.316	-0.112242	0.0943221	0.124904	0.250579	SPHK2	FALSE
ENSG00000119397	242.8	0.107528	0.0899675	0.125009	0.250663	CNTRL	FALSE
ENSG00000129244	10659	0.114916	0.104722	0.125011	0.250663	ATP1B2	FALSE
ENSG00000163346	7241.82	-0.122474	0.11049	0.125059	0.250722	PBXIP1	FALSE
ENSG00000122884	782.825	0.121918	0.140542	0.125141	0.25085	P4HA1	FALSE
ENSG00000198435	254.216	0.124342	0.132121	0.125165	0.250861	NRARP	FALSE
ENSG00000153094	137.02	0.115701	0.103535	0.125211	0.250917	BCL2L11	FALSE
ENSG00000144635	1151.61	0.079681	0.0526478	0.125242	0.250943	DYNC1LI1	FALSE
ENSG00000181031	108.994	-0.123998	0.140337	0.125336	0.251094	RPH3AL	FALSE
ENSG00000168827	947.984	0.0944098	0.0725509	0.125361	0.251107	GFM1	FALSE
ENSG00000165061	698.167	-0.109536	0.0923008	0.125507	0.251364	ZMAT4	FALSE
ENSG00000101452	301.716	0.0936642	0.0708991	0.125673	0.251658	DHX35	FALSE
ENSG00000137877	94.8938	-0.124865	0.131713	0.125704	0.251683	SPTBN5	FALSE
ENSG00000146826	367.562	-0.101902	0.0801411	0.12601	0.25226	TRAPPC14	FALSE
ENSG00000131931	158.099	0.114165	0.0975201	0.12611	0.252422	THAP1	FALSE
ENSG00000071282	221.881	-0.123795	0.138544	0.12616	0.252486	LMCD1	FALSE
ENSG00000154265	553.169	0.0952899	0.0751576	0.126228	0.252586	ABCA5	FALSE
ENSG00000008083	579.918	-0.117018	0.106695	0.12654	0.253144	JARID2	FALSE
ENSG00000185085	310.987	-0.104696	0.0860085	0.126544	0.253144	INTS5	FALSE
ENSG00000136161	332.647	0.119654	0.109419	0.126599	0.253216	RCBTB2	FALSE
ENSG00000179152	623.963	0.096405	0.0741729	0.126683	0.253348	TCAIM	FALSE
ENSG00000156735	796.06	0.11078	0.0933517	0.126756	0.253456	BAG4	FALSE
ENSG00000272086	102.433	-0.125039	0.126823	0.126915	0.253675	ENSG00000272086	FALSE
ENSG00000176438	356.731	0.120034	0.118943	0.12694	0.253675	SYNE3	FALSE
ENSG00000133243	1223.78	0.1094	0.0920382	0.126903	0.253675	BTBD2	FALSE
ENSG00000072062	3728.6	0.0876776	0.0653442	0.126923	0.253675	PRKACA	FALSE
ENSG00000124313	2086.18	0.0695661	0.0488883	0.126973	0.253695	IQSEC2	FALSE
ENSG00000165533	486.294	-0.105096	0.0850472	0.126986	0.253695	TTC8	FALSE
ENSG00000176055	202.424	0.11594	0.101682	0.127011	0.253708	MBLAC2	FALSE
ENSG00000228793	375.792	0.062616	0.150901	0.12714	0.25389	LOC100507336	FALSE
ENSG00000133107	52.5779	-0.121925	0.119548	0.127122	0.25389	TRPC4	FALSE
ENSG00000158769	282.579	0.123308	0.134437	0.127181	0.253898	F11R	FALSE
ENSG00000136868	532.276	0.0950289	0.0730821	0.127177	0.253898	SLC31A1	FALSE
ENSG00000112796	745.218	0.126746	0.135498	0.127234	0.253968	ENPP5	FALSE
ENSG00000177556	2543.83	0.071758	0.0508631	0.127257	0.253975	ATOX1	FALSE
ENSG00000151458	225.774	0.112163	0.0999783	0.127351	0.254123	ANKRD50	FALSE
ENSG00000131653	480.89	0.101918	0.0811434	0.127368	0.254123	TRAF7	FALSE
ENSG00000089248	3180.72	-0.0806124	0.0584424	0.127398	0.254147	ERP29	FALSE
ENSG00000148814	703.799	-0.102422	0.0807592	0.127543	0.254399	LRRC27	FALSE
ENSG00000111261	657.951	0.0865859	0.0638646	0.127626	0.254527	MANSC1	FALSE
ENSG00000079999	1950.71	-0.0827103	0.0601377	0.127658	0.254553	KEAP1	FALSE
ENSG00000156831	440.213	-0.106587	0.0869184	0.127923	0.255046	NSMCE2	FALSE
ENSG00000105649	4892.56	0.113332	0.100109	0.128185	0.255492	RAB3A	FALSE
ENSG00000077463	289.963	-0.0977526	0.0765505	0.128178	0.255492	SIRT6	FALSE
ENSG00000197620	552.259	0.107241	0.0777405	0.128282	0.255649	EOLA1	FALSE
ENSG00000182836	575.244	-0.110959	0.0937642	0.128311	0.25567	PLCXD3	FALSE
ENSG00000056487	169.338	-0.120517	0.121637	0.12835	0.25571	PHF21B	FALSE
ENSG00000137198	488.393	0.122506	0.137118	0.128449	0.25587	GMPR	FALSE
ENSG00000197343	949.643	0.0773526	0.0545634	0.128527	0.255988	ZNF655	FALSE
ENSG00000162174	3701.57	-0.112466	0.0949116	0.1286	0.256096	ASRGL1	FALSE
ENSG00000197044	211.436	0.121039	0.132611	0.128672	0.256202	ZNF441	FALSE
ENSG00000163798	1656.98	0.0736718	0.0522574	0.128809	0.256437	SLC4A1AP	FALSE
ENSG00000184675	150.505	-0.10837	0.0947143	0.128865	0.256512	AMER1	FALSE
ENSG00000142949	3029.99	0.111353	0.100388	0.128969	0.256682	PTPRF	FALSE
ENSG00000186814	363.085	0.108121	0.0866789	0.129036	0.256778	ZSCAN30	FALSE
ENSG00000152332	1571.8	0.113768	0.0951121	0.129055	0.256779	UHMK1	FALSE
ENSG00000213281	619.711	0.0900942	0.068693	0.129225	0.257017	NRAS	FALSE
ENSG00000125629	603.755	0.108413	0.0975649	0.129207	0.257017	INSIG2	FALSE
ENSG00000251209	77.0762	-0.121675	0.121495	0.129232	0.257017	LINC00923	FALSE
ENSG00000143502	1605.58	-0.0923384	0.0711377	0.129341	0.257166	SUSD4	FALSE
ENSG00000126950	1224.36	0.117151	0.109257	0.129344	0.257166	TMEM35A	FALSE
ENSG00000173542	650.154	0.0930157	0.0717131	0.129506	0.257377	MOB1B	FALSE
ENSG00000278576	109.117	-0.11991	0.117495	0.129501	0.257377	ENSG00000278576	FALSE
ENSG00000092036	107.551	0.123155	0.130752	0.129494	0.257377	HAUS4	FALSE
ENSG00000132004	120.698	-0.116029	0.0994338	0.129576	0.257478	FBXW9	FALSE
ENSG00000100994	5623.46	0.11185	0.0971087	0.129695	0.257677	PYGB	FALSE
ENSG00000135249	296.386	0.103154	0.0829697	0.129784	0.257816	RINT1	FALSE
ENSG00000120341	66.0415	-0.12018	0.151914	0.129838	0.257887	SEC16B	FALSE
ENSG00000213626	446.011	-0.118251	0.150227	0.130032	0.258233	LBH	FALSE
ENSG00000142937	16038.6	0.109184	0.0927038	0.130075	0.258267	RPS8	FALSE
ENSG00000289731	492.1	-0.103954	0.157251	0.130086	0.258267	ENSG00000289731	FALSE
ENSG00000235663	173.116	-0.108004	0.160947	0.130116	0.258289	ENSG00000235663	FALSE
ENSG00000272970	62.4416	-0.121485	0.14457	0.130201	0.25842	LOC107986163	FALSE
ENSG00000158869	758.49	0.109373	0.159138	0.130251	0.258481	FCER1G	FALSE
ENSG00000169116	2310.75	0.10761	0.0924315	0.130424	0.258725	PARM1	FALSE
ENSG00000146223	3038.81	0.0797043	0.0580716	0.130403	0.258725	RPL7L1	FALSE
ENSG00000124107	184.193	-0.0792852	0.158162	0.130431	0.258725	SLPI	FALSE
ENSG00000095139	2695.46	0.0649751	0.0456291	0.130584	0.258992	ARCN1	FALSE
ENSG00000196453	204.517	0.116993	0.112258	0.130635	0.259055	ZNF777	FALSE
ENSG00000111652	3696.74	0.0854382	0.0637447	0.130695	0.259135	COPS7A	FALSE
ENSG00000110911	1541	0.084759	0.0634496	0.130713	0.259135	SLC11A2	FALSE
ENSG00000073756	408.986	0.0649713	0.151203	0.13074	0.259151	PTGS2	FALSE
ENSG00000232656	198.865	-0.113981	0.101816	0.130859	0.259349	IDI2-AS1	FALSE
ENSG00000137269	321.666	0.120495	0.126196	0.131046	0.259608	LRRC1	FALSE
ENSG00000156642	4668.9	0.11049	0.0942917	0.131031	0.259608	NPTN	FALSE
ENSG00000142230	3186.31	-0.0684816	0.0482629	0.131034	0.259608	SAE1	FALSE
ENSG00000100316	39769.5	-0.0927794	0.0715826	0.13107	0.259617	RPL3	FALSE
ENSG00000105939	406.727	0.113436	0.103261	0.131276	0.259949	ZC3HAV1	FALSE
ENSG00000136770	353.73	-0.0840957	0.0626497	0.131268	0.259949	DNAJC1	FALSE
ENSG00000036448	934.402	-0.113545	0.10191	0.131296	0.259951	MYOM2	FALSE
ENSG00000085063	9452.32	-0.0954074	0.0739575	0.13137	0.260062	CD59	FALSE
ENSG00000204767	267.155	0.0994147	0.153375	0.131426	0.260122	INSYN2B	FALSE
ENSG00000134759	1764.61	-0.0918397	0.0709791	0.131439	0.260122	ELP2	FALSE
ENSG00000206562	719.677	-0.0782816	0.0572607	0.131496	0.260197	METTL6	FALSE
ENSG00000170903	724.352	0.0931938	0.0723873	0.131565	0.260296	MSANTD4	FALSE
ENSG00000104880	575.469	0.100048	0.0817308	0.131799	0.260721	ARHGEF18	FALSE
ENSG00000137720	452.949	-0.110798	0.0933659	0.131961	0.261005	C11orf1	FALSE
ENSG00000134871	333.347	-0.125324	0.141782	0.132145	0.261328	COL4A2	FALSE
ENSG00000101158	1601.86	0.0728143	0.0524707	0.132163	0.261328	NELFCD	FALSE
ENSG00000173372	756.908	0.0930437	0.159586	0.132281	0.261449	C1QA	FALSE
ENSG00000232931	587.961	-0.120906	0.147958	0.13225	0.261449	ENSG00000232931	FALSE
ENSG00000291078	108.375	0.120543	0.127412	0.132269	0.261449	ENSG00000291078	FALSE
ENSG00000094880	507.725	0.0847993	0.0638869	0.132495	0.261833	CDC23	FALSE
ENSG00000112210	283.138	0.110863	0.0978004	0.132752	0.262304	RAB23	FALSE
ENSG00000257354	74.8463	-0.123974	0.144565	0.1328	0.262361	ENSG00000257354	FALSE
ENSG00000188783	912.782	-0.117243	0.158665	0.132891	0.262465	PRELP	FALSE
ENSG00000145721	1058.77	0.120324	0.133713	0.132888	0.262465	LIX1	FALSE
ENSG00000138073	1440.87	-0.0780039	0.0576544	0.132925	0.262494	PREB	FALSE
ENSG00000272663	52.1113	-0.123453	0.138836	0.133038	0.26264	ENSG00000272663	FALSE
ENSG00000235655	168.293	0.113359	0.155189	0.133028	0.26264	ENSG00000235655	FALSE
ENSG00000175110	1188.68	0.07396	0.0536391	0.13327	0.263023	MRPS22	FALSE
ENSG00000273611	1675.28	0.0935749	0.0724092	0.13326	0.263023	ZNHIT3	FALSE
ENSG00000225630	2613.72	0.122026	0.134244	0.133294	0.263033	MTND2P28	FALSE
ENSG00000091436	305.34	0.116364	0.108951	0.133344	0.263093	MAP3K20	FALSE
ENSG00000168137	1284.45	-0.0943088	0.0761844	0.133363	0.263094	SETD5	FALSE
ENSG00000186376	269.814	0.101717	0.0829473	0.13344	0.263206	ZNF75D	FALSE
ENSG00000162728	5323.34	-0.11701	0.105853	0.133459	0.263207	KCNJ9	FALSE
ENSG00000131469	14804.3	-0.103997	0.0859778	0.133499	0.263247	RPL27	FALSE
ENSG00000223960	133.887	-0.11789	0.112249	0.13352	0.26325	CHROMR	FALSE
ENSG00000001497	1549.18	-0.103902	0.0877091	0.133547	0.263267	LAS1L	FALSE
ENSG00000234465	130.26	-0.11793	0.11077	0.133584	0.263302	PINLYP	FALSE
ENSG00000123130	715.578	-0.0986285	0.078865	0.133631	0.263356	ACOT9	FALSE
ENSG00000067369	2181.23	0.0749169	0.0545983	0.13367	0.263395	TP53BP1	FALSE
ENSG00000076604	584.686	0.115347	0.108652	0.133707	0.263429	TRAF4	FALSE
ENSG00000102172	3060.6	-0.0943892	0.0743325	0.133902	0.263777	SMS	FALSE
ENSG00000049089	1487.06	0.116655	0.113791	0.134059	0.263932	COL9A2	FALSE
ENSG00000116819	226.743	-0.118778	0.130038	0.134078	0.263932	TFAP2E	FALSE
ENSG00000151694	544.148	-0.0971389	0.0811795	0.134014	0.263932	ADAM17	FALSE
ENSG00000147164	1693.43	0.0760099	0.0552462	0.134035	0.263932	SNX12	FALSE
ENSG00000137522	664.087	-0.0874922	0.066532	0.134043	0.263932	RNF121	FALSE
ENSG00000088930	608.16	0.112523	0.100252	0.134174	0.264084	XRN2	FALSE
ENSG00000138772	323.199	0.108648	0.161223	0.134285	0.264227	ANXA3	FALSE
ENSG00000175170	87.4801	0.122404	0.14109	0.134285	0.264227	ENSG00000175170	FALSE
ENSG00000189420	202.327	-0.100265	0.0808461	0.134327	0.264272	ZFP92	FALSE
ENSG00000152137	6026.11	0.114918	0.114365	0.134433	0.264442	HSPB8	FALSE
ENSG00000184232	1326.93	-0.122422	0.132659	0.134562	0.2646	OAF	FALSE
ENSG00000103978	1475.1	0.0986159	0.0813709	0.134557	0.2646	TMEM87A	FALSE
ENSG00000090006	144.59	0.116286	0.112298	0.134572	0.2646	LTBP4	FALSE
ENSG00000162999	97.0779	0.116256	0.128654	0.134669	0.264677	DUSP19	FALSE
ENSG00000290018	81.3776	0.122325	0.137309	0.134634	0.264677	ENSG00000290018	FALSE
ENSG00000103404	789.41	-0.0983239	0.079186	0.134678	0.264677	USP31	FALSE
ENSG00000160336	258.129	-0.107534	0.0978005	0.134688	0.264677	ZNF761	FALSE
ENSG00000204128	2574.47	0.100344	0.0832539	0.13475	0.264723	C2orf72	FALSE
ENSG00000185043	1575.95	0.102774	0.0846864	0.134743	0.264723	CIB1	FALSE
ENSG00000168453	896.125	0.116918	0.116366	0.134879	0.264937	HR	FALSE
ENSG00000203993	305.171	0.101774	0.0828981	0.134942	0.265025	ARRDC1-AS1	FALSE
ENSG00000121440	474.731	-0.109236	0.0959072	0.135023	0.265145	PDZRN3	FALSE
ENSG00000187837	477.284	0.0905586	0.160348	0.13505	0.265159	H1-2	FALSE
ENSG00000225206	151.897	-0.118207	0.121375	0.135126	0.265232	MIR137HG	FALSE
ENSG00000178917	153.333	-0.116868	0.115876	0.135113	0.265232	ZNF852	FALSE
ENSG00000133121	651.673	0.103644	0.087053	0.135158	0.265258	STARD13	FALSE
ENSG00000177105	1362.75	0.111377	0.101282	0.135196	0.265294	RHOG	FALSE
ENSG00000114779	485.859	-0.0887296	0.068334	0.135267	0.265394	ABHD14B	FALSE
ENSG00000101187	772.112	0.10161	0.160892	0.135285	0.265394	SLCO4A1	FALSE
ENSG00000060709	1036.5	0.10598	0.0985216	0.135508	0.265777	RIMBP2	FALSE
ENSG00000136451	1005.67	0.0997995	0.0822473	0.13552	0.265777	VEZF1	FALSE
ENSG00000025423	349.273	0.120513	0.14464	0.135625	0.265945	HSD17B6	FALSE
ENSG00000106144	309.164	-0.102538	0.0922916	0.135663	0.265981	CASP2	FALSE
ENSG00000185798	171.61	-0.0912703	0.0718852	0.135688	0.265992	WDR53	FALSE
ENSG00000010610	561.938	0.119409	0.131598	0.135729	0.266035	CD4	FALSE
ENSG00000168894	2175.95	-0.0728058	0.0527879	0.135872	0.266239	RNF181	FALSE
ENSG00000130054	200.272	-0.122749	0.127856	0.135868	0.266239	NALF2	FALSE
ENSG00000168282	222.624	0.104816	0.0888511	0.135918	0.266291	MGAT2	FALSE
ENSG00000149489	1202.71	-0.110726	0.0967345	0.135939	0.266293	ROM1	FALSE
ENSG00000249042	345.946	-0.102754	0.0859956	0.136036	0.266407	ENSG00000249042	FALSE
ENSG00000165219	999.723	-0.0928531	0.0743094	0.136035	0.266407	GAPVD1	FALSE
ENSG00000140374	1560.43	0.106393	0.089446	0.13607	0.266436	ETFA	FALSE
ENSG00000178802	2280.21	0.0827743	0.059544	0.136098	0.266453	MPI	FALSE
ENSG00000147854	611.524	0.114067	0.111056	0.136161	0.266462	UHRF2	FALSE
ENSG00000077420	258.713	0.113385	0.1526	0.136147	0.266462	APBB1IP	FALSE
ENSG00000005379	2964.88	-0.100583	0.0843978	0.136147	0.266462	TSPOAP1	FALSE
ENSG00000160097	1073.55	0.107971	0.0941484	0.136221	0.266542	FNDC5	FALSE
ENSG00000198689	2977.38	0.0859948	0.0652794	0.136446	0.266943	SLC9A6	FALSE
ENSG00000095951	283.829	0.114699	0.107498	0.136485	0.266981	HIVEP1	FALSE
ENSG00000171757	137.88	0.107345	0.0934102	0.136568	0.267106	LRRC34	FALSE
ENSG00000160055	328.072	-0.109297	0.0970293	0.136658	0.267243	TMEM234	FALSE
ENSG00000178235	807.312	0.101405	0.0784222	0.136692	0.267272	SLITRK1	FALSE
ENSG00000278611	311.667	0.117502	0.117132	0.136742	0.267332	ZNF426-DT	FALSE
ENSG00000180071	516.134	-0.129298	0.137549	0.136805	0.267411	ANKRD18A	FALSE
ENSG00000276649	250.405	-0.115537	0.109776	0.136822	0.267411	ENSG00000276649	FALSE
ENSG00000010282	1958.21	0.109873	0.152859	0.136878	0.267445	HHATL	FALSE
ENSG00000165030	530.644	0.11917	0.13272	0.136861	0.267445	NFIL3	FALSE
ENSG00000143318	629.873	-0.117298	0.113379	0.136938	0.26747	CASQ1	FALSE
ENSG00000186625	306.489	-0.109546	0.0962547	0.136924	0.26747	KATNA1	FALSE
ENSG00000196990	3303.28	0.0957649	0.0781015	0.13695	0.26747	FAM163B	FALSE
ENSG00000254858	324.932	0.117794	0.116068	0.13704	0.267608	MPV17L2	FALSE
ENSG00000238260	105.278	-0.114521	0.153064	0.137173	0.267826	ENSG00000238260	FALSE
ENSG00000124574	319.341	-0.0952654	0.077078	0.137191	0.267826	ABCC10	FALSE
ENSG00000233757	66.7592	-0.113174	0.111262	0.137366	0.268062	LOC344065	FALSE
ENSG00000114251	88.1689	0.119033	0.126309	0.137379	0.268062	WNT5A	FALSE
ENSG00000091986	239.985	-0.104292	0.155328	0.137351	0.268062	CCDC80	FALSE
ENSG00000248275	597.387	-0.119734	0.121201	0.13739	0.268062	TRIM52-AS1	FALSE
ENSG00000245556	435.694	-0.110475	0.0972555	0.137469	0.268178	SCAMP1-AS1	FALSE
ENSG00000185015	92.2044	-0.118194	0.129849	0.137612	0.268419	CA13	FALSE
ENSG00000169507	169.166	-0.10022	0.160942	0.137718	0.26855	SLC38A11	FALSE
ENSG00000156398	86.6682	-0.115328	0.142649	0.1377	0.26855	SFXN2	FALSE
ENSG00000171100	300.697	0.107978	0.0954622	0.137808	0.268687	MTM1	FALSE
ENSG00000151090	1611.87	0.102317	0.0884766	0.138171	0.269356	THRB	FALSE
ENSG00000173473	931.609	-0.10813	0.0960295	0.138235	0.269442	SMARCC1	FALSE
ENSG00000272288	164.354	-0.115794	0.110402	0.138269	0.26947	ILRUN-AS1	FALSE
ENSG00000157103	4098.95	0.11282	0.107293	0.138416	0.269717	SLC6A1	FALSE
ENSG00000151849	324.302	-0.112459	0.101944	0.138469	0.269783	CENPJ	FALSE
ENSG00000113296	632.979	0.114149	0.108844	0.138556	0.269915	THBS4	FALSE
ENSG00000078725	2157.76	0.096487	0.0798625	0.138612	0.269984	BRINP1	FALSE
ENSG00000287042	113.239	-0.120102	0.130175	0.138637	0.269996	ENSG00000287042	FALSE
ENSG00000169814	693.846	0.0929111	0.0742141	0.138675	0.270006	BTD	FALSE
ENSG00000197451	1339.01	-0.0955274	0.07607	0.138682	0.270006	HNRNPAB	FALSE
ENSG00000182168	829.567	0.0995604	0.0827121	0.138736	0.270034	UNC5C	FALSE
ENSG00000165810	475.93	-0.119539	0.148297	0.13873	0.270034	BTNL9	FALSE
ENSG00000125356	6374.93	-0.0971288	0.07811	0.138832	0.270183	NDUFA1	FALSE
ENSG00000164188	971.545	0.121533	0.135345	0.138853	0.270185	RANBP3L	FALSE
ENSG00000177352	133.215	0.116844	0.120835	0.139166	0.270564	CCDC71	FALSE
ENSG00000164038	886.681	0.0980531	0.0811397	0.139125	0.270564	SLC9B2	FALSE
ENSG00000136297	272.542	-0.114374	0.150104	0.1391	0.270564	MMD2	FALSE
ENSG00000137500	735.373	0.110378	0.0996298	0.139088	0.270564	CCDC90B	FALSE
ENSG00000260916	269.091	0.111994	0.104794	0.139159	0.270564	CCPG1	FALSE
ENSG00000004776	1196.53	0.112731	0.109176	0.139136	0.270564	HSPB6	FALSE
ENSG00000134056	759.157	0.107489	0.0843917	0.139345	0.270872	MRPS36	FALSE
ENSG00000149346	183.455	0.107373	0.0953577	0.139365	0.270872	SLX4IP	FALSE
ENSG00000233006	183.67	-0.117345	0.114839	0.139399	0.2709	MIR3936HG	FALSE
ENSG00000115392	596.099	0.108215	0.0979886	0.139421	0.270905	FANCL	FALSE
ENSG00000115307	3008.54	-0.0777529	0.0579889	0.139455	0.270933	AUP1	FALSE
ENSG00000131389	303.504	-0.118423	0.126401	0.139534	0.27101	SLC6A6	FALSE
ENSG00000184792	616.217	-0.0999917	0.0842587	0.139522	0.27101	OSBP2	FALSE
ENSG00000183826	1553.82	-0.100679	0.085176	0.139663	0.27122	BTBD9	FALSE
ENSG00000110057	73.0535	0.119676	0.137608	0.139708	0.271271	UNC93B1	FALSE
ENSG00000115425	148.413	0.0963182	0.0784081	0.13981	0.27143	PECR	FALSE
ENSG00000103248	236.184	-0.100849	0.0841861	0.139882	0.271531	MTHFSD	FALSE
ENSG00000151876	116.168	0.115943	0.113884	0.140056	0.271792	FBXO4	FALSE
ENSG00000167522	1323.97	-0.093319	0.0756726	0.140054	0.271792	ANKRD11	FALSE
ENSG00000144407	179.661	0.116898	0.131625	0.140188	0.271894	PTH2R	FALSE
ENSG00000262655	1349.34	0.114147	0.114232	0.140155	0.271894	SPON1	FALSE
ENSG00000105518	1902.6	0.0776618	0.0588412	0.14017	0.271894	TMEM205	FALSE
ENSG00000172009	892.893	-0.0979128	0.0807677	0.140188	0.271894	THOP1	FALSE
ENSG00000171208	459.648	-0.105324	0.0910344	0.140212	0.271901	NETO2	FALSE
ENSG00000221994	127.457	0.112827	0.110124	0.140419	0.272265	ZNF630	FALSE
ENSG00000175356	95.4765	0.118265	0.126546	0.140647	0.272668	SCUBE2	FALSE
ENSG00000196116	845.802	0.079588	0.0596938	0.140745	0.27282	TDRD7	FALSE
ENSG00000293311	367.13	-0.114596	0.146697	0.140793	0.272823	ENSG00000293311	FALSE
ENSG00000151729	5890.25	-0.0801614	0.0602434	0.140784	0.272823	SLC25A4	FALSE
ENSG00000172732	739.535	-0.0757744	0.0566778	0.140807	0.272823	MUS81	FALSE
ENSG00000132906	590.183	0.099052	0.0828588	0.14091	0.272946	CASP9	FALSE
ENSG00000152969	317.249	-0.115564	0.113429	0.140891	0.272946	JAKMIP1	FALSE
ENSG00000163618	2875.44	-0.0866731	0.0677424	0.141036	0.273151	CADPS	FALSE
ENSG00000136485	1463.26	0.0655736	0.0457128	0.141193	0.273417	DCAF7	FALSE
ENSG00000139343	948.54	-0.0874273	0.0679236	0.141242	0.273472	SNRPF	FALSE
ENSG00000171793	662.392	-0.096867	0.080578	0.141356	0.273617	CTPS1	FALSE
ENSG00000127903	154.373	-0.117871	0.100779	0.141342	0.273617	ZNF835	FALSE
ENSG00000141499	167.534	-0.111523	0.101989	0.141468	0.273793	WRAP53	FALSE
ENSG00000242593	97.7385	-0.117156	0.124414	0.141528	0.273833	ENSG00000242593	FALSE
ENSG00000262155	136.728	-0.117796	0.132106	0.141515	0.273833	LINC02175	FALSE
ENSG00000273230	175.041	0.111143	0.104005	0.141555	0.273846	ENSG00000273230	FALSE
ENSG00000103051	1391.61	0.09198	0.0739867	0.141597	0.273889	COG4	FALSE
ENSG00000177283	210.905	-0.118881	0.127053	0.141672	0.273995	FZD8	FALSE
ENSG00000145063	160.943	0.107772	0.0957824	0.141713	0.274036	FLJ33534	FALSE
ENSG00000126773	640.072	0.0954304	0.0777777	0.141824	0.274211	PCNX4	FALSE
ENSG00000107938	304.266	0.105294	0.0944399	0.141939	0.274318	EDRF1	FALSE
ENSG00000274021	94.2787	0.113489	0.116345	0.141928	0.274318	ENSG00000274021	FALSE
ENSG00000167670	255.625	-0.10508	0.0917317	0.141903	0.274318	CHAF1A	FALSE
ENSG00000144485	852.655	0.106676	0.09552	0.142003	0.274402	HES6	FALSE
ENSG00000153774	2634.7	-0.0837728	0.0647183	0.142144	0.274637	CFDP1	FALSE
ENSG00000179041	162.373	-0.0982474	0.0838012	0.142316	0.27493	RRS1	FALSE
ENSG00000196437	172.089	0.096164	0.0811258	0.142468	0.275185	ZNF569	FALSE
ENSG00000122484	575.952	-0.0796794	0.0610917	0.142666	0.275463	RPAP2	FALSE
ENSG00000101945	392.525	-0.109399	0.102805	0.142672	0.275463	SUV39H1	FALSE
ENSG00000108384	1036.62	-0.0797833	0.0605325	0.142667	0.275463	RAD51C	FALSE
ENSG00000240137	90.4896	-0.116806	0.117565	0.142734	0.275543	ERICH6-AS1	FALSE
ENSG00000136108	136.324	0.109879	0.101017	0.142796	0.275623	CKAP2	FALSE
ENSG00000116396	1391.39	-0.0866311	0.0671373	0.142916	0.275817	KCNC4	FALSE
ENSG00000138018	1716.73	-0.0823636	0.0693319	0.142975	0.275893	SELENOI	FALSE
ENSG00000073331	125.44	-0.118292	0.140697	0.143099	0.276091	ALPK1	FALSE
ENSG00000115998	414.101	-0.0996358	0.0871487	0.14314	0.276131	C2orf42	FALSE
ENSG00000111737	1134.3	0.0750196	0.0565312	0.143328	0.276457	RAB35	FALSE
ENSG00000131480	68.5494	-0.121122	0.144607	0.143391	0.276539	AOC2	FALSE
ENSG00000087842	1000.17	0.113031	0.111418	0.143484	0.276678	PIR	FALSE
ENSG00000172081	703.679	-0.0890822	0.0712275	0.143838	0.277322	MOB3A	FALSE
ENSG00000125826	1399.31	-0.0794191	0.0610788	0.14391	0.277423	RBCK1	FALSE
ENSG00000104327	556.984	0.119665	0.154997	0.144126	0.2778	CALB1	FALSE
ENSG00000116691	362.838	-0.100707	0.0858357	0.144296	0.278088	MIIP	FALSE
ENSG00000182307	1930.47	-0.0806913	0.0627337	0.144538	0.278515	C8orf33	FALSE
ENSG00000204264	607.589	-0.105149	0.0969156	0.144628	0.278649	PSMB8	FALSE
ENSG00000158220	178.443	-0.112881	0.105123	0.144865	0.27902	ESYT3	FALSE
ENSG00000285219	151.854	-0.107127	0.0958119	0.14485	0.27902	LOC100506207	FALSE
ENSG00000159840	1592.9	-0.091049	0.0731315	0.144922	0.27902	ZYX	FALSE
ENSG00000175606	831.32	0.103863	0.0907765	0.144893	0.27902	TMEM70	FALSE
ENSG00000268912	101.364	-0.113759	0.114968	0.144912	0.27902	ENSG00000268912	FALSE
ENSG00000170776	641.629	0.0948911	0.0789733	0.144985	0.2791	AKAP13	FALSE
ENSG00000023330	1470.21	0.0905177	0.072486	0.145019	0.279128	ALAS1	FALSE
ENSG00000173320	1226.76	0.101694	0.0898868	0.145156	0.279352	STOX2	FALSE
ENSG00000138668	3373.76	0.0790275	0.0601253	0.145199	0.279394	HNRNPD	FALSE
ENSG00000172339	389.765	0.0966186	0.0756215	0.145234	0.279423	ALG14	FALSE
ENSG00000179085	195.596	0.108561	0.0991799	0.145382	0.279668	DPM3	FALSE
ENSG00000170075	4144.45	0.10074	0.087919	0.145433	0.279727	GPR37L1	FALSE
ENSG00000101608	1386.21	0.111319	0.103922	0.145507	0.279792	MYL12A	FALSE
ENSG00000198597	532.303	0.110482	0.117171	0.145507	0.279792	ZNF536	FALSE
ENSG00000162873	235.771	-0.114559	0.112332	0.14553	0.279797	KLHDC8A	FALSE
ENSG00000196850	650.408	0.104813	0.0917921	0.145555	0.279806	PPTC7	FALSE
ENSG00000117408	3815.8	0.090484	0.0736789	0.145633	0.279895	IPO13	FALSE
ENSG00000143514	2425.31	0.113622	0.112061	0.145645	0.279895	TP53BP2	FALSE
ENSG00000166851	57.8448	-0.114199	0.141894	0.145663	0.279895	PLK1	FALSE
ENSG00000185104	1840.3	0.0616037	0.0447422	0.145699	0.279925	FAF1	FALSE
ENSG00000072422	356.251	-0.0928096	0.0764442	0.145761	0.280005	RHOBTB1	FALSE
ENSG00000150556	94.4358	-0.114935	0.128011	0.145807	0.280015	LYPD6B	FALSE
ENSG00000137752	152.885	0.112552	0.148589	0.1458	0.280015	CASP1	FALSE
ENSG00000157087	9085.33	-0.0894339	0.0714909	0.145866	0.280087	ATP2B2	FALSE
ENSG00000248092	687.104	0.0844956	0.0664145	0.145915	0.280144	ENSG00000248092	FALSE
ENSG00000149196	1401.46	-0.0751981	0.0566623	0.145989	0.280246	HIKESHI	FALSE
ENSG00000224281	114.502	-0.118165	0.131217	0.146047	0.280318	SLC25A5-AS1	FALSE
ENSG00000137409	16858.3	0.0870418	0.0693879	0.146088	0.280322	MTCH1	FALSE
ENSG00000175318	94.7221	0.115169	0.136809	0.14609	0.280322	GRAMD2A	FALSE
ENSG00000126698	4084.76	-0.0680891	0.0501657	0.146166	0.280428	DNAJC8	FALSE
ENSG00000186094	344.38	-0.101615	0.0897789	0.146366	0.280694	AGBL4	FALSE
ENSG00000147588	4143.65	0.104988	0.153473	0.146365	0.280694	PMP2	FALSE
ENSG00000089775	387.994	-0.0934544	0.0767688	0.146365	0.280694	ZBTB25	FALSE
ENSG00000179021	238.179	0.103784	0.0899713	0.14647	0.280854	C3orf38	FALSE
ENSG00000054598	176.218	-0.116736	0.145691	0.146539	0.280947	FOXC1	FALSE
ENSG00000186288	154.328	0.114292	0.129666	0.146632	0.281086	PABPC1L2A	FALSE
ENSG00000076716	360.843	0.117338	0.115694	0.146675	0.281128	GPC4	FALSE
ENSG00000183172	2915.56	-0.0986639	0.0828129	0.146757	0.281246	SMDT1	FALSE
ENSG00000140577	1069.28	0.0978172	0.0847303	0.146791	0.281271	CRTC3	FALSE
ENSG00000136404	359.563	0.114137	0.112471	0.146864	0.281344	TM6SF1	FALSE
ENSG00000125503	2072.93	-0.0941518	0.0773193	0.146869	0.281344	PPP1R12C	FALSE
ENSG00000164619	262.396	0.112642	0.112708	0.14693	0.281421	BMPER	FALSE
ENSG00000151233	231.239	0.101437	0.0776984	0.146965	0.281448	GXYLT1	FALSE
ENSG00000132386	1572.27	0.110126	0.103257	0.146999	0.281474	SERPINF1	FALSE
ENSG00000175029	682.285	0.088224	0.0697492	0.147055	0.281541	CTBP2	FALSE
ENSG00000151572	431.551	0.110197	0.11522	0.147078	0.281546	ANO4	FALSE
ENSG00000118407	105.389	-0.116337	0.136896	0.147134	0.281575	FILIP1	FALSE
ENSG00000175048	1130.56	-0.0998375	0.0866406	0.147123	0.281575	ZDHHC14	FALSE
ENSG00000102096	688.497	-0.104323	0.0928727	0.147156	0.281578	PIM2	FALSE
ENSG00000106538	430.891	-0.107769	0.0963665	0.147179	0.281582	RARRES2	FALSE
ENSG00000143106	2488.74	-0.0606409	0.0441677	0.14724	0.281652	PSMA5	FALSE
ENSG00000188295	69.7129	-0.105645	0.154375	0.147256	0.281652	ZNF669	FALSE
ENSG00000162813	551.641	-0.107226	0.0981845	0.147327	0.281669	BPNT1	FALSE
ENSG00000172765	884.843	0.0831457	0.0655989	0.147296	0.281669	TMCC1	FALSE
ENSG00000123066	658.372	0.105529	0.103868	0.147323	0.281669	MED13L	FALSE
ENSG00000122585	869.308	-0.105659	0.151742	0.147379	0.281689	NPY	FALSE
ENSG00000225484	194.877	0.113684	0.114369	0.147376	0.281689	NUTM2B-AS1	FALSE
ENSG00000188211	86.1008	-0.103675	0.149627	0.147589	0.282052	NCR3LG1	FALSE
ENSG00000090013	622.897	0.0931282	0.0756659	0.147661	0.282149	BLVRB	FALSE
ENSG00000163682	29924.2	-0.110433	0.105408	0.147695	0.282174	RPL9	FALSE
ENSG00000140263	225.59	0.107468	0.101001	0.147761	0.282223	SORD	FALSE
ENSG00000130159	1080.58	-0.0894409	0.0718717	0.147747	0.282223	ECSIT	FALSE
ENSG00000197180	309.371	-0.0943082	0.0781762	0.147872	0.282394	ATP6AP1-DT	FALSE
ENSG00000277531	1694.26	-0.0884822	0.0717957	0.148046	0.28262	PNMA8C	FALSE
ENSG00000105379	1012.56	-0.0912792	0.0746421	0.148052	0.28262	ETFB	FALSE
ENSG00000100345	2270.53	0.0899131	0.0740073	0.148028	0.28262	MYH9	FALSE
ENSG00000232112	5644.63	0.0918351	0.0744076	0.14809	0.282653	TMA7	FALSE
ENSG00000198797	1673.07	-0.0917461	0.0766848	0.148154	0.282696	BRINP2	FALSE
ENSG00000103549	1654.12	-0.0717542	0.0542982	0.148145	0.282696	RNF40	FALSE
ENSG00000164398	1260.54	0.100763	0.087665	0.148242	0.282785	ACSL6	FALSE
ENSG00000197128	126.261	0.110123	0.110329	0.148222	0.282785	ZNF772	FALSE
ENSG00000011028	195.498	-0.115536	0.137644	0.148304	0.282866	MRC2	FALSE
ENSG00000174482	136.42	0.111104	0.11875	0.148349	0.282912	LINGO2	FALSE
ENSG00000132463	3103.47	0.0512025	0.036734	0.148405	0.282979	GRSF1	FALSE
ENSG00000064692	163.811	-0.106711	0.099938	0.148555	0.283224	SNCAIP	FALSE
ENSG00000153015	841.156	-0.0740171	0.0557501	0.148712	0.283485	CWC27	FALSE
ENSG00000145824	3005.71	-0.110575	0.146097	0.1488	0.283574	CXCL14	FALSE
ENSG00000184992	1012.67	0.0846913	0.067358	0.148794	0.283574	BRI3BP	FALSE
ENSG00000248469	153.579	-0.114446	0.126606	0.148842	0.283614	LOC100996385	FALSE
ENSG00000108557	312.451	0.104042	0.0965433	0.148893	0.283673	RAI1	FALSE
ENSG00000290863	330.866	-0.112001	0.149498	0.149011	0.283858	ENSG00000290863	FALSE
ENSG00000087095	3312.92	-0.0927496	0.0772916	0.149053	0.283897	NLK	FALSE
ENSG00000169118	305.73	-0.103028	0.0938137	0.149086	0.283921	CSNK1G1	FALSE
ENSG00000143164	2900.02	-0.0944615	0.078065	0.149148	0.28396	DCAF6	FALSE
ENSG00000119636	216.167	0.099984	0.0867735	0.14914	0.28396	BBOF1	FALSE
ENSG00000150938	896.945	0.10947	0.10624	0.149218	0.284053	CRIM1	FALSE
ENSG00000166902	1411.8	-0.0912422	0.0740221	0.149259	0.284093	MRPL16	FALSE
ENSG00000015285	158.616	0.115339	0.126488	0.149366	0.284256	WAS	FALSE
ENSG00000121417	414.426	-0.100023	0.0881923	0.149411	0.284303	ZNF211	FALSE
ENSG00000006016	744.139	0.104271	0.152545	0.149513	0.284456	CRLF1	FALSE
ENSG00000115233	1873.12	0.0901787	0.0732379	0.149566	0.284518	PSMD14	FALSE
ENSG00000108061	1021.2	0.080637	0.0626963	0.149635	0.284611	SHOC2	FALSE
ENSG00000160124	266.321	-0.105736	0.0971341	0.149879	0.284955	MIX23	FALSE
ENSG00000010438	749.301	-0.104157	0.0925162	0.1499	0.284955	PRSS3	FALSE
ENSG00000073008	981.879	-0.0961347	0.0813967	0.149896	0.284955	PVR	FALSE
ENSG00000159079	379.429	-0.107294	0.100373	0.149882	0.284955	CFAP298	FALSE
ENSG00000130348	482.892	-0.0814206	0.0636726	0.149971	0.285012	QRSL1	FALSE
ENSG00000099204	3863.3	-0.0890421	0.0723806	0.149954	0.285012	ABLIM1	FALSE
ENSG00000065923	1325.53	-0.0839804	0.0670985	0.150022	0.285068	SLC9A7	FALSE
ENSG00000164211	435.105	0.113143	0.12274	0.150186	0.285341	STARD4	FALSE
ENSG00000128567	2185.71	0.113073	0.122924	0.15028	0.285449	PODXL	FALSE
ENSG00000123154	348.685	-0.0908074	0.0736192	0.150285	0.285449	WDR83	FALSE
ENSG00000144406	1702.66	-0.0875803	0.0704736	0.150382	0.285567	UNC80	FALSE
ENSG00000163935	161.923	-0.0945432	0.0799959	0.150388	0.285567	SFMBT1	FALSE
ENSG00000267248	103.629	0.114909	0.129323	0.15047	0.285682	ENSG00000267248	FALSE
ENSG00000134247	621.929	0.0959227	0.0813662	0.150501	0.285702	PTGFRN	FALSE
ENSG00000083814	362.339	-0.102635	0.0794133	0.150618	0.285884	ZNF671	FALSE
ENSG00000130165	1164.02	0.0882604	0.0712886	0.150718	0.286035	ELOF1	FALSE
ENSG00000176444	683.251	-0.0905702	0.0751473	0.150831	0.286133	CLK2	FALSE
ENSG00000196659	85.6571	-0.113635	0.126269	0.150804	0.286133	TTC30B	FALSE
ENSG00000140365	891.775	-0.0858809	0.0684781	0.150833	0.286133	COMMD4	FALSE
ENSG00000198939	143.699	0.106814	0.101127	0.15114	0.286666	ZFP2	FALSE
ENSG00000107581	1970.89	0.0963768	0.0832936	0.151156	0.286666	EIF3A	FALSE
ENSG00000218739	1764.17	-0.103357	0.0930188	0.151282	0.286756	CEBPZOS	FALSE
ENSG00000137504	869.222	0.100603	0.088517	0.151261	0.286756	CREBZF	FALSE
ENSG00000198185	287.426	0.109491	0.109996	0.151229	0.286756	ZNF334	FALSE
ENSG00000125912	688.769	-0.0835751	0.0666878	0.151287	0.286756	NCLN	FALSE
ENSG00000204611	132.539	-0.0985996	0.0870265	0.151469	0.28706	ZNF616	FALSE
ENSG00000163638	257.197	0.0794838	0.153263	0.15149	0.287061	ADAMTS9	FALSE
ENSG00000145545	684.777	-0.090948	0.0742146	0.151618	0.287264	SRD5A1	FALSE
ENSG00000160208	522.488	-0.0917587	0.0785406	0.151646	0.287277	RRP1B	FALSE
ENSG00000266338	120.195	-0.107964	0.103085	0.151724	0.287384	NBPF15	FALSE
ENSG00000182580	162.81	-0.1117	0.135077	0.151864	0.28761	EPHB3	FALSE
ENSG00000284024	283.237	0.100317	0.0879885	0.151898	0.287633	LOC100421372	FALSE
ENSG00000174233	1122.08	-0.080311	0.0631237	0.151939	0.287633	ADCY6	FALSE
ENSG00000074660	104.235	-0.103592	0.0934637	0.151926	0.287633	SCARF1	FALSE
ENSG00000286532	180.211	-0.11112	0.12935	0.152034	0.287657	PARTICL	FALSE
ENSG00000138796	1035.19	0.0628557	0.0467433	0.152	0.287657	HADH	FALSE
ENSG00000249915	97.0429	-0.100543	0.150421	0.152035	0.287657	PDCD6	FALSE
ENSG00000074706	2516.43	-0.105555	0.0958695	0.152035	0.287657	IPCEF1	FALSE
ENSG00000125166	5798.92	-0.0744732	0.0573854	0.152101	0.287741	GOT2	FALSE
ENSG00000106351	946.539	-0.104782	0.0960628	0.152166	0.287824	AGFG2	FALSE
ENSG00000118777	470.904	-0.109362	0.153185	0.152202	0.287853	ABCG2	FALSE
ENSG00000007545	305.064	0.102676	0.083555	0.15231	0.288018	CRAMP1	FALSE
ENSG00000132436	119.597	-0.107485	0.105031	0.152469	0.288278	FIGNL1	FALSE
ENSG00000130226	6565.25	-0.0830584	0.0667423	0.152637	0.288556	DPP6	FALSE
ENSG00000241935	144.735	0.111527	0.114113	0.1527	0.288636	HOGA1	FALSE
ENSG00000150907	493.592	0.108313	0.106051	0.152735	0.288661	FOXO1	FALSE
ENSG00000159111	1452.43	-0.0791503	0.0616017	0.152915	0.288961	MRPL10	FALSE
ENSG00000141013	619.945	-0.0936756	0.0782976	0.153071	0.289177	GAS8	FALSE
ENSG00000140987	381.547	0.102064	0.0980548	0.153069	0.289177	ZSCAN32	FALSE
ENSG00000245526	964.417	0.110154	0.108878	0.153117	0.289183	LINC00461	FALSE
ENSG00000110768	787.366	-0.0920527	0.0765387	0.153107	0.289183	GTF2H1	FALSE
ENSG00000136718	2400.17	-0.09265	0.0779946	0.153201	0.289223	IMP4	FALSE
ENSG00000112473	1885.38	-0.0826546	0.065817	0.15319	0.289223	SLC39A7	FALSE
ENSG00000020426	320.493	-0.09547	0.0816069	0.15319	0.289223	MNAT1	FALSE
ENSG00000186470	337.543	-0.0904611	0.15461	0.153439	0.289631	BTN3A2	FALSE
ENSG00000283341	149.122	-0.103507	0.148579	0.153561	0.289782	ENSG00000283341	FALSE
ENSG00000108406	750.994	0.0801061	0.0632261	0.153557	0.289782	DHX40	FALSE
ENSG00000171503	944.159	-0.0841674	0.0732081	0.153775	0.290145	ETFDH	FALSE
ENSG00000133739	211.764	0.116861	0.129769	0.153809	0.29017	LRRCC1	FALSE
ENSG00000213088	714.314	0.089199	0.153811	0.153991	0.290473	ACKR1	FALSE
ENSG00000156983	306.402	0.0876692	0.0745612	0.154046	0.290505	BRPF1	FALSE
ENSG00000122378	8464.21	-0.0928116	0.0765416	0.15405	0.290505	PRXL2A	FALSE
ENSG00000006468	484.875	0.112431	0.111066	0.154087	0.290534	ETV1	FALSE
ENSG00000136720	2137.94	-0.0970372	0.0836514	0.154283	0.290864	HS6ST1	FALSE
ENSG00000112304	1313.14	-0.0809695	0.0634369	0.154473	0.291183	ACOT13	FALSE
ENSG00000035681	533.199	-0.0890416	0.0740628	0.155021	0.292158	NSMAF	FALSE
ENSG00000130309	758.298	-0.0986626	0.0866023	0.155034	0.292158	COLGALT1	FALSE
ENSG00000162430	1763.97	0.0745368	0.0580699	0.155117	0.292275	SELENON	FALSE
ENSG00000114107	549.392	-0.10097	0.0903952	0.155344	0.292622	CEP70	FALSE
ENSG00000100376	633.924	-0.10461	0.151547	0.155337	0.292622	FAM118A	FALSE
ENSG00000143845	306.551	-0.105322	0.0943272	0.155403	0.292694	ETNK2	FALSE
ENSG00000185432	3904.57	-0.103433	0.0930967	0.155426	0.292696	METTL7A	FALSE
ENSG00000229852	192.852	0.0954209	0.0830635	0.155831	0.293418	LOC122539212	FALSE
ENSG00000117593	195.994	0.0936383	0.0797415	0.156166	0.293896	DARS2	FALSE
ENSG00000146909	258.145	-0.0909701	0.0773716	0.156113	0.293896	NOM1	FALSE
ENSG00000177156	4193.95	0.0711757	0.0546857	0.156152	0.293896	TALDO1	FALSE
ENSG00000138311	2622.15	0.105013	0.100672	0.156174	0.293896	ZNF365	FALSE
ENSG00000122257	777.905	0.0834444	0.0677008	0.156192	0.293896	RBBP6	FALSE
ENSG00000073711	321.668	0.109871	0.123322	0.156264	0.293992	PPP2R3A	FALSE
ENSG00000102032	214.06	-0.107338	0.104339	0.156467	0.294332	RENBP	FALSE
ENSG00000112249	295.459	0.102967	0.09513	0.156513	0.294338	ASCC3	FALSE
ENSG00000272333	428.82	0.0810236	0.0658629	0.156505	0.294338	KMT2B	FALSE
ENSG00000135334	1475.03	0.0694251	0.0526229	0.156654	0.294522	AKIRIN2	FALSE
ENSG00000165731	228.519	0.108275	0.108055	0.156635	0.294522	RET	FALSE
ENSG00000028310	1001.72	0.0958712	0.0779305	0.156885	0.294915	BRD9	FALSE
ENSG00000097021	3468.38	-0.0743087	0.0579501	0.15692	0.294942	ACOT7	FALSE
ENSG00000162300	599.878	-0.0957107	0.0817197	0.157042	0.295103	ZFPL1	FALSE
ENSG00000275023	5085.89	-0.0871208	0.0717962	0.157049	0.295103	MLLT6	FALSE
ENSG00000185345	442.487	-0.10213	0.0923889	0.157149	0.29525	PRKN	FALSE
ENSG00000124587	881.204	0.107687	0.109392	0.157254	0.295406	PEX6	FALSE
ENSG00000186409	322.61	-0.0819486	0.0682865	0.157332	0.295513	CCDC30	FALSE
ENSG00000173085	139.798	-0.101005	0.0922585	0.157356	0.295517	COQ2	FALSE
ENSG00000085449	488.073	0.0814954	0.066978	0.157389	0.295539	WDFY1	FALSE
ENSG00000198315	314.382	0.105565	0.106875	0.157463	0.295614	ZKSCAN8	FALSE
ENSG00000274425	102.409	0.105047	0.101565	0.157472	0.295614	ENSG00000274425	FALSE
ENSG00000165282	435.283	0.0933671	0.081575	0.15759	0.295795	PIGO	FALSE
ENSG00000157193	910.686	-0.102373	0.0945227	0.157734	0.296025	LRP8	FALSE
ENSG00000054148	1872.54	0.0912687	0.0767461	0.157934	0.296278	PHPT1	FALSE
ENSG00000230091	181.952	-0.109391	0.111354	0.157933	0.296278	ENSG00000230091	FALSE
ENSG00000139684	2590.11	0.0827366	0.0662701	0.157907	0.296278	ESD	FALSE
ENSG00000286736	59.1841	-0.111811	0.131584	0.157984	0.296331	ENSG00000286736	FALSE
ENSG00000141664	420.464	0.0950284	0.0851755	0.158026	0.296368	ZCCHC2	FALSE
ENSG00000176619	367.308	0.0878241	0.073727	0.158184	0.296624	LMNB2	FALSE
ENSG00000237950	81.9339	-0.113821	0.136674	0.158235	0.296655	ENSG00000237950	FALSE
ENSG00000197444	2250.81	-0.0763465	0.0604973	0.158243	0.296655	OGDHL	FALSE
ENSG00000221986	145.351	0.111013	0.136097	0.158353	0.29682	MYBPHL	FALSE
ENSG00000183605	808.588	-0.0950327	0.0815167	0.158476	0.297009	SFXN4	FALSE
ENSG00000113460	523.645	0.0958707	0.0848244	0.158536	0.297082	BRIX1	FALSE
ENSG00000165028	328.362	-0.102421	0.0852882	0.158559	0.297085	NIPSNAP3B	FALSE
ENSG00000164587	15992.3	0.102061	0.0934356	0.15884	0.29757	RPS14	FALSE
ENSG00000211460	1923.34	0.074637	0.058704	0.158962	0.297758	TSN	FALSE
ENSG00000204065	2827.28	-0.077764	0.059881	0.159	0.297787	TCEAL5	FALSE
ENSG00000171621	360.253	0.107904	0.132635	0.159302	0.298204	SPSB1	FALSE
ENSG00000197442	1178.88	-0.102702	0.0935055	0.159275	0.298204	MAP3K5	FALSE
ENSG00000197580	243.101	-0.110669	0.127524	0.159281	0.298204	BCO2	FALSE
ENSG00000167965	755.358	0.100082	0.0893001	0.159309	0.298204	MLST8	FALSE
ENSG00000162576	178.118	-0.111683	0.11682	0.15942	0.29837	MXRA8	FALSE
ENSG00000099954	240.636	0.107756	0.11165	0.159506	0.298491	CECR2	FALSE
ENSG00000022976	343.726	-0.077498	0.0617751	0.159596	0.298593	ZNF839	FALSE
ENSG00000283078	122.898	0.109128	0.111604	0.159605	0.298593	ENSG00000283078	FALSE
ENSG00000188042	1472.47	-0.0882182	0.074408	0.159668	0.298671	ARL4C	FALSE
ENSG00000185024	480.197	0.0988905	0.0899242	0.15973	0.298745	BRF1	FALSE
ENSG00000129292	679.064	0.07664	0.0614479	0.159827	0.298887	PHF20L1	FALSE
ENSG00000228878	140.955	0.10325	0.0970091	0.159889	0.298963	ENSG00000228878	FALSE
ENSG00000213949	223.048	0.110753	0.127812	0.160105	0.299323	ITGA1	FALSE
ENSG00000122565	2500.5	0.077014	0.0611269	0.160126	0.299323	CBX3	FALSE
ENSG00000010319	237.381	-0.0951928	0.153546	0.160248	0.299483	SEMA3G	FALSE
ENSG00000092445	6439.82	-0.0886021	0.0750969	0.160255	0.299483	TYRO3	FALSE
ENSG00000180357	1021.51	0.079529	0.0649023	0.160309	0.299543	ZNF609	FALSE
ENSG00000274523	618.288	0.0810118	0.0659207	0.160728	0.300285	RCC1L	FALSE
ENSG00000090432	799.082	-0.0938023	0.082123	0.160883	0.300533	MUL1	FALSE
ENSG00000198169	445.586	-0.0958449	0.0848502	0.160915	0.300552	ZNF251	FALSE
ENSG00000170852	1313.46	0.0711774	0.053832	0.160993	0.300652	KBTBD2	FALSE
ENSG00000147251	108.472	0.108533	0.11886	0.161034	0.300652	DOCK11	FALSE
ENSG00000111707	1031.25	-0.0555655	0.0417619	0.161016	0.300652	SUDS3	FALSE
ENSG00000120533	1565.42	-0.0772693	0.0613071	0.161084	0.300661	ENY2	FALSE
ENSG00000182809	1666.29	0.0924823	0.0794685	0.161074	0.300661	CRIP2	FALSE
ENSG00000172890	947.82	0.093488	0.0822035	0.161341	0.3011	NADSYN1	FALSE
ENSG00000150779	1241.34	-0.0869216	0.0725516	0.161515	0.301385	TIMM8B	FALSE
ENSG00000184185	199.536	-0.0975644	0.0874133	0.161578	0.30146	KCNJ12	FALSE
ENSG00000198715	403.944	-0.0772631	0.0616373	0.161675	0.301602	GLMP	FALSE
ENSG00000141002	2243.74	-0.0979146	0.0894921	0.161732	0.301666	TCF25	FALSE
ENSG00000113448	654.408	-0.0961161	0.0847242	0.161915	0.301933	PDE4D	FALSE
ENSG00000285825	76.1905	0.110599	0.141915	0.161919	0.301933	ENSG00000285825	FALSE
ENSG00000285756	155.151	-0.104397	0.102502	0.161989	0.30199	LOC389906	FALSE
ENSG00000258498	72.6891	-0.110435	0.142872	0.161994	0.30199	DIO3OS	FALSE
ENSG00000156804	1218.28	0.0894483	0.0780181	0.162047	0.302049	FBXO32	FALSE
ENSG00000143771	949.584	-0.0697034	0.0543141	0.162091	0.302088	CNIH4	FALSE
ENSG00000119523	401.504	0.0881606	0.0766217	0.162165	0.302107	ALG2	FALSE
ENSG00000184743	824.95	0.0965792	0.0865273	0.162141	0.302107	ATL3	FALSE
ENSG00000293510	307.353	-0.103368	0.0990417	0.162167	0.302107	ENSG00000293510	FALSE
ENSG00000180573	831.806	0.0893207	0.154299	0.162308	0.302328	H2AC6	FALSE
ENSG00000067248	572.559	0.0912585	0.078308	0.162416	0.302488	DHX29	FALSE
ENSG00000085514	110.066	-0.108507	0.124757	0.162475	0.302558	PILRA	FALSE
ENSG00000213963	107.83	0.107185	0.1211	0.162578	0.302709	LOC100130691	FALSE
ENSG00000145734	489.168	0.102775	0.102519	0.162742	0.302926	BDP1	FALSE
ENSG00000157927	75.7725	-0.109772	0.122111	0.162803	0.302926	RADIL	FALSE
ENSG00000198015	923.084	-0.0840726	0.0697348	0.162797	0.302926	MRPL42	FALSE
ENSG00000274253	420.99	-0.102861	0.097705	0.162756	0.302926	LOC283683	FALSE
ENSG00000168101	1166.51	-0.0832695	0.0679947	0.162806	0.302926	NUDT16L1	FALSE
ENSG00000082898	2077.33	0.0982809	0.0910065	0.16291	0.303079	XPO1	FALSE
ENSG00000134748	1062.12	0.0720877	0.0569103	0.162977	0.30311	PRPF38A	FALSE
ENSG00000114315	256.114	-0.104904	0.147919	0.163001	0.30311	HES1	FALSE
ENSG00000146576	457.109	-0.0832415	0.0691687	0.163015	0.30311	INTS15	FALSE
ENSG00000148444	464.199	-0.0777218	0.0619529	0.162969	0.30311	COMMD3	FALSE
ENSG00000174444	36038.9	-0.0903232	0.0774152	0.163084	0.303196	RPL4	FALSE
ENSG00000101940	2334.77	-0.080126	0.0650365	0.163205	0.303338	WDR13	FALSE
ENSG00000070047	346.6	0.0857175	0.0722901	0.163199	0.303338	PHRF1	FALSE
ENSG00000226564	183.681	-0.110654	0.133564	0.163288	0.303422	ENSG00000226564	FALSE
ENSG00000131876	1199.24	-0.0955985	0.0849381	0.163316	0.303422	SNRPA1	FALSE
ENSG00000162104	471.374	-0.0938274	0.0826728	0.163306	0.303422	ADCY9	FALSE
ENSG00000168724	825.607	0.087517	0.0734216	0.163344	0.303433	DNAJC21	FALSE
ENSG00000182903	745.836	0.0738628	0.0590282	0.163428	0.303514	ZNF721	FALSE
ENSG00000142549	746.472	-0.0991038	0.0892467	0.163432	0.303514	IGLON5	FALSE
ENSG00000169057	1652.05	0.0797583	0.0655498	0.163506	0.30361	MECP2	FALSE
ENSG00000220008	155.882	0.103734	0.140694	0.163704	0.303936	LINGO3	FALSE
ENSG00000178301	105.493	0.110428	0.116194	0.163815	0.304014	AQP11	FALSE
ENSG00000224934	149.364	-0.109543	0.129618	0.163833	0.304014	ENSG00000224934	FALSE
ENSG00000234899	176.116	-0.0889753	0.0754872	0.163835	0.304014	SOX9-AS1	FALSE
ENSG00000219438	1520.39	-0.0929613	0.0811546	0.16379	0.304014	TAFA5	FALSE
ENSG00000204856	755.515	0.0919562	0.0793717	0.163869	0.304035	FAM216A	FALSE
ENSG00000167130	537.47	0.0867469	0.0731079	0.163893	0.304039	DOLPP1	FALSE
ENSG00000129757	1488.43	0.107793	0.125112	0.163931	0.304069	CDKN1C	FALSE
ENSG00000058799	1135.1	-0.0831773	0.0691035	0.163975	0.304108	YIPF1	FALSE
ENSG00000105355	1265.83	0.104067	0.111289	0.164017	0.304146	PLIN3	FALSE
ENSG00000107554	249.907	-0.103146	0.103964	0.164098	0.304234	DNMBP	FALSE
ENSG00000166411	3288.73	-0.0682344	0.0528959	0.164109	0.304234	IDH3A	FALSE
ENSG00000224243	68.1413	0.106274	0.13661	0.164154	0.304277	SOX1-OT	FALSE
ENSG00000280157	74.0047	-0.0994528	0.147883	0.164213	0.304345	ENSG00000280157	FALSE
ENSG00000146216	1295.24	-0.0808431	0.066825	0.164264	0.304397	TTBK1	FALSE
ENSG00000116237	1312.95	-0.0887056	0.0751755	0.164374	0.304561	ICMT	FALSE
ENSG00000129128	1677.14	0.0674494	0.0529722	0.164553	0.304851	SPCS3	FALSE
ENSG00000163466	4383.68	0.0827003	0.067877	0.164778	0.305226	ARPC2	FALSE
ENSG00000132286	1104.01	-0.094776	0.0865277	0.164898	0.305407	TIMM10B	FALSE
ENSG00000257815	115.299	-0.108063	0.107572	0.164924	0.305413	PRANCR	FALSE
ENSG00000186998	729.185	-0.100713	0.0942464	0.164969	0.305456	EMID1	FALSE
ENSG00000145979	641.414	-0.100321	0.0929845	0.165054	0.305572	TBC1D7	FALSE
ENSG00000102109	966.537	-0.101173	0.0964964	0.165316	0.305908	PCSK1N	FALSE
ENSG00000133134	5465.76	0.0667857	0.0519193	0.165304	0.305908	BEX2	FALSE
ENSG00000108666	781.261	-0.0998001	0.0912091	0.165325	0.305908	C17orf75	FALSE
ENSG00000243156	467.062	-0.100337	0.136916	0.165297	0.305908	MICAL3	FALSE
ENSG00000163521	148.825	-0.105477	0.0964631	0.165433	0.306026	GLB1L	FALSE
ENSG00000120784	176.23	0.0968791	0.088783	0.165416	0.306026	ZFP30	FALSE
ENSG00000167281	2264.11	-0.0971111	0.0881293	0.165499	0.306106	RBFOX3	FALSE
ENSG00000118855	496.206	0.101507	0.0939399	0.165543	0.306147	MFSD1	FALSE
ENSG00000113532	92.7958	0.111084	0.126854	0.165677	0.306352	ST8SIA4	FALSE
ENSG00000140497	832.162	0.0898978	0.0776317	0.165788	0.306517	SCAMP2	FALSE
ENSG00000259448	162.559	0.103503	0.106646	0.165884	0.306652	ENSG00000259448	FALSE
ENSG00000104738	694.321	0.0920095	0.0800667	0.165909	0.306658	MCM4	FALSE
ENSG00000079841	1795.36	0.105981	0.114002	0.166052	0.306838	RIMS1	FALSE
ENSG00000137145	272.332	0.101446	0.100844	0.166051	0.306838	DENND4C	FALSE
ENSG00000135452	1403.41	0.086373	0.0743288	0.166133	0.306948	TSPAN31	FALSE
ENSG00000152990	1033.79	0.10371	0.103646	0.166161	0.306958	ADGRA3	FALSE
ENSG00000139437	576.218	-0.0910417	0.0803042	0.166355	0.307273	TCHP	FALSE
ENSG00000293508	160.616	0.105399	0.111498	0.166429	0.30737	ENSG00000293508	FALSE
ENSG00000148719	1150.32	-0.0545869	0.0413949	0.166467	0.307398	DNAJB12	FALSE
ENSG00000196123	1324.45	-0.0752419	0.0616658	0.166706	0.307798	KIAA0895L	FALSE
ENSG00000185551	168.576	-0.107454	0.118958	0.166792	0.307916	NR2F2	FALSE
ENSG00000118965	324.518	0.0950915	0.0862483	0.166825	0.307935	WDR35	FALSE
ENSG00000167740	1023.93	-0.0955338	0.0853627	0.166858	0.307953	CYB5D2	FALSE
ENSG00000088727	357.496	-0.096533	0.0886607	0.166929	0.308043	KIF9	FALSE
ENSG00000116213	337.664	-0.0878616	0.0757673	0.16699	0.308113	WRAP73	FALSE
ENSG00000293271	93.6298	-0.107411	0.127058	0.167196	0.308327	ENSG00000293271	FALSE
ENSG00000186960	375.96	-0.0937179	0.0836268	0.167193	0.308327	LINC01551	FALSE
ENSG00000140600	2269.39	0.10422	0.103006	0.167139	0.308327	SH3GL3	FALSE
ENSG00000101152	5205.41	-0.06876	0.0544965	0.167166	0.308327	DNAJC5	FALSE
ENSG00000117114	694.906	0.076372	0.0626459	0.167387	0.308531	ADGRL2	FALSE
ENSG00000287825	84.443	-0.0981025	0.0973072	0.167358	0.308531	ENSG00000287825	FALSE
ENSG00000167912	242.903	0.103523	0.102586	0.167415	0.308531	TOX-DT	FALSE
ENSG00000127580	100.55	0.107774	0.120707	0.167419	0.308531	WDR24	FALSE
ENSG00000141556	1230.98	-0.0888967	0.0779038	0.167384	0.308531	TBCD	FALSE
ENSG00000160606	302.06	0.10571	0.115408	0.167448	0.308543	TLCD1	FALSE
ENSG00000113319	2936.84	-0.10413	0.109181	0.167711	0.308862	RASGRF2	FALSE
ENSG00000197043	9829.73	0.077663	0.0630932	0.167703	0.308862	ANXA6	FALSE
ENSG00000015676	6572	0.0670992	0.0529711	0.167707	0.308862	NUDCD3	FALSE
ENSG00000125485	213.666	-0.0969194	0.090105	0.16765	0.308862	DDX31	FALSE
ENSG00000115816	877.356	0.0800668	0.0666359	0.167772	0.308872	CEBPZ	FALSE
ENSG00000187210	104.943	-0.106554	0.118916	0.167784	0.308872	GCNT1	FALSE
ENSG00000089195	389.823	-0.0851432	0.0714719	0.167753	0.308872	TRMT6	FALSE
ENSG00000131558	2381.62	-0.0890079	0.0779183	0.167879	0.309004	EXOC4	FALSE
ENSG00000134253	139.47	0.102738	0.102863	0.168006	0.309156	TRIM45	FALSE
ENSG00000184545	903.122	0.0834013	0.0705019	0.168006	0.309156	DUSP8	FALSE
ENSG00000181449	1148.86	0.110022	0.12665	0.168041	0.309179	SOX2	FALSE
ENSG00000165046	136.082	0.107163	0.111575	0.168178	0.309389	LETM2	FALSE
ENSG00000138764	874.447	0.092548	0.08174	0.168201	0.309389	CCNG2	FALSE
ENSG00000146085	1004.7	0.0893268	0.0772547	0.168258	0.309453	MMUT	FALSE
ENSG00000198721	2069.75	-0.0694322	0.055111	0.168505	0.309824	ECI2	FALSE
ENSG00000134343	534.142	0.105126	0.118095	0.168496	0.309824	ANO3	FALSE
ENSG00000133101	272.405	0.102322	0.102412	0.168649	0.310047	CCNA1	FALSE
ENSG00000173327	802.667	0.0918195	0.0833405	0.168712	0.310121	MAP3K11	FALSE
ENSG00000071564	332.677	-0.0879984	0.0719585	0.168768	0.310182	TCF3	FALSE
ENSG00000103544	1842.63	0.0686082	0.054322	0.168826	0.310246	VPS35L	FALSE
ENSG00000075213	190.76	0.107708	0.121492	0.168887	0.310318	SEMA3A	FALSE
ENSG00000160282	135.407	-0.0978719	0.151191	0.168977	0.310442	FTCD	FALSE
ENSG00000145919	1301.5	-0.0723052	0.0578708	0.169054	0.310524	BOD1	FALSE
ENSG00000198937	440.271	-0.0917717	0.0817809	0.16909	0.310524	CCDC167	FALSE
ENSG00000105793	352.379	0.084477	0.0713847	0.169074	0.310524	GTPBP10	FALSE
ENSG00000164024	577.569	0.0873735	0.0739814	0.169171	0.310594	METAP1	FALSE
ENSG00000106714	126.459	0.106304	0.117876	0.169173	0.310594	CNTNAP3	FALSE
ENSG00000155926	442.535	0.104802	0.124962	0.169296	0.310777	SLA	FALSE
ENSG00000074964	399.077	-0.0903016	0.0790567	0.169388	0.310904	ARHGEF10L	FALSE
ENSG00000100605	9738.52	-0.0710998	0.0568854	0.169498	0.311022	ITPK1	FALSE
ENSG00000179598	282.253	-0.101487	0.101294	0.169493	0.311022	PLD6	FALSE
ENSG00000120437	1780.22	-0.0941457	0.0836186	0.16959	0.311067	ACAT2	FALSE
ENSG00000125657	151.792	0.106209	0.119207	0.169578	0.311067	TNFSF9	FALSE
ENSG00000066044	1484.68	0.0633221	0.0496431	0.169569	0.311067	ELAVL1	FALSE
ENSG00000034152	367.369	-0.102199	0.100264	0.169618	0.311076	MAP2K3	FALSE
ENSG00000126247	11395.2	0.0741656	0.0595649	0.169658	0.311108	CAPNS1	FALSE
ENSG00000198879	347.862	0.0893059	0.0780215	0.169769	0.311271	SFMBT2	FALSE
ENSG00000106617	1016.09	-0.0855011	0.0742676	0.169802	0.311289	PRKAG2	FALSE
ENSG00000140259	958.058	-0.0684887	0.0543626	0.169833	0.311304	MFAP1	FALSE
ENSG00000138138	1543.56	-0.0752963	0.0574446	0.169948	0.311473	ATAD1	FALSE
ENSG00000134049	352.311	0.101402	0.0988576	0.170184	0.311864	IER3IP1	FALSE
ENSG00000047849	17002	0.105891	0.113221	0.170238	0.311878	MAP4	FALSE
ENSG00000076662	91.008	-0.105776	0.109333	0.170224	0.311878	ICAM3	FALSE
ENSG00000143469	153.829	0.105044	0.114541	0.170269	0.311893	SYT14	FALSE
ENSG00000109846	58992.7	0.102727	0.14199	0.170291	0.311893	CRYAB	FALSE
ENSG00000100099	978.657	-0.0902039	0.0784015	0.170402	0.312055	HPS4	FALSE
ENSG00000136250	133.916	-0.0958131	0.147713	0.170529	0.312244	AOAH	FALSE
ENSG00000164713	1380.56	-0.0798242	0.065871	0.170628	0.3123	BRI3	FALSE
ENSG00000179335	822.958	0.0943035	0.0862936	0.170617	0.3123	CLK3	FALSE
ENSG00000177427	397.818	-0.0808947	0.0679911	0.170621	0.3123	MIEF2	FALSE
ENSG00000126790	166.671	0.0971482	0.0912078	0.170798	0.312528	L3HYPDH	FALSE
ENSG00000137831	419.787	0.105936	0.117265	0.170799	0.312528	UACA	FALSE
ENSG00000131069	1519.89	-0.0710079	0.0575286	0.170821	0.312528	ACSS2	FALSE
ENSG00000136631	2004.2	-0.0547285	0.0418883	0.170869	0.312574	VPS45	FALSE
ENSG00000111328	3602.48	-0.103702	0.103251	0.170923	0.312589	CDK2AP1	FALSE
ENSG00000167468	5695.81	0.0915711	0.0807662	0.17091	0.312589	GPX4	FALSE
ENSG00000083642	867.868	-0.0808288	0.0680714	0.171169	0.312997	PDS5B	FALSE
ENSG00000123159	2058.54	-0.0761131	0.0560375	0.171369	0.313322	GIPC1	FALSE
ENSG00000115904	760.527	0.0806711	0.0670181	0.171555	0.313577	SOS1	FALSE
ENSG00000125741	602.277	-0.090369	0.08125	0.171537	0.313577	OPA3	FALSE
ENSG00000164542	180.69	0.100268	0.0977807	0.171664	0.313736	KIAA0895	FALSE
ENSG00000105516	524.907	0.098354	0.0926094	0.17176	0.313869	DBP	FALSE
ENSG00000101049	217.772	0.0974612	0.143821	0.171837	0.313967	SGK2	FALSE
ENSG00000268518	251.108	-0.0875422	0.152344	0.171896	0.314034	ENSG00000268518	FALSE
ENSG00000166681	11493.8	0.0909919	0.0698102	0.171919	0.314034	BEX3	FALSE
ENSG00000068394	1143.2	0.0901508	0.0804405	0.172017	0.314171	GPKOW	FALSE
ENSG00000124140	4653.99	0.0931192	0.0850274	0.17208	0.314244	SLC12A5	FALSE
ENSG00000115419	6431.4	-0.0953446	0.0881609	0.172126	0.314252	GLS	FALSE
ENSG00000163932	582.185	0.109656	0.118325	0.172151	0.314252	PRKCD	FALSE
ENSG00000108010	1198.85	-0.070627	0.0567193	0.172153	0.314252	GLRX3	FALSE
ENSG00000155816	1277.51	0.0872095	0.075909	0.172277	0.314393	FMN2	FALSE
ENSG00000089335	1285.15	0.0875279	0.0764503	0.172272	0.314393	ZNF302	FALSE
ENSG00000004478	7825.65	-0.098303	0.0970315	0.172407	0.314589	FKBP4	FALSE
ENSG00000291258	275.905	-0.105304	0.131921	0.172452	0.314629	ENSG00000291258	FALSE
ENSG00000162836	302.221	-0.104868	0.10958	0.172502	0.314637	ACP6	FALSE
ENSG00000029725	3990.16	-0.0880388	0.0775423	0.172502	0.314637	RABEP1	FALSE
ENSG00000158301	1891.74	0.0813382	0.0684598	0.172564	0.314666	GPRASP2	FALSE
ENSG00000171532	2055.84	-0.105458	0.110672	0.172545	0.314666	NEUROD2	FALSE
ENSG00000144381	6905.86	0.0963434	0.0927572	0.172646	0.314773	HSPD1	FALSE
ENSG00000184831	1508.61	-0.0857249	0.0735601	0.172732	0.314889	APOO	FALSE
ENSG00000118523	682.254	-0.0833518	0.154156	0.172901	0.315154	CCN2	FALSE
ENSG00000255198	176.905	0.0999882	0.0971337	0.173105	0.315484	ENSG00000255198	FALSE
ENSG00000129071	847.505	0.0689829	0.0556952	0.173155	0.315533	MBD4	FALSE
ENSG00000148948	775.873	0.0898103	0.080677	0.1733	0.315755	LRRC4C	FALSE
ENSG00000169764	5934.46	0.0918522	0.0819617	0.17333	0.315769	UGP2	FALSE
ENSG00000166206	3749.08	-0.0819958	0.0698742	0.173368	0.315796	GABRB3	FALSE
ENSG00000158352	669.54	0.0998946	0.136611	0.173428	0.315862	SHROOM4	FALSE
ENSG00000114670	505.318	0.0918127	0.0822551	0.173514	0.315977	NEK11	FALSE
ENSG00000178927	864.684	0.0932869	0.086615	0.1736	0.316092	CYBC1	FALSE
ENSG00000162670	415.655	0.0979883	0.0995812	0.173665	0.316126	BRINP3	FALSE
ENSG00000100106	286.989	0.0837322	0.071829	0.17365	0.316126	TRIOBP	FALSE
ENSG00000228971	295.071	0.102622	0.137041	0.173765	0.316231	LINC02607	FALSE
ENSG00000138411	651.904	0.0892979	0.0807008	0.173829	0.316231	HECW2	FALSE
ENSG00000118369	402.748	-0.0834026	0.071449	0.17382	0.316231	USP35	FALSE
ENSG00000100307	5789.67	0.0780568	0.0649106	0.173838	0.316231	CBX7	FALSE
ENSG00000210196	542.387	-0.103381	0.14194	0.173827	0.316231	ENSG00000210196	FALSE
ENSG00000107593	171.412	0.102712	0.137151	0.17391	0.31632	PKD2L1	FALSE
ENSG00000102230	1137.85	0.0796777	0.0674863	0.173993	0.316429	PCYT1B	FALSE
ENSG00000048140	925.201	-0.0936985	0.0861154	0.17411	0.316599	TSPAN17	FALSE
ENSG00000112679	1481.08	-0.0725788	0.0591374	0.174326	0.316908	DUSP22	FALSE
ENSG00000181991	1343.92	-0.0618205	0.0487706	0.174325	0.316908	MRPS11	FALSE
ENSG00000183283	6203.85	0.0820476	0.0694916	0.174363	0.316933	DAZAP2	FALSE
ENSG00000124785	5627.67	0.101697	0.103538	0.174421	0.316997	NRN1	FALSE
ENSG00000272335	582.24	0.0986872	0.0955612	0.174568	0.317221	ENSG00000272335	FALSE
ENSG00000157916	2392.01	0.0691846	0.0558587	0.174766	0.31736	RER1	FALSE
ENSG00000242125	384.819	-0.111934	0.118298	0.174798	0.31736	SNHG3	FALSE
ENSG00000286873	95.382	0.0977608	0.146302	0.174733	0.31736	ENSG00000286873	FALSE
ENSG00000112592	307.25	0.0808148	0.0656936	0.17482	0.31736	TBP	FALSE
ENSG00000176101	713.99	0.086767	0.0754133	0.174798	0.31736	SSNA1	FALSE
ENSG00000182208	819.334	0.078121	0.0728026	0.17483	0.31736	MOB2	FALSE
ENSG00000188026	1074.64	-0.0771886	0.0652607	0.17467	0.31736	RILPL1	FALSE
ENSG00000100413	2053.32	-0.0786559	0.0654441	0.174691	0.31736	POLR3H	FALSE
ENSG00000101871	291.838	-0.104087	0.109024	0.174939	0.317517	MID1	FALSE
ENSG00000147650	282.413	0.0998146	0.107643	0.175114	0.317792	LRP12	FALSE
ENSG00000161671	3077.47	-0.0774526	0.0651647	0.175251	0.317998	EMC10	FALSE
ENSG00000205268	348.678	-0.0899547	0.0842379	0.175286	0.318019	PDE7A	FALSE
ENSG00000188674	1106.58	0.101246	0.106255	0.175405	0.318152	C2orf80	FALSE
ENSG00000136811	645.492	-0.0770329	0.0649151	0.175403	0.318152	ODF2	FALSE
ENSG00000162734	40973.6	0.0847395	0.0746526	0.175529	0.318334	PEA15	FALSE
ENSG00000157782	8809.99	-0.0935101	0.0862385	0.175621	0.318458	CABP1	FALSE
ENSG00000135316	898.642	0.0933845	0.078637	0.175669	0.318503	SYNCRIP	FALSE
ENSG00000135870	503.301	0.09191	0.0846932	0.175823	0.318741	RC3H1	FALSE
ENSG00000130313	429.739	0.090873	0.0823108	0.176073	0.319151	PGLS	FALSE
ENSG00000167037	1530.71	-0.0857887	0.0782095	0.176133	0.319219	SGSM1	FALSE
ENSG00000168924	943.714	-0.067506	0.0526567	0.176183	0.319266	LETM1	FALSE
ENSG00000231533	184.495	0.100325	0.10009	0.176405	0.319627	ENSG00000231533	FALSE
ENSG00000105298	414.817	-0.0901807	0.0822584	0.176487	0.319733	CACTIN	FALSE
ENSG00000204138	521.612	-0.077668	0.0661544	0.176525	0.319759	PHACTR4	FALSE
ENSG00000121644	291.917	0.0919622	0.0858906	0.176551	0.319764	DESI2	FALSE
ENSG00000144026	517.992	-0.102951	0.116528	0.17662	0.319771	ZNF514	FALSE
ENSG00000165478	9402.45	0.100018	0.102916	0.176649	0.319771	HEPACAM	FALSE
ENSG00000166562	2478.73	0.0784517	0.0663343	0.176647	0.319771	SEC11C	FALSE
ENSG00000188283	253.55	-0.08981	0.0946929	0.176585	0.319771	ZNF383	FALSE
ENSG00000115204	1579.63	0.0878502	0.0782768	0.176836	0.320038	MPV17	FALSE
ENSG00000104112	9584.92	0.0779841	0.0665188	0.176848	0.320038	SCG3	FALSE
ENSG00000105771	1287.36	-0.0834869	0.0728627	0.176866	0.320038	SMG9	FALSE
ENSG00000134686	3204.94	0.081414	0.0704258	0.176922	0.320053	PHC2	FALSE
ENSG00000198604	238.479	-0.102312	0.110308	0.176945	0.320053	BAZ1A	FALSE
ENSG00000197006	2748.53	-0.0691636	0.0572461	0.176939	0.320053	METTL9	FALSE
ENSG00000139116	1960.12	0.0880869	0.0803098	0.176976	0.320067	KIF21A	FALSE
ENSG00000103089	1445.74	0.0914429	0.145847	0.177079	0.320212	FA2H	FALSE
ENSG00000127824	7418.91	-0.0951197	0.0912078	0.177165	0.320291	TUBA4A	FALSE
ENSG00000164134	550.248	0.0869441	0.0780347	0.17717	0.320291	NAA15	FALSE
ENSG00000144589	337.985	-0.0920264	0.0854818	0.177308	0.320499	STK11IP	FALSE
ENSG00000188921	104.102	0.103771	0.129053	0.177344	0.320522	HACD4	FALSE
ENSG00000197930	1123.53	0.0826549	0.0711919	0.177397	0.320575	ERO1A	FALSE
ENSG00000106636	2778.85	-0.073534	0.0604439	0.177443	0.320616	YKT6	FALSE
ENSG00000132170	114.791	-0.104814	0.113889	0.177547	0.320762	PPARG	FALSE
ENSG00000109956	8650.28	0.0712984	0.0585134	0.177632	0.320872	B3GAT1	FALSE
ENSG00000166025	578.018	-0.0998467	0.10475	0.17776	0.321062	AMOTL1	FALSE
ENSG00000117984	3091.04	-0.0903623	0.0817395	0.177791	0.321074	CTSD	FALSE
ENSG00000176890	249.314	0.0880879	0.151292	0.177882	0.321196	TYMS	FALSE
ENSG00000129566	254.943	-0.0830782	0.0731745	0.177998	0.321335	TEP1	FALSE
ENSG00000171451	460.907	0.0980228	0.104513	0.178005	0.321335	DSEL	FALSE
ENSG00000126561	292.99	-0.102362	0.112988	0.178089	0.3214	STAT5A	FALSE
ENSG00000121297	445.468	0.0979384	0.0980418	0.178067	0.3214	TSHZ3	FALSE
ENSG00000124357	1661.01	-0.0639745	0.051005	0.178144	0.321459	NAGK	FALSE
ENSG00000163219	227.331	-0.101463	0.105336	0.178205	0.321525	ARHGAP25	FALSE
ENSG00000164068	861.985	0.061899	0.0493114	0.178383	0.321803	RNF123	FALSE
ENSG00000101276	207.35	0.0926866	0.147348	0.178476	0.32193	SLC52A3	FALSE
ENSG00000163430	1177.37	0.099744	0.0986022	0.178633	0.322171	FSTL1	FALSE
ENSG00000089057	1834.02	0.0827002	0.0718154	0.178858	0.322533	SLC23A2	FALSE
ENSG00000113552	1779.68	-0.0650484	0.0524111	0.178918	0.322568	GNPDA1	FALSE
ENSG00000050748	3814.56	-0.074929	0.0621681	0.178924	0.322568	MAPK9	FALSE
ENSG00000024048	810.482	0.0769742	0.0657539	0.178993	0.322649	UBR2	FALSE
ENSG00000163812	1587.12	-0.0613702	0.0493521	0.179502	0.323525	ZDHHC3	FALSE
ENSG00000165671	1210.88	-0.0798312	0.0697285	0.17966	0.323723	NSD1	FALSE
ENSG00000119723	571.595	-0.0726406	0.0599068	0.179683	0.323723	COQ6	FALSE
ENSG00000152242	507.95	0.0825333	0.0702212	0.179637	0.323723	C18orf25	FALSE
ENSG00000140750	591.306	-0.0903819	0.0843564	0.179858	0.323995	ARHGAP17	FALSE
ENSG00000105971	185.976	0.102571	0.118805	0.179908	0.324042	CAV2	FALSE
ENSG00000104375	169.18	0.100106	0.115058	0.180013	0.324189	STK3	FALSE
ENSG00000169598	205.705	-0.100529	0.104236	0.180219	0.32439	DFFB	FALSE
ENSG00000115129	117.099	-0.102825	0.144351	0.180207	0.32439	TP53I3	FALSE
ENSG00000089916	587.553	0.0857019	0.0752884	0.180186	0.32439	GPATCH2L	FALSE
ENSG00000092871	819.359	0.104689	0.118166	0.180199	0.32439	RFFL	FALSE
ENSG00000105701	8471.69	0.0909562	0.0834426	0.180253	0.324408	FKBP8	FALSE
ENSG00000128059	265.143	0.0848051	0.075654	0.180278	0.324411	PPAT	FALSE
ENSG00000139182	3880.04	0.0912658	0.0851596	0.180348	0.324493	CLSTN3	FALSE
ENSG00000184205	7304.43	0.092036	0.0873465	0.180458	0.32465	TSPYL2	FALSE
ENSG00000164976	2614.51	0.102694	0.117839	0.180491	0.324665	MYORG	FALSE
ENSG00000187730	1871.6	-0.0958317	0.0946395	0.180617	0.324767	GABRD	FALSE
ENSG00000179134	2683.58	0.09069	0.0852786	0.180581	0.324767	SAMD4B	FALSE
ENSG00000128340	124.751	0.101122	0.145473	0.180619	0.324767	RAC2	FALSE
ENSG00000187605	293.207	0.0942143	0.137892	0.180797	0.324977	TET3	FALSE
ENSG00000164161	837.26	0.0864546	0.149265	0.180854	0.324977	HHIP	FALSE
ENSG00000163138	539.476	-0.0741162	0.0629115	0.180851	0.324977	PACRGL	FALSE
ENSG00000180828	167.648	0.102563	0.112709	0.180841	0.324977	BHLHE22	FALSE
ENSG00000024422	569.787	-0.093432	0.0965176	0.180785	0.324977	EHD2	FALSE
ENSG00000087077	591.27	-0.0992847	0.0970552	0.181039	0.325224	TRIP6	FALSE
ENSG00000184672	1689.91	-0.0891642	0.0821621	0.181019	0.325224	RALYL	FALSE
ENSG00000102078	874.292	-0.0701647	0.0580093	0.181506	0.32602	SLC25A14	FALSE
ENSG00000123975	163.904	0.0982872	0.138613	0.181639	0.326216	CKS2	FALSE
ENSG00000244313	286.635	-0.0970031	0.0962966	0.181835	0.326526	ENSG00000244313	FALSE
ENSG00000034713	7319.52	0.072418	0.0559936	0.181869	0.326543	GABARAPL2	FALSE
ENSG00000126070	502.575	-0.073881	0.0628988	0.182129	0.326968	AGO3	FALSE
ENSG00000230910	1283.1	-0.101979	0.116016	0.182174	0.327005	ENSG00000230910	FALSE
ENSG00000167553	396.15	0.0894193	0.149531	0.182224	0.327009	TUBA1C	FALSE
ENSG00000141198	195.656	0.100906	0.111111	0.182213	0.327009	TOM1L1	FALSE
ENSG00000227082	94.9276	-0.100051	0.134344	0.182289	0.327084	LINC02798	FALSE
ENSG00000111667	4220.77	-0.0886944	0.0820194	0.182324	0.327102	USP5	FALSE
ENSG00000070501	924.766	-0.0843637	0.0743094	0.182412	0.327175	POLB	FALSE
ENSG00000110888	1204.42	-0.0907634	0.0861744	0.182412	0.327175	CAPRIN2	FALSE
ENSG00000027847	531.874	-0.0786452	0.0677145	0.182478	0.32725	B4GALT7	FALSE
ENSG00000112159	1377.59	-0.0797411	0.0703067	0.182624	0.327469	MDN1	FALSE
ENSG00000126391	332.585	0.0925331	0.0886681	0.182675	0.327507	FRMD8	FALSE
ENSG00000186017	173.664	-0.0974557	0.100302	0.182693	0.327507	ZNF566	FALSE
ENSG00000101199	1161.06	-0.0912563	0.0858008	0.182779	0.327619	ARFGAP1	FALSE
ENSG00000137103	1942.13	-0.0889394	0.0831513	0.182875	0.327749	TMEM8B	FALSE
ENSG00000056972	406.186	0.0958687	0.0978815	0.183002	0.327933	TRAF3IP2	FALSE
ENSG00000053524	830.032	0.0944512	0.133048	0.183027	0.327934	MCF2L2	FALSE
ENSG00000241472	97.7508	0.103507	0.118218	0.183097	0.327983	PTPRG-AS1	FALSE
ENSG00000179314	1089.41	-0.095186	0.0944115	0.183102	0.327983	WSCD1	FALSE
ENSG00000182054	2369.25	0.0926435	0.0877888	0.183174	0.328068	IDH2	FALSE
ENSG00000025039	1033.58	0.0907068	0.0851044	0.183252	0.328079	RRAGD	FALSE
ENSG00000182103	584.518	-0.102138	0.116868	0.183216	0.328079	FAM181B	FALSE
ENSG00000125266	796.126	0.0835453	0.0739016	0.183242	0.328079	EFNB2	FALSE
ENSG00000162706	11135.6	0.0879165	0.0803836	0.183316	0.328096	CADM3	FALSE
ENSG00000129562	3270.77	0.0849278	0.0756763	0.183333	0.328096	DAD1	FALSE
ENSG00000196547	4010.75	0.0720429	0.060419	0.183294	0.328096	MAN2A2	FALSE
ENSG00000063978	1154.14	0.0886338	0.0801587	0.183377	0.328133	RNF4	FALSE
ENSG00000118257	578.388	-0.096017	0.0981946	0.183413	0.328138	NRP2	FALSE
ENSG00000063169	237.628	-0.0779935	0.0694645	0.183428	0.328138	BICRA	FALSE
ENSG00000163931	4489.91	0.0859429	0.0775643	0.183462	0.328156	TKT	FALSE
ENSG00000196295	709.215	-0.101338	0.114399	0.183499	0.328179	ENSG00000196295	FALSE
ENSG00000196511	165.248	0.0959702	0.0847552	0.183654	0.328414	TPK1	FALSE
ENSG00000180914	160.184	0.077856	0.149941	0.183841	0.328704	OXTR	FALSE
ENSG00000143842	418.333	-0.0932402	0.090436	0.183919	0.328784	SOX13	FALSE
ENSG00000049323	304.977	0.10095	0.108743	0.183982	0.328784	LTBP1	FALSE
ENSG00000175395	1641.49	0.0756941	0.0641424	0.183945	0.328784	ZNF25	FALSE
ENSG00000289102	77.5969	-0.102744	0.126557	0.18397	0.328784	ENSG00000289102	FALSE
ENSG00000173726	8066.7	0.079212	0.0684929	0.184074	0.328809	TOMM20	FALSE
ENSG00000116128	549.936	0.0897456	0.0866511	0.184089	0.328809	BCL9	FALSE
ENSG00000198246	330.783	0.0945099	0.0955122	0.184116	0.328809	SLC29A3	FALSE
ENSG00000060069	149.185	0.0927039	0.0891782	0.184107	0.328809	CTDP1	FALSE
ENSG00000101150	2490.51	0.0711635	0.0594868	0.184077	0.328809	TPD52L2	FALSE
ENSG00000015532	397.526	-0.0812526	0.0717906	0.184253	0.329012	XYLT2	FALSE
ENSG00000139131	290.449	-0.0891755	0.0824851	0.184787	0.329922	YARS2	FALSE
ENSG00000205352	2104.18	0.0727866	0.0617174	0.184812	0.329923	PRR13	FALSE
ENSG00000207955	414.665	-0.0852714	0.14807	0.184866	0.329977	ENSG00000207955	FALSE
ENSG00000145331	96.5802	0.0997985	0.108251	0.184928	0.330025	TRMT10A	FALSE
ENSG00000134013	68.9075	0.101229	0.116565	0.184941	0.330025	LOXL2	FALSE
ENSG00000109339	8753.14	0.0615351	0.0499307	0.185011	0.330106	MAPK10	FALSE
ENSG00000100284	1043.08	0.0922815	0.0881221	0.185145	0.330303	TOM1	FALSE
ENSG00000141027	2420.16	-0.0865851	0.0803161	0.185467	0.330834	NCOR1	FALSE
ENSG00000183401	571.877	-0.0822806	0.0731051	0.185621	0.331065	CCDC159	FALSE
ENSG00000198840	147299	-0.103081	0.110693	0.185759	0.331268	ND3	FALSE
ENSG00000102309	1161.34	-0.0684641	0.0569637	0.185916	0.331504	PIN4	FALSE
ENSG00000186469	1941.58	0.0948794	0.0974442	0.185971	0.33156	GNG2	FALSE
ENSG00000069122	578.734	0.0994715	0.122298	0.186319	0.332137	ADGRF5	FALSE
ENSG00000172987	204.088	-0.0856715	0.151299	0.186443	0.332314	HPSE2	FALSE
ENSG00000120008	670.25	0.091094	0.0862143	0.186556	0.332433	WDR11	FALSE
ENSG00000100575	793.743	-0.0774331	0.0671396	0.186558	0.332433	TIMM9	FALSE
ENSG00000152518	1074.16	0.101394	0.12385	0.186583	0.332434	ZFP36L2	FALSE
ENSG00000106524	1029.78	0.0851028	0.0777414	0.186616	0.332446	ANKMY2	FALSE
ENSG00000248540	62.5425	-0.0888754	0.147756	0.186639	0.332446	LOC283731	FALSE
ENSG00000198171	1787.04	-0.0834261	0.0749775	0.186662	0.332446	DDRGK1	FALSE
ENSG00000259146	52.9375	-0.102804	0.119226	0.186858	0.332752	ENSG00000259146	FALSE
ENSG00000203685	1323.77	0.100303	0.130182	0.187158	0.333242	STUM	FALSE
ENSG00000112992	1414.92	0.0910492	0.0874716	0.187351	0.333542	NNT	FALSE
ENSG00000106591	870.323	0.0802638	0.070616	0.187455	0.33364	MRPL32	FALSE
ENSG00000100350	1736.25	-0.0813868	0.0726866	0.187442	0.33364	FOXRED2	FALSE
ENSG00000115661	683.321	-0.08643	0.078133	0.187542	0.333716	STK16	FALSE
ENSG00000054356	3413.9	0.0937458	0.0945898	0.18755	0.333716	PTPRN	FALSE
ENSG00000171962	104.839	0.100798	0.131035	0.187571	0.333716	DRC3	FALSE
ENSG00000236609	1110.54	-0.0838539	0.0746995	0.187608	0.33374	ZNF853	FALSE
ENSG00000158716	474.205	-0.0881172	0.08229	0.187667	0.333757	DUSP23	FALSE
ENSG00000204682	249.816	-0.0972747	0.0989492	0.187702	0.333757	MIR1915HG	FALSE
ENSG00000176723	100.982	-0.0996684	0.108332	0.187715	0.333757	ZNF843	FALSE
ENSG00000196357	171.073	0.0919751	0.0914935	0.18769	0.333757	ZNF565	FALSE
ENSG00000135763	108.942	0.0980977	0.104786	0.187769	0.333766	URB2	FALSE
ENSG00000107890	240.144	-0.0963612	0.10826	0.187768	0.333766	ANKRD26	FALSE
ENSG00000158863	765.005	-0.0676935	0.0567241	0.187826	0.333823	FHIP2B	FALSE
ENSG00000167770	2509.86	0.0850592	0.0771282	0.187896	0.333862	OTUB1	FALSE
ENSG00000088812	2049.08	0.0786042	0.0688931	0.187877	0.333862	ATRN	FALSE
ENSG00000121871	369.818	0.0937498	0.0934104	0.187929	0.333877	SLITRK3	FALSE
ENSG00000068976	529.615	-0.0997445	0.137595	0.187974	0.333912	PYGM	FALSE
ENSG00000281406	65.9938	-0.0993901	0.133959	0.188009	0.333932	BLACAT1	FALSE
ENSG00000237298	130.43	-0.100103	0.119469	0.188188	0.334207	TTN-AS1	FALSE
ENSG00000138031	1552.34	0.0790284	0.0690679	0.188248	0.33427	ADCY3	FALSE
ENSG00000156261	4209.91	-0.0672246	0.0560613	0.188284	0.33429	CCT8	FALSE
ENSG00000157856	97.2865	-0.101778	0.125532	0.188395	0.334444	DRC1	FALSE
ENSG00000250159	65.365	-0.100352	0.130469	0.188452	0.334502	ENSG00000250159	FALSE
ENSG00000077522	1765.26	-0.0909674	0.0885228	0.188526	0.33459	ACTN2	FALSE
ENSG00000154305	1155.42	0.0761443	0.0658851	0.188606	0.334641	MIA3	FALSE
ENSG00000124275	507.421	0.0985884	0.0974067	0.188645	0.334641	MTRR	FALSE
ENSG00000169258	1279.9	-0.0846994	0.0771168	0.188675	0.334641	GPRIN1	FALSE
ENSG00000124508	98.8662	0.101077	0.114435	0.188677	0.334641	BTN2A2	FALSE
ENSG00000187479	397.74	0.09003	0.146884	0.188605	0.334641	C11orf96	FALSE
ENSG00000065621	547.285	0.0940242	0.0964149	0.188726	0.334685	GSTO2	FALSE
ENSG00000101935	71.8069	0.100274	0.11765	0.188832	0.334786	AMMECR1	FALSE
ENSG00000108523	3960.42	0.0664521	0.0552125	0.188831	0.334786	RNF167	FALSE
ENSG00000164088	816.232	-0.0820513	0.0733042	0.189006	0.334953	PPM1M	FALSE
ENSG00000184432	2673.09	0.0486048	0.0395024	0.188985	0.334953	COPB2	FALSE
ENSG00000111885	266.1	0.10045	0.130673	0.189024	0.334953	MAN1A1	FALSE
ENSG00000166912	1723.72	-0.0988622	0.111145	0.18899	0.334953	MTMR10	FALSE
ENSG00000174197	748.198	-0.0845056	0.0794427	0.189314	0.335423	MGA	FALSE
ENSG00000148411	3752.7	-0.0854729	0.0791154	0.189553	0.335802	NACC2	FALSE
ENSG00000275620	389.358	0.0940027	0.143364	0.18963	0.335896	FLJ16779	FALSE
ENSG00000162512	5268.69	0.0897794	0.0869685	0.189716	0.336001	SDC3	FALSE
ENSG00000130731	1664.07	-0.0823978	0.0730823	0.189739	0.336001	METTL26	FALSE
ENSG00000032389	1140.24	-0.0669734	0.0557075	0.189993	0.336408	EIPR1	FALSE
ENSG00000137822	944.657	-0.0833998	0.0761392	0.190081	0.33652	TUBGCP4	FALSE
ENSG00000163703	216.751	-0.098236	0.129934	0.19022	0.33655	CRELD1	FALSE
ENSG00000029639	272.213	0.0936056	0.0953496	0.190166	0.33655	TFB1M	FALSE
ENSG00000165699	1758.39	-0.0724567	0.0627321	0.190205	0.33655	TSC1	FALSE
ENSG00000185716	675.913	0.0888303	0.0850442	0.190186	0.33655	MOSMO	FALSE
ENSG00000125977	3491.12	-0.0675086	0.0565959	0.190168	0.33655	EIF2S2	FALSE
ENSG00000183527	541.33	-0.0884842	0.0823805	0.190452	0.336915	PSMG1	FALSE
ENSG00000162542	71.3996	-0.0965454	0.128301	0.190547	0.337039	TMCO4	FALSE
ENSG00000157800	490.816	-0.0790129	0.0704249	0.190696	0.33726	SLC37A3	FALSE
ENSG00000081985	134.955	-0.0981257	0.113791	0.190731	0.337279	IL12RB2	FALSE
ENSG00000092201	2791.95	-0.0723021	0.0621671	0.190807	0.337369	SUPT16H	FALSE
ENSG00000156103	391.182	0.095918	0.103064	0.19088	0.337454	MMP16	FALSE
ENSG00000108387	25956.8	0.0936814	0.144895	0.191003	0.337585	SEPTIN4	FALSE
ENSG00000152223	569.513	0.0742023	0.0645804	0.190996	0.337585	EPG5	FALSE
ENSG00000130766	547.325	-0.0980606	0.108061	0.19108	0.33759	SESN2	FALSE
ENSG00000102349	176.427	-0.0911474	0.0886047	0.191056	0.33759	KLF8	FALSE
ENSG00000137098	169.918	-0.0975326	0.105368	0.19104	0.33759	SPAG8	FALSE
ENSG00000198712	650548	-0.0856894	0.150335	0.191156	0.337681	COX2	FALSE
ENSG00000279090	181.99	0.0993904	0.12977	0.191226	0.33776	ENSG00000279090	FALSE
ENSG00000133424	2131.31	-0.0750297	0.0658592	0.19136	0.337955	LARGE1	FALSE
ENSG00000163002	197.787	0.0921949	0.0906501	0.191485	0.338052	NUP35	FALSE
ENSG00000114573	3912.58	0.0827152	0.0746471	0.19149	0.338052	ATP6V1A	FALSE
ENSG00000156687	472.017	0.084328	0.0784093	0.191461	0.338052	UNC5D	FALSE
ENSG00000167193	1739.12	-0.0743073	0.0650698	0.191646	0.338285	CRK	FALSE
ENSG00000118596	140.108	0.0978686	0.105721	0.191769	0.338458	SLC16A7	FALSE
ENSG00000143614	1348.33	0.0657716	0.0554968	0.191883	0.338528	GATAD2B	FALSE
ENSG00000117868	1600.43	0.07595	0.0665416	0.191874	0.338528	ESYT2	FALSE
ENSG00000005302	815.352	-0.0778269	0.0678713	0.191845	0.338528	MSL3	FALSE
ENSG00000108379	203.403	0.0976801	0.140089	0.191954	0.33861	WNT3	FALSE
ENSG00000100412	8807.57	0.0841663	0.076696	0.192011	0.338668	ACO2	FALSE
ENSG00000090581	2548.56	0.0825392	0.0745182	0.192054	0.338699	GNPTG	FALSE
ENSG00000110497	851.322	0.0858084	0.0818877	0.192135	0.338798	AMBRA1	FALSE
ENSG00000198742	827.707	0.0821435	0.0756144	0.192252	0.338921	SMURF1	FALSE
ENSG00000159063	670.252	-0.0805651	0.0729038	0.192254	0.338921	ALG8	FALSE
ENSG00000162426	324.623	0.0847303	0.077725	0.192302	0.338962	SLC45A1	FALSE
ENSG00000213465	1670.48	0.0780108	0.0687388	0.192335	0.338976	ARL2	FALSE
ENSG00000072832	4487.64	-0.0661907	0.0556657	0.192454	0.339141	CRMP1	FALSE
ENSG00000115084	528.493	0.0893328	0.0835782	0.19249	0.339161	SLC35F5	FALSE
ENSG00000147996	157.965	-0.10046	0.126396	0.192523	0.339176	CBWD5	FALSE
ENSG00000134077	854.337	-0.0752741	0.0659796	0.192682	0.339267	THUMPD3	FALSE
ENSG00000109270	1140.4	0.0740062	0.0641368	0.192698	0.339267	LAMTOR3	FALSE
ENSG00000145414	167.21	0.09693	0.105081	0.192683	0.339267	NAF1	FALSE
ENSG00000186480	1203.84	0.098038	0.103703	0.192618	0.339267	INSIG1	FALSE
ENSG00000167384	118.161	0.0965423	0.101849	0.192698	0.339267	ZNF180	FALSE
ENSG00000092969	216.045	0.0903626	0.140572	0.192836	0.339386	TGFB2	FALSE
ENSG00000164112	974.95	-0.0971695	0.100725	0.192865	0.339386	SMIM43	FALSE
ENSG00000019144	5297.16	0.0968639	0.112673	0.192856	0.339386	PHLDB1	FALSE
ENSG00000127329	479.737	-0.10112	0.126571	0.192838	0.339386	PTPRB	FALSE
ENSG00000092621	4103.12	0.0903604	0.0883799	0.19295	0.339492	PHGDH	FALSE
ENSG00000180044	466.577	0.0985912	0.111531	0.192991	0.339506	C3orf80	FALSE
ENSG00000074416	5403.81	0.0826382	0.0750227	0.193008	0.339506	MGLL	FALSE
ENSG00000117586	99.2119	0.0954945	0.0994042	0.193173	0.339622	TNFSF4	FALSE
ENSG00000145349	1486.54	0.0858424	0.0809832	0.193172	0.339622	CAMK2D	FALSE
ENSG00000056586	1182.58	-0.0678435	0.0580425	0.19315	0.339622	RC3H2	FALSE
ENSG00000136840	152.358	0.0941181	0.0940147	0.193104	0.339622	ST6GALNAC4	FALSE
ENSG00000165434	2320.66	0.0897151	0.0867774	0.193211	0.339646	PGM2L1	FALSE
ENSG00000147041	100.307	-0.0981874	0.109357	0.193347	0.339822	SYTL5	FALSE
ENSG00000104299	287.896	-0.0722999	0.0627867	0.193361	0.339822	INTS9	FALSE
ENSG00000079215	22275.8	0.0972151	0.10557	0.193446	0.339885	SLC1A3	FALSE
ENSG00000065320	150.047	0.099918	0.122229	0.193446	0.339885	NTN1	FALSE
ENSG00000176108	221.647	0.100314	0.103009	0.193641	0.340052	CHMP6	FALSE
ENSG00000073050	713.473	-0.0773099	0.0680455	0.193581	0.340052	XRCC1	FALSE
ENSG00000267100	1191.26	-0.0964423	0.10057	0.193627	0.340052	ILF3-DT	FALSE
ENSG00000160201	206.191	0.0992326	0.116953	0.193612	0.340052	U2AF1	FALSE
ENSG00000116133	9125.42	-0.0998171	0.116953	0.193818	0.340294	DHCR24	FALSE
ENSG00000140416	3176.21	0.0814577	0.0743892	0.193829	0.340294	TPM1	FALSE
ENSG00000108262	3604.14	-0.0821186	0.0744332	0.193894	0.340365	GIT1	FALSE
ENSG00000135956	2695.16	-0.0602688	0.0499757	0.193975	0.340464	TMEM127	FALSE
ENSG00000107249	252.519	0.0954808	0.104144	0.194025	0.340508	GLIS3	FALSE
ENSG00000256043	386.367	0.098174	0.102994	0.194107	0.340608	CTSO	FALSE
ENSG00000109107	43283.2	0.0806599	0.0727056	0.194176	0.340686	ALDOC	FALSE
ENSG00000186648	160.489	-0.0986903	0.11575	0.194252	0.340731	CARMIL3	FALSE
ENSG00000131473	2660.51	-0.0952631	0.125421	0.194238	0.340731	ACLY	FALSE
ENSG00000131791	761.451	0.0854317	0.0802138	0.194546	0.341129	PRKAB2	FALSE
ENSG00000196935	290.494	-0.0975893	0.111427	0.194542	0.341129	SRGAP1	FALSE
ENSG00000288044	76.8024	-0.101539	0.115155	0.194553	0.341129	ENSG00000288044	FALSE
ENSG00000163817	96.3122	-0.0687822	0.14845	0.19488	0.341657	SLC6A20	FALSE
ENSG00000257337	1152.12	0.100282	0.117794	0.194976	0.341783	TNS2-AS1	FALSE
ENSG00000162627	305.439	0.102759	0.118024	0.195004	0.341787	SNX7	FALSE
ENSG00000114395	265.808	-0.0947293	0.0971646	0.195217	0.34203	CYB561D2	FALSE
ENSG00000148143	335.368	-0.0948596	0.102219	0.195177	0.34203	ZNF462	FALSE
ENSG00000140044	456.036	0.0978962	0.105009	0.195209	0.34203	JDP2	FALSE
ENSG00000210151	204.561	-0.0847782	0.147588	0.195318	0.342163	MIR12136	FALSE
ENSG00000196204	315.866	-0.0861214	0.08232	0.19536	0.342192	RNF216P1	FALSE
ENSG00000143970	324.066	0.0800765	0.0740582	0.195421	0.342255	ASXL2	FALSE
ENSG00000112406	853.296	-0.0912863	0.0887369	0.195489	0.342286	HECA	FALSE
ENSG00000111058	580.291	0.0967034	0.102688	0.195487	0.342286	ACSS3	FALSE
ENSG00000055147	283.509	0.0959158	0.098261	0.195518	0.342294	FAM114A2	FALSE
ENSG00000139722	477.248	0.0844459	0.0791236	0.195608	0.342407	VPS37B	FALSE
ENSG00000162385	595.533	0.0786941	0.0700058	0.195736	0.342587	MAGOH	FALSE
ENSG00000025770	878.979	0.0806891	0.0702984	0.195855	0.342753	NCAPH2	FALSE
ENSG00000235703	126.62	-0.0970039	0.129951	0.195912	0.342809	EOLA2-DT	FALSE
ENSG00000185272	146.594	0.0984325	0.130572	0.195995	0.342909	RBM11	FALSE
ENSG00000139910	2136.84	-0.0714936	0.0617794	0.196026	0.342921	NOVA1	FALSE
ENSG00000127528	311.62	-0.095514	0.141848	0.196064	0.342943	KLF2	FALSE
ENSG00000053747	119.949	0.0992724	0.109935	0.196175	0.343092	LAMA3	FALSE
ENSG00000106278	3139.75	0.0964774	0.128345	0.196203	0.343099	PTPRZ1	FALSE
ENSG00000153037	532.995	-0.0793672	0.0709135	0.196275	0.343181	SRP19	FALSE
ENSG00000111203	519.09	-0.0687693	0.0591706	0.196466	0.34347	ITFG2	FALSE
ENSG00000099260	181.723	-0.098173	0.123116	0.196572	0.343612	PALMD	FALSE
ENSG00000267272	74.3627	-0.100516	0.120488	0.196723	0.343788	LINC01140	FALSE
ENSG00000134817	2152.87	-0.0648743	0.144407	0.19671	0.343788	APLNR	FALSE
ENSG00000165379	927.474	0.0900292	0.0896725	0.196865	0.343992	LRFN5	FALSE
ENSG00000127663	499.69	-0.0844875	0.0800223	0.196931	0.344064	KDM4B	FALSE
ENSG00000188483	148.926	-0.0953837	0.100911	0.197112	0.344336	IER5L	FALSE
ENSG00000164296	184.134	0.0925576	0.088859	0.197234	0.344474	TIGD6	FALSE
ENSG00000120539	139.397	0.0925464	0.0914334	0.197241	0.344474	MASTL	FALSE
ENSG00000169247	835.916	0.094923	0.136633	0.197484	0.344814	SH3TC2	FALSE
ENSG00000182446	1604.16	0.0721103	0.0631326	0.197487	0.344814	NPLOC4	FALSE
ENSG00000150636	172.48	-0.0985962	0.110591	0.197738	0.345209	CCDC102B	FALSE
ENSG00000107937	979.965	0.0738316	0.0626156	0.197781	0.345241	GTPBP4	FALSE
ENSG00000224404	104.414	0.0952541	0.137749	0.197823	0.34527	ENSG00000224404	FALSE
ENSG00000198586	1064.8	0.074607	0.0656589	0.198157	0.345809	TLK1	FALSE
ENSG00000168397	1347.05	-0.0721979	0.0632418	0.198193	0.345828	ATG4B	FALSE
ENSG00000075223	192.741	-0.0886867	0.1389	0.198331	0.346023	SEMA3C	FALSE
ENSG00000181830	281.96	-0.0780105	0.0701644	0.19839	0.346083	SLC35C1	FALSE
ENSG00000173653	266.311	-0.0911877	0.0939237	0.198504	0.346199	RCE1	FALSE
ENSG00000151445	706.411	0.0899585	0.0754347	0.198521	0.346199	VIPAS39	FALSE
ENSG00000134508	2805.83	0.0972121	0.10761	0.198533	0.346199	CABLES1	FALSE
ENSG00000132205	83.1575	0.094325	0.139824	0.199023	0.347011	EMILIN2	FALSE
ENSG00000106688	794.224	0.0814436	0.0754337	0.199224	0.347316	SLC1A1	FALSE
ENSG00000151552	15844.3	-0.0888075	0.0873614	0.199286	0.347381	QDPR	FALSE
ENSG00000168300	742.614	0.0875329	0.0810192	0.199374	0.347489	PCMTD1	FALSE
ENSG00000048991	2724.24	-0.0732617	0.0710283	0.199504	0.347583	R3HDM1	FALSE
ENSG00000065883	749.081	-0.0788169	0.0733393	0.199496	0.347583	CDK13	FALSE
ENSG00000171813	218.46	-0.0862658	0.0813991	0.199464	0.347583	PWWP2B	FALSE
ENSG00000108100	2284.88	0.0671074	0.0573964	0.199573	0.347646	CCNY	FALSE
ENSG00000100918	402.041	-0.0852653	0.0811877	0.199616	0.347646	REC8	FALSE
ENSG00000069345	2966.12	-0.0562864	0.0469539	0.199597	0.347646	DNAJA2	FALSE
ENSG00000226479	684.852	-0.0691239	0.0596807	0.199687	0.347681	TMEM185B	FALSE
ENSG00000021355	538.494	0.0963296	0.104657	0.199669	0.347681	SERPINB1	FALSE
ENSG00000119335	5866.03	0.0686906	0.0592182	0.199772	0.347785	SET	FALSE
ENSG00000127837	2524.02	0.0766483	0.0632159	0.1998	0.347789	AAMP	FALSE
ENSG00000184227	93.0589	0.0904162	0.145955	0.199834	0.347803	ACOT1	FALSE
ENSG00000118690	71.7978	-0.0984352	0.115	0.199897	0.34787	ARMC2	FALSE
ENSG00000169967	535.725	0.0720454	0.0718934	0.199998	0.347964	MAP3K2	FALSE
ENSG00000106976	18198.1	-0.0772948	0.0698539	0.200027	0.347964	DNM1	FALSE
ENSG00000270039	151.803	-0.0970479	0.0965009	0.200028	0.347964	ENSG00000270039	FALSE
ENSG00000220575	314.551	0.0931118	0.0978488	0.200166	0.34816	HTR5A-AS1	FALSE
ENSG00000103275	2271.14	-0.0456028	0.0370557	0.200208	0.34819	UBE2I	FALSE
ENSG00000128641	347.91	0.0859248	0.0830146	0.200404	0.348378	MYO1B	FALSE
ENSG00000146776	172.41	-0.0941055	0.10257	0.200419	0.348378	ATXN7L1	FALSE
ENSG00000174871	1916.92	-0.0846878	0.0763117	0.200409	0.348378	CNIH2	FALSE
ENSG00000198001	260.42	-0.0777141	0.073761	0.200415	0.348378	IRAK4	FALSE
ENSG00000175348	2134.65	0.0708321	0.0574423	0.200499	0.34843	TMEM9B	FALSE
ENSG00000167862	664.405	-0.0739041	0.0652955	0.200479	0.34843	MRPL58	FALSE
ENSG00000240891	258.836	0.0986278	0.122883	0.200554	0.348481	PLCXD2	FALSE
ENSG00000148225	188.572	0.0951549	0.105107	0.200643	0.348546	WDR31	FALSE
ENSG00000198176	627.034	0.0915264	0.0911978	0.20062	0.348546	TFDP1	FALSE
ENSG00000058335	2697.92	0.0940958	0.101882	0.200687	0.348579	RASGRF1	FALSE
ENSG00000086848	284.45	-0.0695649	0.0620871	0.200935	0.348965	ALG9	FALSE
ENSG00000125398	1728.36	0.096272	0.117874	0.20101	0.349051	SOX9	FALSE
ENSG00000065882	1123.87	-0.087643	0.0860878	0.201088	0.349129	TBC1D1	FALSE
ENSG00000290554	143.823	-0.0940847	0.139759	0.201106	0.349129	ENSG00000290554	FALSE
ENSG00000089902	300.783	0.0780262	0.0712478	0.20129	0.349405	RCOR1	FALSE
ENSG00000106665	3398.65	-0.0854099	0.0806209	0.201568	0.349798	CLIP2	FALSE
ENSG00000140694	1076.96	0.0613773	0.0518174	0.201554	0.349798	PARN	FALSE
ENSG00000165821	1286.62	-0.072434	0.0628926	0.201754	0.350078	SALL2	FALSE
ENSG00000258634	216.16	0.0820477	0.0775677	0.201934	0.350345	ENSG00000258634	FALSE
ENSG00000185933	95.156	-0.095849	0.103757	0.201977	0.350375	CALHM1	FALSE
ENSG00000163029	311.384	0.0895228	0.0910408	0.202101	0.350545	SMC6	FALSE
ENSG00000081803	1466.53	0.091492	0.0943828	0.202304	0.350853	CADPS2	FALSE
ENSG00000173548	457.007	0.0802257	0.0744293	0.202343	0.350876	SNX33	FALSE
ENSG00000196091	2837.95	0.0967383	0.120204	0.202383	0.350901	MYBPC1	FALSE
ENSG00000213199	381.478	-0.089611	0.0902985	0.202432	0.350929	ASIC3	FALSE
ENSG00000122490	1499.26	-0.0729274	0.0648518	0.20245	0.350929	SLC66A2	FALSE
ENSG00000138036	772.474	0.0905844	0.0919479	0.202749	0.351225	DYNC2LI1	FALSE
ENSG00000113300	571.97	0.0688453	0.0604153	0.202696	0.351225	CNOT6	FALSE
ENSG00000113356	98.8679	0.0954311	0.106885	0.202731	0.351225	POLR3G	FALSE
ENSG00000005486	7288.3	-0.065739	0.0566837	0.202708	0.351225	RHBDD2	FALSE
ENSG00000120925	1369.77	-0.0690399	0.0604254	0.202675	0.351225	RNF170	FALSE
ENSG00000144741	1296.32	-0.0940507	0.100418	0.20288	0.351407	SLC25A26	FALSE
ENSG00000002919	1106.3	-0.0541053	0.0451324	0.202993	0.351557	SNX11	FALSE
ENSG00000231389	699.621	0.0832373	0.146449	0.203077	0.351594	HLA-DPA1	FALSE
ENSG00000176422	319.718	-0.0818113	0.0767706	0.203079	0.351594	SPRYD4	FALSE
ENSG00000125869	2993.41	-0.0940307	0.126673	0.20309	0.351594	LAMP5	FALSE
ENSG00000171634	878.481	-0.0813529	0.0782955	0.203206	0.351749	BPTF	FALSE
ENSG00000106236	3250.57	0.067612	0.144526	0.203294	0.351857	NPTX2	FALSE
ENSG00000122966	4149.42	-0.0924714	0.0977444	0.203328	0.351872	CIT	FALSE
ENSG00000136167	721.483	0.0954574	0.13142	0.203543	0.352199	LCP1	FALSE
ENSG00000230417	128.534	0.0936027	0.104678	0.203668	0.35237	LINC00595	FALSE
ENSG00000175470	1152.76	0.0638123	0.0514837	0.203839	0.352622	PPP2R2D	FALSE
ENSG00000137343	2477.83	-0.0661125	0.0582628	0.203967	0.352799	ATAT1	FALSE
ENSG00000166478	245.978	0.0866496	0.0817226	0.204088	0.352964	ZNF143	FALSE
ENSG00000119938	1071.15	0.0842126	0.142201	0.204143	0.353014	PPP1R3C	FALSE
ENSG00000182518	681.641	0.0714554	0.0634557	0.20418	0.353033	FAM104B	FALSE
ENSG00000133812	607.073	0.0861067	0.089838	0.204249	0.353108	SBF2	FALSE
ENSG00000146555	136.236	-0.0967441	0.115608	0.204311	0.35317	SDK1	FALSE
ENSG00000198130	646.632	0.0909688	0.0950023	0.204463	0.353389	HIBCH	FALSE
ENSG00000101144	1194.69	0.0929716	0.101356	0.20485	0.354013	BMP7	FALSE
ENSG00000166747	1624.3	-0.066165	0.0579567	0.205023	0.354266	AP1G1	FALSE
ENSG00000291178	457.857	-0.0832793	0.0800977	0.205057	0.354281	ENSG00000291178	FALSE
ENSG00000206579	321.384	-0.098112	0.107243	0.205252	0.354574	XKR4	FALSE
ENSG00000106078	4326.8	0.081184	0.0769766	0.205311	0.35463	COBL	FALSE
ENSG00000091622	2231.98	-0.0864307	0.0859855	0.205385	0.354714	PITPNM3	FALSE
ENSG00000129682	1198.39	0.0879646	0.0881107	0.205639	0.355064	FGF13	FALSE
ENSG00000198026	567.339	-0.0682719	0.0602402	0.20564	0.355064	ZNF335	FALSE
ENSG00000147799	317.108	0.0887319	0.091413	0.205768	0.35524	ARHGAP39	FALSE
ENSG00000188613	153.078	0.0938213	0.107185	0.205884	0.355396	NANOS1	FALSE
ENSG00000176788	11805.1	-0.0811349	0.0767007	0.206043	0.355625	BASP1	FALSE
ENSG00000121057	1421.73	0.0599623	0.0515132	0.206285	0.355999	AKAP1	FALSE
ENSG00000159433	394.797	-0.0885284	0.0900113	0.206434	0.356155	STARD9	FALSE
ENSG00000125148	4544.42	-0.0941068	0.141367	0.206454	0.356155	MT2A	FALSE
ENSG00000124205	99.3918	-0.0895414	0.143526	0.206444	0.356155	EDN3	FALSE
ENSG00000143110	475.091	0.0941563	0.128463	0.206623	0.356356	C1orf162	FALSE
ENSG00000173933	333.355	-0.0953225	0.089849	0.206608	0.356356	RBM4	FALSE
ENSG00000173992	670.759	-0.0770095	0.0705469	0.20689	0.356728	CCS	FALSE
ENSG00000127666	215.184	-0.0889018	0.090984	0.206882	0.356728	TICAM1	FALSE
ENSG00000115170	336.383	0.0929716	0.098403	0.207005	0.35688	ACVR1	FALSE
ENSG00000189157	221.206	0.0979697	0.118637	0.207176	0.357131	FAM47E	FALSE
ENSG00000177034	644.987	0.0854716	0.0782499	0.207364	0.357409	MTX3	FALSE
ENSG00000163257	616.512	0.0923716	0.101472	0.207486	0.357556	DCAF16	FALSE
ENSG00000175895	131.698	0.0937627	0.108668	0.207501	0.357556	PLEKHF2	FALSE
ENSG00000164089	5218.8	0.085211	0.146049	0.20759	0.357565	ETNPPL	FALSE
ENSG00000179222	8101.58	-0.0549232	0.0531561	0.207637	0.357565	MAGED1	FALSE
ENSG00000187954	154.426	-0.0977971	0.111886	0.207537	0.357565	CYHR1	FALSE
ENSG00000081177	1000.56	0.0588034	0.0501509	0.207608	0.357565	EXD2	FALSE
ENSG00000205423	288.428	0.0809263	0.0760327	0.207615	0.357565	CNEP1R1	FALSE
ENSG00000136628	2720.83	0.0641443	0.0556412	0.207814	0.357811	EPRS1	FALSE
ENSG00000110713	990.817	0.0684757	0.0613343	0.207858	0.357811	NUP98	FALSE
ENSG00000101782	775.598	0.0881795	0.0912568	0.207839	0.357811	RIOK3	FALSE
ENSG00000075336	813.754	0.0833082	0.0724323	0.207957	0.357937	TIMM21	FALSE
ENSG00000120942	287.647	0.0879918	0.0804326	0.20811	0.35811	UBIAD1	FALSE
ENSG00000136816	357.731	0.0812114	0.0766408	0.208108	0.35811	TOR1B	FALSE
ENSG00000144857	328.354	-0.0928567	0.100189	0.208168	0.358124	BOC	FALSE
ENSG00000004975	459.823	-0.0802211	0.0764075	0.208171	0.358124	DVL2	FALSE
ENSG00000270112	170.191	-0.0954249	0.111971	0.208219	0.358163	ENSG00000270112	FALSE
ENSG00000130844	1102.82	0.0934917	0.11059	0.208331	0.358309	ZNF331	FALSE
ENSG00000113811	2884.32	0.0876062	0.0888134	0.208472	0.358507	SELENOK	FALSE
ENSG00000204681	14248.1	-0.0845243	0.0846359	0.208502	0.358514	GABBR1	FALSE
ENSG00000160131	1461.22	0.0676539	0.0597878	0.208625	0.35865	VMA21	FALSE
ENSG00000100628	233.004	-0.0935906	0.125166	0.208634	0.35865	ASB2	FALSE
ENSG00000161999	690.376	-0.0802001	0.0747491	0.208676	0.358677	JMJD8	FALSE
ENSG00000041988	523.227	-0.0754308	0.0690592	0.208898	0.358968	THAP3	FALSE
ENSG00000081791	1321.45	0.0786141	0.0746942	0.208886	0.358968	DELE1	FALSE
ENSG00000076685	1759.52	0.0885433	0.0892243	0.208988	0.359034	NT5C2	FALSE
ENSG00000105341	805.279	0.0789473	0.0735349	0.208963	0.359034	DMAC2	FALSE
ENSG00000130479	395.351	0.0927096	0.103394	0.209059	0.35911	MAP1S	FALSE
ENSG00000198924	374.349	0.0780996	0.0708801	0.209236	0.359332	DCLRE1A	FALSE
ENSG00000121361	259.416	-0.0920079	0.0993451	0.20924	0.359332	KCNJ8	FALSE
ENSG00000130202	476.287	-0.0778374	0.0721757	0.209288	0.359368	NECTIN2	FALSE
ENSG00000087502	962.768	0.0664896	0.0542257	0.209495	0.359678	ERGIC2	FALSE
ENSG00000198690	1312.47	-0.068613	0.0613139	0.209628	0.359862	FAN1	FALSE
ENSG00000160209	5626.27	0.0690212	0.0616176	0.209874	0.360239	PDXK	FALSE
ENSG00000092978	185.09	0.0915275	0.0967405	0.210043	0.360464	GPATCH2	FALSE
ENSG00000091127	154.346	0.0901008	0.0969861	0.210058	0.360464	PUS7	FALSE
ENSG00000126709	852.377	0.0565316	0.144683	0.210531	0.361094	IFI6	FALSE
ENSG00000188542	265.471	0.0782363	0.0703283	0.210508	0.361094	DUSP28	FALSE
ENSG00000130119	358.92	-0.091643	0.132822	0.210486	0.361094	GNL3L	FALSE
ENSG00000111785	689.592	0.0718111	0.0653575	0.210495	0.361094	RIC8B	FALSE
ENSG00000189221	1705.5	0.0912952	0.0984994	0.210564	0.361106	MAOA	FALSE
ENSG00000185339	419.305	0.0956567	0.111397	0.21077	0.361414	TCN2	FALSE
ENSG00000176046	111.583	-0.0866746	0.143051	0.210878	0.361555	NUPR1	FALSE
ENSG00000163785	349.193	0.079905	0.0763151	0.210942	0.361619	RYK	FALSE
ENSG00000248508	538.891	0.0931865	0.132899	0.210994	0.361662	SRP14-DT	FALSE
ENSG00000198846	576.746	0.088271	0.0918427	0.211041	0.361698	TOX	FALSE
ENSG00000144115	1209.91	-0.0961035	0.127858	0.211075	0.361711	THNSL2	FALSE
ENSG00000226200	110.745	-0.0955168	0.130515	0.211108	0.361721	ENSG00000226200	FALSE
ENSG00000143458	433.789	0.0850099	0.0893218	0.211373	0.362131	GABPB2	FALSE
ENSG00000180875	415.652	0.0948122	0.112481	0.211559	0.362404	GREM2	FALSE
ENSG00000185250	261.692	0.0898678	0.0944932	0.211598	0.362426	PPIL6	FALSE
ENSG00000263072	392.814	-0.0856069	0.0866006	0.211761	0.362659	ENSG00000263072	FALSE
ENSG00000154217	2108.6	0.08634	0.0890698	0.211919	0.362885	PITPNC1	FALSE
ENSG00000101412	357.836	-0.0976704	0.117681	0.212223	0.363359	E2F1	FALSE
ENSG00000162613	1531.81	0.0789523	0.0769589	0.212333	0.363412	FUBP1	FALSE
ENSG00000072756	477.654	0.0842831	0.0830657	0.212289	0.363412	TRNT1	FALSE
ENSG00000165526	751.911	-0.0568822	0.0491076	0.212317	0.363412	RPUSD4	FALSE
ENSG00000122779	514.78	0.0736589	0.0687406	0.212454	0.363541	TRIM24	FALSE
ENSG00000119906	977.329	0.0824005	0.0820925	0.212462	0.363541	SLF2	FALSE
ENSG00000196440	628.086	-0.077492	0.0739987	0.212572	0.363685	ARMCX4	FALSE
ENSG00000213965	187.911	-0.0830523	0.0822506	0.212654	0.363779	NUDT19	FALSE
ENSG00000164638	402.622	-0.0937119	0.113527	0.212842	0.364056	SLC29A4	FALSE
ENSG00000172269	636.19	-0.0763562	0.0723984	0.212942	0.364181	DPAGT1	FALSE
ENSG00000099364	557.898	0.0796801	0.0765601	0.213003	0.364239	FBXL19	FALSE
ENSG00000213859	196.037	-0.0876146	0.0896752	0.213058	0.364287	KCTD11	FALSE
ENSG00000132912	2017.43	0.0737538	0.0722848	0.213127	0.36436	DCTN4	FALSE
ENSG00000101911	723.495	0.086068	0.0872531	0.21331	0.364628	PRPS2	FALSE
ENSG00000230896	67.5689	-0.0952768	0.112067	0.213395	0.364646	ENSG00000230896	FALSE
ENSG00000174840	518.091	-0.0793456	0.0786903	0.213445	0.364646	PDE12	FALSE
ENSG00000154162	95.0909	0.0920731	0.122144	0.213481	0.364646	CDH12	FALSE
ENSG00000203797	146.742	0.0929735	0.103203	0.213459	0.364646	DDO	FALSE
ENSG00000102910	2539.45	0.0552788	0.0474514	0.21343	0.364646	LONP2	FALSE
ENSG00000183617	1037.72	-0.0777304	0.0735224	0.213392	0.364646	MRPL54	FALSE
ENSG00000134107	2683.65	0.0951153	0.113747	0.213648	0.364886	BHLHE40	FALSE
ENSG00000103351	867.303	-0.0694953	0.0633484	0.213703	0.364934	CLUAP1	FALSE
ENSG00000276627	54.8936	-0.0907834	0.140065	0.213765	0.364994	ENSG00000276627	FALSE
ENSG00000178980	27654.3	-0.0692235	0.0621829	0.213791	0.364994	SELENOW	FALSE
ENSG00000156414	179.437	0.0934429	0.132295	0.213832	0.365019	TDRD9	FALSE
ENSG00000043462	378.404	0.093819	0.130683	0.214143	0.365505	LCP2	FALSE
ENSG00000117419	3217.35	0.0747335	0.0691989	0.21423	0.365562	ERI3	FALSE
ENSG00000070214	7422.82	0.0934871	0.113423	0.214206	0.365562	SLC44A1	FALSE
ENSG00000218510	112.31	-0.0954347	0.119266	0.214315	0.365661	LINC00339	FALSE
ENSG00000100612	2329.48	0.0766268	0.0717349	0.214404	0.365721	DHRS7	FALSE
ENSG00000100304	647.212	0.0781673	0.0732141	0.214392	0.365721	TTLL12	FALSE
ENSG00000100749	331.003	-0.0790122	0.0749093	0.214508	0.365853	VRK1	FALSE
ENSG00000109736	377.421	-0.0814219	0.0805263	0.214569	0.365912	MFSD10	FALSE
ENSG00000267508	191.674	-0.0874441	0.0924521	0.214605	0.365928	ZNF285	FALSE
ENSG00000154447	580.901	0.0924875	0.107577	0.214729	0.366093	SH3RF1	FALSE
ENSG00000258057	98.0719	0.0923321	0.118624	0.214941	0.366409	BCDIN3D-AS1	FALSE
ENSG00000225177	242.657	-0.0911721	0.139356	0.215032	0.366426	ENSG00000225177	FALSE
ENSG00000120696	243.099	0.0908354	0.0964607	0.215023	0.366426	KBTBD7	FALSE
ENSG00000197302	298.283	0.0777323	0.0737003	0.21502	0.366426	KRBOX5	FALSE
ENSG00000124532	693.826	0.0679859	0.0609061	0.215136	0.366559	MRS2	FALSE
ENSG00000168813	451.781	-0.0724949	0.0682033	0.215197	0.366617	ZNF507	FALSE
ENSG00000004700	307.68	0.0815032	0.0765818	0.215342	0.366819	RECQL	FALSE
ENSG00000154016	65.2757	-0.0959474	0.112061	0.215515	0.367067	GRAP	FALSE
ENSG00000186642	4840.32	0.0745852	0.0698189	0.215552	0.367085	PDE2A	FALSE
ENSG00000005189	112.066	-0.0887145	0.0935506	0.215593	0.367109	REXO5	FALSE
ENSG00000196628	2984.78	-0.0780986	0.0757864	0.215689	0.367227	TCF4	FALSE
ENSG00000129932	424.736	0.0885392	0.0903158	0.215779	0.367334	DOHH	FALSE
ENSG00000251141	170.613	0.0922528	0.102365	0.216031	0.367627	ENSG00000251141	FALSE
ENSG00000273001	119.163	-0.0961864	0.115376	0.216021	0.367627	ENSG00000273001	FALSE
ENSG00000090932	230.47	-0.0925712	0.101849	0.215983	0.367627	DLL3	FALSE
ENSG00000158966	477.788	0.0940961	0.113615	0.216086	0.367628	CACHD1	FALSE
ENSG00000027001	203.175	-0.0887853	0.091456	0.216074	0.367628	MIPEP	FALSE
ENSG00000196743	1572.41	0.0967388	0.100663	0.216176	0.36769	GM2A	FALSE
ENSG00000267127	103.331	-0.0933844	0.12145	0.21616	0.36769	ENSG00000267127	FALSE
ENSG00000096746	3538.2	0.0708386	0.0691998	0.216259	0.367785	HNRNPH3	FALSE
ENSG00000135899	348.208	0.0888325	0.102151	0.216521	0.368186	SP110	FALSE
ENSG00000173681	252.412	-0.0807507	0.0825125	0.216571	0.368203	BCLAF3	FALSE
ENSG00000141756	530.86	-0.087973	0.0923536	0.216585	0.368203	FKBP10	FALSE
ENSG00000197037	169.126	-0.0836499	0.0862483	0.216673	0.368307	ZSCAN25	FALSE
ENSG00000133135	120.855	0.0910152	0.114816	0.21679	0.368368	RNF128	FALSE
ENSG00000120694	5328.23	0.092013	0.109565	0.216747	0.368368	HSPH1	FALSE
ENSG00000169592	767.101	-0.0565627	0.0489034	0.216781	0.368368	INO80E	FALSE
ENSG00000203666	399.147	-0.0918628	0.106358	0.21695	0.368595	EFCAB2	FALSE
ENSG00000135482	248.913	-0.0728983	0.0751593	0.21703	0.368685	ZC3H10	FALSE
ENSG00000169991	732.08	0.0842947	0.0734147	0.21738	0.369234	IFFO2	FALSE
ENSG00000144668	388.115	-0.0915623	0.106492	0.217535	0.36945	ITGA9	FALSE
ENSG00000160888	1191.48	-0.093116	0.10691	0.217725	0.369727	IER2	FALSE
ENSG00000132182	360.953	0.0824121	0.0807209	0.217831	0.369782	NUP210	FALSE
ENSG00000092094	1217.18	-0.0814761	0.080341	0.217838	0.369782	OSGEP	FALSE
ENSG00000186073	117.459	0.0925143	0.117155	0.217837	0.369782	CDIN1	FALSE
ENSG00000124422	7539.9	0.0677707	0.0572072	0.217946	0.36992	USP22	FALSE
ENSG00000134644	1962.96	0.0759623	0.072585	0.218141	0.370204	PUM1	FALSE
ENSG00000128585	1884.35	0.075595	0.0714728	0.218249	0.370342	MKLN1	FALSE
ENSG00000273238	580.576	-0.0865095	0.0905677	0.218363	0.370489	TMEM271	FALSE
ENSG00000170876	851.576	0.0706177	0.064106	0.218454	0.370598	TMEM43	FALSE
ENSG00000126822	1530.93	0.0914888	0.118443	0.218576	0.370758	PLEKHG3	FALSE
ENSG00000061938	2376.65	-0.0730203	0.068175	0.218636	0.370814	TNK2	FALSE
ENSG00000133687	841.809	0.0803963	0.0790716	0.218874	0.371173	TMTC1	FALSE
ENSG00000171160	1648.84	-0.071038	0.0659321	0.219029	0.371389	MORN4	FALSE
ENSG00000065833	855.507	0.0925674	0.106969	0.21907	0.371395	ME1	FALSE
ENSG00000181610	1889.5	-0.0585875	0.0512918	0.219087	0.371395	MRPS23	FALSE
ENSG00000139410	284.722	0.0865348	0.139401	0.219287	0.371687	SDSL	FALSE
ENSG00000196646	194.267	-0.0920216	0.110856	0.21933	0.371715	ZNF136	FALSE
ENSG00000008130	408.855	0.0821679	0.0814171	0.219511	0.371883	NADK	FALSE
ENSG00000168404	154.939	0.0783976	0.140734	0.219469	0.371883	MLKL	FALSE
ENSG00000232098	137.662	-0.091803	0.116209	0.219508	0.371883	ENSG00000232098	FALSE
ENSG00000084710	2486.97	0.0805293	0.081151	0.219545	0.371895	EFR3B	FALSE
ENSG00000235109	250.837	-0.0895857	0.130339	0.219723	0.37212	ZSCAN31	FALSE
ENSG00000226070	253.902	-0.0886235	0.134172	0.219759	0.37212	ENSG00000226070	FALSE
ENSG00000214517	3066.6	-0.0579737	0.0511891	0.219758	0.37212	PPME1	FALSE
ENSG00000153187	7865.73	0.0641101	0.0577869	0.219843	0.372123	HNRNPU	FALSE
ENSG00000290700	162.922	0.0874274	0.134107	0.219792	0.372123	ENSG00000290700	FALSE
ENSG00000131495	2579.57	-0.0730818	0.0680733	0.219826	0.372123	NDUFA2	FALSE
ENSG00000238227	894.573	-0.0724848	0.0672849	0.219873	0.372129	TMEM250	FALSE
ENSG00000253352	2766.19	-0.0724074	0.0669863	0.219903	0.372133	TUG1	FALSE
ENSG00000154928	542.488	-0.0930353	0.108029	0.220096	0.372367	EPHB1	FALSE
ENSG00000289194	94.9538	0.0943951	0.118159	0.220076	0.372367	ENSG00000289194	FALSE
ENSG00000136937	821.972	0.0869615	0.0953434	0.220154	0.37242	NCBP1	FALSE
ENSG00000198856	477.866	0.0707358	0.0665007	0.220399	0.372741	OSTC	FALSE
ENSG00000276445	90.2585	-0.0920698	0.133771	0.220397	0.372741	ENSG00000276445	FALSE
ENSG00000216921	50.995	-0.087127	0.140548	0.220433	0.372754	FAM240C	FALSE
ENSG00000110436	46828.5	0.0928768	0.117835	0.220639	0.373056	SLC1A2	FALSE
ENSG00000167613	377.405	0.0773001	0.142852	0.220805	0.373291	LAIR1	FALSE
ENSG00000174529	406.808	-0.0891401	0.0977593	0.22096	0.37346	TMEM81	FALSE
ENSG00000115364	772.731	0.0815039	0.082434	0.220942	0.37346	MRPL19	FALSE
ENSG00000166987	593.767	-0.0750271	0.0718496	0.221001	0.373483	MBD6	FALSE
ENSG00000093167	1528.79	-0.078798	0.0838614	0.221202	0.373638	LRRFIP2	FALSE
ENSG00000165959	1149.64	0.0959206	0.120013	0.221151	0.373638	CLMN	FALSE
ENSG00000007255	253.385	0.0912047	0.101505	0.221197	0.373638	TRAPPC6A	FALSE
ENSG00000181896	136.26	-0.0897585	0.102329	0.221155	0.373638	ZNF101	FALSE
ENSG00000117461	1016.25	-0.090527	0.101052	0.221529	0.374144	PIK3R3	FALSE
ENSG00000148331	1007.55	-0.0640795	0.0580005	0.221556	0.374145	ASB6	FALSE
ENSG00000008853	2768.99	-0.0726898	0.0688007	0.221584	0.374145	RHOBTB2	FALSE
ENSG00000113712	656.084	0.0869322	0.0961956	0.221706	0.374274	CSNK1A1	FALSE
ENSG00000204304	1409.62	-0.0712298	0.0669143	0.221715	0.374274	PBX2	FALSE
ENSG00000148737	351.15	0.0865266	0.0908588	0.221966	0.374568	TCF7L2	FALSE
ENSG00000170836	196.39	0.0909848	0.100199	0.221935	0.374568	PPM1D	FALSE
ENSG00000215421	174.584	0.0855702	0.0928331	0.221971	0.374568	ZNF407	FALSE
ENSG00000122557	630.958	0.0806047	0.0804792	0.222077	0.374654	HERPUD2	FALSE
ENSG00000133275	432.611	-0.0795576	0.0781349	0.222072	0.374654	CSNK1G2	FALSE
ENSG00000196363	816.56	0.0694914	0.0646149	0.222212	0.374835	WDR5	FALSE
ENSG00000137573	212.67	-0.0793481	0.117887	0.222353	0.375026	SULF1	FALSE
ENSG00000179091	2452.85	0.078874	0.076587	0.222478	0.375145	CYC1	FALSE
ENSG00000237489	114.78	-0.0917618	0.133499	0.222451	0.375145	C10orf143	FALSE
ENSG00000137200	1349.11	-0.0642552	0.060057	0.222611	0.375277	CMTR1	FALSE
ENSG00000092758	447.459	0.0911	0.109936	0.222604	0.375277	COL9A3	FALSE
ENSG00000158006	227.721	-0.0810931	0.0811983	0.222829	0.375598	PAFAH2	FALSE
ENSG00000178947	2514.59	0.0777101	0.0757466	0.222907	0.375684	SMIM10L2A	FALSE
ENSG00000174177	167.4	0.0901591	0.100052	0.223004	0.375801	CTU2	FALSE
ENSG00000262919	960.071	-0.0892496	0.0981365	0.223128	0.375963	CCNQ	FALSE
ENSG00000102100	493.587	0.0728026	0.0692153	0.223221	0.376075	SLC35A2	FALSE
ENSG00000162714	641.776	-0.0842744	0.0906361	0.223286	0.376137	ZNF496	FALSE
ENSG00000112419	164.516	0.0905072	0.105602	0.223348	0.376165	PHACTR2	FALSE
ENSG00000065054	889.001	-0.0832034	0.0999049	0.223357	0.376165	SLC9A3R2	FALSE
ENSG00000166333	2760.29	-0.0748438	0.0712472	0.223485	0.376333	ILK	FALSE
ENSG00000261738	145.753	-0.0910497	0.125296	0.223545	0.376389	MIR3976HG	FALSE
ENSG00000188739	56.2234	-0.0926653	0.109178	0.223627	0.37648	RBM34	FALSE
ENSG00000079313	399.977	0.0800912	0.0808517	0.223757	0.376652	REXO1	FALSE
ENSG00000225697	191.564	-0.0912252	0.106637	0.223814	0.376703	SLC26A6	FALSE
ENSG00000114405	1100.91	0.0773259	0.075142	0.22394	0.376868	C3orf14	FALSE
ENSG00000139629	398.07	-0.067414	0.142913	0.224028	0.37697	GALNT6	FALSE
ENSG00000186272	129.832	0.0908994	0.110244	0.224106	0.377055	ZNF17	FALSE
ENSG00000076356	1828.29	-0.0779086	0.0766738	0.224141	0.377066	PLXNA2	FALSE
ENSG00000137492	644.581	0.0844716	0.0811845	0.224202	0.377124	THAP12	FALSE
ENSG00000115750	95.6371	0.0905861	0.103624	0.224312	0.377262	TAF1B	FALSE
ENSG00000145685	587.016	0.0889243	0.0972937	0.224347	0.377275	LHFPL2	FALSE
ENSG00000183578	611.518	-0.0899146	0.103232	0.224673	0.377752	TNFAIP8L3	FALSE
ENSG00000186395	790.24	-0.0864698	0.0906264	0.224686	0.377752	KRT10	FALSE
ENSG00000139239	118.632	0.0921743	0.11327	0.224744	0.377803	RPL14P1	FALSE
ENSG00000066427	479.468	-0.0712397	0.0704236	0.224958	0.378117	ATXN3	FALSE
ENSG00000136750	1262.34	-0.0911879	0.113427	0.225092	0.378201	GAD2	FALSE
ENSG00000273893	94.2461	-0.0922937	0.11191	0.225057	0.378201	ENSG00000273893	FALSE
ENSG00000105258	1665.89	0.0813276	0.0816055	0.225079	0.378201	POLR2I	FALSE
ENSG00000160714	3898.5	-0.0634743	0.0572612	0.225231	0.378313	UBE2Q1	FALSE
ENSG00000112280	130.37	-0.0912849	0.141927	0.225241	0.378313	COL9A1	FALSE
ENSG00000166342	480.966	-0.0871493	0.0963248	0.225205	0.378313	NETO1	FALSE
ENSG00000255366	268.986	0.0898441	0.104515	0.225386	0.378511	ENSG00000255366	FALSE
ENSG00000089157	12508.5	0.0716091	0.0679213	0.225683	0.378893	RPLP0	FALSE
ENSG00000118705	2636.94	-0.07601	0.0750239	0.225684	0.378893	RPN2	FALSE
ENSG00000182362	375.912	-0.0929452	0.114659	0.225697	0.378893	YBEY	FALSE
ENSG00000174136	1108.06	-0.078648	0.0791816	0.225775	0.378978	RGMB	FALSE
ENSG00000100393	779.105	0.0839524	0.0920616	0.225807	0.378985	EP300	FALSE
ENSG00000149531	263.319	0.0862709	0.136518	0.225842	0.378996	ENSG00000149531	FALSE
ENSG00000164241	60.5057	-0.0925482	0.120401	0.226059	0.379315	C5orf63	FALSE
ENSG00000170502	1379.92	0.0741669	0.0710723	0.226146	0.379354	NUDT9	FALSE
ENSG00000287868	96.6848	-0.0889665	0.127968	0.226117	0.379354	ENSG00000287868	FALSE
ENSG00000157557	3272.51	0.0869652	0.0942029	0.226165	0.379354	ETS2	FALSE
ENSG00000007341	404.39	-0.0736077	0.0716199	0.226228	0.379412	ST7L	FALSE
ENSG00000161558	193.644	0.0886585	0.1003	0.22646	0.379755	TMEM143	FALSE
ENSG00000215218	4188.95	-0.0821863	0.085242	0.226604	0.379949	UBE2QL1	FALSE
ENSG00000074755	749.775	-0.0765799	0.0772327	0.22673	0.380114	ZZEF1	FALSE
ENSG00000142089	7730.61	0.0863313	0.135285	0.226977	0.380481	IFITM3	FALSE
ENSG00000028137	454.862	0.089263	0.128056	0.227272	0.38082	TNFRSF1B	FALSE
ENSG00000065491	533.551	-0.060878	0.0558513	0.227273	0.38082	TBC1D22B	FALSE
ENSG00000124786	298.006	0.0852527	0.0913122	0.227346	0.38082	SLC35B3	FALSE
ENSG00000166707	234.165	-0.0923448	0.115774	0.227275	0.38082	ZCCHC18	FALSE
ENSG00000169398	3913.47	0.0785279	0.0801636	0.227324	0.38082	PTK2	FALSE
ENSG00000100632	3006.63	0.0672146	0.0623883	0.227337	0.38082	ERH	FALSE
ENSG00000188994	459.323	0.0814483	0.0862778	0.227396	0.380858	ZNF292	FALSE
ENSG00000146963	1135.51	-0.0769559	0.0765813	0.22751	0.380969	LUC7L2	FALSE
ENSG00000099194	27630.9	0.0896693	0.104416	0.227546	0.380969	SCD	FALSE
ENSG00000125445	2175.98	-0.0631231	0.0580315	0.227536	0.380969	MRPS7	FALSE
ENSG00000140859	460.93	-0.0760191	0.0745846	0.227584	0.380985	KIFC3	FALSE
ENSG00000261115	1683.6	-0.0813889	0.0857154	0.227686	0.381109	TMEM178B	FALSE
ENSG00000206140	66.342	-0.0917291	0.13331	0.227737	0.38115	TMEM191C	FALSE
ENSG00000138442	732.568	-0.0623328	0.0635808	0.227819	0.38124	WDR12	FALSE
ENSG00000113231	629.823	0.0882372	0.100935	0.227925	0.38137	PDE8B	FALSE
ENSG00000170604	581.053	-0.0793346	0.0796082	0.228015	0.381474	IRF2BP1	FALSE
ENSG00000105464	135.178	-0.086218	0.0992648	0.228082	0.381539	GRIN2D	FALSE
ENSG00000166477	630.688	-0.0536475	0.0478786	0.228191	0.381676	LEO1	FALSE
ENSG00000136732	219.216	-0.0917066	0.119474	0.228284	0.381785	GYPC	FALSE
ENSG00000256537	1409.72	-0.0701943	0.066513	0.228401	0.381933	SMIM10L1	FALSE
ENSG00000163412	1228.79	0.0758542	0.0736607	0.228477	0.382013	EIF4E3	FALSE
ENSG00000211445	3226.98	0.092652	0.119149	0.228576	0.382086	GPX3	FALSE
ENSG00000127870	712.789	0.0877679	0.100384	0.228575	0.382086	RNF6	FALSE
ENSG00000118473	1351.54	0.0763272	0.0763136	0.228758	0.38225	SGIP1	FALSE
ENSG00000164100	168.603	0.0886442	0.11652	0.228753	0.38225	NDST3	FALSE
ENSG00000070371	144.509	0.0907269	0.109121	0.228741	0.38225	CLTCL1	FALSE
ENSG00000267321	395.591	-0.0827205	0.0849323	0.228798	0.382271	ENSG00000267321	FALSE
ENSG00000069424	7714.48	0.0682349	0.0643901	0.229022	0.382574	KCNAB2	FALSE
ENSG00000118680	6430.23	-0.0698104	0.0656515	0.229036	0.382574	MYL12B	FALSE
ENSG00000135677	1376.37	-0.0792697	0.0813787	0.229108	0.382648	GNS	FALSE
ENSG00000273156	360.139	0.0917399	0.118194	0.229141	0.382657	ENSG00000273156	FALSE
ENSG00000182718	1601.61	-0.0902772	0.128746	0.22923	0.382758	ANXA2	FALSE
ENSG00000234741	4059.63	-0.0888473	0.100537	0.229341	0.382882	GAS5	FALSE
ENSG00000168993	1954.74	-0.0876345	0.098465	0.229365	0.382882	CPLX1	FALSE
ENSG00000006704	337.018	0.076239	0.0766826	0.229448	0.382882	GTF2IRD1	FALSE
ENSG00000154114	255.909	0.0783195	0.0783092	0.229406	0.382882	TBCEL	FALSE
ENSG00000184304	246.799	-0.0904553	0.126566	0.229438	0.382882	PRKD1	FALSE
ENSG00000247092	194.576	-0.0876979	0.10011	0.229472	0.382882	SNHG10	FALSE
ENSG00000138050	275.178	-0.0849374	0.0919416	0.22957	0.382999	THUMPD2	FALSE
ENSG00000166170	1415.96	-0.0541172	0.0482422	0.229652	0.383089	BAG5	FALSE
ENSG00000247516	395.73	-0.082808	0.086339	0.229743	0.383146	MIR4458HG	FALSE
ENSG00000188158	193.425	-0.0867221	0.130216	0.229826	0.383146	NHS	FALSE
ENSG00000033030	252.939	0.0850381	0.0927411	0.229822	0.383146	ZCCHC8	FALSE
ENSG00000289207	78.222	-0.0891265	0.129353	0.229781	0.383146	ENSG00000289207	FALSE
ENSG00000130758	801.673	0.0857077	0.0927095	0.229756	0.383146	MAP3K10	FALSE
ENSG00000057935	2148.32	-0.0552523	0.0492348	0.230065	0.383486	MTA3	FALSE
ENSG00000148950	384.856	0.0863719	0.09427	0.230086	0.383486	IMMP1L	FALSE
ENSG00000115956	249.022	0.0733037	0.143749	0.230123	0.3835	PLEK	FALSE
ENSG00000275066	976.054	-0.0759092	0.0784306	0.2302	0.383583	SYNRG	FALSE
ENSG00000178171	576.18	-0.0892505	0.107333	0.230231	0.383587	AMER3	FALSE
ENSG00000290791	217.265	0.0758299	0.143458	0.230331	0.383695	ENSG00000290791	FALSE
ENSG00000130822	1881.49	0.0816956	0.0860758	0.230369	0.383695	PNCK	FALSE
ENSG00000204381	635.795	0.0889423	0.113793	0.230435	0.383695	LAYN	FALSE
ENSG00000011143	259.494	-0.0709774	0.0700559	0.230408	0.383695	MKS1	FALSE
ENSG00000131941	196.633	0.0906388	0.116043	0.230424	0.383695	RHPN2	FALSE
ENSG00000257093	1633.53	0.0714546	0.0687415	0.230576	0.383882	DENND11	FALSE
ENSG00000153914	672.503	-0.0702941	0.0680717	0.230787	0.384187	SREK1	FALSE
ENSG00000273274	83.5069	-0.0893273	0.107134	0.230925	0.384322	ZBTB8B	FALSE
ENSG00000138744	322.043	0.0811792	0.0837373	0.230916	0.384322	NAAA	FALSE
ENSG00000162517	3272.4	0.0568303	0.0510636	0.231225	0.384647	PEF1	FALSE
ENSG00000134108	4138.08	0.0615489	0.0566615	0.231178	0.384647	ARL8B	FALSE
ENSG00000280047	213.328	-0.0832155	0.087815	0.23119	0.384647	ENSG00000280047	FALSE
ENSG00000165029	229.038	0.0862831	0.13247	0.231232	0.384647	ABCA1	FALSE
ENSG00000033327	2508.95	0.0893272	0.112378	0.231685	0.3853	GAB2	FALSE
ENSG00000076067	572.332	-0.0844132	0.0907187	0.231709	0.3853	RBMS2	FALSE
ENSG00000073150	405.479	-0.081932	0.0880637	0.231663	0.3853	PANX2	FALSE
ENSG00000083817	153.646	-0.080832	0.0852887	0.231988	0.385717	ZNF416	FALSE
ENSG00000130413	165.11	-0.0868887	0.098388	0.232103	0.38582	STK33	FALSE
ENSG00000167555	260.491	0.0881723	0.116076	0.232106	0.38582	ZNF528	FALSE
ENSG00000158955	47.9316	-0.0893025	0.118292	0.232142	0.385832	WNT9B	FALSE
ENSG00000127603	7358.29	-0.0775669	0.0806839	0.232299	0.386046	MACF1	FALSE
ENSG00000137563	371.981	0.0909027	0.0988971	0.232384	0.386134	GGH	FALSE
ENSG00000238276	162.115	-0.0911275	0.126042	0.232408	0.386134	LINC02944	FALSE
ENSG00000286388	444.556	-0.0889571	0.100984	0.232621	0.386441	ENSG00000286388	FALSE
ENSG00000111405	163.406	-0.0915188	0.127442	0.232669	0.386474	ENDOU	FALSE
ENSG00000154814	311.358	-0.0720444	0.0705169	0.23276	0.386578	OXNAD1	FALSE
ENSG00000180155	5628.4	0.0700634	0.066841	0.23283	0.386647	LYNX1	FALSE
ENSG00000025434	447.943	-0.0799057	0.0757895	0.232929	0.386757	NR1H3	FALSE
ENSG00000121060	607.232	-0.0783375	0.0805367	0.232953	0.386757	TRIM25	FALSE
ENSG00000205084	425.126	0.0879279	0.0857697	0.233021	0.386824	TMEM231	FALSE
ENSG00000082805	815.058	0.0759223	0.077012	0.233219	0.387105	ERC1	FALSE
ENSG00000137275	470.565	-0.0807809	0.0859602	0.233335	0.387224	RIPK1	FALSE
ENSG00000101191	876.839	0.0612316	0.0568512	0.233347	0.387224	DIDO1	FALSE
ENSG00000092330	1454.58	0.0657147	0.061249	0.233491	0.387416	TINF2	FALSE
ENSG00000147274	2865.5	0.0638471	0.0596775	0.233533	0.387438	RBMX	FALSE
ENSG00000158864	5317.13	-0.069754	0.066492	0.233585	0.387478	NDUFS2	FALSE
ENSG00000161544	381.464	-0.0799918	0.0807143	0.233901	0.387954	CYGB	FALSE
ENSG00000197747	1000.04	-0.0897862	0.127723	0.23404	0.388076	S100A10	FALSE
ENSG00000163681	611.114	0.0585194	0.0533703	0.234116	0.388076	SLMAP	FALSE
ENSG00000164904	4480.48	0.0878668	0.099397	0.234099	0.388076	ALDH7A1	FALSE
ENSG00000167705	349.4	-0.0886393	0.10171	0.234068	0.388076	RILP	FALSE
ENSG00000100151	926.147	-0.0816972	0.0858783	0.234032	0.388076	PICK1	FALSE
ENSG00000291033	258.555	-0.0866836	0.0976372	0.234258	0.388265	ENSG00000291033	FALSE
ENSG00000072954	1423.11	-0.0767167	0.0733698	0.234386	0.38843	TMEM38A	FALSE
ENSG00000235257	392.019	-0.0840199	0.0895708	0.234472	0.38845	ITGA9-AS1	FALSE
ENSG00000165322	602.06	0.0740337	0.072177	0.23454	0.38845	ARHGAP12	FALSE
ENSG00000100603	1631.8	0.0509019	0.045526	0.234539	0.38845	SNW1	FALSE
ENSG00000174446	1239.36	-0.0622606	0.057583	0.234538	0.38845	SNAPC5	FALSE
ENSG00000125520	486.176	0.0792309	0.0821465	0.234521	0.38845	SLC2A4RG	FALSE
ENSG00000149633	943.613	0.0867634	0.113182	0.234624	0.388541	KIAA1755	FALSE
ENSG00000230424	85.0971	0.0904806	0.116325	0.234882	0.388777	EMC1-AS1	FALSE
ENSG00000204406	447.566	0.0654759	0.0622238	0.2349	0.388777	MBD5	FALSE
ENSG00000285569	110.669	0.0871436	0.120896	0.234863	0.388777	ENSG00000285569	FALSE
ENSG00000162227	168.508	0.0888938	0.102395	0.234908	0.388777	TAF6L	FALSE
ENSG00000155666	194.739	-0.0798843	0.0792845	0.234849	0.388777	KDM8	FALSE
ENSG00000119616	526.453	0.0823086	0.0886014	0.235106	0.389057	FCF1	FALSE
ENSG00000174403	48.6599	-0.0882192	0.1315	0.235174	0.389108	ENSG00000174403	FALSE
ENSG00000130726	2070.7	0.0738055	0.0727377	0.235193	0.389108	TRIM28	FALSE
ENSG00000102967	184.94	0.0782372	0.0806005	0.235227	0.389116	DHODH	FALSE
ENSG00000279369	114.615	0.0882802	0.100094	0.235318	0.38922	ENSG00000279369	FALSE
ENSG00000244754	1480.71	0.0667307	0.0641608	0.235471	0.389426	N4BP2L2	FALSE
ENSG00000133706	2970.82	0.0592067	0.0547659	0.235536	0.389486	LARS1	FALSE
ENSG00000110318	606.133	-0.0780422	0.0797497	0.235646	0.389622	CEP126	FALSE
ENSG00000105879	432.62	0.0734266	0.074883	0.235875	0.389953	CBLL1	FALSE
ENSG00000184445	114.034	0.0878339	0.10547	0.235958	0.390043	KNTC1	FALSE
ENSG00000171853	980.468	-0.067465	0.0635638	0.236075	0.390086	TRAPPC12	FALSE
ENSG00000188760	366.191	0.0837405	0.0965111	0.236074	0.390086	TMEM198	FALSE
ENSG00000115942	343.375	-0.0708601	0.0657202	0.236139	0.390086	ORC2	FALSE
ENSG00000042445	1283.17	0.0886933	0.106719	0.236104	0.390086	RETSAT	FALSE
ENSG00000158457	1592.44	-0.0782017	0.0805328	0.236132	0.390086	TSPAN33	FALSE
ENSG00000033800	957.291	0.0690058	0.0664626	0.236155	0.390086	PIAS1	FALSE
ENSG00000178177	147.424	0.0860356	0.0973199	0.236223	0.390152	LCORL	FALSE
ENSG00000271447	708.049	-0.0860011	0.0977793	0.236254	0.390155	MMP28	FALSE
ENSG00000198821	62.5224	-0.0887976	0.126094	0.236403	0.390335	CD247	FALSE
ENSG00000198720	761.337	-0.0760388	0.0781772	0.23642	0.390335	ANKRD13B	FALSE
ENSG00000100387	3515.64	-0.0733728	0.0719834	0.236461	0.390356	RBX1	FALSE
ENSG00000165688	965.805	0.0755592	0.0682012	0.236501	0.390374	PMPCA	FALSE
ENSG00000159251	104.001	-0.0824829	0.1369	0.236703	0.390662	ACTC1	FALSE
ENSG00000172456	322.93	0.084456	0.0949847	0.236751	0.390693	FGGY	FALSE
ENSG00000049239	727.754	-0.0875945	0.115905	0.236879	0.390712	H6PD	FALSE
ENSG00000110660	127.794	0.0895727	0.114262	0.236889	0.390712	SLC35F2	FALSE
ENSG00000100811	2273.94	-0.0586583	0.0542756	0.236905	0.390712	YY1	FALSE
ENSG00000171246	6537.8	-0.0812172	0.0874403	0.236897	0.390712	NPTX1	FALSE
ENSG00000168135	1227.55	-0.0834249	0.0901492	0.236882	0.390712	KCNJ4	FALSE
ENSG00000147036	108.595	0.0857701	0.124031	0.237231	0.391135	LANCL3	FALSE
ENSG00000110031	202.148	0.0877215	0.103087	0.237247	0.391135	LPXN	FALSE
ENSG00000197608	164.695	-0.0869759	0.110184	0.237197	0.391135	ZNF841	FALSE
ENSG00000244405	1543.56	-0.0889513	0.115778	0.237296	0.391169	ETV5	FALSE
ENSG00000169554	2878.2	0.0872114	0.113448	0.237346	0.391202	ZEB2	FALSE
ENSG00000054690	4277.75	0.0816044	0.134179	0.237374	0.391202	PLEKHH1	FALSE
ENSG00000128228	227.287	-0.0871327	0.109364	0.237402	0.391202	SDF2L1	FALSE
ENSG00000272106	1084.34	-0.0747736	0.0741429	0.237541	0.391251	ENSG00000272106	FALSE
ENSG00000196504	818.771	0.071185	0.0691448	0.237514	0.391251	PRPF40A	FALSE
ENSG00000285967	558.698	0.0877872	0.120912	0.237479	0.391251	NIPBL-DT	FALSE
ENSG00000122126	1980.9	0.0699192	0.0596744	0.237575	0.391251	OCRL	FALSE
ENSG00000103489	569.489	0.0864091	0.106806	0.237572	0.391251	XYLT1	FALSE
ENSG00000189266	1473.63	0.08098	0.0861913	0.237733	0.391418	PNRC2	FALSE
ENSG00000135074	223.771	-0.0866339	0.103017	0.237712	0.391418	ADAM19	FALSE
ENSG00000183018	1424.81	0.0706146	0.070082	0.237796	0.391474	SPNS2	FALSE
ENSG00000230074	208.124	-0.087365	0.111883	0.237891	0.391583	ENSG00000230074	FALSE
ENSG00000149564	724.257	-0.0901358	0.11121	0.23803	0.391765	ESAM	FALSE
ENSG00000117616	1879.26	0.0851367	0.128065	0.238183	0.391922	RSRP1	FALSE
ENSG00000251396	90.7838	0.0867425	0.122251	0.238155	0.391922	ENSG00000251396	FALSE
ENSG00000145868	530.971	0.0801334	0.0855316	0.238349	0.392102	FBXO38	FALSE
ENSG00000125864	180.335	-0.0868123	0.100963	0.238339	0.392102	BFSP1	FALSE
ENSG00000099624	1253.36	-0.0759447	0.0766476	0.238402	0.392142	ATP5F1D	FALSE
ENSG00000125841	5078.94	0.062504	0.0580535	0.23844	0.392157	NRSN2	FALSE
ENSG00000251369	122.43	0.0868632	0.100651	0.238503	0.392213	ZNF550	FALSE
ENSG00000168067	1000.23	-0.0695099	0.0674635	0.238562	0.392262	MAP4K2	FALSE
ENSG00000132535	6159.46	0.078658	0.084984	0.23863	0.392327	DLG4	FALSE
ENSG00000106948	255.752	0.0790319	0.0839571	0.2387	0.392395	AKNA	FALSE
ENSG00000163827	248.881	-0.0871931	0.120048	0.238901	0.392679	LRRC2	FALSE
ENSG00000149257	505.731	0.0737886	0.140393	0.23899	0.392778	SERPINH1	FALSE
ENSG00000177181	1281.79	-0.0649198	0.0617348	0.23948	0.393488	RIMKLA	FALSE
ENSG00000164808	824.132	0.0812247	0.0700992	0.239453	0.393488	SPIDR	FALSE
ENSG00000151023	196.533	0.0906381	0.116766	0.239563	0.393577	ENKUR	FALSE
ENSG00000196517	471.515	0.0877826	0.111419	0.23962	0.393625	SLC6A9	FALSE
ENSG00000144036	2166.98	0.068274	0.0667792	0.239658	0.39364	EXOC6B	FALSE
ENSG00000168484	226.913	0.0868547	0.107787	0.239693	0.393649	SFTPC	FALSE
ENSG00000109832	1043.26	-0.0832844	0.0877447	0.239727	0.393658	DDX25	FALSE
ENSG00000085872	804.239	-0.0690925	0.0711503	0.239776	0.393692	CHERP	FALSE
ENSG00000181019	2173.18	0.0780437	0.140441	0.23994	0.393914	NQO1	FALSE
ENSG00000014824	2148.85	0.0674008	0.0662713	0.240076	0.394042	SLC30A9	FALSE
ENSG00000013619	470.95	0.078265	0.0812549	0.240074	0.394042	MAMLD1	FALSE
ENSG00000179841	686.28	0.0861725	0.103385	0.240225	0.39424	AKAP5	FALSE
ENSG00000177706	647.157	0.0870572	0.111418	0.240304	0.394322	FAM20C	FALSE
ENSG00000121900	672.037	0.0853199	0.0969976	0.240337	0.394329	TMEM54	FALSE
ENSG00000115459	618.599	-0.0625734	0.060762	0.24075	0.394817	ELMOD3	FALSE
ENSG00000160703	237.857	-0.0798573	0.0860832	0.240681	0.394817	NLRX1	FALSE
ENSG00000013573	143.933	0.0596474	0.142593	0.240737	0.394817	DDX11	FALSE
ENSG00000259291	2159.88	0.0877604	0.116245	0.240708	0.394817	ZNF710-AS1	FALSE
ENSG00000153029	227.646	0.0818683	0.0896318	0.240802	0.394855	MR1	FALSE
ENSG00000067221	943.891	0.0763335	0.0781077	0.240918	0.394998	STOML1	FALSE
ENSG00000176148	262.758	0.0818964	0.0923078	0.241312	0.395597	TCP11L1	FALSE
ENSG00000143641	1134.6	-0.0761675	0.0788711	0.241386	0.395671	GALNT2	FALSE
ENSG00000157191	874.008	-0.0770359	0.0792367	0.241502	0.395813	NECAP2	FALSE
ENSG00000122335	288.233	0.0756848	0.0810607	0.241583	0.395899	SERAC1	FALSE
ENSG00000125459	383.787	-0.0810467	0.0880668	0.241622	0.395916	MSTO1	FALSE
ENSG00000261087	1122.7	-0.0791865	0.0828931	0.241686	0.395972	ZNNT1	FALSE
ENSG00000151917	1098.34	-0.0731001	0.0732984	0.241803	0.396116	BEND6	FALSE
ENSG00000144535	367.017	0.0769725	0.0777926	0.241859	0.396161	DIS3L2	FALSE
ENSG00000224848	128.193	0.0865955	0.118038	0.241977	0.396212	ENSG00000224848	FALSE
ENSG00000263958	185.448	-0.0887837	0.108769	0.241976	0.396212	NETO1-DT	FALSE
ENSG00000160877	1387.07	-0.068491	0.063671	0.24194	0.396212	NACC1	FALSE
ENSG00000269929	126.796	-0.0869126	0.123012	0.242078	0.39633	MIRLET7A1HG	FALSE
ENSG00000127914	817.158	0.0661823	0.0644743	0.242349	0.396705	AKAP9	FALSE
ENSG00000173599	1832.57	0.0757378	0.0772866	0.242391	0.396705	PC	FALSE
ENSG00000169813	1162.85	0.0779305	0.0822422	0.242394	0.396705	HNRNPF	FALSE
ENSG00000116151	108.845	-0.0877307	0.109216	0.242435	0.396708	MORN1	FALSE
ENSG00000009780	286.908	-0.0809185	0.0872606	0.242482	0.396708	FAM76A	FALSE
ENSG00000128422	419.793	-0.0760912	0.141129	0.242474	0.396708	KRT17	FALSE
ENSG00000143569	2469.58	0.0609809	0.0481625	0.242615	0.396847	UBAP2L	FALSE
ENSG00000137942	367.087	0.0841048	0.0984135	0.242626	0.396847	FNBP1L	FALSE
ENSG00000196139	554.718	-0.0858434	0.101448	0.24268	0.396888	AKR1C3	FALSE
ENSG00000105697	322.733	0.0408217	0.140974	0.242848	0.397069	HAMP	FALSE
ENSG00000105072	133.454	-0.0805754	0.0876643	0.242826	0.397069	C19orf44	FALSE
ENSG00000198492	1056.63	-0.0771308	0.081659	0.243034	0.397325	YTHDF2	FALSE
ENSG00000155755	688.088	0.0686454	0.0674545	0.243124	0.397425	TMEM237	FALSE
ENSG00000136425	402.491	-0.0798125	0.0846177	0.243163	0.397441	CIB2	FALSE
ENSG00000107518	2449.91	-0.0791643	0.0853334	0.243286	0.397595	ATRNL1	FALSE
ENSG00000172795	736.819	0.0770539	0.0805668	0.24337	0.397685	DCP2	FALSE
ENSG00000169762	1233.78	-0.0617826	0.0583904	0.243459	0.397783	TAPT1	FALSE
ENSG00000188981	95.8243	-0.0863991	0.113512	0.243519	0.397834	MSANTD1	FALSE
ENSG00000058056	431.578	0.0724765	0.0702673	0.243729	0.398129	USP13	FALSE
ENSG00000137177	987.094	0.0710731	0.0710992	0.243797	0.398185	KIF13A	FALSE
ENSG00000127399	151.433	-0.0877015	0.106484	0.243822	0.398185	LRRC61	FALSE
ENSG00000138382	869.328	-0.0861134	0.101412	0.243903	0.398251	METTL5	FALSE
ENSG00000259775	112.4	-0.0890388	0.12219	0.243921	0.398251	ENSG00000259775	FALSE
ENSG00000196090	2233.76	-0.0729037	0.0733611	0.244105	0.398506	PTPRT	FALSE
ENSG00000135932	2823.27	0.0682405	0.0663819	0.244219	0.398629	CAB39	FALSE
ENSG00000160216	3228.32	-0.0550272	0.0537399	0.244239	0.398629	AGPAT3	FALSE
ENSG00000153233	278.037	0.0856027	0.107857	0.244377	0.398806	PTPRR	FALSE
ENSG00000146701	5742.39	0.0524568	0.0479786	0.244529	0.398965	MDH2	FALSE
ENSG00000122729	835.563	-0.0774065	0.0822435	0.244533	0.398965	ACO1	FALSE
ENSG00000162222	571.726	0.0685559	0.0676764	0.244678	0.399154	TTC9C	FALSE
ENSG00000214357	635.431	0.0821514	0.0931795	0.244724	0.399182	NEURL1B	FALSE
ENSG00000157554	191.497	0.0875223	0.122488	0.244783	0.399231	ERG	FALSE
ENSG00000187742	1113.45	0.0627058	0.059709	0.24488	0.399342	SECISBP2	FALSE
ENSG00000204287	2232.73	0.0662733	0.14327	0.24496	0.399425	HLA-DRA	FALSE
ENSG00000272325	12509.3	-0.0731506	0.0739204	0.245083	0.399577	NUDT3	FALSE
ENSG00000152932	3857.15	0.0829634	0.0961794	0.245183	0.399693	RAB3C	FALSE
ENSG00000186205	342.29	-0.0885911	0.114524	0.245302	0.399717	MTARC1	FALSE
ENSG00000130414	5059.73	-0.0620139	0.0595976	0.245273	0.399717	NDUFA10	FALSE
ENSG00000138107	7483.5	0.055809	0.0576991	0.245315	0.399717	ACTR1A	FALSE
ENSG00000269945	95.9008	-0.0794084	0.135457	0.245261	0.399717	ENSG00000269945	FALSE
ENSG00000170035	2206.05	0.0844537	0.0943438	0.245588	0.399972	UBE2E3	FALSE
ENSG00000181004	186.814	-0.0755746	0.0783232	0.245521	0.399972	BBS12	FALSE
ENSG00000120688	663.159	0.0600743	0.0574628	0.245573	0.399972	WBP4	FALSE
ENSG00000264112	194.448	-0.0817409	0.13197	0.245581	0.399972	ENSG00000264112	FALSE
ENSG00000185019	371.814	-0.0842128	0.102262	0.245632	0.399995	UBOX5	FALSE
ENSG00000103642	242.888	0.0693902	0.0686275	0.245695	0.400051	LACTB	FALSE
ENSG00000067715	24205.5	0.0801945	0.0886304	0.245739	0.400075	SYT1	FALSE
ENSG00000204619	2975.57	0.0609107	0.058059	0.246047	0.400481	PPP1R11	FALSE
ENSG00000074219	105.203	-0.0888482	0.123917	0.246035	0.400481	TEAD2	FALSE
ENSG00000185585	113.195	-0.0830997	0.137776	0.246218	0.400712	OLFML2A	FALSE
ENSG00000095637	3033.77	0.0826528	0.0994419	0.246328	0.400843	SORBS1	FALSE
ENSG00000112031	432.949	0.0871235	0.113856	0.24641	0.400928	MTRF1L	FALSE
ENSG00000143093	1251.13	-0.0556803	0.0537636	0.246772	0.401452	STRIP1	FALSE
ENSG00000153208	648.525	0.0875142	0.123697	0.24679	0.401452	MERTK	FALSE
ENSG00000247077	794.365	-0.0629468	0.0522687	0.246873	0.401539	PGAM5	FALSE
ENSG00000175061	7205.53	-0.0772696	0.0809309	0.246967	0.401644	SNHG29	FALSE
ENSG00000102780	260.736	-0.082018	0.0933499	0.247081	0.401782	DGKH	FALSE
ENSG00000161800	289.809	-0.0778204	0.0817285	0.247158	0.401859	RACGAP1	FALSE
ENSG00000132254	1907.1	-0.0576797	0.0542152	0.24723	0.401902	ARFIP2	FALSE
ENSG00000123191	145.504	0.0844761	0.11259	0.247243	0.401902	ATP7B	FALSE
ENSG00000105810	387.913	0.0851464	0.102385	0.247333	0.401954	CDK6	FALSE
ENSG00000121680	563.863	0.0753128	0.0786098	0.247334	0.401954	PEX16	FALSE
ENSG00000122679	205.287	-0.086941	0.124214	0.247417	0.401994	RAMP3	FALSE
ENSG00000198354	51.2527	-0.0862025	0.121709	0.247397	0.401994	DCAF12L2	FALSE
ENSG00000111052	655.431	0.0804666	0.0904318	0.247587	0.402222	LIN7A	FALSE
ENSG00000119927	753.32	0.0860854	0.117161	0.247644	0.402267	GPAM	FALSE
ENSG00000260947	68.9302	-0.0843601	0.0996988	0.24773	0.40236	ENSG00000260947	FALSE
ENSG00000120992	185.999	0.0891673	0.112596	0.247874	0.402546	LYPLA1	FALSE
ENSG00000197562	649.789	0.0741042	0.0768456	0.247941	0.402606	RAB40C	FALSE
ENSG00000236882	163.183	0.0622548	0.142064	0.248213	0.402953	LINC01554	FALSE
ENSG00000179431	351.257	-0.0869026	0.106583	0.248193	0.402953	FJX1	FALSE
ENSG00000278970	1269.14	-0.0687568	0.0679053	0.248275	0.402957	HEIH	FALSE
ENSG00000141905	2524.18	-0.0708449	0.0718346	0.248271	0.402957	NFIC	FALSE
ENSG00000147669	1964.04	0.0744923	0.0752297	0.248399	0.403064	POLR2K	FALSE
ENSG00000278318	81.1726	-0.0874048	0.112815	0.248395	0.403064	ZNF229	FALSE
ENSG00000168010	404.013	-0.0842377	0.0979486	0.248563	0.403281	ATG16L2	FALSE
ENSG00000172995	3048.9	0.0843253	0.105022	0.248676	0.403417	ARPP21	FALSE
ENSG00000290292	278.384	-0.0753084	0.0809771	0.248839	0.403634	ENSG00000290292	FALSE
ENSG00000267107	234.038	-0.069111	0.142122	0.249194	0.404162	PCAT19	FALSE
ENSG00000179862	175.416	0.0849131	0.105904	0.249257	0.404216	CITED4	FALSE
ENSG00000134375	1602.02	-0.0804473	0.0875955	0.249307	0.404249	TIMM17A	FALSE
ENSG00000077235	1285.33	0.0750183	0.0803621	0.249351	0.404272	GTF3C1	FALSE
ENSG00000100442	3867.9	0.0692969	0.0688771	0.249609	0.404642	FKBP3	FALSE
ENSG00000136448	3867.71	0.0658885	0.0614041	0.24978	0.404871	NMT1	FALSE
ENSG00000162374	2072.69	0.0782976	0.0862426	0.250137	0.405403	ELAVL4	FALSE
ENSG00000131981	1937.08	-0.0847657	0.0987179	0.250285	0.405594	LGALS3	FALSE
ENSG00000162804	445.12	-0.0849557	0.110867	0.250572	0.406011	SNED1	FALSE
ENSG00000285051	328.309	0.072802	0.139537	0.250649	0.406089	SLC7A14-AS1	FALSE
ENSG00000100478	930.651	-0.0765069	0.0819571	0.250769	0.406235	AP4S1	FALSE
ENSG00000135069	3693.22	0.0855029	0.104173	0.250834	0.406243	PSAT1	FALSE
ENSG00000225377	141.033	-0.0810679	0.130051	0.250833	0.406243	NRSN2-AS1	FALSE
ENSG00000186153	674.404	0.0715416	0.0730853	0.250915	0.406327	WWOX	FALSE
ENSG00000120549	618.248	-0.0797432	0.0910572	0.250974	0.406374	KIAA1217	FALSE
ENSG00000287277	138.826	0.0783982	0.134693	0.251114	0.406552	ENSG00000287277	FALSE
ENSG00000163093	145.402	0.0864124	0.109977	0.251173	0.4066	BBS5	FALSE
ENSG00000133226	1280.63	-0.0676828	0.0687871	0.251443	0.406941	SRRM1	FALSE
ENSG00000181220	521.94	0.0676514	0.0678857	0.251414	0.406941	ZNF746	FALSE
ENSG00000170464	2066.15	-0.0662578	0.0666597	0.25149	0.40697	DNAJC18	FALSE
ENSG00000163491	140.379	-0.0850419	0.111478	0.251537	0.406997	NEK10	FALSE
ENSG00000166401	128.121	0.0832076	0.100862	0.251635	0.407108	SERPINB8	FALSE
ENSG00000183682	210.888	-0.0822139	0.117005	0.251721	0.407199	BMP8A	FALSE
ENSG00000236197	123.184	0.0781297	0.132818	0.25177	0.407228	ENSG00000236197	FALSE
ENSG00000277363	2444.17	0.0753079	0.0813767	0.251799	0.407228	SRCIN1	FALSE
ENSG00000267980	77.5456	-0.0865154	0.122864	0.251834	0.407236	ENSG00000267980	FALSE
ENSG00000250056	161.5	0.0854013	0.116915	0.251878	0.40726	LINC01018	FALSE
ENSG00000004838	75.2808	-0.0868666	0.11345	0.252411	0.408074	ZMYND10	FALSE
ENSG00000103363	4019.67	-0.0686177	0.0688137	0.252445	0.40808	ELOB	FALSE
ENSG00000007168	8570.02	0.0569233	0.0543806	0.252496	0.408114	PAFAH1B1	FALSE
ENSG00000206052	868.167	-0.0736685	0.0766007	0.252698	0.408392	DOK6	FALSE
ENSG00000273749	948.925	0.0832291	0.102162	0.252845	0.408582	CYFIP1	FALSE
ENSG00000065457	410.683	-0.0664475	0.0707435	0.252988	0.408765	ADAT1	FALSE
ENSG00000198482	74.5928	-0.0842584	0.113832	0.253138	0.408959	ZNF808	FALSE
ENSG00000243317	679.955	0.0761437	0.0812661	0.253207	0.409022	STMP1	FALSE
ENSG00000132646	680.679	0.0750883	0.0787137	0.253257	0.409055	PCNA	FALSE
ENSG00000077080	1530.9	-0.0728442	0.076536	0.253664	0.409664	ACTL6B	FALSE
ENSG00000184481	2056.98	0.0855864	0.120558	0.253738	0.409734	FOXO4	FALSE
ENSG00000106367	3236.97	-0.0710877	0.0733797	0.253997	0.410007	AP1S1	FALSE
ENSG00000181790	800.549	0.0811824	0.0983658	0.253973	0.410007	ADGRB1	FALSE
ENSG00000165495	1068.77	-0.0645474	0.0643921	0.253967	0.410007	PKNOX2	FALSE
ENSG00000158856	9339.16	-0.0676052	0.0686815	0.254265	0.410392	DMTN	FALSE
ENSG00000173826	57.1124	-0.0842812	0.123463	0.254303	0.410405	KCNH6	FALSE
ENSG00000111801	325.948	0.0847686	0.112974	0.254348	0.410429	BTN3A3	FALSE
ENSG00000173947	233.721	0.0842353	0.106671	0.254692	0.410937	PIFO	FALSE
ENSG00000117450	14637.8	-0.0408906	0.0374109	0.255013	0.411266	PRDX1	FALSE
ENSG00000197872	3383.92	0.064413	0.064429	0.255043	0.411266	CYRIA	FALSE
ENSG00000107758	5192.01	-0.0612024	0.0617386	0.255047	0.411266	PPP3CB	FALSE
ENSG00000173269	341.282	-0.0875699	0.12187	0.255027	0.411266	MMRN2	FALSE
ENSG00000065613	1181.96	0.0568423	0.0550075	0.254979	0.411266	SLK	FALSE
ENSG00000170385	535.384	0.084352	0.127577	0.255181	0.411393	SLC30A1	FALSE
ENSG00000258702	227.89	-0.0851537	0.106107	0.255186	0.411393	ENSG00000258702	FALSE
ENSG00000215114	771.062	0.0594318	0.057199	0.255322	0.411565	UBXN2B	FALSE
ENSG00000112282	282.064	0.0823875	0.0926661	0.255432	0.411693	MED23	FALSE
ENSG00000175567	247.682	0.0801917	0.125925	0.2556	0.411916	UCP2	FALSE
ENSG00000095321	1059	0.0672539	0.0683173	0.255644	0.411938	CRAT	FALSE
ENSG00000003989	963.616	-0.0764005	0.135669	0.25578	0.411952	SLC7A2	FALSE
ENSG00000198682	225.408	0.0858033	0.116854	0.255833	0.411952	PAPSS2	FALSE
ENSG00000141524	1112.64	0.0825776	0.119778	0.25583	0.411952	TMC6	FALSE
ENSG00000176840	535.969	0.0805363	0.127209	0.255818	0.411952	MIR7-3HG	FALSE
ENSG00000070413	2931.76	0.0686704	0.0741068	0.255831	0.411952	DGCR2	FALSE
ENSG00000100105	1004.77	0.0645704	0.0650413	0.255709	0.411952	PATZ1	FALSE
ENSG00000168763	610.004	-0.0685588	0.0685051	0.255999	0.411989	CNNM3	FALSE
ENSG00000268403	109.619	-0.0831336	0.127305	0.255973	0.411989	LOC644656	FALSE
ENSG00000139083	496.052	-0.0787106	0.0887425	0.256007	0.411989	ETV6	FALSE
ENSG00000153406	1097.56	0.0686251	0.0697729	0.255919	0.411989	NMRAL1	FALSE
ENSG00000100218	114.715	-0.0847263	0.0996173	0.255899	0.411989	RSPH14	FALSE
ENSG00000106299	2521.24	0.0685798	0.0698277	0.256089	0.412072	WASL	FALSE
ENSG00000211459	518309	-0.0627801	0.141713	0.256133	0.412095	ENSG00000211459	FALSE
ENSG00000164776	260.976	-0.0807109	0.127825	0.256233	0.41211	PHKG1	FALSE
ENSG00000287243	104.121	0.0798784	0.127244	0.256227	0.41211	THCAT155	FALSE
ENSG00000225975	78.7913	0.0836197	0.109932	0.256185	0.41211	ZNF567-DT	FALSE
ENSG00000032742	416.008	0.0789827	0.0888216	0.256278	0.412135	IFT88	FALSE
ENSG00000273855	80.1635	-0.0848652	0.125099	0.256442	0.412349	ENSG00000273855	FALSE
ENSG00000101019	1790.96	0.0607084	0.0522372	0.256618	0.412585	UQCC1	FALSE
ENSG00000131748	964.1	0.0760957	0.0836426	0.256756	0.412758	STARD3	FALSE
ENSG00000130176	88.5269	-0.0799617	0.131433	0.256888	0.412921	CNN1	FALSE
ENSG00000152078	820.403	0.078802	0.0894772	0.257003	0.413001	TLCD4	FALSE
ENSG00000115306	16400.5	0.0725804	0.0769793	0.257028	0.413001	SPTBN1	FALSE
ENSG00000196387	267.562	-0.0681727	0.070794	0.256982	0.413001	ZNF140	FALSE
ENSG00000014138	156.293	-0.0861648	0.112772	0.257177	0.413146	POLA2	FALSE
ENSG00000213398	161.137	-0.0840669	0.109524	0.257179	0.413146	LCAT	FALSE
ENSG00000164796	199.75	0.0803256	0.112156	0.25727	0.413245	CSMD3	FALSE
ENSG00000174718	286.779	0.0816697	0.0978655	0.257393	0.413393	RESF1	FALSE
ENSG00000068796	2368.06	0.0552809	0.053129	0.257459	0.413451	KIF2A	FALSE
ENSG00000165152	2598.41	-0.0644642	0.0649528	0.257611	0.413646	PGAP4	FALSE
ENSG00000101407	554.55	-0.0745094	0.0832467	0.257645	0.413652	TTI1	FALSE
ENSG00000167523	263.811	-0.0853089	0.11374	0.257681	0.413662	SPATA33	FALSE
ENSG00000115944	3852.41	0.0621483	0.0611201	0.258074	0.414195	COX7A2L	FALSE
ENSG00000085982	504.794	0.0684932	0.0705792	0.258057	0.414195	USP40	FALSE
ENSG00000103769	3549.73	0.0577714	0.0557737	0.258119	0.414218	RAB11A	FALSE
ENSG00000085415	1109.89	0.0592545	0.057642	0.258296	0.414455	SEH1L	FALSE
ENSG00000130477	6993.91	0.0710955	0.0760194	0.258368	0.414521	UNC13A	FALSE
ENSG00000108771	357.848	-0.0753518	0.0820224	0.258409	0.414538	DHX58	FALSE
ENSG00000136147	617.082	0.0788056	0.0887851	0.258543	0.414676	PHF11	FALSE
ENSG00000259153	256.396	-0.0704385	0.0729943	0.258555	0.414676	MAP3K9-DT	FALSE
ENSG00000274265	209.334	-0.0816982	0.133372	0.258699	0.414701	ENSG00000274265	FALSE
ENSG00000164054	2867.83	0.0599702	0.0587402	0.258689	0.414701	SHISA5	FALSE
ENSG00000147548	1888.9	0.0529747	0.0505785	0.258743	0.414701	NSD3	FALSE
ENSG00000171914	4507.35	0.0635881	0.0593319	0.258607	0.414701	TLN2	FALSE
ENSG00000102931	1928.74	0.0563175	0.0542038	0.258643	0.414701	ARL2BP	FALSE
ENSG00000093072	380.547	0.0816373	0.106318	0.258752	0.414701	ADA2	FALSE
ENSG00000287104	454.59	0.08073	0.0956277	0.258814	0.414727	ENSG00000287104	FALSE
ENSG00000178026	263.411	-0.0668288	0.0685752	0.258829	0.414727	LRRC75B	FALSE
ENSG00000019582	8352.6	0.07253	0.139135	0.258891	0.414776	CD74	FALSE
ENSG00000180354	55788.4	0.0775651	0.135832	0.258925	0.414783	MTURN	FALSE
ENSG00000104064	140.106	0.0815259	0.0961678	0.259035	0.414911	GABPB1	FALSE
ENSG00000079482	765.065	-0.0753416	0.0839698	0.259313	0.415308	OPHN1	FALSE
ENSG00000115993	2089.4	-0.0839537	0.107514	0.259912	0.416081	TRAK2	FALSE
ENSG00000177700	1093.99	0.0716949	0.0755091	0.259909	0.416081	POLR2L	FALSE
ENSG00000149311	680.274	0.0691879	0.0728912	0.259917	0.416081	ATM	FALSE
ENSG00000276045	99.7761	-0.0851781	0.111975	0.259842	0.416081	ORAI1	FALSE
ENSG00000117643	999.123	-0.0654043	0.0660153	0.260002	0.416113	MAN1C1	FALSE
ENSG00000103653	405.665	0.0729477	0.0783087	0.260029	0.416113	CSK	FALSE
ENSG00000171291	220.513	-0.0799467	0.0996142	0.259993	0.416113	ZNF439	FALSE
ENSG00000067704	1654.6	0.0598431	0.058214	0.26009	0.416162	IARS2	FALSE
ENSG00000135679	730.522	0.0786484	0.0902526	0.260204	0.416296	MDM2	FALSE
ENSG00000143633	164.826	0.0838245	0.115931	0.260508	0.416734	C1orf131	FALSE
ENSG00000095370	276.864	-0.0685133	0.070521	0.2607	0.416992	SH2D3C	FALSE
ENSG00000159363	2043.31	0.0644062	0.0673386	0.260796	0.417068	ATP13A2	FALSE
ENSG00000184500	269.363	0.0769935	0.0903013	0.26087	0.417068	PROS1	FALSE
ENSG00000171067	435.146	-0.0810087	0.09735	0.260811	0.417068	C11orf24	FALSE
ENSG00000179195	2744.28	0.0795731	0.090173	0.260849	0.417068	ZNF664	FALSE
ENSG00000178537	549.01	-0.0728144	0.0775202	0.260971	0.417182	SLC25A20	FALSE
ENSG00000171865	1014.39	-0.0800422	0.0923037	0.261038	0.417192	RNASEH1	FALSE
ENSG00000138074	971.165	-0.0820964	0.11941	0.261024	0.417192	SLC5A6	FALSE
ENSG00000172172	758.924	0.0745012	0.0810471	0.261086	0.417219	MRPL13	FALSE
ENSG00000213047	104.822	0.0824114	0.101359	0.261328	0.41753	DENND1B	FALSE
ENSG00000196378	314.693	0.0734652	0.0796942	0.261341	0.41753	ZNF34	FALSE
ENSG00000143891	282.419	-0.0827253	0.129298	0.26149	0.417715	GALM	FALSE
ENSG00000185813	1752.13	0.0677863	0.0698953	0.261518	0.417715	PCYT2	FALSE
ENSG00000185022	563.563	0.0691287	0.141053	0.261553	0.417721	MAFF	FALSE
ENSG00000100711	3407.6	0.0701134	0.0739094	0.26169	0.417745	ZFYVE21	FALSE
ENSG00000104129	423.91	-0.0602555	0.0594447	0.261669	0.417745	DNAJC17	FALSE
ENSG00000077312	908.716	-0.0750872	0.0818746	0.261635	0.417745	SNRPA	FALSE
ENSG00000210049	200.611	-0.0787707	0.131106	0.261669	0.417745	ENSG00000210049	FALSE
ENSG00000108298	17750.3	0.0749496	0.0818339	0.261807	0.417884	RPL19	FALSE
ENSG00000135709	7853.18	-0.0672405	0.0705573	0.261855	0.417912	KIAA0513	FALSE
ENSG00000068697	2576.11	0.0702774	0.0741846	0.261981	0.418046	LAPTM4A	FALSE
ENSG00000232233	73.5886	-0.0831486	0.115648	0.262	0.418046	LINC02043	FALSE
ENSG00000291145	80.5121	-0.0774561	0.0873944	0.26207	0.418108	ENSG00000291145	FALSE
ENSG00000138777	1187.87	-0.0784989	0.0892601	0.262159	0.418202	PPA2	FALSE
ENSG00000187122	2544.19	-0.0732852	0.0797751	0.262243	0.41826	SLIT1	FALSE
ENSG00000125457	414.551	-0.0744217	0.0821261	0.262257	0.41826	MIF4GD	FALSE
ENSG00000163930	4600.11	-0.0618819	0.0618432	0.26252	0.418534	BAP1	FALSE
ENSG00000105270	16149.4	-0.0565771	0.0552768	0.262509	0.418534	CLIP3	FALSE
ENSG00000198453	319.799	-0.0666316	0.0692906	0.262464	0.418534	ZNF568	FALSE
ENSG00000171603	18611.2	0.0537429	0.0517513	0.262672	0.418727	CLSTN1	FALSE
ENSG00000122735	56.8543	-0.0775605	0.133966	0.262885	0.419007	DNAI1	FALSE
ENSG00000168589	101.857	-0.0814104	0.0979821	0.262909	0.419007	DYNLRB2	FALSE
ENSG00000204178	873.86	-0.0692542	0.0729361	0.263067	0.419162	MACO1	FALSE
ENSG00000127152	293.32	-0.083196	0.104117	0.263039	0.419162	BCL11B	FALSE
ENSG00000106399	528.489	-0.0698834	0.0729075	0.263219	0.419257	RPA3	FALSE
ENSG00000169562	1250.31	0.0730341	0.137109	0.263204	0.419257	GJB1	FALSE
ENSG00000291089	182.852	-0.0831203	0.103416	0.263196	0.419257	ENSG00000291089	FALSE
ENSG00000107742	9452.24	0.0586786	0.0578632	0.263676	0.419937	SPOCK2	FALSE
ENSG00000144426	102.195	0.0791032	0.123684	0.263754	0.420012	NBEAL1	FALSE
ENSG00000144230	216.282	0.0706408	0.136472	0.263949	0.420102	GPR17	FALSE
ENSG00000204209	1248.89	-0.0530885	0.0512349	0.263924	0.420102	DAXX	FALSE
ENSG00000137055	604.748	0.065035	0.0666199	0.263927	0.420102	PLAA	FALSE
ENSG00000227051	6405.25	0.0775841	0.0916687	0.263964	0.420102	C14orf132	FALSE
ENSG00000103249	643.823	0.0785991	0.0925477	0.263874	0.420102	CLCN7	FALSE
ENSG00000117155	1743.58	0.0616359	0.0619781	0.264084	0.420244	SSX2IP	FALSE
ENSG00000111335	156.042	-0.0715384	0.137655	0.264147	0.420295	OAS2	FALSE
ENSG00000204843	6394.95	-0.0760141	0.0874004	0.264302	0.420444	DCTN1	FALSE
ENSG00000228393	148.796	-0.0842727	0.121802	0.264297	0.420444	ENSG00000228393	FALSE
ENSG00000165795	56945.2	0.0760365	0.0845098	0.264346	0.420465	NDRG2	FALSE
ENSG00000115875	2177.06	0.0810479	0.102261	0.264443	0.420513	SRSF7	FALSE
ENSG00000226210	250.454	-0.0586786	0.142386	0.264468	0.420513	WASH8P	FALSE
ENSG00000139352	431.324	-0.082471	0.114586	0.264457	0.420513	ASCL1	FALSE
ENSG00000167232	451.36	-0.0798032	0.100893	0.264511	0.420533	ZNF91	FALSE
ENSG00000133606	2587.33	-0.0566165	0.0557718	0.264662	0.420724	MKRN1	FALSE
ENSG00000136935	541.875	-0.0609439	0.0613539	0.264863	0.420945	GOLGA1	FALSE
ENSG00000131849	150.453	-0.0807572	0.105786	0.264853	0.420945	ZNF132	FALSE
ENSG00000138629	1839.01	-0.0705553	0.073899	0.265061	0.421201	UBL7	FALSE
ENSG00000126464	505.833	-0.0735029	0.0806624	0.265086	0.421201	PRR12	FALSE
ENSG00000147509	835.938	-0.0838001	0.106844	0.265236	0.421391	RGS20	FALSE
ENSG00000171806	124.617	-0.0813719	0.0991633	0.265371	0.421478	METTL18	FALSE
ENSG00000146476	280.865	0.0839902	0.107247	0.265343	0.421478	ARMT1	FALSE
ENSG00000175711	142.631	0.0814258	0.100946	0.265383	0.421478	B3GNTL1	FALSE
ENSG00000196981	101.819	0.0830417	0.112938	0.265485	0.421493	WDR5B	FALSE
ENSG00000144815	1292.25	-0.0744832	0.0834407	0.265473	0.421493	NXPE3	FALSE
ENSG00000204344	266.045	0.0803264	0.0960782	0.265471	0.421493	STK19	FALSE
ENSG00000164715	1872.01	0.0699375	0.0740687	0.265519	0.421498	LMTK2	FALSE
ENSG00000154310	1563.33	0.0756862	0.0859328	0.265628	0.421573	TNIK	FALSE
ENSG00000167552	36381.6	0.0810108	0.119065	0.265625	0.421573	TUBA1A	FALSE
ENSG00000196639	494.464	-0.0805463	0.110632	0.265754	0.421725	HRH1	FALSE
ENSG00000142541	29744	-0.070195	0.0747265	0.265798	0.421746	RPL13A	FALSE
ENSG00000145423	202.638	-0.0711281	0.139572	0.26592	0.42189	SFRP2	FALSE
ENSG00000224023	71.0156	-0.0822519	0.104865	0.265969	0.421918	EDRF1-DT	FALSE
ENSG00000100038	120.707	0.0787463	0.106683	0.266086	0.422056	TOP3B	FALSE
ENSG00000237973	10395.4	-0.0505944	0.141991	0.266241	0.422252	MTCO1P12	FALSE
ENSG00000108963	487.126	-0.0744163	0.0857761	0.266341	0.422362	DPH1	FALSE
ENSG00000005075	643.565	0.0758438	0.0841401	0.266472	0.422472	POLR2J	FALSE
ENSG00000105251	210.175	0.0826555	0.117813	0.266458	0.422472	SHD	FALSE
ENSG00000169715	3565.87	-0.0694689	0.140491	0.266767	0.422891	MT1E	FALSE
ENSG00000130988	898.569	0.0810439	0.100572	0.266827	0.422901	RGN	FALSE
ENSG00000166503	2805.56	0.0521068	0.0504068	0.266835	0.422901	HDGFL3	FALSE
ENSG00000127124	310.575	-0.0771436	0.099336	0.266919	0.422935	HIVEP3	FALSE
ENSG00000126777	3121.15	0.0742304	0.0815232	0.266918	0.422935	KTN1	FALSE
ENSG00000224086	157.394	0.0790721	0.126168	0.267238	0.423392	ENSG00000224086	FALSE
ENSG00000117174	599.143	-0.0629971	0.0638488	0.267411	0.423617	ZNHIT6	FALSE
ENSG00000105497	260.92	-0.0762879	0.0880048	0.267692	0.424013	ZNF175	FALSE
ENSG00000143554	471.626	-0.0828646	0.108482	0.267851	0.42407	SLC27A3	FALSE
ENSG00000158008	789.093	-0.073779	0.0817972	0.267818	0.42407	EXTL1	FALSE
ENSG00000146021	876.055	-0.0727983	0.0806907	0.267845	0.42407	KLHL3	FALSE
ENSG00000198496	214.05	-0.0817249	0.122718	0.267782	0.42407	NBR2	FALSE
ENSG00000115486	854.76	-0.062678	0.0645158	0.268008	0.424269	GGCX	FALSE
ENSG00000187098	152.192	0.0837368	0.114035	0.268145	0.424387	MITF	FALSE
ENSG00000173875	772.829	-0.0590523	0.0630743	0.26812	0.424387	ZNF791	FALSE
ENSG00000109113	865.661	-0.069504	0.0772321	0.268206	0.424435	RAB34	FALSE
ENSG00000047644	533.775	0.0704582	0.0762107	0.26827	0.424488	WWC3	FALSE
ENSG00000105538	194.03	-0.0806614	0.113461	0.268335	0.42454	RASIP1	FALSE
ENSG00000173011	680.51	-0.059188	0.0640818	0.268394	0.424585	TADA2B	FALSE
ENSG00000124767	3853.87	-0.0426261	0.0474043	0.26845	0.424625	GLO1	FALSE
ENSG00000233527	177.745	-0.0799745	0.0976576	0.268607	0.424823	ZNF529-AS1	FALSE
ENSG00000069943	140.153	0.0814227	0.111211	0.268692	0.424909	PIGB	FALSE
ENSG00000170185	296.238	0.0802165	0.10294	0.268854	0.425116	USP38	FALSE
ENSG00000204439	521.904	-0.0569575	0.0564471	0.269073	0.425413	C6orf47	FALSE
ENSG00000076650	294.611	-0.0700358	0.0761688	0.269167	0.425513	GPATCH1	FALSE
ENSG00000110841	1071.63	-0.0767499	0.0896126	0.269246	0.425588	PPFIBP1	FALSE
ENSG00000122026	30626.5	-0.078412	0.0929559	0.269287	0.425603	RPL21	FALSE
ENSG00000081665	685.536	-0.0601518	0.0609491	0.269331	0.425624	ZNF506	FALSE
ENSG00000178974	1176.55	0.0608909	0.06191	0.269371	0.425638	FBXO34	FALSE
ENSG00000174567	121.851	-0.0821947	0.123266	0.269442	0.425701	GOLT1A	FALSE
ENSG00000182551	2608.01	-0.0777232	0.0879841	0.269479	0.425701	ADI1	FALSE
ENSG00000150753	3102.48	0.0669608	0.0703291	0.269504	0.425701	CCT5	FALSE
ENSG00000140988	9338.89	0.0688269	0.0732617	0.269548	0.425722	RPS2	FALSE
ENSG00000158748	116.846	-0.0816877	0.108362	0.269727	0.425955	HTR6	FALSE
ENSG00000165916	4359.3	-0.0643206	0.0659333	0.269765	0.425967	PSMC3	FALSE
ENSG00000103852	260.926	-0.0722858	0.0846628	0.269813	0.425993	TTC23	FALSE
ENSG00000154027	8084.66	0.0598504	0.0601944	0.27	0.426238	AK5	FALSE
ENSG00000265808	910.357	0.0527199	0.0516184	0.270234	0.426461	SEC22B	FALSE
ENSG00000013297	3900.07	0.0649275	0.137987	0.27022	0.426461	CLDN11	FALSE
ENSG00000107537	878.314	0.0767445	0.0873472	0.270173	0.426461	PHYH	FALSE
ENSG00000147459	1408.98	0.0806413	0.118323	0.270396	0.426667	DOCK5	FALSE
ENSG00000153975	264.452	0.0733187	0.0819813	0.270431	0.426673	ZUP1	FALSE
ENSG00000285966	57.2658	-0.0816307	0.120379	0.270527	0.426727	ENSG00000285966	FALSE
ENSG00000081138	82.3348	-0.0825997	0.11459	0.270522	0.426727	CDH7	FALSE
ENSG00000061676	3824.58	0.0602183	0.0609641	0.27065	0.426871	NCKAP1	FALSE
ENSG00000196361	3131.35	-0.0718463	0.0811917	0.270691	0.426887	ELAVL3	FALSE
ENSG00000237310	142.423	0.083474	0.100922	0.27076	0.426947	LINC03011	FALSE
ENSG00000242861	301.506	0.0747624	0.130997	0.270814	0.426982	ENSG00000242861	FALSE
ENSG00000127554	544.432	-0.0653564	0.0699204	0.270878	0.427034	GFER	FALSE
ENSG00000291237	8600.49	-0.0801857	0.101711	0.270957	0.42711	ENSG00000291237	FALSE
ENSG00000137210	1867.63	-0.0633696	0.0654099	0.271023	0.427164	TMEM14B	FALSE
ENSG00000255468	71.3636	-0.0805771	0.117751	0.271223	0.427397	B4GAT1-DT	FALSE
ENSG00000167842	387.957	0.0700282	0.0760089	0.271233	0.427397	MIS12	FALSE
ENSG00000180228	1201.52	0.0632187	0.0650524	0.271525	0.427808	PRKRA	FALSE
ENSG00000186994	163.338	-0.0805233	0.103474	0.271748	0.428109	KANK3	FALSE
ENSG00000165801	829.361	-0.0676105	0.0724525	0.271925	0.428307	ARHGEF40	FALSE
ENSG00000130255	6287.08	-0.0708644	0.0769147	0.271936	0.428307	RPL36	FALSE
ENSG00000116604	2857.27	-0.0579313	0.0587115	0.272123	0.428552	MEF2D	FALSE
ENSG00000090924	115.609	-0.0774329	0.131049	0.272174	0.428584	PLEKHG2	FALSE
ENSG00000100300	250.967	0.0791967	0.104496	0.272629	0.429251	TSPO	FALSE
ENSG00000291140	138.733	0.0816459	0.106833	0.272729	0.429358	ENSG00000291140	FALSE
ENSG00000169604	597.659	0.0743414	0.0859582	0.273116	0.429918	ANTXR1	FALSE
ENSG00000015153	666.142	0.0631303	0.0654248	0.273149	0.429921	YAF2	FALSE
ENSG00000167967	225.688	0.0744515	0.0852723	0.27331	0.430075	E4F1	FALSE
ENSG00000124193	2131.64	-0.0788012	0.098789	0.273302	0.430075	SRSF6	FALSE
ENSG00000196653	120.856	-0.0790916	0.102984	0.273588	0.430463	ZNF502	FALSE
ENSG00000204653	474.329	0.0802568	0.103569	0.273785	0.430723	ASPDH	FALSE
ENSG00000131732	226.499	0.0795303	0.0993924	0.273822	0.430732	ZCCHC9	FALSE
ENSG00000184752	2821.12	-0.0727843	0.0806751	0.273862	0.430746	NDUFA12	FALSE
ENSG00000112333	718.186	0.0785309	0.0994107	0.273931	0.430755	NR2E1	FALSE
ENSG00000107863	5860.92	0.0682307	0.0753461	0.273913	0.430755	ARHGAP21	FALSE
ENSG00000106404	104.085	0.0799599	0.117512	0.27409	0.430906	CLDN15	FALSE
ENSG00000130244	830.086	-0.0620163	0.0635607	0.274084	0.430906	FAM98C	FALSE
ENSG00000036549	601.982	0.0568074	0.0573638	0.27416	0.430967	ZZZ3	FALSE
ENSG00000101746	447.587	0.0786574	0.100145	0.274195	0.430973	NOL4	FALSE
ENSG00000213064	585.031	0.0806199	0.106725	0.274357	0.431177	SFT2D2	FALSE
ENSG00000123131	877.724	0.0649282	0.0672686	0.27445	0.431274	PRDX4	FALSE
ENSG00000167632	881.11	0.072388	0.0816093	0.274532	0.431354	TRAPPC9	FALSE
ENSG00000115194	1722.02	0.0781449	0.110118	0.274597	0.431405	SLC30A3	FALSE
ENSG00000116786	3595	0.0800133	0.101451	0.274753	0.431601	PLEKHM2	FALSE
ENSG00000166526	647.734	-0.0710197	0.0808912	0.274814	0.431647	ZNF3	FALSE
ENSG00000183773	1104.11	-0.0770353	0.0976517	0.275031	0.431939	AIFM3	FALSE
ENSG00000159871	661.891	-0.0744354	0.0869348	0.275255	0.432241	LYPD5	FALSE
ENSG00000101882	788.334	-0.0594513	0.0609435	0.275323	0.432299	NKAP	FALSE
ENSG00000034693	171.292	0.0799291	0.0976563	0.275562	0.432624	PEX3	FALSE
ENSG00000189181	129.344	0.0769635	0.128053	0.275658	0.432672	OR14I1	FALSE
ENSG00000163755	283.146	0.0775397	0.0923812	0.275624	0.432672	HPS3	FALSE
ENSG00000155858	638.663	0.0741734	0.0932126	0.275726	0.432672	LSM11	FALSE
ENSG00000131508	2891.51	0.0609251	0.062534	0.275713	0.432672	UBE2D2	FALSE
ENSG00000108671	1780.94	-0.0494047	0.0485425	0.27575	0.432672	PSMD11	FALSE
ENSG00000059145	362.869	-0.0748887	0.0864499	0.275829	0.432745	UNKL	FALSE
ENSG00000114857	1074.68	0.0718804	0.0827519	0.276078	0.433086	NKTR	FALSE
ENSG00000117152	9044.07	0.0789272	0.104599	0.276163	0.433166	RGS4	FALSE
ENSG00000121769	3633.23	-0.0743977	0.0867684	0.276192	0.433166	FABP3	FALSE
ENSG00000154473	1230.85	0.0668803	0.07211	0.276443	0.43351	BUB3	FALSE
ENSG00000172986	57.3364	0.0800679	0.117871	0.276718	0.433892	GXYLT2	FALSE
ENSG00000181652	133.014	-0.0780749	0.0972276	0.276756	0.433902	ATG9B	FALSE
ENSG00000198919	1743.51	0.0552797	0.0521562	0.276824	0.433958	DZIP3	FALSE
ENSG00000162551	394.008	-0.0780882	0.128519	0.276959	0.434107	ALPL	FALSE
ENSG00000167182	322.109	0.0733504	0.0833565	0.276982	0.434107	SP2	FALSE
ENSG00000163462	300.825	-0.0743357	0.0860903	0.27733	0.434603	TRIM46	FALSE
ENSG00000142168	17870.6	0.0602375	0.0621118	0.277396	0.434656	SOD1	FALSE
ENSG00000084112	907.506	-0.0598954	0.0618621	0.277498	0.434766	SSH1	FALSE
ENSG00000163961	327.591	-0.079197	0.0982542	0.277539	0.434781	RNF168	FALSE
ENSG00000184489	298.56	-0.0766757	0.0972573	0.277642	0.434886	PTP4A3	FALSE
ENSG00000153179	167.622	-0.0812928	0.106303	0.27767	0.434886	RASSF3	FALSE
ENSG00000168701	849.799	0.066238	0.0710483	0.277819	0.435069	TMEM208	FALSE
ENSG00000184584	260.156	-0.0792136	0.107403	0.278033	0.435355	STING1	FALSE
ENSG00000176095	2544.8	0.0576333	0.0592992	0.27829	0.435661	IP6K1	FALSE
ENSG00000111271	350.01	-0.0691721	0.0746918	0.278309	0.435661	ACAD10	FALSE
ENSG00000182149	3904.6	-0.0471252	0.0463066	0.278324	0.435661	IST1	FALSE
ENSG00000204642	235.38	-0.0822603	0.109888	0.278524	0.435925	HLA-F	FALSE
ENSG00000171033	2657.88	0.0638293	0.0678463	0.278783	0.43623	PKIA	FALSE
ENSG00000133247	130.606	-0.0802192	0.10623	0.278783	0.43623	KMT5C	FALSE
ENSG00000114279	1799.99	0.0694302	0.0768077	0.27889	0.436347	FGF12	FALSE
ENSG00000116141	637.462	0.0567401	0.0554141	0.279093	0.436615	MARK1	FALSE
ENSG00000133661	136.634	-0.0814895	0.118157	0.279636	0.437364	SFTPD	FALSE
ENSG00000139899	124.527	-0.0798982	0.107037	0.279605	0.437364	CBLN3	FALSE
ENSG00000166682	720.227	-0.0468577	0.140002	0.279781	0.437542	TMPRSS5	FALSE
ENSG00000073614	511.25	-0.0669301	0.0747258	0.279898	0.437675	KDM5A	FALSE
ENSG00000091009	264.915	0.0741668	0.0872637	0.280003	0.437738	RBM27	FALSE
ENSG00000204842	1305.85	0.0597526	0.0626903	0.279987	0.437738	ATXN2	FALSE
ENSG00000148219	1311.36	-0.0691499	0.0768537	0.280065	0.437785	ASTN2	FALSE
ENSG00000166426	347.04	-0.0658849	0.139537	0.280349	0.43818	CRABP1	FALSE
ENSG00000198680	325.027	-0.0746914	0.0875365	0.280553	0.438449	TUSC1	FALSE
ENSG00000186472	1335.43	0.0750732	0.0932837	0.280734	0.43868	PCLO	FALSE
ENSG00000196873	89.0045	-0.0802177	0.105065	0.280843	0.438802	CBWD3	FALSE
ENSG00000102265	1226.44	-0.0753097	0.126936	0.28095	0.438919	TIMP1	FALSE
ENSG00000158270	319.039	0.0733068	0.128065	0.281092	0.43909	COLEC12	FALSE
ENSG00000173821	1048.67	-0.0690899	0.0772437	0.281167	0.439158	RNF213	FALSE
ENSG00000163938	1476.51	0.0619302	0.0650688	0.281272	0.43922	GNL3	FALSE
ENSG00000120910	509.15	-0.0731914	0.084449	0.281255	0.43922	PPP3CC	FALSE
ENSG00000117620	228.416	0.0751763	0.0870904	0.281645	0.439752	SLC35A3	FALSE
ENSG00000145348	487.491	0.0776155	0.0982437	0.281679	0.439756	TBCK	FALSE
ENSG00000138758	3027.08	-0.0581199	0.0574758	0.281816	0.439919	SEPTIN11	FALSE
ENSG00000219626	494.832	-0.0770496	0.0969414	0.281999	0.440154	FAM228B	FALSE
ENSG00000272619	101.009	-0.0798605	0.106852	0.282093	0.440154	ENSG00000272619	FALSE
ENSG00000274828	249.536	0.0771424	0.103349	0.282095	0.440154	ENSG00000274828	FALSE
ENSG00000198858	909.766	0.0590857	0.0618027	0.282091	0.440154	R3HDM4	FALSE
ENSG00000230532	125.998	-0.0759293	0.092631	0.282142	0.440177	ENSG00000230532	FALSE
ENSG00000240857	311.756	-0.0744844	0.0872772	0.282554	0.44077	RDH14	FALSE
ENSG00000170291	1368.65	-0.0487328	0.0484393	0.282662	0.440837	ELP5	FALSE
ENSG00000280433	213.641	-0.0784708	0.0992286	0.282648	0.440837	ENSG00000280433	FALSE
ENSG00000006756	440.922	0.0754567	0.098138	0.282716	0.440873	ARSD	FALSE
ENSG00000101052	601.8	0.0648731	0.0697945	0.282786	0.440931	IFT52	FALSE
ENSG00000135521	269.346	-0.078221	0.0959903	0.282961	0.441154	LTV1	FALSE
ENSG00000214655	1217.23	-0.0549977	0.0567496	0.283181	0.441446	ZSWIM8	FALSE
ENSG00000114739	370.61	0.0723772	0.0883315	0.283269	0.441533	ACVR2B	FALSE
ENSG00000204104	452.238	-0.072795	0.083792	0.283357	0.441621	TRAF3IP1	FALSE
ENSG00000116983	9734	0.0623434	0.0676093	0.283482	0.441764	HPCAL4	FALSE
ENSG00000126883	1000.19	0.0563897	0.0587178	0.283606	0.441908	NUP214	FALSE
ENSG00000185565	5148.66	0.0551845	0.0519777	0.283872	0.442238	LSAMP	FALSE
ENSG00000234284	77.7853	0.0782875	0.103277	0.283883	0.442238	ZNF879	FALSE
ENSG00000161011	7238.6	0.0758314	0.0916753	0.28419	0.442667	SQSTM1	FALSE
ENSG00000189043	23668.6	-0.0713432	0.0809832	0.284438	0.442994	NDUFA4	FALSE
ENSG00000101844	224.765	-0.0704853	0.0841314	0.284465	0.442994	ATG4A	FALSE
ENSG00000236287	678.901	-0.0708842	0.0824847	0.284614	0.443154	ZBED5	FALSE
ENSG00000110955	26911.6	-0.0530654	0.0538213	0.284633	0.443154	ATP5F1B	FALSE
ENSG00000239306	1249.76	-0.0766527	0.103924	0.284842	0.443379	RBM14	FALSE
ENSG00000255248	2006.35	-0.0760875	0.0970487	0.284814	0.443379	MIR100HG	FALSE
ENSG00000182247	1437.38	0.0448664	0.0444008	0.284966	0.443522	UBE2E2	FALSE
ENSG00000111348	1275.53	0.0770914	0.101311	0.285278	0.443914	ARHGDIB	FALSE
ENSG00000166263	80.6912	-0.0759432	0.100271	0.285283	0.443914	STXBP4	FALSE
ENSG00000136888	2307.19	0.0554412	0.0569051	0.285543	0.444171	ATP6V1G1	FALSE
ENSG00000140090	665.647	0.0776876	0.104963	0.285545	0.444171	SLC24A4	FALSE
ENSG00000076924	555.807	0.076873	0.0970203	0.285487	0.444171	XAB2	FALSE
ENSG00000153989	543.835	0.0558617	0.0580099	0.285955	0.444633	NUS1	FALSE
ENSG00000103343	295.7	0.0659159	0.0722838	0.285972	0.444633	ZNF174	FALSE
ENSG00000101384	297.385	-0.0754618	0.107533	0.28593	0.444633	JAG1	FALSE
ENSG00000166704	302.049	-0.0724618	0.0867041	0.285877	0.444633	ZNF606	FALSE
ENSG00000168389	533.333	-0.078073	0.119304	0.286261	0.445031	MFSD2A	FALSE
ENSG00000152193	368.942	0.0690858	0.0788322	0.286295	0.445034	OBI1	FALSE
ENSG00000124151	373.619	-0.064389	0.0708677	0.286353	0.445073	NCOA3	FALSE
ENSG00000070526	94.5382	0.074605	0.128797	0.286501	0.445253	ST6GALNAC1	FALSE
ENSG00000247271	287.118	-0.0765591	0.0927168	0.286703	0.445515	ZBED5-AS1	FALSE
ENSG00000164109	129.371	0.0776781	0.100117	0.286781	0.445536	MAD2L1	FALSE
ENSG00000103994	2782.54	-0.0483877	0.0588975	0.286774	0.445536	ZNF106	FALSE
ENSG00000013583	1052.78	0.0642454	0.0692361	0.286839	0.445576	HEBP1	FALSE
ENSG00000164880	591.161	0.0731776	0.0879515	0.286918	0.445648	INTS1	FALSE
ENSG00000204463	3652.97	-0.0590456	0.061996	0.287064	0.445823	BAG6	FALSE
ENSG00000127125	794.441	-0.0633474	0.0681152	0.287167	0.445883	PPCS	FALSE
ENSG00000163864	265.622	-0.0733322	0.0906862	0.287154	0.445883	NMNAT3	FALSE
ENSG00000196505	179.792	0.0741154	0.0897915	0.287223	0.445918	GDAP2	FALSE
ENSG00000163013	3691.84	0.0522832	0.0545754	0.287272	0.445945	FBXO41	FALSE
ENSG00000152689	751.285	0.0745028	0.128602	0.287446	0.446164	RASGRP3	FALSE
ENSG00000142156	1022.83	-0.0677154	0.0756692	0.288181	0.447254	COL6A1	FALSE
ENSG00000104897	454.995	-0.0736471	0.0898938	0.288222	0.447267	SF3A2	FALSE
ENSG00000128908	529.641	-0.0619509	0.0671332	0.28839	0.447478	INO80	FALSE
ENSG00000101160	2115.24	-0.0582671	0.0611374	0.288624	0.447789	CTSZ	FALSE
ENSG00000259969	614.608	-0.0754562	0.0942488	0.288967	0.44827	ENSG00000259969	FALSE
ENSG00000198182	97.1339	0.077301	0.104035	0.289116	0.448451	ZNF607	FALSE
ENSG00000136938	3041.81	-0.0874139	0.100005	0.289253	0.4486	ANP32B	FALSE
ENSG00000175931	1564.21	-0.0693516	0.0812675	0.289278	0.4486	UBE2O	FALSE
ENSG00000075292	3064.39	0.0628426	0.0687931	0.289358	0.448674	ZNF638	FALSE
ENSG00000124766	169.832	-0.0754674	0.123494	0.289442	0.448754	SOX4	FALSE
ENSG00000151657	263.481	0.061296	0.0671417	0.289524	0.448829	KIN	FALSE
ENSG00000102858	1020.3	0.0679442	0.077951	0.289591	0.448883	MGRN1	FALSE
ENSG00000087263	1113.91	-0.0593012	0.0641378	0.289783	0.449128	OGFOD1	FALSE
ENSG00000162825	108.725	-0.0786961	0.105997	0.28997	0.449346	NBPF20	FALSE
ENSG00000187118	270.525	0.0774364	0.104206	0.289989	0.449346	CMC1	FALSE
ENSG00000120438	5806.08	0.0597419	0.0633893	0.290064	0.449413	TCP1	FALSE
ENSG00000107105	1003.09	0.0740441	0.0922799	0.290222	0.449606	ELAVL2	FALSE
ENSG00000188011	137.33	-0.0779736	0.109334	0.290328	0.44972	RTP5	FALSE
ENSG00000206417	146.685	-0.0746909	0.0880855	0.290376	0.449743	ENSG00000206417	FALSE
ENSG00000165006	2583.83	0.0486181	0.0490008	0.290413	0.44975	UBAP1	FALSE
ENSG00000177707	267.483	0.0759943	0.0945095	0.290585	0.449964	NECTIN3	FALSE
ENSG00000163738	230.657	0.0731426	0.0887978	0.290709	0.450105	MTHFD2L	FALSE
ENSG00000123737	724.956	-0.0650975	0.0718721	0.290744	0.450109	EXOSC9	FALSE
ENSG00000107959	2423.86	0.0610982	0.0623578	0.290815	0.450168	PITRM1	FALSE
ENSG00000272636	979.995	0.0753578	0.096809	0.29101	0.450385	DOC2B	FALSE
ENSG00000128789	1294.16	0.0597474	0.0633884	0.291021	0.450385	PSMG2	FALSE
ENSG00000011347	3491.42	-0.0706229	0.0837038	0.291065	0.450402	SYT7	FALSE
ENSG00000248527	61805.6	0.0776691	0.122786	0.291254	0.450643	MTATP6P1	FALSE
ENSG00000169083	117.836	-0.0768141	0.119595	0.291347	0.450736	AR	FALSE
ENSG00000172613	253.307	-0.073078	0.0969506	0.291579	0.450993	RAD9A	FALSE
ENSG00000132975	479.916	0.0750714	0.0956394	0.291564	0.450993	GPR12	FALSE
ENSG00000170242	1921.52	0.0577142	0.061635	0.291676	0.451093	USP47	FALSE
ENSG00000124783	1949.01	0.0586986	0.0630888	0.291747	0.451151	SSR1	FALSE
ENSG00000094975	567.523	0.083871	0.0945233	0.291877	0.451281	SUCO	FALSE
ENSG00000072858	557.179	-0.0741775	0.0988962	0.291897	0.451281	SIDT1	FALSE
ENSG00000162989	1255.86	-0.0763056	0.0974587	0.29199	0.451294	KCNJ3	FALSE
ENSG00000124762	1884.21	0.0451033	0.139537	0.292004	0.451294	CDKN1A	FALSE
ENSG00000106261	2237.22	-0.0687645	0.0805825	0.291979	0.451294	ZKSCAN1	FALSE
ENSG00000162775	184.717	-0.0659478	0.0798843	0.29205	0.451315	RBM15	FALSE
ENSG00000185236	2252.19	-0.0516258	0.0532657	0.292087	0.45132	RAB11B	FALSE
ENSG00000107185	630.677	-0.0698721	0.0817733	0.292135	0.451344	RGP1	FALSE
ENSG00000033100	335.826	-0.0702741	0.0795541	0.292236	0.451449	CHPF2	FALSE
ENSG00000112699	274.487	-0.0684055	0.0783705	0.292616	0.451985	GMDS	FALSE
ENSG00000065150	3761.14	0.0541088	0.0561608	0.292666	0.452011	IPO5	FALSE
ENSG00000116885	670.725	-0.0604053	0.0654554	0.292901	0.452323	OSCP1	FALSE
ENSG00000214114	113.629	-0.0780727	0.107356	0.293164	0.452678	MYCBP	FALSE
ENSG00000059691	2216.24	0.0657734	0.0739747	0.293293	0.452826	GATB	FALSE
ENSG00000120333	1014.49	0.0705696	0.0722772	0.293348	0.45286	MRPS14	FALSE
ENSG00000148288	79.9952	-0.0783394	0.122599	0.293415	0.452913	GBGT1	FALSE
ENSG00000145687	1056.46	0.0625078	0.0678554	0.293517	0.453018	SSBP2	FALSE
ENSG00000177189	524.521	0.0713384	0.0846216	0.293833	0.453455	RPS6KA3	FALSE
ENSG00000133048	2334.53	-0.0450794	0.138841	0.293882	0.453462	CHI3L1	FALSE
ENSG00000230551	98.5428	-0.075981	0.104259	0.293904	0.453462	ENSG00000230551	FALSE
ENSG00000142961	437.074	0.0716518	0.0857671	0.294044	0.453627	MOB3C	FALSE
ENSG00000173334	636.465	0.0609371	0.137366	0.294309	0.453985	TRIB1	FALSE
ENSG00000147364	957.969	-0.0528624	0.0548704	0.294583	0.454356	FBXO25	FALSE
ENSG00000123612	142.347	0.0705384	0.122412	0.294875	0.454755	ACVR1C	FALSE
ENSG00000155980	55081	0.0729707	0.130723	0.294986	0.454875	KIF5A	FALSE
ENSG00000075975	1144.39	0.0488005	0.0503529	0.295139	0.455008	MKRN2	FALSE
ENSG00000108591	826.067	0.0502242	0.051444	0.295136	0.455008	DRG2	FALSE
ENSG00000150873	279.477	-0.0757051	0.108145	0.295233	0.455081	C2orf50	FALSE
ENSG00000144792	70.9952	0.0744723	0.096665	0.295252	0.455081	ZNF660	FALSE
ENSG00000113916	1620.19	0.0759019	0.0981119	0.295435	0.45531	BCL6	FALSE
ENSG00000172380	456.88	0.0777397	0.100034	0.295546	0.455339	GNG12	FALSE
ENSG00000274070	2674.74	-0.0573059	0.0608963	0.295586	0.455339	CASTOR2	FALSE
ENSG00000055118	283.229	-0.0669894	0.0764841	0.295572	0.455339	KCNH2	FALSE
ENSG00000277954	109.168	-0.0773264	0.110138	0.295528	0.455339	ENSG00000277954	FALSE
ENSG00000240342	631.67	0.0590677	0.137873	0.295672	0.45542	RPS2P5	FALSE
ENSG00000118307	86.73	-0.0777271	0.11161	0.295729	0.455456	DNAI7	FALSE
ENSG00000171509	385.723	0.0748078	0.124344	0.295925	0.455708	RXFP1	FALSE
ENSG00000184990	239.693	0.0733062	0.0922413	0.296008	0.455784	SIVA1	FALSE
ENSG00000113649	905.685	0.0558758	0.059111	0.296267	0.45608	TCERG1	FALSE
ENSG00000167565	208.869	0.075746	0.102607	0.296255	0.45608	SERTAD3	FALSE
ENSG00000116353	923.085	0.0599826	0.0652038	0.296349	0.456155	MECR	FALSE
ENSG00000179889	1227.73	0.048945	0.0514551	0.296424	0.456219	PDXDC1	FALSE
ENSG00000181827	274.362	-0.0745427	0.102234	0.29673	0.456639	RFX7	FALSE
ENSG00000177614	2753.34	-0.0498006	0.0518148	0.29682	0.456726	PGBD5	FALSE
ENSG00000179364	2666.44	0.0476851	0.049016	0.296858	0.456733	PACS2	FALSE
ENSG00000111615	667.089	-0.0526025	0.0554164	0.297044	0.456967	KRR1	FALSE
ENSG00000118518	1300.02	0.0753991	0.0937114	0.297203	0.457109	RNF146	FALSE
ENSG00000176390	161.724	-0.0713228	0.0877593	0.297186	0.457109	CRLF3	FALSE
ENSG00000116874	185.594	-0.0754666	0.0978221	0.297395	0.457354	WARS2	FALSE
ENSG00000155660	634.623	0.0757781	0.115991	0.297607	0.457629	PDIA4	FALSE
ENSG00000122512	328.384	0.0756527	0.119884	0.297668	0.45767	PMS2	FALSE
ENSG00000114859	312.944	0.0686494	0.0810516	0.297926	0.458016	CLCN2	FALSE
ENSG00000156469	389.207	0.0725305	0.0905497	0.298024	0.458114	MTERF3	FALSE
ENSG00000087299	230.89	0.072923	0.0889534	0.298076	0.458144	L2HGDH	FALSE
ENSG00000174640	140.753	-0.0722165	0.128963	0.298182	0.458255	SLCO2A1	FALSE
ENSG00000123684	2080.52	-0.061031	0.0676466	0.298317	0.458308	LPGAT1	FALSE
ENSG00000161547	2728.06	0.0660302	0.0749792	0.29831	0.458308	SRSF2	FALSE
ENSG00000141642	128.971	-0.0736863	0.0951888	0.298271	0.458308	ELAC1	FALSE
ENSG00000143353	407.943	0.0739322	0.0928833	0.298397	0.458329	LYPLAL1	FALSE
ENSG00000148925	1856.38	-0.0474119	0.0489934	0.298366	0.458329	BTBD10	FALSE
ENSG00000151092	572.694	0.0606758	0.0664792	0.298523	0.45847	NGLY1	FALSE
ENSG00000183807	82.9581	0.074511	0.111487	0.298677	0.458614	FAM162B	FALSE
ENSG00000198663	3086.63	0.057374	0.0566125	0.298718	0.458614	C6orf89	FALSE
ENSG00000205309	303.123	-0.0678673	0.0783373	0.298693	0.458614	NT5M	FALSE
ENSG00000250802	111.672	0.0709331	0.13177	0.298861	0.458754	ZBED3-AS1	FALSE
ENSG00000135047	2873.1	0.063913	0.0723184	0.298876	0.458754	CTSL	FALSE
ENSG00000167797	906.959	0.0702814	0.0856565	0.298947	0.45881	CDK2AP2	FALSE
ENSG00000099901	1620.03	0.0559837	0.0596214	0.298979	0.45881	RANBP1	FALSE
ENSG00000140015	338.008	0.0749721	0.100741	0.299052	0.45887	KCNH5	FALSE
ENSG00000055609	968.038	0.071702	0.0944068	0.299232	0.459096	KMT2C	FALSE
ENSG00000221946	1258.47	-0.0687545	0.0808109	0.299378	0.459268	FXYD7	FALSE
ENSG00000137766	1264.99	0.0729372	0.122798	0.299533	0.459454	UNC13C	FALSE
ENSG00000106537	1539.42	0.0763732	0.106506	0.299591	0.459491	TSPAN13	FALSE
ENSG00000109220	129.762	0.073846	0.0954918	0.299765	0.459707	CHIC2	FALSE
ENSG00000111670	1650.82	0.0607372	0.0668775	0.299875	0.459824	GNPTAB	FALSE
ENSG00000184371	624.46	0.0759894	0.114139	0.300214	0.460138	CSF1	FALSE
ENSG00000224318	306.554	0.0762721	0.120672	0.300175	0.460138	CHL1-AS2	FALSE
ENSG00000174839	293.244	-0.062032	0.0694779	0.300128	0.460138	DENND6A	FALSE
ENSG00000278311	1881.72	0.0538458	0.0571254	0.30021	0.460138	GGNBP2	FALSE
ENSG00000188976	1465.09	-0.0646375	0.0739949	0.300314	0.46024	NOC2L	FALSE
ENSG00000155827	1453.24	-0.0587387	0.064886	0.300376	0.460283	RNF20	FALSE
ENSG00000169045	2997.97	0.070775	0.0862512	0.300499	0.46042	HNRNPH1	FALSE
ENSG00000181135	105.385	-0.0711854	0.0917694	0.300614	0.460544	ZNF707	FALSE
ENSG00000051620	745.164	-0.0724934	0.0895719	0.300853	0.460695	HEBP2	FALSE
ENSG00000128534	556.64	0.0578947	0.0625063	0.300819	0.460695	LSM8	FALSE
ENSG00000228801	141.587	-0.0721965	0.08931	0.30088	0.460695	PCMTD1-DT	FALSE
ENSG00000166004	380.541	-0.0708465	0.0868872	0.300773	0.460695	CEP295	FALSE
ENSG00000166741	187.874	-0.0661365	0.134342	0.300795	0.460695	NNMT	FALSE
ENSG00000169019	193.353	0.0760837	0.102242	0.30116	0.461071	COMMD8	FALSE
ENSG00000122035	106.8	0.0703352	0.117392	0.30126	0.461173	RASL11A	FALSE
ENSG00000146109	387.897	-0.0530698	0.0565533	0.301421	0.461368	ABT1	FALSE
ENSG00000143179	612.36	0.0661342	0.0665517	0.30162	0.461479	UCK2	FALSE
ENSG00000169288	679.619	-0.0650836	0.0740173	0.301696	0.461479	MRPL1	FALSE
ENSG00000177640	169.18	0.0750424	0.0938788	0.301603	0.461479	CASC2	FALSE
ENSG00000167695	230.444	-0.0726264	0.097075	0.301675	0.461479	TLCD3A	FALSE
ENSG00000118276	660.769	0.0644457	0.087566	0.301635	0.461479	B4GALT6	FALSE
ENSG00000160199	522.152	-0.0659344	0.076678	0.301586	0.461479	PKNOX1	FALSE
ENSG00000235314	1282.62	-0.0709691	0.0877985	0.301747	0.461506	ENSG00000235314	FALSE
ENSG00000067191	2024.12	-0.0612888	0.0690404	0.301783	0.461508	CACNB1	FALSE
ENSG00000123472	5254.87	0.057117	0.0620458	0.30198	0.461758	ATPAF1	FALSE
ENSG00000122435	179.914	0.0752752	0.109248	0.30207	0.461844	TRMT13	FALSE
ENSG00000134684	5182.44	-0.0702001	0.0875755	0.302377	0.462262	YARS1	FALSE
ENSG00000130338	1351.74	0.0621463	0.0703672	0.302503	0.462403	TULP4	FALSE
ENSG00000124802	241.614	-0.0725809	0.0910119	0.302771	0.462761	EEF1E1	FALSE
ENSG00000159674	145.813	-0.0716243	0.126644	0.303169	0.463318	SPON2	FALSE
ENSG00000177873	159.41	0.0749954	0.0975614	0.30335	0.46349	ZNF619	FALSE
ENSG00000188803	540.406	0.0620603	0.137155	0.303348	0.46349	SHISA6	FALSE
ENSG00000088280	839.758	-0.073609	0.10268	0.303384	0.463491	ASAP3	FALSE
ENSG00000111843	2309.54	-0.0695589	0.0828445	0.303512	0.463532	TMEM14C	FALSE
ENSG00000196642	1514.53	-0.0671437	0.0747897	0.303486	0.463532	RABL6	FALSE
ENSG00000108960	1517.24	-0.0753742	0.105366	0.303505	0.463532	MMD	FALSE
ENSG00000122390	706.625	0.0544891	0.058736	0.303594	0.463605	NAA60	FALSE
ENSG00000120913	326.387	-0.0736163	0.0942604	0.303656	0.463647	PDLIM2	FALSE
ENSG00000269821	211.214	-0.0756866	0.127122	0.303923	0.464004	KCNQ1OT1	FALSE
ENSG00000176986	2516.02	-0.0459705	0.0478571	0.304135	0.464275	SEC24C	FALSE
ENSG00000116478	843.897	0.0611139	0.0688967	0.30463	0.464927	HDAC1	FALSE
ENSG00000196655	1550.17	0.061283	0.0694895	0.304619	0.464927	TRAPPC4	FALSE
ENSG00000183137	372.711	-0.0627248	0.0722302	0.304683	0.464956	CEP57L1	FALSE
ENSG00000149792	1319.4	0.0630607	0.0713345	0.304921	0.465267	MRPL49	FALSE
ENSG00000076513	843.54	0.0695075	0.0858817	0.305021	0.465278	ANKRD13A	FALSE
ENSG00000196867	356.111	-0.0644972	0.0752276	0.305029	0.465278	ZFP28	FALSE
ENSG00000166770	2155.94	0.0706095	0.0879082	0.304967	0.465278	ZNF667-AS1	FALSE
ENSG00000173264	915.854	0.0637182	0.0730222	0.305213	0.465454	GPR137	FALSE
ENSG00000065361	2968.31	0.0711747	0.121789	0.305185	0.465454	ERBB3	FALSE
ENSG00000127314	485.458	0.0674213	0.0813461	0.305357	0.46557	RAP1B	FALSE
ENSG00000111237	1534.13	0.0568869	0.0614895	0.305326	0.46557	VPS29	FALSE
ENSG00000133131	178.405	0.0732153	0.099506	0.305609	0.465902	MORC4	FALSE
ENSG00000171488	328.938	0.0733422	0.0957555	0.305694	0.46598	LRRC8C	FALSE
ENSG00000106327	253.903	-0.0748346	0.103075	0.305776	0.466052	TFR2	FALSE
ENSG00000048162	450.219	-0.0649922	0.0740868	0.305921	0.466223	NOP16	FALSE
ENSG00000109118	655.271	-0.0596372	0.0677992	0.3061	0.466443	PHF12	FALSE
ENSG00000100097	4140.26	0.0688865	0.0835633	0.30619	0.466527	LGALS1	FALSE
ENSG00000162630	522.344	0.0741951	0.103316	0.306282	0.466616	B3GALT2	FALSE
ENSG00000130702	230.112	-0.0703136	0.0904306	0.306327	0.466634	LAMA5	FALSE
ENSG00000198252	167.641	0.0713657	0.0874984	0.306435	0.466694	STYX	FALSE
ENSG00000138944	1792.35	0.0713587	0.0919375	0.306411	0.466694	SHISAL1	FALSE
ENSG00000172031	451.732	0.0742146	0.102567	0.306542	0.46679	EPHX4	FALSE
ENSG00000172819	181.576	-0.073244	0.0995293	0.3066	0.46679	RARG	FALSE
ENSG00000139160	84.2168	-0.073917	0.0994713	0.306586	0.46679	ETFBKMT	FALSE
ENSG00000196405	4401.33	0.060964	0.0684771	0.306655	0.466822	EVL	FALSE
ENSG00000177335	85.9018	-0.0741997	0.102194	0.306691	0.466824	LINC02904	FALSE
ENSG00000196632	188.562	-0.0673867	0.0814215	0.306732	0.466835	WNK3	FALSE
ENSG00000170743	479.693	0.0708227	0.0913125	0.306975	0.467126	SYT9	FALSE
ENSG00000161509	1042.8	-0.0743303	0.101842	0.306992	0.467126	GRIN2C	FALSE
ENSG00000168411	218.073	0.073566	0.0956878	0.307061	0.46718	RFWD3	FALSE
ENSG00000163162	726.702	-0.0672333	0.0822058	0.30714	0.467248	RNF149	FALSE
ENSG00000065000	2094.57	0.062962	0.0719964	0.307179	0.467254	AP3D1	FALSE
ENSG00000149243	174.572	0.0737432	0.0992176	0.307244	0.467302	KLHL35	FALSE
ENSG00000234975	80.3247	0.0755509	0.113422	0.307397	0.467483	FTH1P2	FALSE
ENSG00000251192	67.5904	0.0713609	0.0921014	0.307453	0.467515	ZNF674	FALSE
ENSG00000138942	1516.28	0.0442595	0.0460934	0.307569	0.467641	RNF185	FALSE
ENSG00000000460	84.0005	-0.0761697	0.105711	0.307608	0.467647	C1orf112	FALSE
ENSG00000173540	361.313	-0.0651411	0.0775527	0.308248	0.468569	GMPPB	FALSE
ENSG00000132881	63.2921	-0.0745718	0.113763	0.308435	0.468645	CPLANE2	FALSE
ENSG00000174428	170.429	-0.0717539	0.0968182	0.30837	0.468645	GTF2IRD2B	FALSE
ENSG00000149575	5423.89	-0.0610953	0.0708534	0.308429	0.468645	SCN2B	FALSE
ENSG00000103335	320.628	0.0704684	0.087769	0.308343	0.468645	PIEZO1	FALSE
ENSG00000090776	188.524	0.0728706	0.0995453	0.308844	0.469213	EFNB1	FALSE
ENSG00000293489	97.7574	0.0717805	0.125883	0.309077	0.469516	ENSG00000293489	FALSE
ENSG00000112640	2727.65	-0.0521307	0.0517699	0.309133	0.469549	PPP2R5D	FALSE
ENSG00000176396	591.14	0.0701919	0.0873673	0.309214	0.469619	EID2	FALSE
ENSG00000124772	1741.76	0.0696731	0.087863	0.309275	0.469634	CPNE5	FALSE
ENSG00000130640	1160.63	-0.0669655	0.0802854	0.309292	0.469634	TUBGCP2	FALSE
ENSG00000087245	124.245	0.0721768	0.124024	0.30959	0.470034	MMP2	FALSE
ENSG00000169908	980.217	0.0693358	0.131517	0.309829	0.470344	TM4SF1	FALSE
ENSG00000153071	200.565	0.0737677	0.102133	0.310139	0.470763	DAB2	FALSE
ENSG00000087266	505.108	-0.0718958	0.096266	0.310194	0.470795	SH3BP2	FALSE
ENSG00000187815	93.6201	-0.0725282	0.0946246	0.310367	0.470993	ZFP69	FALSE
ENSG00000144649	191.519	0.0715075	0.110294	0.310394	0.470993	GASK1A	FALSE
ENSG00000183020	2558.08	0.063791	0.0753522	0.310454	0.471033	AP2A2	FALSE
ENSG00000154065	324.817	0.0657824	0.0765376	0.310618	0.471229	ANKRD29	FALSE
ENSG00000111911	1429.34	0.0734123	0.0982815	0.310652	0.471229	HINT3	FALSE
ENSG00000120158	239.454	0.068215	0.0842265	0.310689	0.471232	RCL1	FALSE
ENSG00000121022	1522.43	0.05926	0.0660652	0.310895	0.471459	COPS5	FALSE
ENSG00000131398	723.184	0.0724938	0.101297	0.310907	0.471459	KCNC3	FALSE
ENSG00000184349	953.208	-0.0614159	0.07046	0.311105	0.471707	EFNA5	FALSE
ENSG00000157343	71.1157	0.0744038	0.110881	0.311378	0.472069	ARMC12	FALSE
ENSG00000148498	617.429	-0.0754143	0.110095	0.311594	0.472343	PARD3	FALSE
ENSG00000135824	171.332	-0.0705276	0.123774	0.311674	0.4724	RGS8	FALSE
ENSG00000101367	1582.71	0.0684421	0.0872255	0.311701	0.4724	MAPRE1	FALSE
ENSG00000185518	9028.58	-0.0573083	0.0639967	0.311858	0.472587	SV2B	FALSE
ENSG00000189114	461.554	-0.0704384	0.0925136	0.311932	0.472646	BLOC1S3	FALSE
ENSG00000267317	75.3345	-0.0725965	0.12082	0.312157	0.472935	ENSG00000267317	FALSE
ENSG00000168890	215.943	-0.0665021	0.077653	0.312338	0.473052	TMEM150A	FALSE
ENSG00000075420	160.915	0.0727797	0.0982489	0.312307	0.473052	FNDC3B	FALSE
ENSG00000068438	630.01	-0.0625739	0.0763738	0.312282	0.473052	FTSJ1	FALSE
ENSG00000233901	265.436	-0.0707882	0.101486	0.31255	0.473268	LINC01503	FALSE
ENSG00000168140	216.348	0.0667591	0.130708	0.312517	0.473268	VASN	FALSE
ENSG00000196810	396.826	0.0628416	0.0677391	0.312704	0.473449	ENSG00000196810	FALSE
ENSG00000111726	2086.53	0.0695257	0.0856228	0.312745	0.473459	CMAS	FALSE
ENSG00000009954	1897.17	-0.051265	0.0609939	0.312905	0.473648	BAZ1B	FALSE
ENSG00000235863	138.871	-0.0732565	0.100814	0.313001	0.473741	B3GALT4	FALSE
ENSG00000230461	125.751	0.066272	0.13282	0.313131	0.473886	PROX1-AS1	FALSE
ENSG00000082482	138.786	0.0729854	0.113489	0.313241	0.474	KCNK2	FALSE
ENSG00000075884	84.5985	0.0729502	0.123875	0.313279	0.474005	ARHGAP15	FALSE
ENSG00000142611	335.689	-0.0722466	0.0973969	0.313613	0.474458	PRDM16	FALSE
ENSG00000162144	392.673	-0.0613615	0.0708295	0.313679	0.474506	CYB561A3	FALSE
ENSG00000152503	703.677	0.0613131	0.0712035	0.313801	0.474585	TRIM36	FALSE
ENSG00000020181	266.636	-0.0733974	0.102406	0.313774	0.474585	ADGRA2	FALSE
ENSG00000221988	493.587	-0.0634272	0.0741499	0.313967	0.474776	PPT2	FALSE
ENSG00000213694	167.132	-0.0757282	0.116193	0.31402	0.474776	S1PR3	FALSE
ENSG00000287225	113.512	-0.0687077	0.131841	0.314032	0.474776	ENSG00000287225	FALSE
ENSG00000145012	498.254	0.0703626	0.093137	0.314097	0.474822	LPP	FALSE
ENSG00000100083	1053.44	-0.0494515	0.0532816	0.314247	0.474998	GGA1	FALSE
ENSG00000187720	208.743	-0.0704406	0.127262	0.314328	0.475067	THSD4	FALSE
ENSG00000133065	1514	0.0583941	0.0659827	0.314392	0.475112	SLC41A1	FALSE
ENSG00000160813	187.539	-0.0654874	0.0788761	0.314484	0.475197	PPP1R35	FALSE
ENSG00000164062	1462.18	-0.0674876	0.0829303	0.314697	0.47541	APEH	FALSE
ENSG00000010539	138.117	-0.0706293	0.0935773	0.314689	0.47541	ZNF200	FALSE
ENSG00000167470	976.455	0.0726181	0.104541	0.314729	0.47541	MIDN	FALSE
ENSG00000166881	199.662	0.0705484	0.0937552	0.314853	0.475546	NEMP1	FALSE
ENSG00000204852	630.57	0.0585886	0.0669292	0.315121	0.475845	TCTN1	FALSE
ENSG00000132964	268.585	-0.0689274	0.0881495	0.315103	0.475845	CDK8	FALSE
ENSG00000132481	680.712	-0.0704389	0.123699	0.315187	0.475893	TRIM47	FALSE
ENSG00000071991	251.473	0.0586575	0.135736	0.315247	0.47593	CDH19	FALSE
ENSG00000166289	115.869	0.0687861	0.125091	0.315313	0.475978	PLEKHF1	FALSE
ENSG00000178623	112.884	-0.0729363	0.114009	0.315397	0.476014	GPR35	FALSE
ENSG00000145920	24576.3	-0.070705	0.0935688	0.315437	0.476014	CPLX2	FALSE
ENSG00000293514	818.582	-0.0724703	0.122034	0.315441	0.476014	ENSG00000293514	FALSE
ENSG00000160445	2764.41	0.0619723	0.0729458	0.315725	0.47639	ZER1	FALSE
ENSG00000089737	10567.6	-0.0531241	0.0589865	0.315917	0.476626	DDX24	FALSE
ENSG00000168495	456.098	-0.0704149	0.115634	0.31596	0.476639	POLR3D	FALSE
ENSG00000105778	1036.96	0.0503085	0.0547547	0.316032	0.476663	AVL9	FALSE
ENSG00000148154	592.14	0.0699753	0.0832782	0.316046	0.476663	UGCG	FALSE
ENSG00000229980	153.802	-0.0737474	0.100561	0.316117	0.476718	TOB1-AS1	FALSE
ENSG00000054118	2324.25	-0.0539471	0.0604938	0.316332	0.476953	THRAP3	FALSE
ENSG00000109606	1270.79	0.0599489	0.0687407	0.316422	0.476953	DHX15	FALSE
ENSG00000145332	252.754	0.0558334	0.0631366	0.316435	0.476953	KLHL8	FALSE
ENSG00000173275	145.746	-0.0715987	0.10832	0.316403	0.476953	ZNF449	FALSE
ENSG00000197858	941.866	-0.0600202	0.0696159	0.316447	0.476953	GPAA1	FALSE
ENSG00000205795	194.454	0.0742191	0.0940271	0.316683	0.477256	CYS1	FALSE
ENSG00000261799	145.866	0.0711772	0.0926463	0.316863	0.477475	ENSG00000261799	FALSE
ENSG00000184009	38745.4	0.0603494	0.0695824	0.316913	0.477497	ACTG1	FALSE
ENSG00000272841	115.771	0.0730977	0.115385	0.316987	0.477556	ENSG00000272841	FALSE
ENSG00000120899	8371.19	0.0699703	0.0914251	0.317064	0.47762	PTK2B	FALSE
ENSG00000137713	470.972	0.0682904	0.0928717	0.317128	0.477664	PPP2R1B	FALSE
ENSG00000105708	208.706	-0.0680924	0.090448	0.317285	0.477795	ZNF14	FALSE
ENSG00000105486	289.791	0.0687037	0.0844771	0.317255	0.477795	LIG1	FALSE
ENSG00000129480	224.139	0.0681386	0.0848766	0.317505	0.478073	DTD2	FALSE
ENSG00000179796	548.896	0.0715874	0.121452	0.317671	0.478219	LRRC3B	FALSE
ENSG00000120306	1756.85	-0.0709821	0.0898112	0.317648	0.478219	CYSTM1	FALSE
ENSG00000279042	125.928	-0.0637678	0.131756	0.31785	0.478436	ENSG00000279042	FALSE
ENSG00000143578	129.576	0.0716904	0.10966	0.318011	0.478625	CREB3L4	FALSE
ENSG00000172548	283.236	0.0589112	0.134021	0.318144	0.478773	NIPAL4	FALSE
ENSG00000182504	373.932	0.061267	0.0730404	0.318462	0.479172	CEP97	FALSE
ENSG00000118900	718.465	-0.0497917	0.0546491	0.31848	0.479172	UBN1	FALSE
ENSG00000258890	723.66	-0.0672106	0.0842816	0.318849	0.479675	CEP95	FALSE
ENSG00000111859	440.106	0.0705945	0.124771	0.318977	0.479816	NEDD9	FALSE
ENSG00000241553	3223	0.0427468	0.0454192	0.319136	0.479949	ARPC4	FALSE
ENSG00000120594	987.143	0.0682076	0.0893545	0.319129	0.479949	PLXDC2	FALSE
ENSG00000167674	1006.13	-0.0590421	0.0679023	0.319389	0.480276	HDGFL2	FALSE
ENSG00000130939	1689.65	0.0549513	0.055237	0.319645	0.480488	UBE4B	FALSE
ENSG00000272189	90.571	-0.0713373	0.12113	0.319634	0.480488	ENSG00000272189	FALSE
ENSG00000237949	4230	0.0640646	0.13309	0.31967	0.480488	ENSG00000237949	FALSE
ENSG00000136099	739.308	0.0723299	0.118095	0.319604	0.480488	PCDH8	FALSE
ENSG00000154845	895.163	-0.0548268	0.0701971	0.31975	0.480556	PPP4R1	FALSE
ENSG00000160087	543.651	-0.060032	0.0697434	0.319861	0.480583	UBE2J2	FALSE
ENSG00000121481	205.137	0.0677309	0.0856959	0.319909	0.480583	RNF2	FALSE
ENSG00000137478	1021.45	0.065598	0.0802862	0.319877	0.480583	FCHSD2	FALSE
ENSG00000103227	304.424	0.0743446	0.103148	0.31986	0.480583	LMF1	FALSE
ENSG00000197548	955.229	0.0586535	0.0682294	0.320045	0.480735	ATG7	FALSE
ENSG00000090989	999.79	0.0608217	0.0778251	0.320173	0.480874	EXOC1	FALSE
ENSG00000174514	2393.38	-0.0579687	0.0660741	0.320359	0.481065	MFSD4A	FALSE
ENSG00000108423	156.434	-0.0675374	0.09015	0.32037	0.481065	TUBD1	FALSE
ENSG00000163590	1779.93	-0.0564189	0.0649513	0.32055	0.481282	PPM1L	FALSE
ENSG00000030066	262.577	0.0672588	0.0883645	0.320717	0.48148	NUP160	FALSE
ENSG00000136982	83.7121	-0.0727219	0.103176	0.32098	0.481822	DSCC1	FALSE
ENSG00000183495	1085.46	-0.0520032	0.0582535	0.321102	0.481924	EP400	FALSE
ENSG00000140323	1233.87	-0.0634804	0.0772913	0.321118	0.481924	DISP2	FALSE
ENSG00000152578	1598.45	0.067036	0.0871613	0.321318	0.482171	GRIA4	FALSE
ENSG00000134115	136.746	-0.0722163	0.121984	0.321619	0.482569	CNTN6	FALSE
ENSG00000155850	188.889	-0.0653811	0.130277	0.321657	0.482574	SLC26A2	FALSE
ENSG00000145088	112.684	-0.0659435	0.109872	0.32177	0.482669	EAF2	FALSE
ENSG00000237440	174.741	0.0695829	0.0995465	0.321791	0.482669	ZNF737	FALSE
ENSG00000144736	194.316	0.0581308	0.0679683	0.321877	0.482746	SHQ1	FALSE
ENSG00000169860	223.212	0.0622532	0.129203	0.322192	0.483112	P2RY1	FALSE
ENSG00000179387	351.729	-0.0556943	0.0630178	0.322177	0.483112	ELMOD2	FALSE
ENSG00000150625	18862.3	0.0684696	0.0896278	0.322474	0.483482	GPM6A	FALSE
ENSG00000067560	7803.73	0.0464195	0.0457357	0.322714	0.48372	RHOA	FALSE
ENSG00000119922	467.042	0.0716481	0.112456	0.322746	0.48372	IFIT2	FALSE
ENSG00000100767	781.857	-0.0710464	0.0998839	0.322775	0.48372	PAPLN	FALSE
ENSG00000103152	346.42	0.0660999	0.0816064	0.32275	0.48372	MPG	FALSE
ENSG00000129595	128.82	-0.0777172	0.10546	0.322866	0.483804	EPB41L4A	FALSE
ENSG00000172216	589.352	0.071951	0.106269	0.32303	0.483997	CEBPB	FALSE
ENSG00000050426	2574.11	-0.052929	0.0591238	0.323167	0.48415	LETMD1	FALSE
ENSG00000002330	978.064	-0.0611136	0.0697287	0.323362	0.484388	BAD	FALSE
ENSG00000147955	1287.74	0.0538567	0.0578093	0.323484	0.484518	SIGMAR1	FALSE
ENSG00000131459	679.615	-0.0689406	0.0957531	0.323557	0.484574	GFPT2	FALSE
ENSG00000101868	261.474	0.0667636	0.0853156	0.323846	0.484954	POLA1	FALSE
ENSG00000179909	195.717	-0.0703319	0.105391	0.323975	0.485094	ZNF154	FALSE
ENSG00000124782	93.0312	-0.0703082	0.0975391	0.324016	0.485103	RREB1	FALSE
ENSG00000075391	720.43	-0.0607091	0.073307	0.324085	0.485153	RASAL2	FALSE
ENSG00000102879	659.807	0.0724193	0.104692	0.324153	0.485202	CORO1A	FALSE
ENSG00000163617	175.589	-0.0735047	0.1041	0.324363	0.485463	CCDC191	FALSE
ENSG00000109685	1582.44	-0.0385576	0.0483029	0.324522	0.485594	NSD2	FALSE
ENSG00000154118	3950.51	-0.065422	0.0808847	0.324496	0.485594	JPH3	FALSE
ENSG00000167851	230.113	0.0680591	0.12764	0.324643	0.485723	CD300A	FALSE
ENSG00000165359	275.366	0.0705919	0.10189	0.324992	0.485997	INTS6L	FALSE
ENSG00000046647	685.903	0.057068	0.0610147	0.324915	0.485997	GEMIN8	FALSE
ENSG00000110002	683.136	0.0704431	0.103881	0.324877	0.485997	VWA5A	FALSE
ENSG00000120616	619.688	-0.0614009	0.0751604	0.325004	0.485997	EPC1	FALSE
ENSG00000100425	265.854	-0.0645577	0.0813072	0.324936	0.485997	BRD1	FALSE
ENSG00000166471	1042.19	-0.0586141	0.0688878	0.325138	0.486144	TMEM41B	FALSE
ENSG00000215375	353.77	-0.0718982	0.103707	0.325441	0.486544	MYL5	FALSE
ENSG00000105671	680.443	0.0618769	0.0745303	0.325498	0.486576	DDX49	FALSE
ENSG00000171224	1095.21	-0.0542322	0.0601443	0.325609	0.486629	FAM241B	FALSE
ENSG00000100884	1921.08	0.0697765	0.0994727	0.32564	0.486629	CPNE6	FALSE
ENSG00000166716	903.514	-0.0539834	0.0616271	0.325577	0.486629	ZNF592	FALSE
ENSG00000155275	144.692	-0.0719509	0.101278	0.325855	0.486843	TRMT44	FALSE
ENSG00000148303	23954.6	0.0636297	0.0774177	0.325841	0.486843	RPL7A	FALSE
ENSG00000187676	423.66	-0.069728	0.0941232	0.32595	0.486932	B3GLCT	FALSE
ENSG00000163083	130.649	0.0705964	0.0989143	0.326098	0.487101	INHBB	FALSE
ENSG00000102897	1164.86	0.0496612	0.0553995	0.3263	0.48735	LYRM1	FALSE
ENSG00000265148	158.542	-0.0662615	0.0853811	0.3264	0.487445	TSPOAP1-AS1	FALSE
ENSG00000103018	2078.97	0.0575072	0.0665934	0.32661	0.487706	CYB5B	FALSE
ENSG00000173064	2823.16	-0.0500423	0.0573164	0.327324	0.488718	HECTD4	FALSE
ENSG00000138592	888.346	-0.0538561	0.0620804	0.327396	0.488773	USP8	FALSE
ENSG00000170759	4269.6	0.0710369	0.106543	0.327675	0.489136	KIF5B	FALSE
ENSG00000235823	1612.98	0.0706197	0.101458	0.327857	0.489355	OLMALINC	FALSE
ENSG00000101463	1068.15	0.068267	0.0908042	0.327953	0.489445	SYNDIG1	FALSE
ENSG00000162642	1054.73	-0.052287	0.0634074	0.32819	0.489691	C1orf52	FALSE
ENSG00000166167	2419.29	0.0459436	0.050632	0.328179	0.489691	BTRC	FALSE
ENSG00000140057	62.5915	0.0715504	0.104039	0.328355	0.489884	AK7	FALSE
ENSG00000196072	2073.66	-0.0643591	0.0793193	0.328659	0.490285	BLOC1S2	FALSE
ENSG00000108479	92.9715	0.070779	0.118812	0.328819	0.490469	GALK1	FALSE
ENSG00000124383	765.769	0.0580643	0.0621983	0.32893	0.490582	MPHOSPH10	FALSE
ENSG00000143258	862.845	0.0607327	0.0733473	0.329082	0.490754	USP21	FALSE
ENSG00000154380	1721.25	-0.0566535	0.0669209	0.329272	0.490857	ENAH	FALSE
ENSG00000235173	225.444	-0.0705892	0.0972507	0.329294	0.490857	HGH1	FALSE
ENSG00000068097	479.441	0.0610568	0.0743221	0.329204	0.490857	HEATR6	FALSE
ENSG00000132872	4084.08	-0.0638401	0.0808605	0.329249	0.490857	SYT4	FALSE
ENSG00000125458	282.15	-0.06264	0.074746	0.32941	0.490976	NT5C	FALSE
ENSG00000148358	2306.29	0.0569131	0.0674852	0.329569	0.491114	GPR107	FALSE
ENSG00000177108	2289.63	0.0661103	0.0854801	0.329574	0.491114	ZDHHC22	FALSE
ENSG00000187866	478.612	0.0568565	0.0659663	0.329771	0.491353	PABIR1	FALSE
ENSG00000172466	2330	0.0555672	0.0654582	0.329856	0.491378	ZNF24	FALSE
ENSG00000275395	367.352	-0.0467636	0.137834	0.329859	0.491378	FCGBP	FALSE
ENSG00000144199	961.651	0.0645858	0.0812352	0.33004	0.491481	FAHD2B	FALSE
ENSG00000160539	446.296	-0.0586472	0.0696154	0.330048	0.491481	PLPP7	FALSE
ENSG00000119414	1536.02	0.0541447	0.0623322	0.330107	0.491481	PPP6C	FALSE
ENSG00000261351	137.369	-0.0678568	0.089177	0.330081	0.491481	ENSG00000261351	FALSE
ENSG00000125851	1437.42	0.0670847	0.0875023	0.330094	0.491481	PCSK2	FALSE
ENSG00000156453	725.826	-0.0694839	0.113948	0.330553	0.492091	PCDH1	FALSE
ENSG00000176454	2072.97	-0.0647303	0.0811061	0.330626	0.492146	LPCAT4	FALSE
ENSG00000102241	3552.99	0.0543183	0.0619656	0.330689	0.492186	HTATSF1	FALSE
ENSG00000291091	533.167	-0.0641101	0.0963607	0.330859	0.492385	ENSG00000291091	FALSE
ENSG00000149182	4038.02	-0.0535548	0.0619811	0.331038	0.492598	ARFGAP2	FALSE
ENSG00000273899	99.1762	-0.0708099	0.112538	0.331357	0.49302	NOL12	FALSE
ENSG00000147113	451.932	0.0706079	0.112701	0.33149	0.493163	DIPK2B	FALSE
ENSG00000171450	1591.65	-0.0588625	0.0707535	0.331678	0.493375	CDK5R2	FALSE
ENSG00000290799	71.8364	-0.0717583	0.11956	0.331704	0.493375	ENSG00000290799	FALSE
ENSG00000171617	25020.3	0.0678595	0.0940155	0.331759	0.493403	ENC1	FALSE
ENSG00000166012	2448.17	0.0689981	0.0974452	0.331911	0.493521	TAF1D	FALSE
ENSG00000167283	1656.79	-0.05185	0.0656079	0.331908	0.493521	ATP5MG	FALSE
ENSG00000130368	233.394	-0.0681395	0.123911	0.331998	0.493598	MAS1	FALSE
ENSG00000170390	1999.7	-0.0623473	0.0772342	0.332081	0.493613	DCLK2	FALSE
ENSG00000004864	316.755	0.0695467	0.105149	0.332062	0.493613	SLC25A13	FALSE
ENSG00000117543	505.899	-0.0614139	0.0757475	0.332399	0.493979	DPH5	FALSE
ENSG00000154127	270.765	-0.0670838	0.118503	0.332378	0.493979	UBASH3B	FALSE
ENSG00000224531	1394.37	0.0525429	0.0602219	0.333081	0.494938	SMIM13	FALSE
ENSG00000204356	2360.82	-0.0456418	0.050734	0.333357	0.495295	NELFE	FALSE
ENSG00000118292	677.992	-0.0706002	0.10441	0.333485	0.495431	C1orf54	FALSE
ENSG00000133318	44307.6	-0.0462823	0.0518102	0.333844	0.495775	RTN3	FALSE
ENSG00000148660	6665.48	-0.0580493	0.0689947	0.333861	0.495775	CAMK2G	FALSE
ENSG00000120675	1482.87	0.065971	0.0857395	0.333769	0.495775	DNAJC15	FALSE
ENSG00000088970	1182.12	-0.0529197	0.0615233	0.333818	0.495775	KIZ	FALSE
ENSG00000078687	1221.85	-0.0630864	0.0809616	0.333957	0.495864	TNRC6C	FALSE
ENSG00000158636	302.201	0.0623091	0.0801195	0.334121	0.496053	EMSY	FALSE
ENSG00000083097	953.886	0.0613486	0.0763545	0.334472	0.49652	DOP1A	FALSE
ENSG00000188157	589.061	-0.0640234	0.0812284	0.334534	0.496558	AGRN	FALSE
ENSG00000186020	568.287	0.0730519	0.0789247	0.334696	0.496746	ZNF529	FALSE
ENSG00000139372	199.183	-0.0673422	0.092481	0.334879	0.496963	TDG	FALSE
ENSG00000163040	185.75	-0.0703068	0.0993753	0.334943	0.497004	CCDC74A	FALSE
ENSG00000108588	1741.18	0.0598517	0.0729933	0.335193	0.497321	CCDC47	FALSE
ENSG00000146463	997.93	0.0516807	0.0598286	0.335281	0.497398	ZMYM4	FALSE
ENSG00000178796	165.425	-0.0695244	0.109898	0.335355	0.497453	RIIAD1	FALSE
ENSG00000133878	2816.49	-0.0612685	0.0766977	0.335414	0.497487	DUSP26	FALSE
ENSG00000253716	161.529	0.069788	0.10102	0.33594	0.498214	MINCR	FALSE
ENSG00000278834	129.907	-0.0697995	0.105958	0.336153	0.498475	ENSG00000278834	FALSE
ENSG00000162407	3798.44	0.0699619	0.117963	0.336236	0.49849	PLPP3	FALSE
ENSG00000092010	2003.69	-0.0485278	0.0548666	0.336202	0.49849	PSME1	FALSE
ENSG00000003402	1024.66	-0.0661788	0.0895909	0.336279	0.4985	CFLAR	FALSE
ENSG00000106526	59.4752	-0.0709558	0.11422	0.336522	0.498806	ACTR3C	FALSE
ENSG00000250565	206.176	-0.0665505	0.0876271	0.33667	0.498917	ATP6V1E2	FALSE
ENSG00000008405	286.817	0.069804	0.106074	0.336654	0.498917	CRY1	FALSE
ENSG00000085644	282.455	0.0683915	0.0945963	0.336843	0.49912	ZNF213	FALSE
ENSG00000066827	126.918	-0.0685363	0.0976176	0.336925	0.499134	ZFAT	FALSE
ENSG00000167680	1076.59	-0.0593837	0.0710005	0.336894	0.499134	SEMA6B	FALSE
ENSG00000099331	1260.5	-0.0669722	0.094881	0.336981	0.499162	MYO9B	FALSE
ENSG00000142634	2352.16	-0.0663787	0.0884067	0.337524	0.49975	EFHD2	FALSE
ENSG00000153823	886.103	0.0632952	0.08779	0.337521	0.49975	PID1	FALSE
ENSG00000151208	779.559	-0.0611146	0.0784378	0.337497	0.49975	DLG5	FALSE
ENSG00000064115	1361.23	0.0451323	0.050532	0.337474	0.49975	TM7SF3	FALSE
ENSG00000138640	829.939	0.0655682	0.087071	0.337563	0.499754	FAM13A	FALSE
ENSG00000144749	2935.97	0.072663	0.102799	0.338056	0.500429	LRIG1	FALSE
ENSG00000174106	488.516	0.0630806	0.0819464	0.338111	0.500444	LEMD3	FALSE
ENSG00000213463	666.249	-0.0649639	0.0893105	0.338175	0.500444	SYNJ2BP	FALSE
ENSG00000129003	712.954	-0.0685283	0.0906756	0.338141	0.500444	VPS13C	FALSE
ENSG00000198576	2031.91	0.0431509	0.137578	0.338356	0.500656	ARC	FALSE
ENSG00000165730	933.061	0.0652149	0.0888148	0.338556	0.500898	STOX1	FALSE
ENSG00000113971	164.369	0.0692738	0.114702	0.338705	0.501066	NPHP3	FALSE
ENSG00000074582	652.874	-0.0522034	0.0607494	0.339018	0.501365	BCS1L	FALSE
ENSG00000090520	544.639	-0.0650658	0.0896125	0.338959	0.501365	DNAJB11	FALSE
ENSG00000166189	287.65	-0.0650727	0.0864402	0.338996	0.501365	HPS6	FALSE
ENSG00000101210	8763.79	0.0678697	0.0942736	0.339148	0.501503	EEF1A2	FALSE
ENSG00000078269	1918.54	0.0689238	0.107323	0.339723	0.502242	SYNJ2	FALSE
ENSG00000146282	587.438	-0.0570238	0.0693772	0.339757	0.502242	RARS2	FALSE
ENSG00000280832	90.1189	0.0694375	0.113774	0.33971	0.502242	ENSG00000280832	FALSE
ENSG00000253741	212.964	0.0689544	0.115285	0.339973	0.502507	LNCOC1	FALSE
ENSG00000152413	747.823	-0.067512	0.0997659	0.340071	0.502597	HOMER1	FALSE
ENSG00000113161	2006.92	0.0671109	0.0940854	0.340403	0.503033	HMGCR	FALSE
ENSG00000079931	982.802	0.0688323	0.112983	0.340646	0.503121	MOXD1	FALSE
ENSG00000158691	127.833	0.0652888	0.0887799	0.340643	0.503121	ZSCAN12	FALSE
ENSG00000119929	625.669	0.0607953	0.0761595	0.340499	0.503121	CUTC	FALSE
ENSG00000139880	187.447	-0.0692117	0.102976	0.340544	0.503121	CDH24	FALSE
ENSG00000183569	128.87	-0.0700166	0.119739	0.340581	0.503121	SERHL2	FALSE
ENSG00000126217	2058.63	0.0608968	0.0771395	0.340711	0.503162	MCF2L	FALSE
ENSG00000018610	709.724	0.0546497	0.0647485	0.340868	0.503341	STEEP1	FALSE
ENSG00000111860	150.197	0.0679523	0.0979912	0.340975	0.503444	CEP85L	FALSE
ENSG00000197405	197.536	0.0475608	0.136617	0.34114	0.503633	C5AR1	FALSE
ENSG00000158292	424.757	0.0644385	0.102945	0.3412	0.503667	GPR153	FALSE
ENSG00000198730	688.485	0.0669001	0.0801767	0.341537	0.504111	CTR9	FALSE
ENSG00000136279	2647.67	-0.0541163	0.0646527	0.341633	0.504197	DBNL	FALSE
ENSG00000005059	179.347	0.0685538	0.111595	0.342168	0.504879	MCUB	FALSE
ENSG00000078814	318.241	-0.0682609	0.0978158	0.342139	0.504879	MYH7B	FALSE
ENSG00000183255	4235.17	0.0566005	0.0686785	0.342385	0.505144	PTTG1IP	FALSE
ENSG00000212978	206.081	-0.0653891	0.0885902	0.342802	0.505651	C2orf74-DT	FALSE
ENSG00000256193	349.671	0.0571019	0.131833	0.342793	0.505651	LINC00507	FALSE
ENSG00000141564	566.864	0.0546899	0.0657507	0.342936	0.505793	RPTOR	FALSE
ENSG00000135655	567.96	0.0538482	0.0643974	0.343097	0.505977	USP15	FALSE
ENSG00000110925	1308.25	0.0492927	0.057406	0.34322	0.506104	CSRNP2	FALSE
ENSG00000100601	195.889	0.065226	0.0874783	0.343283	0.506142	ALKBH1	FALSE
ENSG00000164190	894.663	0.0505512	0.0597099	0.343378	0.506154	NIPBL	FALSE
ENSG00000204267	345.63	0.0653093	0.088339	0.343439	0.506154	TAP2	FALSE
ENSG00000213614	804.998	0.0552643	0.066053	0.343389	0.506154	HEXA	FALSE
ENSG00000109083	1068.28	-0.0654091	0.0889284	0.343404	0.506154	IFT20	FALSE
ENSG00000137764	769.49	0.0533467	0.0617272	0.343788	0.506614	MAP2K5	FALSE
ENSG00000123607	624.013	-0.0580085	0.0727667	0.343872	0.506629	TTC21B	FALSE
ENSG00000090661	1098.28	-0.0577381	0.0714432	0.343851	0.506629	CERS4	FALSE
ENSG00000105696	6724.09	0.0575866	0.0703078	0.343987	0.506743	TMEM59L	FALSE
ENSG00000116132	514.334	-0.0673605	0.101746	0.344749	0.50781	PRRX1	FALSE
ENSG00000101343	537.989	0.0588355	0.0669452	0.344855	0.507913	CRNKL1	FALSE
ENSG00000278291	1209.96	0.0683039	0.0966069	0.344996	0.507973	ENSG00000278291	FALSE
ENSG00000188322	573.821	-0.0576277	0.0703917	0.345007	0.507973	SBK1	FALSE
ENSG00000167723	245.746	-0.0680605	0.102423	0.34499	0.507973	TRPV3	FALSE
ENSG00000164040	1475.02	0.0524422	0.0623193	0.345215	0.508217	PGRMC2	FALSE
ENSG00000126878	6317.55	-0.0641119	0.127477	0.345248	0.508217	AIF1L	FALSE
ENSG00000169490	1289.33	-0.0545291	0.0659946	0.345492	0.508522	TM2D2	FALSE
ENSG00000143036	334.98	-0.0657236	0.102167	0.34578	0.508664	SLC44A3	FALSE
ENSG00000186432	1704.16	-0.0457691	0.0525733	0.345649	0.508664	KPNA4	FALSE
ENSG00000135211	281.775	-0.0655347	0.0881053	0.345742	0.508664	TMEM60	FALSE
ENSG00000080824	58281.6	0.0656954	0.094953	0.345812	0.508664	HSP90AA1	FALSE
ENSG00000129460	1235.16	0.046197	0.0531163	0.345798	0.508664	NGDN	FALSE
ENSG00000090372	1270.36	-0.0436463	0.0512903	0.345674	0.508664	STRN4	FALSE
ENSG00000260230	1850.09	0.0625876	0.0813634	0.345928	0.508781	FRRS1L	FALSE
ENSG00000172354	2347.25	0.0587099	0.0734654	0.346005	0.50884	GNB2	FALSE
ENSG00000160072	213.523	-0.0676081	0.103369	0.346189	0.509	ATAD3B	FALSE
ENSG00000126583	2691.16	0.0624667	0.0965941	0.346179	0.509	PRKCG	FALSE
ENSG00000228716	290.059	0.0684155	0.112642	0.346248	0.509033	DHFR	FALSE
ENSG00000151067	780.515	-0.0642965	0.0902116	0.346803	0.509793	CACNA1C	FALSE
ENSG00000164199	1411.64	-0.065879	0.0950567	0.346869	0.509836	ADGRV1	FALSE
ENSG00000198108	133.492	0.0638196	0.0893608	0.346967	0.509845	CHSY3	FALSE
ENSG00000155090	232.634	0.0534442	0.134141	0.346987	0.509845	KLF10	FALSE
ENSG00000132382	760.288	-0.0529007	0.0633123	0.346948	0.509845	MYBBP1A	FALSE
ENSG00000115758	1834.74	0.0660473	0.103238	0.347054	0.509889	ODC1	FALSE
ENSG00000008056	13334.6	-0.0634724	0.0845028	0.347298	0.510193	SYN1	FALSE
ENSG00000272455	171.009	-0.0674087	0.117434	0.347711	0.510745	ENSG00000272455	FALSE
ENSG00000187266	192.156	0.066465	0.0976034	0.347978	0.511082	EPOR	FALSE
ENSG00000137962	245.837	0.067941	0.101839	0.348139	0.511209	ARHGAP29	FALSE
ENSG00000166579	1874.74	-0.0412252	0.046961	0.348114	0.511209	NDEL1	FALSE
ENSG00000197579	276.427	0.0651765	0.0903397	0.3482	0.511244	TOPORS	FALSE
ENSG00000090061	614.934	0.0553752	0.0678582	0.348286	0.511315	CCNK	FALSE
ENSG00000183513	1489.46	0.0592476	0.0659568	0.348815	0.511981	COA5	FALSE
ENSG00000179532	245.503	-0.0675767	0.103197	0.348812	0.511981	DNHD1	FALSE
ENSG00000169087	249.317	-0.0630235	0.084466	0.34905	0.512272	HSPBAP1	FALSE
ENSG00000112110	1808.02	0.0584656	0.0740628	0.349113	0.512272	MRPL18	FALSE
ENSG00000198783	340.024	0.0605144	0.0774909	0.349125	0.512272	ZNF830	FALSE
ENSG00000114841	465.548	-0.0632497	0.0856033	0.349249	0.512399	DNAH1	FALSE
ENSG00000172638	572.224	-0.0584969	0.0732093	0.349411	0.512581	EFEMP2	FALSE
ENSG00000164897	159.58	-0.0635816	0.0831321	0.349491	0.51259	TMUB1	FALSE
ENSG00000111266	645.166	0.0632457	0.0892065	0.34949	0.51259	DUSP16	FALSE
ENSG00000067829	1627.86	0.0580069	0.0723177	0.349684	0.512736	IDH3G	FALSE
ENSG00000131724	795.53	0.0677708	0.100796	0.349636	0.512736	IL13RA1	FALSE
ENSG00000198963	1089.01	0.0673917	0.103215	0.349703	0.512736	RORB	FALSE
ENSG00000159873	394.596	0.0645847	0.0880483	0.349747	0.512745	CCDC117	FALSE
ENSG00000153310	2346.51	-0.0430124	0.0492294	0.349846	0.512836	CYRIB	FALSE
ENSG00000103043	1011.45	-0.0516972	0.0640087	0.349983	0.512982	VAC14	FALSE
ENSG00000119125	3995.85	0.0626545	0.0842424	0.350248	0.513314	GDA	FALSE
ENSG00000083093	165.777	0.0647196	0.0875493	0.350365	0.513431	PALB2	FALSE
ENSG00000095906	298.854	0.0612201	0.0797286	0.350478	0.513542	NUBP2	FALSE
ENSG00000089234	765.47	-0.0412094	0.0497367	0.350652	0.513742	BRAP	FALSE
ENSG00000005436	258.056	-0.0642362	0.0880813	0.350982	0.514124	GCFC2	FALSE
ENSG00000136999	469.979	-0.0659548	0.118688	0.351057	0.514124	CCN3	FALSE
ENSG00000124920	5264.55	0.0587124	0.129642	0.351063	0.514124	MYRF	FALSE
ENSG00000291171	199.912	-0.0648454	0.0913173	0.350994	0.514124	ENSG00000291171	FALSE
ENSG00000185880	2362.43	-0.0566878	0.0710095	0.351195	0.514263	TRIM69	FALSE
ENSG00000235026	451.399	-0.0592197	0.0754953	0.351236	0.514267	DPP10-AS1	FALSE
ENSG00000077264	2125.03	-0.058791	0.0758253	0.3513	0.514306	PAK3	FALSE
ENSG00000117139	767.26	0.0576054	0.0741824	0.351384	0.514318	KDM5B	FALSE
ENSG00000092108	1126.56	0.0511057	0.0606498	0.351371	0.514318	SCFD1	FALSE
ENSG00000164938	157.92	-0.0653385	0.12091	0.351584	0.514556	TP53INP1	FALSE
ENSG00000119574	233.139	0.0565519	0.0705328	0.351699	0.51467	ZBTB45	FALSE
ENSG00000121753	2472.59	0.0631293	0.0878312	0.351892	0.514786	ADGRB2	FALSE
ENSG00000134987	342.184	0.0588839	0.0758597	0.351849	0.514786	WDR36	FALSE
ENSG00000147140	4018.06	-0.0365421	0.0412136	0.351887	0.514786	NONO	FALSE
ENSG00000161677	151.294	0.0681245	0.104047	0.351938	0.5148	JOSD2	FALSE
ENSG00000178607	133.864	0.0609224	0.0881585	0.352008	0.514846	ERN1	FALSE
ENSG00000197780	1154.86	0.0582585	0.0732675	0.352131	0.514917	TAF13	FALSE
ENSG00000155265	3492.99	-0.0533015	0.0650543	0.352128	0.514917	GOLGA7B	FALSE
ENSG00000129103	2059.04	-0.0515005	0.0645561	0.352606	0.515514	SUMF2	FALSE
ENSG00000008086	2137.32	-0.052208	0.0634891	0.352653	0.515514	CDKL5	FALSE
ENSG00000210082	1.97601e+06	-0.0498384	0.135761	0.352627	0.515514	ENSG00000210082	FALSE
ENSG00000112146	1937.41	-0.0632036	0.0853407	0.352838	0.51573	FBXO9	FALSE
ENSG00000101040	1991.03	-0.0645348	0.0913967	0.352996	0.515905	ZMYND8	FALSE
ENSG00000126653	755.334	-0.0642483	0.0887775	0.353148	0.516017	NSRP1	FALSE
ENSG00000108312	2588.71	-0.0448738	0.0582375	0.353125	0.516017	UBTF	FALSE
ENSG00000131591	121.65	-0.0673311	0.0974663	0.353668	0.516557	C1orf159	FALSE
ENSG00000104524	326.183	0.0652299	0.0944051	0.353662	0.516557	PYCR3	FALSE
ENSG00000120860	1293.26	0.0623496	0.0822823	0.353659	0.516557	WASHC3	FALSE
ENSG00000124164	3144.38	-0.0576062	0.0731936	0.353651	0.516557	VAPB	FALSE
ENSG00000196263	419.049	0.0642418	0.0910049	0.35379	0.51668	ZNF471	FALSE
ENSG00000069702	353.628	0.0661977	0.0921442	0.354111	0.517093	TGFBR3	FALSE
ENSG00000225889	225.24	-0.0687768	0.110474	0.354154	0.517102	ENSG00000225889	FALSE
ENSG00000113657	5191.71	-0.0538948	0.0672906	0.354216	0.517137	DPYSL3	FALSE
ENSG00000273211	78.2172	-0.0677053	0.108994	0.354294	0.517195	ENSG00000273211	FALSE
ENSG00000008513	765.729	-0.0594957	0.0767539	0.35473	0.517666	ST3GAL1	FALSE
ENSG00000169925	829.315	0.0526288	0.0643797	0.354719	0.517666	BRD3	FALSE
ENSG00000256771	145.055	-0.0655379	0.0989159	0.354692	0.517666	ZNF253	FALSE
ENSG00000033627	7738.22	-0.0577312	0.0750427	0.354973	0.517965	ATP6V0A1	FALSE
ENSG00000172992	1690.91	0.0573193	0.0736412	0.355055	0.517975	DCAKD	FALSE
ENSG00000153896	121.993	-0.061928	0.0840693	0.355055	0.517975	ZNF599	FALSE
ENSG00000017797	1321.56	-0.0558995	0.0704093	0.355221	0.518162	RALBP1	FALSE
ENSG00000011105	395.06	0.0615419	0.0829733	0.355298	0.518219	TSPAN9	FALSE
ENSG00000197557	125.788	0.064087	0.090371	0.355578	0.518523	TTC30A	FALSE
ENSG00000146376	88.5903	-0.0625044	0.0879646	0.355627	0.518523	ARHGAP18	FALSE
ENSG00000130227	2191.95	-0.0388789	0.0504495	0.355591	0.518523	XPO7	FALSE
ENSG00000150316	2563.63	-0.0446881	0.0522114	0.355696	0.518523	CWC15	FALSE
ENSG00000119661	1195.76	-0.0528403	0.0601366	0.355695	0.518523	DNAL1	FALSE
ENSG00000291122	3663.3	-0.0588078	0.0759568	0.35578	0.51859	ENSG00000291122	FALSE
ENSG00000004777	1104.47	0.0592082	0.0786519	0.355941	0.51877	ARHGAP33	FALSE
ENSG00000162931	149.591	-0.0647165	0.119312	0.356071	0.518903	TRIM17	FALSE
ENSG00000204624	138.105	0.0622436	0.123228	0.356118	0.518917	DISP3	FALSE
ENSG00000291106	265.834	-0.0614774	0.081353	0.356216	0.518931	ENSG00000291106	FALSE
ENSG00000165175	1748.59	-0.0673116	0.104297	0.356279	0.518931	MID1IP1	FALSE
ENSG00000107164	585.601	0.0656278	0.100761	0.356266	0.518931	FUBP3	FALSE
ENSG00000255529	831.903	0.0652772	0.077844	0.356258	0.518931	POLR2M	FALSE
ENSG00000213337	198.136	-0.0589997	0.077248	0.356373	0.518956	ANKRD39	FALSE
ENSG00000187257	370.732	0.0615799	0.0769044	0.356368	0.518956	RSBN1L	FALSE
ENSG00000140105	2559.47	0.0597169	0.0784655	0.356539	0.519144	WARS1	FALSE
ENSG00000183665	289.312	-0.054791	0.069121	0.356774	0.519431	TRMT12	FALSE
ENSG00000160352	114.657	-0.0592345	0.126463	0.357277	0.520107	ZNF714	FALSE
ENSG00000206527	1115.35	0.0629588	0.086999	0.35736	0.520173	HACD2	FALSE
ENSG00000250222	315.771	-0.0646377	0.0921734	0.35763	0.520289	ENSG00000250222	FALSE
ENSG00000213213	71.8949	0.067168	0.104711	0.357613	0.520289	CCDC183	FALSE
ENSG00000119979	588.148	0.0558855	0.0698999	0.35753	0.520289	DENND10	FALSE
ENSG00000256806	188.329	-0.0660775	0.0971962	0.357555	0.520289	C17orf100	FALSE
ENSG00000278041	275.282	-0.0623002	0.12546	0.357513	0.520289	ENSG00000278041	FALSE
ENSG00000255857	121.909	-0.0640163	0.0895739	0.357676	0.520301	PXN-AS1	FALSE
ENSG00000198440	189.303	-0.0632803	0.0893696	0.357752	0.520356	ZNF583	FALSE
ENSG00000110171	1091.05	-0.051789	0.0632347	0.358022	0.520678	TRIM3	FALSE
ENSG00000148842	688.803	-0.0522129	0.0648689	0.358049	0.520678	CNNM2	FALSE
ENSG00000101138	390.93	0.0553246	0.0637687	0.358343	0.52105	CSTF1	FALSE
ENSG00000136603	408.923	0.0645965	0.097091	0.358417	0.521102	SKIL	FALSE
ENSG00000185220	73.0526	0.0654061	0.100004	0.35847	0.521121	PGBD2	FALSE
ENSG00000023228	3544.42	0.0419794	0.0488593	0.358507	0.521121	NDUFS1	FALSE
ENSG00000153048	1925.19	-0.0656628	0.0948039	0.359084	0.521906	CARHSP1	FALSE
ENSG00000164076	6586.43	-0.0516695	0.0642795	0.359279	0.521917	CAMKV	FALSE
ENSG00000151882	75.5017	-0.0680408	0.114969	0.359281	0.521917	CCL28	FALSE
ENSG00000205571	160.566	0.0617038	0.123862	0.359181	0.521917	SMN1	FALSE
ENSG00000250132	132.936	0.0625371	0.0858476	0.359174	0.521917	ENSG00000250132	FALSE
ENSG00000072958	1608.9	0.0512497	0.0633768	0.359283	0.521917	AP1M1	FALSE
ENSG00000181585	391.81	-0.0653561	0.098553	0.359336	0.521921	TMIE	FALSE
ENSG00000123552	137.19	0.0632865	0.0895938	0.359362	0.521921	USP45	FALSE
ENSG00000169855	578.746	0.0614475	0.0874184	0.359433	0.52197	ROBO1	FALSE
ENSG00000071859	2418.73	-0.0459182	0.0544672	0.359546	0.522042	FAM50A	FALSE
ENSG00000173575	2014.52	0.0608024	0.071496	0.35956	0.522042	CHD2	FALSE
ENSG00000129625	9483.64	-0.0554743	0.0708744	0.359701	0.522192	REEP5	FALSE
ENSG00000204397	96.1315	-0.0646012	0.120816	0.359752	0.522211	CARD16	FALSE
ENSG00000152942	446.514	0.0603791	0.0799686	0.359991	0.522447	RAD17	FALSE
ENSG00000074842	1218.67	0.0535522	0.0666459	0.359962	0.522447	MYDGF	FALSE
ENSG00000264522	1465.3	-0.062483	0.0885055	0.360138	0.522453	OTUD7B	FALSE
ENSG00000161267	1342.14	0.047073	0.0563079	0.360078	0.522453	BDH1	FALSE
ENSG00000149679	461.52	-0.0544702	0.0691612	0.360139	0.522453	CABLES2	FALSE
ENSG00000130158	194.215	-0.0647171	0.0944468	0.360148	0.522453	DOCK6	FALSE
ENSG00000023287	2090.13	0.06551	0.0976675	0.360225	0.522493	RB1CC1	FALSE
ENSG00000182400	1880.14	-0.0528342	0.0656536	0.360252	0.522493	TRAPPC6B	FALSE
ENSG00000172086	351.564	0.0666406	0.0992575	0.360298	0.522504	KRCC1	FALSE
ENSG00000163803	99.1143	0.0661946	0.110407	0.360358	0.522536	PLB1	FALSE
ENSG00000196693	339.91	-0.0638659	0.0917757	0.360408	0.522554	ZNF33B	FALSE
ENSG00000137486	1561.81	0.0650293	0.108326	0.360586	0.522757	ARRB1	FALSE
ENSG00000105700	2185.71	0.0450591	0.0534192	0.360633	0.522769	KXD1	FALSE
ENSG00000184465	139.504	-0.0657778	0.110804	0.360704	0.522816	WDR27	FALSE
ENSG00000100441	768.213	0.0613415	0.0853013	0.360976	0.523156	KHNYN	FALSE
ENSG00000111581	328.574	0.0615776	0.0848246	0.361098	0.523276	NUP107	FALSE
ENSG00000160271	1158.51	0.0646303	0.0964387	0.361229	0.523412	RALGDS	FALSE
ENSG00000146373	210.023	0.0656884	0.106904	0.361348	0.523473	RNF217	FALSE
ENSG00000197798	711.314	-0.0566374	0.0724193	0.361334	0.523473	FAM118B	FALSE
ENSG00000083454	272.448	-0.0653568	0.101314	0.36144	0.523551	P2RX5	FALSE
ENSG00000144152	228.097	-0.0658588	0.10592	0.36193	0.524202	FBLN7	FALSE
ENSG00000104863	478.952	-0.0571226	0.0733933	0.361966	0.524202	LIN7B	FALSE
ENSG00000272918	139.961	0.0649767	0.0974217	0.362076	0.524305	ENSG00000272918	FALSE
ENSG00000123143	1331.47	0.061676	0.0830555	0.362133	0.524332	PKN1	FALSE
ENSG00000182578	1518.87	0.0599862	0.127237	0.362542	0.52487	CSF1R	FALSE
ENSG00000152484	1401.97	-0.0596773	0.079292	0.362803	0.525136	USP12	FALSE
ENSG00000149930	1317.84	-0.0491135	0.0562047	0.362776	0.525136	TAOK2	FALSE
ENSG00000146112	561.067	0.0618645	0.0864332	0.362851	0.525149	PPP1R18	FALSE
ENSG00000144895	1490.15	-0.0529959	0.0674209	0.362973	0.525262	EIF2A	FALSE
ENSG00000254087	326.753	0.0653111	0.101777	0.363005	0.525262	LYN	FALSE
ENSG00000226688	256.966	-0.0591955	0.0805445	0.363126	0.525382	ENTPD1-AS1	FALSE
ENSG00000204099	51.1678	0.0643628	0.119985	0.363486	0.525821	NEU4	FALSE
ENSG00000176533	2914.86	0.0525781	0.0660938	0.363507	0.525821	GNG7	FALSE
ENSG00000116863	873.517	-0.050691	0.0630193	0.363586	0.52588	ADPRS	FALSE
ENSG00000157404	387.099	-0.0658541	0.102117	0.363852	0.526154	KIT	FALSE
ENSG00000171421	625.169	-0.0557957	0.0712497	0.363847	0.526154	MRPL36	FALSE
ENSG00000263266	94.1298	-0.0651269	0.109849	0.363914	0.526188	RPS7P1	FALSE
ENSG00000080189	1091.14	0.0562583	0.0730354	0.364068	0.526355	SLC35C2	FALSE
ENSG00000074590	3983.9	-0.0601973	0.0835037	0.364384	0.526756	NUAK1	FALSE
ENSG00000176058	982.743	0.0601455	0.0834998	0.364516	0.526855	TPRN	FALSE
ENSG00000135643	4555.31	0.0613102	0.0856748	0.36453	0.526855	KCNMB4	FALSE
ENSG00000154743	373.854	-0.0481087	0.0623523	0.364849	0.527242	TSEN2	FALSE
ENSG00000266904	156.437	-0.0652967	0.111663	0.364875	0.527242	ENSG00000266904	FALSE
ENSG00000164346	1564.4	0.0577167	0.0754179	0.365095	0.527458	NSA2	FALSE
ENSG00000293529	146.121	-0.0577236	0.12958	0.365133	0.527458	ENSG00000293529	FALSE
ENSG00000263002	128.252	-0.0639958	0.10929	0.36514	0.527458	ZNF234	FALSE
ENSG00000137824	2708.42	0.0408209	0.0482143	0.365281	0.527606	RMDN3	FALSE
ENSG00000143126	4430.1	-0.056821	0.0745863	0.365391	0.52771	CELSR2	FALSE
ENSG00000100379	1991.84	-0.0433703	0.052002	0.365594	0.527947	KCTD17	FALSE
ENSG00000165521	104.136	-0.0641862	0.106345	0.365709	0.528058	EML5	FALSE
ENSG00000170633	1036.9	0.0439934	0.0527038	0.365899	0.528221	RNF34	FALSE
ENSG00000161914	162.368	-0.0608482	0.0777926	0.365888	0.528221	ZNF653	FALSE
ENSG00000197355	530.608	-0.0678869	0.10277	0.366005	0.528296	UAP1L1	FALSE
ENSG00000286288	528.289	-0.065018	0.111472	0.366029	0.528296	ENSG00000286288	FALSE
ENSG00000151466	135.377	-0.0645059	0.116282	0.366454	0.528827	SCLT1	FALSE
ENSG00000105711	2990.54	-0.0640435	0.0931455	0.366474	0.528827	SCN1B	FALSE
ENSG00000042317	521.654	-0.0650912	0.11046	0.366844	0.52925	SPATA7	FALSE
ENSG00000260372	131.361	0.0624499	0.120527	0.366828	0.52925	AQP4-AS1	FALSE
ENSG00000143252	1554.75	0.0547309	0.070169	0.367522	0.530091	SDHC	FALSE
ENSG00000112562	113.329	0.0518411	0.132256	0.36749	0.530091	SMOC2	FALSE
ENSG00000225914	296.101	-0.0541052	0.131871	0.367552	0.530091	HCG23	FALSE
ENSG00000111186	145.86	-0.0644797	0.0997486	0.367582	0.530091	WNT5B	FALSE
ENSG00000184983	3077.65	-0.0491588	0.0606906	0.367655	0.53014	NDUFA6	FALSE
ENSG00000219607	129.755	-0.0632981	0.123733	0.367847	0.530275	PPP1R3G	FALSE
ENSG00000175575	2682.96	0.0622064	0.0889563	0.367839	0.530275	PAAF1	FALSE
ENSG00000248441	231.681	-0.064774	0.107777	0.367864	0.530275	LETR1	FALSE
ENSG00000181027	572.821	0.0523613	0.0658651	0.36809	0.530544	FKRP	FALSE
ENSG00000169599	1118.98	-0.0546115	0.0697436	0.368225	0.530683	NFU1	FALSE
ENSG00000002549	1391.13	0.0628803	0.092238	0.368342	0.530795	LAP3	FALSE
ENSG00000182492	635.385	0.0641511	0.110037	0.368457	0.530905	BGN	FALSE
ENSG00000064763	411.035	0.0566653	0.0753582	0.368502	0.530914	FAR2	FALSE
ENSG00000143924	345.548	-0.0556779	0.0732247	0.368672	0.531103	EML4	FALSE
ENSG00000213719	1143.68	0.0654638	0.11186	0.369309	0.531965	CLIC1	FALSE
ENSG00000225194	303.231	-0.0651924	0.104101	0.369438	0.532095	LINC00092	FALSE
ENSG00000167333	377.986	0.0495729	0.0620419	0.369512	0.532145	TRIM68	FALSE
ENSG00000185105	67.441	-0.0658545	0.106583	0.36966	0.532303	MYADML2	FALSE
ENSG00000090530	139.959	-0.0629421	0.107125	0.370007	0.532467	P3H2	FALSE
ENSG00000135372	1202.7	-0.0528255	0.0682413	0.369935	0.532467	NAT10	FALSE
ENSG00000148672	10872.9	0.0537468	0.0696192	0.369912	0.532467	GLUD1	FALSE
ENSG00000130177	2408.95	-0.0528315	0.0681525	0.369984	0.532467	CDC16	FALSE
ENSG00000101311	93.2535	0.0631925	0.117212	0.369839	0.532467	FERMT1	FALSE
ENSG00000099991	1080.63	0.0550769	0.072363	0.369855	0.532467	CABIN1	FALSE
ENSG00000214595	347.792	-0.0610091	0.0899445	0.37023	0.532732	EML6	FALSE
ENSG00000076201	909.58	-0.0480303	0.0599983	0.370351	0.532849	PTPN23	FALSE
ENSG00000163714	1138.11	0.0514082	0.0651307	0.370793	0.533392	U2SURP	FALSE
ENSG00000102383	135.989	0.0595066	0.0823309	0.370845	0.533392	ZDHHC15	FALSE
ENSG00000102119	1319.41	0.0534598	0.0690415	0.370828	0.533392	EMD	FALSE
ENSG00000155962	155.113	0.0646063	0.102246	0.370922	0.533419	CLIC2	FALSE
ENSG00000170949	612.622	0.0611588	0.0889321	0.370942	0.533419	ZNF160	FALSE
ENSG00000176994	462.093	0.0548359	0.0717133	0.371043	0.533509	SMCR8	FALSE
ENSG00000078902	4240.55	0.0479299	0.0594097	0.371262	0.533768	TOLLIP	FALSE
ENSG00000084731	6374.08	-0.0458676	0.0562365	0.37151	0.534011	KIF3C	FALSE
ENSG00000198373	1125.88	0.0492718	0.0594769	0.371507	0.534011	WWP2	FALSE
ENSG00000128965	235.92	-0.0633396	0.116792	0.371613	0.534103	CHAC1	FALSE
ENSG00000144550	609.933	-0.0642387	0.112506	0.37181	0.534256	CPNE9	FALSE
ENSG00000131477	445.592	-0.0650821	0.112425	0.371836	0.534256	RAMP2	FALSE
ENSG00000125844	1288.42	0.0607845	0.0875121	0.371782	0.534256	RRBP1	FALSE
ENSG00000163811	367.566	-0.0577555	0.0803629	0.371936	0.534337	WDR43	FALSE
ENSG00000164898	89.343	-0.0618127	0.0897496	0.37201	0.534337	FMC1	FALSE
ENSG00000160226	283.852	0.0597973	0.0828415	0.371974	0.534337	CFAP410	FALSE
ENSG00000289092	69.9152	-0.0629126	0.120905	0.372097	0.534407	ENSG00000289092	FALSE
ENSG00000055044	1286.77	-0.0521055	0.0758403	0.372174	0.53446	NOP58	FALSE
ENSG00000162601	303.191	0.0619795	0.0942639	0.37236	0.534671	MYSM1	FALSE
ENSG00000224051	271.428	0.0666287	0.0852376	0.372521	0.534791	CPTP	FALSE
ENSG00000288924	265.735	0.0636519	0.108672	0.372504	0.534791	ENSG00000288924	FALSE
ENSG00000260448	47.2246	-0.0650072	0.111119	0.372602	0.534851	ENSG00000260448	FALSE
ENSG00000167216	282.672	-0.0602457	0.0838837	0.372706	0.534945	KATNAL2	FALSE
ENSG00000163082	913.172	0.0589421	0.0804066	0.372836	0.535074	SGPP2	FALSE
ENSG00000118640	394.519	-0.0641043	0.108435	0.373042	0.53525	VAMP8	FALSE
ENSG00000180611	311.037	-0.0561592	0.0789077	0.373071	0.53525	MB21D2	FALSE
ENSG00000104967	1782.83	0.0547843	0.0732968	0.373075	0.53525	NOVA2	FALSE
ENSG00000116701	135.031	0.0620417	0.12282	0.373197	0.535344	NCF2	FALSE
ENSG00000133256	767.497	0.0632493	0.115396	0.37322	0.535344	PDE6B	FALSE
ENSG00000226067	225.157	0.0642008	0.111577	0.373436	0.535543	ENSG00000226067	FALSE
ENSG00000130037	142.357	-0.0610536	0.105839	0.373417	0.535543	KCNA5	FALSE
ENSG00000137936	448.037	0.0637576	0.0967762	0.373527	0.53556	BCAR3	FALSE
ENSG00000146966	759.58	-0.060706	0.0853571	0.373507	0.53556	DENND2A	FALSE
ENSG00000135617	1134.81	-0.0506758	0.0639633	0.373631	0.535653	PRADC1	FALSE
ENSG00000155085	178.387	0.0584001	0.0806668	0.374239	0.536469	AK9	FALSE
ENSG00000102805	536.237	0.0634215	0.0960225	0.374487	0.536769	CLN5	FALSE
ENSG00000123179	414.768	0.062321	0.0932605	0.374631	0.536919	EBPL	FALSE
ENSG00000158467	1670.7	0.0637218	0.0884689	0.374908	0.5371	AHCYL2	FALSE
ENSG00000188021	2163.86	0.0507314	0.0653307	0.374815	0.5371	UBQLN2	FALSE
ENSG00000100473	85.4605	-0.0621906	0.120964	0.374843	0.5371	COCH	FALSE
ENSG00000105281	205.049	0.0583401	0.127612	0.374915	0.5371	SLC1A5	FALSE
ENSG00000121903	135.591	0.0570688	0.0787618	0.375078	0.537278	ZSCAN20	FALSE
ENSG00000119514	80.5885	-0.0632197	0.111766	0.375198	0.537393	GALNT12	FALSE
ENSG00000166311	1382.44	0.054774	0.0723572	0.375321	0.537468	SMPD1	FALSE
ENSG00000184221	2552.5	0.0649022	0.111856	0.375328	0.537468	OLIG1	FALSE
ENSG00000142552	159.42	-0.0610082	0.0996728	0.375372	0.537474	RCN3	FALSE
ENSG00000139973	1157.12	-0.0569539	0.0775556	0.375438	0.537512	SYT16	FALSE
ENSG00000070081	872.797	0.0529906	0.0622029	0.375568	0.537586	NUCB2	FALSE
ENSG00000052126	545.185	0.0634205	0.103542	0.375545	0.537586	PLEKHA5	FALSE
ENSG00000173611	684.54	-0.0596799	0.0854743	0.375684	0.537696	SCAI	FALSE
ENSG00000177337	159.356	0.0624771	0.114992	0.375896	0.537944	ENSG00000177337	FALSE
ENSG00000146918	147.21	-0.0605097	0.0857426	0.375973	0.537959	NCAPG2	FALSE
ENSG00000167526	20899.2	-0.0541333	0.071261	0.376011	0.537959	RPL13	FALSE
ENSG00000141519	111.522	-0.0636025	0.112053	0.376063	0.537959	CCDC40	FALSE
ENSG00000126261	1665.13	0.0573069	0.0769907	0.376064	0.537959	UBA2	FALSE
ENSG00000070540	398.102	-0.0588798	0.081096	0.376316	0.538262	WIPI1	FALSE
ENSG00000116857	3537.03	-0.0302353	0.0508901	0.376411	0.538287	TMEM9	FALSE
ENSG00000140598	376.803	0.0494383	0.0623437	0.376409	0.538287	EFL1	FALSE
ENSG00000197070	137.191	-0.0604139	0.0848123	0.376491	0.538343	ARRDC1	FALSE
ENSG00000101182	3289.34	-0.0448219	0.0549795	0.37653	0.538343	PSMA7	FALSE
ENSG00000179388	1442.97	0.0485257	0.134314	0.376593	0.538377	EGR3	FALSE
ENSG00000131759	242.208	0.0608739	0.0913184	0.376642	0.538391	RARA	FALSE
ENSG00000144821	130.569	0.0626739	0.111848	0.376794	0.538552	MYH15	FALSE
ENSG00000248049	369.549	-0.0600682	0.0858474	0.376919	0.538675	UBA6-DT	FALSE
ENSG00000157240	147.494	-0.0637776	0.107706	0.376998	0.538676	FZD1	FALSE
ENSG00000125675	2947.33	0.049441	0.063692	0.376999	0.538676	GRIA3	FALSE
ENSG00000087884	555.4	-0.0561534	0.0756603	0.377161	0.538688	AAMDC	FALSE
ENSG00000165630	641.629	-0.040619	0.0494478	0.377087	0.538688	PRPF18	FALSE
ENSG00000141543	1505.08	0.0592799	0.0838769	0.377164	0.538688	EIF4A3	FALSE
ENSG00000167258	518.809	-0.0545254	0.0728546	0.377107	0.538688	CDK12	FALSE
ENSG00000099917	913.764	0.0598791	0.0771774	0.37723	0.538726	MED15	FALSE
ENSG00000107290	1283.49	0.0524925	0.0695296	0.377371	0.538861	SETX	FALSE
ENSG00000257433	85.3752	0.0629879	0.101505	0.377403	0.538861	RPAP3-DT	FALSE
ENSG00000280734	145.476	0.061133	0.117835	0.377459	0.538876	ENSG00000280734	FALSE
ENSG00000169752	88.0538	0.0605373	0.121423	0.377493	0.538876	NRG4	FALSE
ENSG00000167173	123.926	-0.0605687	0.0891222	0.377589	0.538957	C15orf39	FALSE
ENSG00000006534	115.439	0.0598672	0.0953507	0.37796	0.53937	ALDH3B1	FALSE
ENSG00000169783	2229.51	-0.0596548	0.0863877	0.377939	0.53937	LINGO1	FALSE
ENSG00000180479	132.957	-0.0589597	0.083578	0.377996	0.53937	ZNF571	FALSE
ENSG00000133112	35915.3	0.0618052	0.0926902	0.378236	0.539656	TPT1	FALSE
ENSG00000288983	103.492	-0.0632403	0.099065	0.37887	0.540504	ENSG00000288983	FALSE
ENSG00000105135	1014.36	-0.0554583	0.064826	0.37909	0.540761	ILVBL	FALSE
ENSG00000204052	505.829	-0.0585682	0.0795409	0.379245	0.540926	LRRC73	FALSE
ENSG00000138663	1635.22	0.058581	0.0813224	0.37932	0.540977	COPS4	FALSE
ENSG00000006128	352.09	-0.0554636	0.128749	0.37947	0.541078	TAC1	FALSE
ENSG00000186907	652.912	-0.0602144	0.119386	0.379445	0.541078	RTN4RL2	FALSE
ENSG00000251022	637.32	0.0639036	0.110492	0.379644	0.541269	THAP9-AS1	FALSE
ENSG00000165695	117.101	0.0621058	0.0967897	0.379823	0.541468	AK8	FALSE
ENSG00000075413	2291.6	-0.0426483	0.0551308	0.379891	0.541509	MARK3	FALSE
ENSG00000132819	213.949	0.0573765	0.0803482	0.380034	0.541657	RBM38	FALSE
ENSG00000290792	202.328	0.0500502	0.133352	0.380148	0.541662	ENSG00000290792	FALSE
ENSG00000147124	290.774	-0.049267	0.0639999	0.380175	0.541662	ZNF41	FALSE
ENSG00000270344	69.1851	-0.0632498	0.108268	0.380176	0.541662	ENSG00000270344	FALSE
ENSG00000141298	744.891	0.0525592	0.0702428	0.380196	0.541662	SSH2	FALSE
ENSG00000164849	215.298	0.0638039	0.110585	0.380259	0.541695	GPR146	FALSE
ENSG00000003393	1069.61	-0.0398871	0.0488927	0.380334	0.541746	ALS2	FALSE
ENSG00000136521	2579.5	-0.0493054	0.0626583	0.380436	0.541834	NDUFB5	FALSE
ENSG00000185737	589.58	-0.0567806	0.0796036	0.380766	0.542248	NRG3	FALSE
ENSG00000145526	765.577	0.0587046	0.0850197	0.380855	0.542318	CDH18	FALSE
ENSG00000053371	1138.99	-0.0431563	0.053544	0.381141	0.542478	AKR7A2	FALSE
ENSG00000158987	226.598	0.0619322	0.106466	0.381028	0.542478	RAPGEF6	FALSE
ENSG00000196358	469.597	-0.0613481	0.0975016	0.381127	0.542478	NTNG2	FALSE
ENSG00000075429	190.001	0.0615067	0.113471	0.381166	0.542478	CACNG5	FALSE
ENSG00000269044	470.759	-0.0554453	0.0746834	0.381133	0.542478	ENSG00000269044	FALSE
ENSG00000006118	1681.62	0.0569796	0.0796931	0.381302	0.542617	TMEM132A	FALSE
ENSG00000111817	176.095	0.0595247	0.0879782	0.381376	0.542665	DSE	FALSE
ENSG00000115947	1201.83	-0.0508797	0.0665691	0.381601	0.542929	ORC4	FALSE
ENSG00000179456	2297.64	-0.057903	0.0807313	0.381922	0.543185	ZBTB18	FALSE
ENSG00000277586	19736.9	-0.0618083	0.096658	0.3819	0.543185	NEFL	FALSE
ENSG00000224596	89.9307	-0.0561815	0.128171	0.38194	0.543185	ZMIZ1-AS1	FALSE
ENSG00000159128	1771.93	0.0498159	0.064291	0.381901	0.543185	IFNGR2	FALSE
ENSG00000115514	384.458	0.0599032	0.083747	0.382516	0.543947	TXNDC9	FALSE
ENSG00000172936	206.603	0.0619211	0.098497	0.382564	0.543959	MYD88	FALSE
ENSG00000148690	1492.04	-0.0550696	0.0751652	0.382907	0.544391	FRA10AC1	FALSE
ENSG00000170325	195.816	0.0552038	0.0783109	0.382988	0.54445	PRDM10	FALSE
ENSG00000142235	771.601	-0.0531179	0.0713357	0.383172	0.544654	LMTK3	FALSE
ENSG00000149016	231.192	-0.0610441	0.0931895	0.3834	0.544921	TUT1	FALSE
ENSG00000139567	397.755	-0.0626113	0.110668	0.383472	0.544967	ACVRL1	FALSE
ENSG00000293313	488.724	0.0634173	0.0904028	0.383609	0.545105	ENSG00000293313	FALSE
ENSG00000151806	940.74	-0.0565867	0.07987	0.383773	0.545282	GUF1	FALSE
ENSG00000005175	425.418	0.0428778	0.0535151	0.383884	0.545383	RPAP3	FALSE
ENSG00000151690	2712.87	0.0486589	0.0628512	0.383967	0.545445	MFSD6	FALSE
ENSG00000084754	4811.19	0.0449135	0.0565665	0.384109	0.545589	HADHA	FALSE
ENSG00000139190	4539.35	0.0632181	0.105146	0.38415	0.54559	VAMP1	FALSE
ENSG00000198912	405.64	-0.055633	0.0777536	0.384279	0.545661	C1orf174	FALSE
ENSG00000245146	66.5155	0.0619936	0.118525	0.384241	0.545661	ENSG00000245146	FALSE
ENSG00000150672	5194.78	0.0534924	0.0730369	0.384403	0.545781	DLG2	FALSE
ENSG00000143374	944.529	-0.0527454	0.0724814	0.38473	0.546173	TARS2	FALSE
ENSG00000167107	465.443	-0.0592588	0.0859648	0.38476	0.546173	ACSF2	FALSE
ENSG00000161551	305.591	0.0636687	0.10422	0.384812	0.546191	ZNF577	FALSE
ENSG00000244968	204.038	0.0597199	0.0873023	0.384999	0.5464	LIFR-AS1	FALSE
ENSG00000184083	570.548	0.0559833	0.0806256	0.385146	0.546467	FAM120C	FALSE
ENSG00000068971	2064.22	0.0580556	0.0815553	0.385106	0.546467	PPP2R5B	FALSE
ENSG00000087088	463.813	-0.0560144	0.0764759	0.385166	0.546467	BAX	FALSE
ENSG00000107036	241.247	0.0537445	0.0740649	0.385391	0.546729	RIC1	FALSE
ENSG00000122958	1344.34	0.0452826	0.0571676	0.38547	0.546785	VPS26A	FALSE
ENSG00000272398	196.832	0.0539263	0.128518	0.385681	0.546787	CD24	FALSE
ENSG00000286542	54.611	-0.0620809	0.118379	0.385657	0.546787	ENSG00000286542	FALSE
ENSG00000177990	127.904	-0.0613708	0.117895	0.385563	0.546787	DPY19L2	FALSE
ENSG00000073910	1126.97	-0.0381257	0.0466944	0.385692	0.546787	FRY	FALSE
ENSG00000100225	3499.98	0.0559873	0.0786688	0.38552	0.546787	FBXO7	FALSE
ENSG00000160305	655.982	-0.0555068	0.0775284	0.385711	0.546787	DIP2A	FALSE
ENSG00000064270	67.1222	-0.0623664	0.112562	0.385874	0.546961	ATP2C2	FALSE
ENSG00000166444	838.424	-0.0586041	0.0851131	0.386076	0.547191	DENND2B	FALSE
ENSG00000124440	1261.86	-0.0616273	0.115714	0.386257	0.547334	HIF3A	FALSE
ENSG00000249471	122.654	-0.0612242	0.0991376	0.386229	0.547334	ZNF324B	FALSE
ENSG00000166192	102.908	0.0614634	0.100413	0.386519	0.547649	SENP8	FALSE
ENSG00000116095	488.344	0.0565928	0.0774342	0.386733	0.547781	PLEKHA3	FALSE
ENSG00000293434	742.071	-0.0610854	0.110831	0.386658	0.547781	ENSG00000293434	FALSE
ENSG00000167280	394.411	0.0612774	0.0997783	0.386714	0.547781	ENGASE	FALSE
ENSG00000175324	970.832	0.0541654	0.0732874	0.38691	0.547872	LSM1	FALSE
ENSG00000165887	75.1	-0.0548574	0.128904	0.386913	0.547872	ANKRD2	FALSE
ENSG00000129245	2893.8	-0.0501168	0.0659692	0.386917	0.547872	FXR2	FALSE
ENSG00000241839	890.185	0.0612875	0.0947791	0.387124	0.548052	PLEKHO2	FALSE
ENSG00000160633	1649.11	0.0517793	0.0690946	0.387108	0.548052	SAFB	FALSE
ENSG00000004961	473.706	-0.0487121	0.0634084	0.387225	0.548138	HCCS	FALSE
ENSG00000040731	857.552	0.0579629	0.0835313	0.387352	0.548261	CDH10	FALSE
ENSG00000120875	248.225	0.040803	0.134695	0.387516	0.548436	DUSP4	FALSE
ENSG00000135924	9276.01	0.0511909	0.0689214	0.387836	0.548833	DNAJB2	FALSE
ENSG00000105438	1787.47	-0.043449	0.0553598	0.388108	0.549161	KDELR1	FALSE
ENSG00000240065	229.67	-0.0626633	0.108815	0.38844	0.549517	PSMB9	FALSE
ENSG00000197124	141.959	0.0622458	0.107991	0.388437	0.549517	ZNF682	FALSE
ENSG00000168246	336.725	0.0573147	0.0755068	0.388566	0.549524	UBTD2	FALSE
ENSG00000197296	670.019	-0.0446209	0.0572272	0.388512	0.549524	FITM2	FALSE
ENSG00000100325	506.065	0.0579779	0.0844842	0.388539	0.549524	ASCC2	FALSE
ENSG00000152782	210.279	0.060812	0.0915435	0.388738	0.549711	PANK1	FALSE
ENSG00000206503	4239.96	0.061922	0.101182	0.389088	0.55015	HLA-A	FALSE
ENSG00000124496	179.221	0.056117	0.0797168	0.38922	0.55028	TRERF1	FALSE
ENSG00000075043	3942.01	-0.056416	0.0790153	0.389713	0.550919	KCNQ2	FALSE
ENSG00000122176	111.028	0.0390902	0.134114	0.38979	0.550971	FMOD	FALSE
ENSG00000205542	50963.1	0.056358	0.079988	0.389951	0.551142	TMSB4X	FALSE
ENSG00000204525	3330.75	0.0607117	0.112394	0.39033	0.551557	HLA-C	FALSE
ENSG00000105875	613.877	-0.0504167	0.067694	0.390403	0.551557	WDR91	FALSE
ENSG00000182667	3093.46	-0.0507805	0.0693061	0.390406	0.551557	NTM	FALSE
ENSG00000111341	651.151	0.0375463	0.13608	0.39038	0.551557	MGP	FALSE
ENSG00000118454	638.007	-0.0463347	0.0600395	0.390501	0.551635	ANKRD13C	FALSE
ENSG00000160392	168.179	-0.056525	0.0803863	0.39073	0.551901	C19orf47	FALSE
ENSG00000067113	1842.23	0.0563566	0.0791351	0.390965	0.552104	PLPP1	FALSE
ENSG00000164889	463.565	-0.0575469	0.08416	0.390992	0.552104	SLC4A2	FALSE
ENSG00000135446	1106.14	0.051543	0.0656051	0.390995	0.552104	CDK4	FALSE
ENSG00000158109	5831.4	0.0379232	0.0470772	0.391208	0.552177	TPRG1L	FALSE
ENSG00000122778	514.875	-0.0559786	0.0812397	0.391176	0.552177	KIAA1549	FALSE
ENSG00000134627	98.6842	0.0621542	0.10367	0.391199	0.552177	PIWIL4	FALSE
ENSG00000108187	147.101	0.0608631	0.114982	0.391095	0.552177	PBLD	FALSE
ENSG00000163075	262.004	0.0573777	0.0840641	0.391457	0.55237	CFAP221	FALSE
ENSG00000157224	471.054	0.0554441	0.0795548	0.391436	0.55237	CLDN12	FALSE
ENSG00000185610	112.562	-0.0599172	0.118162	0.391466	0.55237	DBX2	FALSE
ENSG00000088538	2713.71	-0.044755	0.0614642	0.391653	0.552577	DOCK3	FALSE
ENSG00000133561	150.302	0.0619027	0.115147	0.39179	0.552715	GIMAP6	FALSE
ENSG00000198585	3734.1	0.0590565	0.08845	0.391929	0.552853	NUDT16	FALSE
ENSG00000133612	3636.74	0.0433185	0.0530265	0.392034	0.552944	AGAP3	FALSE
ENSG00000166863	396.614	0.0579701	0.121515	0.392333	0.553309	TAC3	FALSE
ENSG00000135052	3771.96	-0.0433022	0.0553729	0.392424	0.553373	GOLM1	FALSE
ENSG00000197019	443.202	-0.0585761	0.119092	0.392459	0.553373	SERTAD1	FALSE
ENSG00000169129	564.969	0.0588074	0.0879755	0.392518	0.553399	AFAP1L2	FALSE
ENSG00000183888	294.868	0.0555862	0.126569	0.392659	0.553455	SRARP	FALSE
ENSG00000270441	96.1894	0.06128	0.103095	0.392718	0.553455	ENSG00000270441	FALSE
ENSG00000155868	317.124	-0.055235	0.0783782	0.392739	0.553455	MED7	FALSE
ENSG00000135094	320.412	0.0507989	0.130114	0.392649	0.553455	SDS	FALSE
ENSG00000139364	2037.4	-0.0423451	0.0538467	0.39276	0.553455	TMEM132B	FALSE
ENSG00000174007	279.909	-0.0608708	0.0947793	0.392874	0.553526	CEP19	FALSE
ENSG00000088325	91.393	-0.0620291	0.105872	0.392892	0.553526	TPX2	FALSE
ENSG00000166862	162.094	-0.0584099	0.106333	0.392939	0.553536	CACNG2	FALSE
ENSG00000101188	53.3933	-0.058777	0.121524	0.393071	0.553664	NTSR1	FALSE
ENSG00000071994	1028.19	-0.045425	0.0636558	0.393312	0.553891	PDCD2	FALSE
ENSG00000215012	893.258	-0.0522604	0.0732571	0.393301	0.553891	RTL10	FALSE
ENSG00000105404	132.414	-0.0570746	0.0828668	0.39336	0.553902	RABAC1	FALSE
ENSG00000101347	1670.26	0.0609724	0.104689	0.393425	0.553936	SAMHD1	FALSE
ENSG00000174628	380.833	0.0576109	0.0837004	0.393835	0.554456	IQCK	FALSE
ENSG00000108590	371.632	0.0559788	0.0803394	0.394157	0.554852	MED31	FALSE
ENSG00000182150	630.801	0.0518627	0.0713215	0.394215	0.554877	ERCC6L2	FALSE
ENSG00000116698	2409.45	-0.0411822	0.0569564	0.394584	0.555297	SMG7	FALSE
ENSG00000189180	700.018	-0.0497152	0.0673147	0.394595	0.555297	ZNF33A	FALSE
ENSG00000166794	4561.58	0.0496297	0.0668742	0.394674	0.555352	PPIB	FALSE
ENSG00000168876	204.991	-0.0579227	0.0876325	0.394788	0.555455	ANKRD49	FALSE
ENSG00000198324	161.125	-0.0587742	0.0878505	0.394881	0.555528	PHETA1	FALSE
ENSG00000011275	683.614	-0.051594	0.0709915	0.394985	0.555618	RNF216	FALSE
ENSG00000117153	1364.07	-0.0468011	0.0615508	0.395152	0.555795	KLHL12	FALSE
ENSG00000169951	126.804	-0.0586295	0.0982786	0.395238	0.555859	ZNF764	FALSE
ENSG00000100220	2793	-0.0488117	0.0656219	0.395552	0.556244	RTCB	FALSE
ENSG00000148634	788.856	0.0523435	0.0729067	0.396101	0.556901	HERC4	FALSE
ENSG00000022277	3304.83	0.0378908	0.0474409	0.396063	0.556901	RTF2	FALSE
ENSG00000171566	1177.51	0.0508225	0.0687756	0.396284	0.557102	PLRG1	FALSE
ENSG00000141580	2277.99	0.0595186	0.08278	0.396341	0.557125	WDR45B	FALSE
ENSG00000196705	161.768	0.0574521	0.0860286	0.396538	0.557343	ZNF431	FALSE
ENSG00000158717	183.988	-0.0575068	0.0846399	0.396722	0.557545	RNF166	FALSE
ENSG00000185090	785.53	-0.0424972	0.0550388	0.396912	0.557755	MANEAL	FALSE
ENSG00000114767	361.633	-0.0503857	0.0686999	0.396976	0.557788	RRP9	FALSE
ENSG00000070366	1456.51	-0.0489122	0.066204	0.397025	0.557799	SMG6	FALSE
ENSG00000139613	3693.56	0.046975	0.0622302	0.39741	0.558282	SMARCC2	FALSE
ENSG00000105327	76.6377	0.0631589	0.108397	0.39756	0.558437	BBC3	FALSE
ENSG00000157212	145.582	0.054779	0.0778108	0.397692	0.558564	PAXIP1	FALSE
ENSG00000110367	4068.42	-0.0484804	0.0655532	0.397755	0.558596	DDX6	FALSE
ENSG00000103253	269.254	-0.0557598	0.0802292	0.398309	0.559316	HAGHL	FALSE
ENSG00000148572	397.636	0.0583815	0.0880572	0.398381	0.559322	NRBF2	FALSE
ENSG00000182968	144.289	-0.0605963	0.103915	0.398477	0.559322	SOX1	FALSE
ENSG00000100614	1714.84	0.0512644	0.0698095	0.398411	0.559322	PPM1A	FALSE
ENSG00000221890	11768.6	0.055489	0.0827926	0.398445	0.559322	NPTXR	FALSE
ENSG00000174485	782.755	-0.0544493	0.0808597	0.39861	0.559451	DENND4A	FALSE
ENSG00000150594	291.209	-0.0556367	0.120439	0.398885	0.55978	ADRA2A	FALSE
ENSG00000119509	293.497	-0.048886	0.0684385	0.398933	0.55979	INVS	FALSE
ENSG00000272994	115.432	0.0560703	0.0886128	0.399091	0.559955	ENSG00000272994	FALSE
ENSG00000025800	1708.17	0.0493381	0.0669885	0.399312	0.56015	KPNA6	FALSE
ENSG00000273492	218.628	-0.0576811	0.121699	0.399284	0.56015	ENSG00000273492	FALSE
ENSG00000128944	324.998	0.060138	0.101867	0.399354	0.560152	KNSTRN	FALSE
ENSG00000100150	358.664	0.0504089	0.0694574	0.399537	0.560351	DEPDC5	FALSE
ENSG00000163872	1504.86	0.0501529	0.061847	0.399623	0.560415	YEATS2	FALSE
ENSG00000196126	1524.31	-0.0440031	0.133562	0.399787	0.560586	HLA-DRB1	FALSE
ENSG00000120889	254.62	0.0600835	0.096602	0.400026	0.560838	TNFRSF10B	FALSE
ENSG00000129518	956.973	0.0526292	0.0729377	0.400054	0.560838	EAPP	FALSE
ENSG00000161980	518.007	0.0537061	0.0759879	0.400089	0.560838	POLR3K	FALSE
ENSG00000154856	1384.21	-0.0606218	0.101562	0.400211	0.560951	APCDD1	FALSE
ENSG00000064961	364.39	-0.0582509	0.0895116	0.400255	0.560955	HMG20B	FALSE
ENSG00000171222	112.454	0.0605278	0.112316	0.400395	0.561094	SCAND1	FALSE
ENSG00000160211	908.649	0.052235	0.0730075	0.400493	0.561175	G6PD	FALSE
ENSG00000134852	571.045	0.0479724	0.0642141	0.40087	0.561645	CLOCK	FALSE
ENSG00000250634	98.9132	-0.0554428	0.123331	0.401274	0.562153	LINC01182	FALSE
ENSG00000157654	2552.02	0.0515495	0.0729881	0.401362	0.562218	PALM2AKAP2	FALSE
ENSG00000067533	241.418	0.0574715	0.0857263	0.402093	0.563186	RRP15	FALSE
ENSG00000107736	184.381	-0.0592119	0.120559	0.402144	0.563188	CDH23	FALSE
ENSG00000091651	134.501	-0.0592415	0.0951607	0.402177	0.563188	ORC6	FALSE
ENSG00000180817	4751.81	0.05953	0.092026	0.402253	0.563236	PPA1	FALSE
ENSG00000184517	388.828	0.0569214	0.0910362	0.402582	0.563639	ZFP1	FALSE
ENSG00000071073	869.858	-0.0513782	0.0718801	0.402675	0.563712	MGAT4A	FALSE
ENSG00000014919	1037.41	-0.0461661	0.0618278	0.402785	0.563758	COX15	FALSE
ENSG00000157637	451.879	0.0507884	0.0705988	0.40279	0.563758	SLC38A10	FALSE
ENSG00000100228	564.318	0.0587921	0.0952186	0.402907	0.563864	RAB36	FALSE
ENSG00000100532	596.753	0.0539837	0.0772637	0.402966	0.563889	CGRRF1	FALSE
ENSG00000247081	732.62	0.0367219	0.135455	0.403077	0.563986	LOC105369147	FALSE
ENSG00000077782	1536.68	0.059341	0.0947288	0.403147	0.564027	FGFR1	FALSE
ENSG00000132432	1399.88	-0.0479468	0.0653668	0.403643	0.564501	SEC61G	FALSE
ENSG00000272321	375.102	-0.0595139	0.110852	0.403651	0.564501	ENSG00000272321	FALSE
ENSG00000110427	3909.66	-0.0577277	0.0920413	0.403646	0.564501	KIAA1549L	FALSE
ENSG00000171703	2480.69	-0.0476636	0.0640451	0.403585	0.564501	TCEA2	FALSE
ENSG00000149218	4470.23	0.0572587	0.0930948	0.403764	0.564602	ENDOD1	FALSE
ENSG00000113504	239.368	-0.058316	0.090789	0.403956	0.564768	SLC12A7	FALSE
ENSG00000168807	376.834	0.0607064	0.0987021	0.403966	0.564768	SNTB2	FALSE
ENSG00000135205	130.248	0.0595891	0.0979379	0.404127	0.564935	CCDC146	FALSE
ENSG00000165494	832.504	0.0486068	0.0668178	0.404196	0.564974	PCF11	FALSE
ENSG00000226124	86.1444	0.0585836	0.115861	0.404404	0.565207	FTCDNL1	FALSE
ENSG00000132356	377.938	0.0547735	0.0810756	0.404757	0.56561	PRKAA1	FALSE
ENSG00000286286	178.005	0.0576138	0.120381	0.404808	0.56561	ENSG00000286286	FALSE
ENSG00000138604	500.602	0.0508048	0.0711728	0.404816	0.56561	GLCE	FALSE
ENSG00000143603	1254.61	-0.0580931	0.0924542	0.405037	0.565811	KCNN3	FALSE
ENSG00000123815	508.265	0.0611349	0.0852863	0.405042	0.565811	COQ8B	FALSE
ENSG00000132341	6837.74	0.0377729	0.0486058	0.405124	0.565867	RAN	FALSE
ENSG00000153201	1886.05	0.0470113	0.0639271	0.405387	0.566004	RANBP2	FALSE
ENSG00000175309	527.8	0.057226	0.0899565	0.405352	0.566004	PHYKPL	FALSE
ENSG00000197275	46.5134	-0.0591263	0.11881	0.405386	0.566004	RAD54B	FALSE
ENSG00000141576	5586.79	-0.0444113	0.0589096	0.405306	0.566004	RNF157	FALSE
ENSG00000151923	1707.04	-0.0460758	0.0606736	0.405618	0.566268	TIAL1	FALSE
ENSG00000080815	2753.35	0.056154	0.0873269	0.405699	0.566324	PSEN1	FALSE
ENSG00000020922	269.344	-0.0551223	0.081026	0.405757	0.566347	MRE11	FALSE
ENSG00000153250	339.168	-0.053363	0.077789	0.405853	0.566365	RBMS1	FALSE
ENSG00000177406	171.783	0.0619272	0.111429	0.405829	0.566365	NINJ2-AS1	FALSE
ENSG00000171130	7099.97	0.0540048	0.077919	0.405911	0.566383	ATP6V0E2	FALSE
ENSG00000159882	93.8712	-0.0588997	0.0994491	0.405949	0.566383	ZNF230	FALSE
ENSG00000180096	70.4519	0.0590839	0.112889	0.406002	0.566399	SEPTIN1	FALSE
ENSG00000141441	460.403	0.0593266	0.098881	0.406056	0.566417	GAREM1	FALSE
ENSG00000106018	169.413	-0.0604685	0.106037	0.40633	0.566643	VIPR2	FALSE
ENSG00000008256	849.746	-0.0460922	0.0627348	0.406353	0.566643	CYTH3	FALSE
ENSG00000168646	230.22	0.0569121	0.0948695	0.406384	0.566643	AXIN2	FALSE
ENSG00000088038	711.131	0.042695	0.0567236	0.406383	0.566643	CNOT3	FALSE
ENSG00000136866	120.84	-0.0582179	0.105615	0.406835	0.567216	ZFP37	FALSE
ENSG00000105357	1365.91	-0.0494672	0.0694933	0.407384	0.567923	MYH14	FALSE
ENSG00000140025	199.319	0.0564931	0.0871332	0.407542	0.568086	EFCAB11	FALSE
ENSG00000006025	388.423	-0.0513055	0.0731122	0.4076	0.568108	OSBPL7	FALSE
ENSG00000117013	192.904	-0.0576099	0.0914199	0.407761	0.568226	KCNQ4	FALSE
ENSG00000148356	645.355	0.0541704	0.0821177	0.407767	0.568226	LRSAM1	FALSE
ENSG00000160058	3273.35	-0.0465977	0.0634355	0.407975	0.568457	BSDC1	FALSE
ENSG00000176731	976.606	0.0506391	0.0716878	0.408123	0.568605	RBIS	FALSE
ENSG00000109472	23936.7	0.0577075	0.0895072	0.408474	0.569037	CPE	FALSE
ENSG00000145569	149.054	-0.0589703	0.10667	0.408814	0.569362	OTULINL	FALSE
ENSG00000175581	1440.18	-0.0496837	0.0696419	0.408789	0.569362	MRPL48	FALSE
ENSG00000119650	647.161	-0.0475545	0.0649839	0.408833	0.569362	IFT43	FALSE
ENSG00000119013	2201.81	0.0579731	0.0916611	0.409009	0.569465	NDUFB3	FALSE
ENSG00000080546	1952.89	0.0573351	0.0892607	0.409046	0.569465	SESN1	FALSE
ENSG00000023734	3960.84	0.0465009	0.0629217	0.409068	0.569465	STRAP	FALSE
ENSG00000100519	2080.65	0.0484672	0.0663368	0.409073	0.569465	PSMC6	FALSE
ENSG00000205659	515.306	0.059447	0.10537	0.409321	0.569752	LIN52	FALSE
ENSG00000013441	2268.32	0.0570702	0.116023	0.40968	0.570194	CLK1	FALSE
ENSG00000185504	143.544	0.0586026	0.0987121	0.409756	0.570243	FAAP100	FALSE
ENSG00000079616	573.062	-0.0499507	0.0677536	0.409822	0.570275	KIF22	FALSE
ENSG00000185252	374.746	-0.0498388	0.070496	0.410086	0.570585	ZNF74	FALSE
ENSG00000189298	94.832	0.0577398	0.0964995	0.410327	0.570863	ZKSCAN3	FALSE
ENSG00000128731	1723.34	0.042304	0.0563734	0.410394	0.570897	HERC2	FALSE
ENSG00000113734	364.257	-0.0512431	0.0623336	0.410515	0.570998	BNIP1	FALSE
ENSG00000157399	63.9783	-0.0588808	0.107364	0.41055	0.570998	ARSL	FALSE
ENSG00000137814	484.255	0.0547372	0.082764	0.410636	0.57106	HAUS2	FALSE
ENSG00000124942	6383.21	-0.0591129	0.103045	0.410699	0.57109	AHNAK	FALSE
ENSG00000184575	1802.18	-0.0429176	0.0577878	0.410786	0.571095	XPOT	FALSE
ENSG00000166265	157.912	-0.05828	0.116768	0.410764	0.571095	CYYR1	FALSE
ENSG00000198863	1083.61	-0.0586749	0.0868893	0.411178	0.571581	RUNDC1	FALSE
ENSG00000131435	171.552	0.0573531	0.11387	0.411278	0.571663	PDLIM4	FALSE
ENSG00000163481	669.818	0.0506004	0.0637637	0.411496	0.571908	RNF25	FALSE
ENSG00000130332	452.648	0.0559577	0.0855695	0.411664	0.572083	LSM7	FALSE
ENSG00000204071	1479.79	0.0493186	0.06949	0.411735	0.572123	TCEAL6	FALSE
ENSG00000169220	376.245	0.0588817	0.0968786	0.412008	0.572445	RGS14	FALSE
ENSG00000106536	124.145	0.0582646	0.104006	0.412233	0.572641	POU6F2	FALSE
ENSG00000133997	502.843	-0.0427667	0.0580711	0.412191	0.572641	MED6	FALSE
ENSG00000196712	1974.31	0.0443852	0.0608752	0.412357	0.572755	NF1	FALSE
ENSG00000203778	1935.36	-0.0369526	0.0561312	0.412667	0.573128	FAM229B	FALSE
ENSG00000272157	168.034	-0.0576317	0.0934408	0.412796	0.573249	ENSG00000272157	FALSE
ENSG00000137193	466.918	0.0540351	0.1206	0.413065	0.573564	PIM1	FALSE
ENSG00000171206	2502.95	-0.0447114	0.061166	0.413185	0.573622	TRIM8	FALSE
ENSG00000089327	315.153	-0.0589061	0.112143	0.41319	0.573622	FXYD5	FALSE
ENSG00000236869	87.436	-0.0578952	0.0948897	0.413287	0.57364	ZKSCAN7-AS1	FALSE
ENSG00000148798	6872.3	0.0553007	0.0850208	0.413246	0.57364	INA	FALSE
ENSG00000116127	350.423	0.0564735	0.0950461	0.413366	0.573661	ALMS1	FALSE
ENSG00000002587	93.1384	-0.0588631	0.0977494	0.413429	0.573661	HS3ST1	FALSE
ENSG00000291063	124.968	-0.0570499	0.0927432	0.413391	0.573661	ENSG00000291063	FALSE
ENSG00000101193	1322.87	0.0458122	0.0594241	0.413488	0.573686	GID8	FALSE
ENSG00000181472	191.292	0.0538208	0.0807369	0.413543	0.573704	ZBTB2	FALSE
ENSG00000169933	819.032	0.0540531	0.0830177	0.413597	0.57372	FRMPD4	FALSE
ENSG00000159216	125.335	0.0518905	0.126755	0.413813	0.573963	RUNX1	FALSE
ENSG00000102466	935.388	0.0513818	0.0750725	0.414035	0.574211	FGF14	FALSE
ENSG00000078668	6231.55	-0.045602	0.0624717	0.414178	0.574352	VDAC3	FALSE
ENSG00000124688	621.044	-0.0476863	0.0672164	0.414297	0.574429	MAD2L1BP	FALSE
ENSG00000106803	1064.73	-0.0513219	0.0745116	0.414329	0.574429	SEC61B	FALSE
ENSG00000151498	836.152	0.0481619	0.0677497	0.41436	0.574429	ACAD8	FALSE
ENSG00000115825	221.024	0.0566988	0.0891745	0.414686	0.574824	PRKD3	FALSE
ENSG00000114554	1043.43	0.0474813	0.0669083	0.414926	0.575097	PLXNA1	FALSE
ENSG00000083444	1647.1	0.0519967	0.0774947	0.41501	0.575156	PLOD1	FALSE
ENSG00000205517	119.291	-0.0613235	0.112499	0.415082	0.575198	RGL3	FALSE
ENSG00000123119	4593.25	0.0529699	0.0788744	0.415478	0.575629	NECAB1	FALSE
ENSG00000110063	260.868	-0.0557121	0.0876854	0.415447	0.575629	DCPS	FALSE
ENSG00000143222	4092.21	-0.0480534	0.0677011	0.415685	0.575764	UFC1	FALSE
ENSG00000164197	151.94	0.057695	0.0973308	0.415656	0.575764	RNF180	FALSE
ENSG00000198563	714.149	0.0554923	0.112636	0.415701	0.575764	DDX39B	FALSE
ENSG00000100335	1115.54	-0.0497991	0.0614672	0.415797	0.575839	MIEF1	FALSE
ENSG00000233642	71.9374	0.058677	0.104548	0.416321	0.576448	GPR158-AS1	FALSE
ENSG00000084444	2888	-0.0405698	0.0543487	0.416297	0.576448	FAM234B	FALSE
ENSG00000214160	350.053	-0.0496002	0.0714544	0.416437	0.576549	ALG3	FALSE
ENSG00000143333	373.052	0.0479718	0.130396	0.416669	0.576708	RGS16	FALSE
ENSG00000174903	3541.15	0.0418758	0.0570307	0.416678	0.576708	RAB1B	FALSE
ENSG00000119638	1451.28	-0.0403887	0.0638258	0.416641	0.576708	NEK9	FALSE
ENSG00000148600	695.279	-0.0578551	0.104925	0.416952	0.57703	CDHR1	FALSE
ENSG00000172575	531.491	0.0574714	0.107721	0.417073	0.577139	RASGRP1	FALSE
ENSG00000104447	327.55	0.057501	0.102333	0.417333	0.57744	TRPS1	FALSE
ENSG00000114850	2445.84	0.045894	0.0646552	0.417596	0.577745	SSR3	FALSE
ENSG00000055917	2283.74	0.0405885	0.0543777	0.417699	0.577822	PUM2	FALSE
ENSG00000153767	164.482	0.0482007	0.0682169	0.417736	0.577822	GTF2E1	FALSE
ENSG00000018699	298.746	-0.0517134	0.0779805	0.418025	0.578164	TTC27	FALSE
ENSG00000275645	144.731	-0.0585781	0.0956837	0.418184	0.578223	ENSG00000275645	FALSE
ENSG00000179588	70.2439	-0.0594951	0.105948	0.418195	0.578223	ZFPM1	FALSE
ENSG00000267532	806.726	-0.0525663	0.0784521	0.418137	0.578223	MIR497HG	FALSE
ENSG00000171115	110.647	-0.056008	0.11925	0.418264	0.578261	GIMAP8	FALSE
ENSG00000100302	1056.32	0.0506431	0.0755073	0.418439	0.578444	RASD2	FALSE
ENSG00000132561	481.445	-0.0562416	0.111593	0.418624	0.578641	MATN2	FALSE
ENSG00000164053	165.11	-0.0560143	0.0915365	0.418803	0.57883	ATRIP	FALSE
ENSG00000235098	887.644	-0.0583437	0.111515	0.418926	0.578942	ANKRD65	FALSE
ENSG00000197119	1135.94	0.0550945	0.0897034	0.419185	0.579183	SLC25A29	FALSE
ENSG00000161647	159.348	-0.0564141	0.100173	0.419185	0.579183	MPP3	FALSE
ENSG00000197530	180.735	0.0561724	0.0970931	0.419274	0.579237	MIB2	FALSE
ENSG00000123358	1696.33	0.0394452	0.13413	0.419309	0.579237	NR4A1	FALSE
ENSG00000120915	541.706	0.0571027	0.0953903	0.419524	0.579476	EPHX2	FALSE
ENSG00000263731	128.234	-0.0553256	0.0894384	0.419636	0.579573	ENSG00000263731	FALSE
ENSG00000185052	511.588	0.0568868	0.0994158	0.419755	0.579677	SLC24A3	FALSE
ENSG00000107223	6887.96	-0.0410473	0.0555828	0.420024	0.579991	EDF1	FALSE
ENSG00000172318	330.982	-0.0551044	0.0942286	0.420307	0.580323	B3GALT1	FALSE
ENSG00000249306	365.361	0.0538938	0.1216	0.420591	0.580656	LINC01411	FALSE
ENSG00000157657	142.29	-0.055791	0.0922396	0.420874	0.580989	ZNF618	FALSE
ENSG00000178585	1517.71	0.0528519	0.0768013	0.421039	0.581158	CTNNBIP1	FALSE
ENSG00000196482	125.867	0.0577988	0.104197	0.421155	0.581259	ESRRG	FALSE
ENSG00000046651	725.951	-0.0546925	0.0869123	0.421318	0.581425	OFD1	FALSE
ENSG00000204524	76.9339	-0.0559886	0.111025	0.421478	0.581588	ZNF805	FALSE
ENSG00000163833	112.57	-0.0541345	0.120923	0.421566	0.581629	FBXO40	FALSE
ENSG00000094914	978.621	0.0450922	0.0630826	0.421593	0.581629	AAAS	FALSE
ENSG00000144227	114.459	-0.057044	0.115514	0.421756	0.581791	NXPH2	FALSE
ENSG00000101624	120.525	-0.0528691	0.0806767	0.421796	0.581791	CEP76	FALSE
ENSG00000173226	351.594	-0.0575473	0.0943836	0.421983	0.581991	IQCB1	FALSE
ENSG00000149403	429.501	-0.0557026	0.0940981	0.422334	0.582371	GRIK4	FALSE
ENSG00000170855	622.841	-0.0464513	0.0659471	0.422365	0.582371	TRIAP1	FALSE
ENSG00000182050	227.147	0.0570807	0.0983408	0.422386	0.582371	MGAT4C	FALSE
ENSG00000291203	343.026	-0.0542242	0.0855215	0.422478	0.58238	ENSG00000291203	FALSE
ENSG00000204758	50.3554	-0.0554346	0.115047	0.422441	0.58238	RPL26L1-AS1	FALSE
ENSG00000196428	735.124	0.0479151	0.0689571	0.422567	0.5824	TSC22D2	FALSE
ENSG00000274015	126.208	0.0572864	0.100522	0.422578	0.5824	LOC105370532	FALSE
ENSG00000100625	61.8189	-0.0535822	0.120866	0.42265	0.582442	SIX4	FALSE
ENSG00000059804	2666.18	0.0561199	0.109622	0.422703	0.582456	SLC2A3	FALSE
ENSG00000112977	1190.26	0.0552848	0.0864142	0.422831	0.582574	DAP	FALSE
ENSG00000048544	805.612	0.0454705	0.0641569	0.422938	0.582663	MRPS10	FALSE
ENSG00000110900	195.066	-0.055937	0.109531	0.42304	0.582744	TSPAN11	FALSE
ENSG00000100142	2111.53	-0.0408767	0.0557845	0.423169	0.582864	POLR2F	FALSE
ENSG00000231133	73.4094	0.0574217	0.112305	0.423273	0.582948	HAR1B	FALSE
ENSG00000064393	6836.94	0.0518076	0.124949	0.423434	0.583111	HIPK2	FALSE
ENSG00000108256	1306.4	0.0498191	0.0746967	0.423557	0.583222	NUFIP2	FALSE
ENSG00000113648	2985.52	-0.0399309	0.0543003	0.423732	0.583404	MACROH2A1	FALSE
ENSG00000124214	2730.57	-0.0301	0.0393498	0.423969	0.583672	STAU1	FALSE
ENSG00000081760	1426.12	-0.0473511	0.0677678	0.42416	0.583876	AACS	FALSE
ENSG00000177666	592.439	0.0554956	0.0902159	0.424503	0.584289	PNPLA2	FALSE
ENSG00000084628	261.91	0.036081	0.134122	0.424635	0.584412	NKAIN1	FALSE
ENSG00000145216	1097.62	0.0407913	0.055876	0.424952	0.584781	FIP1L1	FALSE
ENSG00000088247	1813.17	-0.0441451	0.0627891	0.424989	0.584781	KHSRP	FALSE
ENSG00000075415	12529.2	-0.0416606	0.0575395	0.425192	0.585002	SLC25A3	FALSE
ENSG00000227906	124.525	-0.0577651	0.106242	0.425252	0.585026	SNAP25-AS1	FALSE
ENSG00000234851	186.056	-0.0578532	0.103238	0.425645	0.585505	RPL23AP42	FALSE
ENSG00000164924	17941.4	0.0430338	0.0600517	0.425729	0.585505	YWHAZ	FALSE
ENSG00000188215	282.679	0.0499577	0.0746056	0.42572	0.585505	DCUN1D3	FALSE
ENSG00000203805	382.777	0.0552518	0.113136	0.426105	0.585963	PLPP4	FALSE
ENSG00000226476	55.6987	-0.0592176	0.103652	0.426193	0.586026	LINC01748	FALSE
ENSG00000134504	1838.19	-0.0488384	0.0721607	0.42678	0.586774	KCTD1	FALSE
ENSG00000155906	749.523	-0.0439995	0.0615358	0.426909	0.586892	RMND1	FALSE
ENSG00000233927	3824.59	-0.0537459	0.121101	0.42702	0.586987	RPS28	FALSE
ENSG00000214694	132.368	-0.0560234	0.097644	0.42739	0.587318	ARHGEF33	FALSE
ENSG00000128918	109.964	-0.0477576	0.127342	0.427368	0.587318	ALDH1A2	FALSE
ENSG00000214078	1041.18	-0.0560196	0.0969628	0.427309	0.587318	CPNE1	FALSE
ENSG00000169252	66.8086	0.0570965	0.108593	0.427576	0.587456	ADRB2	FALSE
ENSG00000107438	366.62	0.045454	0.130175	0.427535	0.587456	PDLIM1	FALSE
ENSG00000135423	1643.83	-0.0539454	0.0861109	0.42762	0.587456	GLS2	FALSE
ENSG00000176463	1533.43	-0.0525088	0.082734	0.427694	0.587499	SLCO3A1	FALSE
ENSG00000106348	537.405	-0.0491221	0.0723241	0.427802	0.587589	IMPDH1	FALSE
ENSG00000157985	3637.26	0.0483871	0.0718684	0.42792	0.587633	AGAP1	FALSE
ENSG00000266916	172.5	0.0553966	0.0904979	0.427896	0.587633	ZNF793-AS1	FALSE
ENSG00000060982	709.974	0.0552288	0.0939861	0.428015	0.587705	BCAT1	FALSE
ENSG00000171827	225.369	-0.0474366	0.0703549	0.428079	0.587734	ZNF570	FALSE
ENSG00000229358	128.582	-0.0556119	0.0957343	0.428192	0.58783	ENSG00000229358	FALSE
ENSG00000162545	21871.4	-0.05411	0.0873877	0.428329	0.587958	CAMK2N1	FALSE
ENSG00000186566	1120.37	-0.0390159	0.0567352	0.428463	0.588083	GPATCH8	FALSE
ENSG00000188612	3030.01	0.0494919	0.072681	0.428944	0.588686	SUMO2	FALSE
ENSG00000226686	174.224	0.0327193	0.135786	0.42906	0.588785	LINC01535	FALSE
ENSG00000044574	9777.96	0.0550704	0.0999976	0.429492	0.589265	HSPA5	FALSE
ENSG00000103876	500.671	0.0519752	0.0813598	0.429495	0.589265	FAH	FALSE
ENSG00000143033	263.843	0.056022	0.0897581	0.429723	0.589518	MTF2	FALSE
ENSG00000236404	110.796	-0.0587432	0.106266	0.430191	0.590047	VLDLR-AS1	FALSE
ENSG00000125818	3332.51	-0.0265929	0.0348313	0.430195	0.590047	PSMF1	FALSE
ENSG00000154589	87.6858	0.0494289	0.125399	0.430283	0.590109	LY96	FALSE
ENSG00000132305	3084.15	-0.0470541	0.069479	0.430405	0.590217	IMMT	FALSE
ENSG00000198799	372.25	-0.0511138	0.0804789	0.430703	0.590335	LRIG2	FALSE
ENSG00000134072	1996.08	-0.0469454	0.0689745	0.430681	0.590335	CAMK1	FALSE
ENSG00000049883	390.008	0.0459896	0.0669487	0.430707	0.590335	PTCD2	FALSE
ENSG00000183196	549.602	-0.0524648	0.120641	0.430673	0.590335	CHST6	FALSE
ENSG00000100401	5106.44	-0.0482995	0.0716678	0.430664	0.590335	RANGAP1	FALSE
ENSG00000183955	804.937	0.0453911	0.0611449	0.431013	0.590696	KMT5A	FALSE
ENSG00000247315	863.804	0.0478177	0.0622924	0.431163	0.590753	ZCCHC3	FALSE
ENSG00000125648	10858.6	-0.0441547	0.0632089	0.431185	0.590753	SLC25A23	FALSE
ENSG00000100321	9578.34	0.0372763	0.0510385	0.431156	0.590753	SYNGR1	FALSE
ENSG00000226824	111.328	-0.0511281	0.123883	0.431312	0.590868	LOC100996437	FALSE
ENSG00000288670	481.04	-0.0533645	0.0864019	0.4314	0.59093	ENSG00000288670	FALSE
ENSG00000084652	992.587	-0.0377081	0.0654568	0.43152	0.590976	TXLNA	FALSE
ENSG00000153558	1237.53	0.0425821	0.0613629	0.431492	0.590976	FBXL2	FALSE
ENSG00000136261	825.318	-0.050954	0.070952	0.431633	0.591071	BZW2	FALSE
ENSG00000111144	1522.84	-0.0400535	0.0554917	0.431892	0.591367	LTA4H	FALSE
ENSG00000165915	550.698	0.047865	0.0704473	0.431955	0.591394	SLC39A13	FALSE
ENSG00000149292	214.932	-0.0567435	0.105585	0.43212	0.591562	TTC12	FALSE
ENSG00000134716	846.705	0.0548738	0.105328	0.432322	0.591677	CYP2J2	FALSE
ENSG00000120509	2159.03	-0.0378149	0.0518818	0.432335	0.591677	PDZD11	FALSE
ENSG00000197020	85.3575	-0.0544178	0.0950383	0.432281	0.591677	ZNF100	FALSE
ENSG00000106211	3452.63	0.0483713	0.126083	0.432401	0.59171	HSPB1	FALSE
ENSG00000102924	165.661	-0.0540637	0.0890757	0.432705	0.592007	CBLN1	FALSE
ENSG00000141179	216.227	0.0548631	0.0903551	0.432693	0.592007	PCTP	FALSE
ENSG00000159733	447.369	0.0512651	0.0762044	0.432791	0.592065	ZFYVE28	FALSE
ENSG00000273203	67.7139	0.0587855	0.106569	0.432927	0.592191	ENSG00000273203	FALSE
ENSG00000110799	2336.26	0.0556771	0.112705	0.433383	0.592756	VWF	FALSE
ENSG00000127989	220.676	0.0527294	0.0846938	0.433483	0.592834	MTERF1	FALSE
ENSG00000153234	302.779	0.0452052	0.131026	0.433666	0.593025	NR4A2	FALSE
ENSG00000116984	702.517	0.0509074	0.0818782	0.433808	0.593041	MTR	FALSE
ENSG00000168874	448.3	-0.054995	0.117689	0.433769	0.593041	ATOH8	FALSE
ENSG00000204592	6017.11	-0.0544138	0.0904617	0.433778	0.593041	HLA-E	FALSE
ENSG00000182179	245.167	0.0550211	0.106705	0.434008	0.593141	UBA7	FALSE
ENSG00000104435	21007.8	-0.0513099	0.0802829	0.433991	0.593141	STMN2	FALSE
ENSG00000166860	128.574	0.0525899	0.0876292	0.434054	0.593141	ZBTB39	FALSE
ENSG00000279026	141.346	-0.0558969	0.10822	0.434054	0.593141	ENSG00000279026	FALSE
ENSG00000108021	386.258	0.0550568	0.0909197	0.434168	0.593238	TASOR2	FALSE
ENSG00000103111	1428.12	-0.0396906	0.0559986	0.434389	0.593373	MON1B	FALSE
ENSG00000238045	52.3805	0.0536203	0.118379	0.434398	0.593373	ENSG00000238045	FALSE
ENSG00000100353	2866.93	-0.0339183	0.0460761	0.434332	0.593373	EIF3D	FALSE
ENSG00000135519	1186.7	0.0523157	0.084113	0.434507	0.593463	KCNH3	FALSE
ENSG00000275367	267.326	0.0501255	0.125005	0.434567	0.593486	ENSG00000275367	FALSE
ENSG00000266094	540.482	-0.0547195	0.093516	0.434878	0.593724	RASSF5	FALSE
ENSG00000122085	1043.04	-0.0457367	0.0671571	0.434905	0.593724	MTERF4	FALSE
ENSG00000166257	5945	0.0511553	0.0824124	0.434908	0.593724	SCN3B	FALSE
ENSG00000169410	1156.99	0.0491391	0.0755852	0.434915	0.593724	PTPN9	FALSE
ENSG00000057019	274.424	0.0476719	0.0717966	0.435027	0.593818	DCBLD2	FALSE
ENSG00000130402	2520.33	0.0462316	0.0687595	0.43513	0.5939	ACTN4	FALSE
ENSG00000170266	595.415	0.0404441	0.0571565	0.435329	0.594112	GLB1	FALSE
ENSG00000134809	1334.01	-0.0417796	0.0596445	0.435388	0.594134	TIMM10	FALSE
ENSG00000130779	1270.19	0.0487077	0.0745236	0.435435	0.594138	CLIP1	FALSE
ENSG00000256683	204.446	0.0482394	0.0736271	0.4355	0.594168	ZNF350	FALSE
ENSG00000008311	626.157	0.0547599	0.0967021	0.435663	0.59433	AASS	FALSE
ENSG00000142453	996.359	-0.0461724	0.0692909	0.435996	0.594726	CARM1	FALSE
ENSG00000005469	251.479	0.0538913	0.0790921	0.436138	0.594801	CROT	FALSE
ENSG00000011260	905.218	-0.0389464	0.0575672	0.436099	0.594801	UTP18	FALSE
ENSG00000188938	1657.43	0.0418422	0.05956	0.43622	0.594853	FAM120AOS	FALSE
ENSG00000131634	111.392	-0.0552972	0.106869	0.436571	0.595273	TMEM204	FALSE
ENSG00000071575	855.396	0.0544314	0.0971473	0.436899	0.595602	TRIB2	FALSE
ENSG00000167657	441.342	0.054555	0.0932825	0.43686	0.595602	DAPK3	FALSE
ENSG00000104904	9805.25	-0.0452011	0.0655547	0.437045	0.595742	OAZ1	FALSE
ENSG00000125375	387.245	0.0551957	0.0920796	0.437194	0.595885	DMAC2L	FALSE
ENSG00000073464	3106.24	0.0477733	0.0718199	0.437623	0.59641	CLCN4	FALSE
ENSG00000168913	4580.55	0.0554999	0.106654	0.437671	0.596416	ENHO	FALSE
ENSG00000164692	259.009	-0.037305	0.134524	0.437901	0.59667	COL1A2	FALSE
ENSG00000179242	725.062	-0.0481296	0.0729604	0.438192	0.597006	CDH4	FALSE
ENSG00000241127	312.246	0.0525521	0.085189	0.438579	0.59744	YAE1	FALSE
ENSG00000184117	1755.72	0.0427796	0.0619061	0.438597	0.59744	NIPSNAP1	FALSE
ENSG00000177051	249.124	-0.0485641	0.0748671	0.439158	0.598144	FBXO46	FALSE
ENSG00000135338	135.764	-0.0511466	0.118082	0.43933	0.598319	LCA5	FALSE
ENSG00000110693	237.484	-0.0498074	0.0796722	0.439416	0.598376	SOX6	FALSE
ENSG00000143436	1772.31	-0.0376008	0.0539124	0.439511	0.598447	MRPL9	FALSE
ENSG00000214756	76.0831	0.0544832	0.114064	0.43983	0.598821	CSKMT	FALSE
ENSG00000118997	350.288	-0.0483626	0.127583	0.439942	0.598914	DNAH7	FALSE
ENSG00000136270	653.126	-0.0414696	0.0672475	0.440208	0.599158	TBRG4	FALSE
ENSG00000057608	4931.28	0.0368675	0.0460451	0.440203	0.599158	GDI2	FALSE
ENSG00000186635	1221.82	-0.0483839	0.0744316	0.440506	0.599481	ARAP1	FALSE
ENSG00000150510	1385.3	0.0523704	0.0898034	0.440533	0.599481	FAM124A	FALSE
ENSG00000165280	6048.33	0.040368	0.0575665	0.440577	0.599481	VCP	FALSE
ENSG00000112782	117.3	0.0531429	0.118115	0.440721	0.599558	CLIC5	FALSE
ENSG00000120798	430.828	-0.0542707	0.0904676	0.440682	0.599558	NR2C1	FALSE
ENSG00000185668	114.361	0.0555056	0.104857	0.440853	0.599677	POU3F1	FALSE
ENSG00000138614	672.898	0.045018	0.066535	0.440924	0.599715	INTS14	FALSE
ENSG00000163630	2822.54	0.0541858	0.0964224	0.440977	0.599727	SYNPR	FALSE
ENSG00000099139	123.28	-0.0552653	0.105993	0.441048	0.599763	PCSK5	FALSE
ENSG00000183111	1385.77	-0.0563216	0.10476	0.441183	0.599888	ARHGEF37	FALSE
ENSG00000065183	374.365	0.0464305	0.0703989	0.441449	0.600189	WDR3	FALSE
ENSG00000254837	249.198	0.0577021	0.0850496	0.441533	0.600244	LIPT2-AS1	FALSE
ENSG00000168394	804.781	-0.0531899	0.0905077	0.441713	0.600372	TAP1	FALSE
ENSG00000138594	351.345	0.0484557	0.0857182	0.441714	0.600372	TMOD3	FALSE
ENSG00000135547	126.601	0.0534127	0.11358	0.441923	0.600383	HEY2	FALSE
ENSG00000111445	246.784	0.0505683	0.0760776	0.441942	0.600383	RFC5	FALSE
ENSG00000183454	2666.84	-0.0515749	0.086136	0.44191	0.600383	GRIN2A	FALSE
ENSG00000109084	510.206	0.050787	0.0821263	0.441899	0.600383	TMEM97	FALSE
ENSG00000178531	884.291	0.0533623	0.0902247	0.441854	0.600383	CTXN1	FALSE
ENSG00000213593	4593.97	-0.0412815	0.0598565	0.44224	0.600616	TMX2	FALSE
ENSG00000290376	115.055	-0.0440373	0.129141	0.442185	0.600616	ENSG00000290376	FALSE
ENSG00000105519	221.311	-0.0539668	0.114304	0.442245	0.600616	CAPS	FALSE
ENSG00000143621	3215.06	0.0348133	0.0481278	0.442303	0.600636	ILF2	FALSE
ENSG00000130706	835.823	0.0506907	0.0804941	0.442348	0.600637	ADRM1	FALSE
ENSG00000125149	919.392	-0.0450191	0.0680972	0.442477	0.600753	PHAF1	FALSE
ENSG00000143194	122.865	0.0561982	0.104074	0.442714	0.600885	MAEL	FALSE
ENSG00000174469	3349.51	0.0397417	0.0566834	0.442765	0.600885	CNTNAP2	FALSE
ENSG00000203772	720.009	-0.0486378	0.0762135	0.442746	0.600885	SPRN	FALSE
ENSG00000175899	7036.6	-0.0519574	0.119237	0.442744	0.600885	A2M	FALSE
ENSG00000103811	1758.03	-0.0542087	0.103416	0.442794	0.600885	CTSH	FALSE
ENSG00000182004	1140.08	-0.0476197	0.0728874	0.442987	0.600906	SNRPE	FALSE
ENSG00000184007	9746.46	0.0539933	0.0957433	0.443029	0.600906	PTP4A2	FALSE
ENSG00000112053	139.474	0.0539882	0.0971134	0.442948	0.600906	SLC26A8	FALSE
ENSG00000140455	337.796	-0.0506746	0.0827388	0.442979	0.600906	USP3	FALSE
ENSG00000108306	1038.98	-0.0411404	0.0599319	0.443014	0.600906	FBXL20	FALSE
ENSG00000160862	1047.31	0.0354238	0.133868	0.443194	0.601069	AZGP1	FALSE
ENSG00000182934	2525.84	0.0428696	0.0567118	0.443288	0.601078	SRPRA	FALSE
ENSG00000165527	798.262	0.0458155	0.0682439	0.443257	0.601078	ARF6	FALSE
ENSG00000214717	845.428	0.0451811	0.0680145	0.443345	0.601089	ZBED1	FALSE
ENSG00000170191	71.6892	-0.053784	0.102638	0.443384	0.601089	NANP	FALSE
ENSG00000127588	210.723	-0.0542499	0.118453	0.44366	0.601404	GNG13	FALSE
ENSG00000118894	174.726	-0.0511182	0.0827462	0.443716	0.60142	EEF2KMT	FALSE
ENSG00000176383	208.332	-0.0525777	0.084086	0.444065	0.601834	B3GNT4	FALSE
ENSG00000111275	8740.21	0.0515994	0.0838706	0.444169	0.601855	ALDH2	FALSE
ENSG00000142039	538.389	0.0408254	0.0591845	0.444168	0.601855	CCDC97	FALSE
ENSG00000114942	8836.26	-0.0506371	0.0822994	0.444301	0.601974	EEF1B2	FALSE
ENSG00000086619	300.35	-0.0516796	0.0871235	0.444625	0.602354	ERO1B	FALSE
ENSG00000186184	1719.4	-0.0445516	0.0666279	0.445282	0.603184	POLR1D	FALSE
ENSG00000180900	720.739	-0.0444347	0.0669735	0.445529	0.603447	SCRIB	FALSE
ENSG00000083799	1714.08	-0.0316938	0.0437972	0.445564	0.603447	CYLD	FALSE
ENSG00000120656	495.369	0.045671	0.0744345	0.445759	0.603591	TAF12	FALSE
ENSG00000124299	1004.35	0.0471968	0.0716621	0.445719	0.603591	PEPD	FALSE
ENSG00000100234	3704.36	0.0527012	0.088475	0.445811	0.603602	TIMP3	FALSE
ENSG00000172531	1632.3	0.0426725	0.0591246	0.44597	0.603698	PPP1CA	FALSE
ENSG00000153495	252.693	-0.0545605	0.115103	0.445948	0.603698	TEX29	FALSE
ENSG00000224116	120.522	0.0499265	0.12165	0.44605	0.603717	INHBA-AS1	FALSE
ENSG00000186188	130.657	-0.054757	0.108796	0.446072	0.603717	FFAR4	FALSE
ENSG00000138642	774.699	0.0539767	0.106441	0.446425	0.604112	HERC6	FALSE
ENSG00000276168	1678.62	-0.0193841	0.136183	0.446483	0.604112	RN7SL1	FALSE
ENSG00000126934	2222.99	0.0448969	0.0550097	0.446496	0.604112	MAP2K2	FALSE
ENSG00000107960	149.497	-0.0496348	0.0811978	0.446831	0.604505	STN1	FALSE
ENSG00000116922	256.845	0.053897	0.0958857	0.447599	0.605185	C1orf109	FALSE
ENSG00000204228	210.241	0.0534627	0.114149	0.447531	0.605185	HSD17B8	FALSE
ENSG00000119917	644.885	-0.0410541	0.130751	0.447592	0.605185	IFIT3	FALSE
ENSG00000167778	7792.68	0.0405548	0.0594295	0.447458	0.605185	SPRYD3	FALSE
ENSG00000153815	2516.57	-0.0468637	0.0739516	0.447578	0.605185	CMIP	FALSE
ENSG00000130733	397.318	0.0480168	0.0748005	0.447451	0.605185	YIPF2	FALSE
ENSG00000125848	242.755	0.0524932	0.0909941	0.447669	0.605219	FLRT3	FALSE
ENSG00000111653	1628.5	-0.0395557	0.0575001	0.447786	0.605318	ING4	FALSE
ENSG00000228408	584.418	0.039848	0.130343	0.447935	0.60546	TAB2	FALSE
ENSG00000107175	1791.63	-0.0379776	0.0542975	0.448087	0.605548	CREB3	FALSE
ENSG00000070404	393.921	0.0525655	0.106882	0.448089	0.605548	FSTL3	FALSE
ENSG00000110074	1424.08	-0.0422987	0.0627538	0.448229	0.605677	FOXRED1	FALSE
ENSG00000117625	697.382	-0.0445398	0.0679186	0.448461	0.605931	RCOR3	FALSE
ENSG00000079785	4130.99	-0.0368809	0.0523062	0.448557	0.606001	DDX1	FALSE
ENSG00000152455	88.5152	0.050658	0.0834235	0.44868	0.606093	SUV39H2	FALSE
ENSG00000072310	1185.18	0.0538862	0.104576	0.448741	0.606093	SREBF1	FALSE
ENSG00000142188	1474.19	0.0484524	0.0771	0.448758	0.606093	TMEM50B	FALSE
ENSG00000236682	275.242	-0.0478383	0.0832213	0.44881	0.606104	MAP3K2-DT	FALSE
ENSG00000198356	1856.38	0.047611	0.0736413	0.448869	0.606124	GET3	FALSE
ENSG00000203950	1523.72	0.0453078	0.0687559	0.449301	0.606647	RTL8A	FALSE
ENSG00000167720	470.532	-0.0452128	0.0725782	0.449486	0.606838	SRR	FALSE
ENSG00000168028	24858.3	-0.047261	0.0742585	0.449576	0.606899	RPSA	FALSE
ENSG00000254531	339.412	-0.0495636	0.0776121	0.449638	0.606922	FLJ20021	FALSE
ENSG00000181218	259.339	-0.0546696	0.104692	0.449691	0.606935	H2AW	FALSE
ENSG00000137266	1727.16	0.043712	0.0660552	0.449809	0.606974	SLC22A23	FALSE
ENSG00000214029	172.772	-0.0515415	0.0881575	0.449765	0.606974	ZNF891	FALSE
ENSG00000197170	1206.99	-0.0426669	0.0633161	0.449909	0.607049	PSMD12	FALSE
ENSG00000144034	328.301	0.0501683	0.0794457	0.450086	0.607172	TPRKB	FALSE
ENSG00000176641	182.197	-0.0533726	0.103981	0.450089	0.607172	RNF152	FALSE
ENSG00000175274	607.874	0.0496928	0.119603	0.450897	0.608202	TP53I11	FALSE
ENSG00000136895	1260.92	0.0492266	0.0807923	0.451183	0.608418	GARNL3	FALSE
ENSG00000174032	213.949	0.0491845	0.086704	0.451124	0.608418	SLC25A30	FALSE
ENSG00000290920	437.833	-0.0538716	0.10063	0.45119	0.608418	ENSG00000290920	FALSE
ENSG00000162869	1311.88	-0.0415879	0.0611542	0.451481	0.6087	PPP1R21	FALSE
ENSG00000204568	1920.95	-0.0428445	0.0643169	0.451497	0.6087	MRPS18B	FALSE
ENSG00000110921	419.896	0.0548875	0.0904437	0.451533	0.6087	MVK	FALSE
ENSG00000198746	492.495	-0.0498699	0.0831878	0.452021	0.609238	GPATCH3	FALSE
ENSG00000047662	175.701	-0.0532753	0.103677	0.452	0.609238	FAM184B	FALSE
ENSG00000188493	227.169	0.0515616	0.0882538	0.452072	0.609247	C19orf54	FALSE
ENSG00000184677	678.117	-0.0471357	0.0760385	0.452174	0.609264	ZBTB40	FALSE
ENSG00000183908	190.213	-0.0508926	0.117406	0.452154	0.609264	LRRC55	FALSE
ENSG00000180979	474.182	0.0484949	0.0777692	0.452331	0.609415	LRRC57	FALSE
ENSG00000183160	238.101	0.0470403	0.125595	0.452396	0.609444	TMEM119	FALSE
ENSG00000247596	377.998	-0.0475569	0.0750743	0.452947	0.610126	TWF2	FALSE
ENSG00000121274	341.399	0.0515152	0.0889029	0.453018	0.61013	TENT4B	FALSE
ENSG00000128000	314.022	-0.0463631	0.0867916	0.453039	0.61013	ZNF780B	FALSE
ENSG00000175893	714.817	0.0483676	0.0747884	0.453351	0.61043	ZDHHC21	FALSE
ENSG00000156050	837.721	0.041582	0.0571563	0.453311	0.61043	FAM161B	FALSE
ENSG00000273841	1291.1	0.0526563	0.0910694	0.453813	0.610871	TAF9	FALSE
ENSG00000149499	526.21	0.0486484	0.0788529	0.453777	0.610871	EML3	FALSE
ENSG00000100889	174.24	0.0521245	0.111975	0.453771	0.610871	PCK2	FALSE
ENSG00000108551	4118.95	0.0526217	0.109428	0.453903	0.610932	RASD1	FALSE
ENSG00000116830	160.095	0.0538935	0.0993579	0.453976	0.610971	TTF2	FALSE
ENSG00000137996	920.835	-0.041548	0.0621361	0.454131	0.611119	RTCA	FALSE
ENSG00000249992	672.59	-0.0488512	0.0802295	0.454236	0.611119	TMEM158	FALSE
ENSG00000290555	258.244	-0.0485955	0.123657	0.454277	0.611119	ENSG00000290555	FALSE
ENSG00000127080	411.778	0.0458959	0.0717714	0.454309	0.611119	IPPK	FALSE
ENSG00000168904	492.282	-0.0461452	0.0725033	0.454181	0.611119	LRRC28	FALSE
ENSG00000010165	829.636	-0.0444443	0.0687044	0.454388	0.611138	METTL13	FALSE
ENSG00000291153	168.507	-0.0526963	0.0996479	0.454413	0.611138	ENSG00000291153	FALSE
ENSG00000136826	175.703	-0.0421553	0.130831	0.454613	0.611347	KLF4	FALSE
ENSG00000073417	1000.1	0.052457	0.107251	0.454902	0.611676	PDE8A	FALSE
ENSG00000116117	193.381	0.0523832	0.0872695	0.45595	0.613024	PARD3B	FALSE
ENSG00000184277	2049.93	0.0427222	0.0647641	0.456176	0.613267	TM2D3	FALSE
ENSG00000105699	89.0438	-0.053766	0.110666	0.456315	0.613395	LSR	FALSE
ENSG00000172888	677.982	-0.0458772	0.0717531	0.456441	0.613445	ZNF621	FALSE
ENSG00000182993	87.143	0.0521862	0.103725	0.456442	0.613445	C12orf60	FALSE
ENSG00000169714	6970.93	0.0442272	0.0678986	0.456534	0.613488	CNBP	FALSE
ENSG00000196371	80.7492	0.0516533	0.114361	0.456563	0.613488	FUT4	FALSE
ENSG00000171680	540.03	-0.0514522	0.0897919	0.457293	0.614408	PLEKHG5	FALSE
ENSG00000238142	186.032	0.058685	0.114312	0.457516	0.614643	LOC105376805	FALSE
ENSG00000125991	3626.17	-0.0320283	0.0472298	0.457558	0.614643	ERGIC3	FALSE
ENSG00000141452	783.88	-0.0398963	0.069538	0.457735	0.61482	RMC1	FALSE
ENSG00000264247	369.993	-0.0437239	0.0669993	0.458124	0.615282	ZNF407-AS1	FALSE
ENSG00000111880	475.231	-0.0466485	0.0768222	0.458231	0.615366	RNGTT	FALSE
ENSG00000213203	64.6024	-0.0505893	0.118545	0.458641	0.615856	GIMAP1	FALSE
ENSG00000132326	364.024	0.050914	0.113627	0.458913	0.61616	PER2	FALSE
ENSG00000240849	1268.21	0.04631	0.0753312	0.459132	0.616394	PEDS1	FALSE
ENSG00000112062	1054.71	0.0390257	0.0541182	0.459363	0.616644	MAPK14	FALSE
ENSG00000080802	724.849	-0.0416988	0.0738551	0.459612	0.616918	CNOT4	FALSE
ENSG00000117222	658.352	0.04409	0.0673279	0.459779	0.617082	RBBP5	FALSE
ENSG00000040275	130.249	-0.0526598	0.102518	0.459909	0.617195	SPDL1	FALSE
ENSG00000163781	454.952	0.0450957	0.0714031	0.460024	0.617228	TOPBP1	FALSE
ENSG00000141622	585.035	0.0511148	0.0994809	0.460008	0.617228	RNF165	FALSE
ENSG00000112624	472.456	0.0455917	0.0733652	0.460098	0.617268	BICRAL	FALSE
ENSG00000147130	1413.46	0.0358129	0.0469212	0.46032	0.617491	ZMYM3	FALSE
ENSG00000160932	2794.88	0.0440273	0.0679023	0.460355	0.617491	LY6E	FALSE
ENSG00000156076	668.139	0.036396	0.133153	0.460655	0.617827	WIF1	FALSE
ENSG00000135698	511.674	0.0491727	0.0814286	0.460696	0.617827	MPHOSPH6	FALSE
ENSG00000198855	255.584	0.0501862	0.0817983	0.460886	0.618022	FICD	FALSE
ENSG00000125637	173.78	-0.0495341	0.088368	0.461023	0.618085	PSD4	FALSE
ENSG00000161940	148.911	0.0351565	0.132868	0.461005	0.618085	BCL6B	FALSE
ENSG00000099795	1010.53	-0.0495582	0.0832287	0.461073	0.61809	NDUFB7	FALSE
ENSG00000163867	388.677	-0.0487355	0.0836404	0.461228	0.618216	ZMYM6	FALSE
ENSG00000186417	2086.1	0.0465249	0.122493	0.461257	0.618216	GLDN	FALSE
ENSG00000114933	382.869	0.0460151	0.0743144	0.46167	0.618694	INO80D	FALSE
ENSG00000162105	877.025	0.0475946	0.0805015	0.461704	0.618694	SHANK2	FALSE
ENSG00000197077	1315.54	-0.0397192	0.0603615	0.461763	0.618713	KIAA1671	FALSE
ENSG00000141040	308.817	-0.0486596	0.0814243	0.46187	0.618796	ZNF287	FALSE
ENSG00000204634	331.999	-0.0480205	0.0798054	0.462056	0.618984	TBC1D8	FALSE
ENSG00000166997	413.359	0.045014	0.069478	0.462104	0.618988	CNPY4	FALSE
ENSG00000169826	402.619	0.0518925	0.108173	0.462341	0.619235	CSGALNACT2	FALSE
ENSG00000099365	5510.47	0.0436621	0.0693914	0.462379	0.619235	STX1B	FALSE
ENSG00000113716	1024.39	-0.0383175	0.0578828	0.462566	0.619303	HMGXB3	FALSE
ENSG00000177733	2064.39	0.0404615	0.061152	0.462524	0.619303	HNRNPA0	FALSE
ENSG00000188730	203.705	0.0521558	0.0957867	0.462477	0.619303	VWC2	FALSE
ENSG00000180329	566.414	-0.0409156	0.0624448	0.462655	0.619363	CCDC43	FALSE
ENSG00000123136	522.027	-0.0479338	0.0793714	0.462725	0.619396	DDX39A	FALSE
ENSG00000175334	3164.48	0.0418683	0.065001	0.462935	0.619555	BANF1	FALSE
ENSG00000141582	431.896	0.0465201	0.0798595	0.462901	0.619555	CBX4	FALSE
ENSG00000165511	71.1261	0.0524271	0.102607	0.463017	0.619582	ZNF22-AS1	FALSE
ENSG00000154099	229.128	-0.0520104	0.111784	0.463046	0.619582	DNAAF1	FALSE
ENSG00000104979	2438.33	-0.0414699	0.0635639	0.463112	0.61961	C19orf53	FALSE
ENSG00000288558	597.664	-0.0464272	0.0748305	0.463254	0.619619	DUS4L-BCAP29	FALSE
ENSG00000111371	1697.08	0.048371	0.0812686	0.463189	0.619619	SLC38A1	FALSE
ENSG00000172264	313.269	0.0506798	0.0900915	0.463251	0.619619	MACROD2	FALSE
ENSG00000188385	588.779	-0.0501574	0.0886403	0.463349	0.619685	JAKMIP3	FALSE
ENSG00000117115	5923	0.0509946	0.0981305	0.463565	0.619852	PADI2	FALSE
ENSG00000112234	259.628	0.0412645	0.0663637	0.463529	0.619852	FBXL4	FALSE
ENSG00000115806	1415.43	0.0422375	0.0655458	0.463885	0.620179	GORASP2	FALSE
ENSG00000249115	214.018	-0.0512884	0.0976841	0.4639	0.620179	HAUS5	FALSE
ENSG00000171612	948.584	-0.0515339	0.0957557	0.463971	0.620196	SLC25A33	FALSE
ENSG00000272690	83.6078	-0.0505191	0.111399	0.464027	0.620196	LINC02018	FALSE
ENSG00000110514	4137.38	0.0383989	0.057975	0.464072	0.620196	MADD	FALSE
ENSG00000227081	218.002	-0.0509194	0.105405	0.464093	0.620196	ENSG00000227081	FALSE
ENSG00000196865	310.89	-0.0477147	0.0819183	0.464347	0.620442	NHLRC2	FALSE
ENSG00000258056	288.764	0.0519272	0.0960962	0.464407	0.620442	CD63-AS1	FALSE
ENSG00000184402	908.178	-0.047405	0.0790084	0.464414	0.620442	SS18L1	FALSE
ENSG00000235859	158.955	0.0511787	0.0828436	0.464614	0.620649	ENSG00000235859	FALSE
ENSG00000101928	186.958	-0.0462068	0.075371	0.464774	0.620701	MOSPD1	FALSE
ENSG00000162231	1611.09	-0.042911	0.0683101	0.46476	0.620701	NXF1	FALSE
ENSG00000167766	859.949	0.0479665	0.109841	0.464789	0.620701	ZNF83	FALSE
ENSG00000099968	1298.94	-0.0394587	0.0596262	0.465052	0.620992	BCL2L13	FALSE
ENSG00000151611	174.552	0.0513799	0.0834493	0.465311	0.621278	MMAA	FALSE
ENSG00000075407	562.053	-0.0391906	0.0629032	0.465427	0.621371	ZNF37A	FALSE
ENSG00000225339	60.6276	-0.045584	0.125589	0.465498	0.621406	ENSG00000225339	FALSE
ENSG00000085733	3219.87	0.0358993	0.0534289	0.465611	0.621495	CTTN	FALSE
ENSG00000197965	833.391	0.0438569	0.0695847	0.466191	0.622179	MPZL1	FALSE
ENSG00000160049	1497.67	-0.0443821	0.0717184	0.466395	0.622179	DFFA	FALSE
ENSG00000280670	147.303	0.0480958	0.119359	0.466264	0.622179	CCDC163	FALSE
ENSG00000090263	1481.05	-0.0428293	0.0670365	0.466396	0.622179	MRPS33	FALSE
ENSG00000130958	162.176	-0.0526908	0.110994	0.466222	0.622179	SLC35D2	FALSE
ENSG00000108064	336.652	0.0429808	0.0683436	0.466357	0.622179	TFAM	FALSE
ENSG00000288062	296.299	-0.0518237	0.102799	0.466703	0.622528	LOC101929748	FALSE
ENSG00000035664	441.666	0.0490808	0.0869328	0.466765	0.622551	DAPK2	FALSE
ENSG00000105676	477.91	0.0413771	0.0641015	0.467047	0.622866	ARMC6	FALSE
ENSG00000011454	2558.18	-0.0333666	0.049372	0.467221	0.623037	RABGAP1	FALSE
ENSG00000170624	286.042	0.0514534	0.107941	0.467585	0.623462	SGCD	FALSE
ENSG00000152778	513.443	0.0465907	0.0789318	0.468056	0.624029	IFIT5	FALSE
ENSG00000186416	793.828	0.0406251	0.0635758	0.468146	0.624088	NKRF	FALSE
ENSG00000225361	79.5746	0.0476361	0.119335	0.468574	0.624598	PPP1R26-AS1	FALSE
ENSG00000223812	303.03	0.0426945	0.122583	0.468921	0.624999	ENSG00000223812	FALSE
ENSG00000197150	592.046	-0.0420816	0.0653345	0.468985	0.625024	ABCB8	FALSE
ENSG00000176244	3524.65	-0.0507615	0.106905	0.469038	0.625034	ACBD7	FALSE
ENSG00000275700	1304.13	-0.0407599	0.0630412	0.469162	0.625138	AATF	FALSE
ENSG00000187147	5780.42	-0.0388229	0.059694	0.46924	0.625181	RNF220	FALSE
ENSG00000141034	466.42	-0.0416316	0.0655919	0.469309	0.625212	GID4	FALSE
ENSG00000168056	1085.25	0.0458665	0.0769869	0.469362	0.625222	LTBP3	FALSE
ENSG00000122584	239.068	0.0512575	0.110744	0.469411	0.625227	NXPH1	FALSE
ENSG00000163608	802.829	0.0374797	0.0569436	0.469666	0.625505	NEPRO	FALSE
ENSG00000116809	469.8	0.0394228	0.0645501	0.469931	0.625797	ZBTB17	FALSE
ENSG00000171984	173.566	0.0495467	0.0827004	0.470301	0.626168	SHLD1	FALSE
ENSG00000223768	581.113	0.0499727	0.115537	0.47026	0.626168	LINC00205	FALSE
ENSG00000132680	1073.38	0.0469706	0.080075	0.470434	0.626284	KHDC4	FALSE
ENSG00000291046	103.596	0.0461783	0.12545	0.470688	0.626562	ENSG00000291046	FALSE
ENSG00000288918	64.5658	0.0505799	0.102824	0.470788	0.626581	ENSG00000288918	FALSE
ENSG00000248905	295.662	0.0495856	0.104892	0.470794	0.626581	FMN1	FALSE
ENSG00000151952	615.17	0.043418	0.0706935	0.471	0.626733	TMEM132D	FALSE
ENSG00000108829	1661.67	-0.0355988	0.0537569	0.470965	0.626733	LRRC59	FALSE
ENSG00000071205	124.263	-0.0503978	0.104699	0.471151	0.626873	ARHGAP10	FALSE
ENSG00000132467	528.871	-0.0444319	0.0725863	0.471299	0.62701	UTP3	FALSE
ENSG00000111671	121.644	-0.0434117	0.125123	0.471474	0.62712	SPSB2	FALSE
ENSG00000140104	338.928	-0.0446968	0.0729372	0.471451	0.62712	CLBA1	FALSE
ENSG00000229743	149.126	-0.0510995	0.108658	0.471747	0.627361	LINC01159	FALSE
ENSG00000186660	1368	0.0443008	0.0722351	0.471703	0.627361	ZFP91	FALSE
ENSG00000006652	531.016	-0.0507921	0.11357	0.471838	0.627376	IFRD1	FALSE
ENSG00000103888	247.225	-0.0454514	0.12319	0.47185	0.627376	CEMIP	FALSE
ENSG00000179950	3317.23	0.0369877	0.0562582	0.472038	0.627565	PUF60	FALSE
ENSG00000183010	283.204	0.0504283	0.10707	0.47227	0.627751	PYCR1	FALSE
ENSG00000069998	534.863	0.0379763	0.0582783	0.472264	0.627751	HDHD5	FALSE
ENSG00000287527	76.2852	-0.0491088	0.117914	0.472562	0.628079	ENSG00000287527	FALSE
ENSG00000184785	185.184	0.0468487	0.0974925	0.47284	0.628387	SMIM10	FALSE
ENSG00000134709	298.139	0.0505105	0.103689	0.473004	0.628483	HOOK1	FALSE
ENSG00000125772	1074.17	0.0489797	0.114146	0.472987	0.628483	GPCPD1	FALSE
ENSG00000100567	1346.22	0.0379182	0.0577491	0.473159	0.628628	PSMA3	FALSE
ENSG00000187398	233.636	0.0500335	0.0959052	0.473307	0.628763	LUZP2	FALSE
ENSG00000171700	150.767	-0.0509224	0.108812	0.473457	0.628902	RGS19	FALSE
ENSG00000120725	371.966	-0.049122	0.0884613	0.473571	0.628903	SIL1	FALSE
ENSG00000147604	21077.4	-0.0486673	0.0866207	0.473536	0.628903	RPL7	FALSE
ENSG00000198825	6295.9	0.0415658	0.065941	0.473596	0.628903	INPP5F	FALSE
ENSG00000159592	1459.43	0.0434536	0.0700233	0.473778	0.629083	GPBP1L1	FALSE
ENSG00000197885	1602.39	0.0343604	0.0491818	0.474076	0.629419	NKIRAS1	FALSE
ENSG00000059573	845.545	0.0424664	0.0641104	0.474212	0.629539	ALDH18A1	FALSE
ENSG00000112038	182.563	0.0497202	0.11248	0.474308	0.629605	OPRM1	FALSE
ENSG00000278727	100.236	-0.0512846	0.0978669	0.474474	0.629732	ENSG00000278727	FALSE
ENSG00000159202	3430.5	-0.0391463	0.0619602	0.474496	0.629732	UBE2Z	FALSE
ENSG00000197136	470.603	-0.0447146	0.0746391	0.474627	0.629845	PCNX3	FALSE
ENSG00000177788	399.842	-0.0450264	0.07746	0.474739	0.629932	RAB4A-AS1	FALSE
ENSG00000091664	162.337	0.0496829	0.114298	0.475321	0.630643	SLC17A6	FALSE
ENSG00000235024	83.3067	-0.0511299	0.110478	0.47541	0.630644	ENSG00000235024	FALSE
ENSG00000260807	3032.64	-0.0491812	0.0914276	0.475414	0.630644	CEROX1	FALSE
ENSG00000167264	275.089	-0.0471617	0.0837696	0.475569	0.63079	DUS2	FALSE
ENSG00000113100	190.758	0.0498971	0.103496	0.475913	0.631184	CDH9	FALSE
ENSG00000261594	152.321	-0.0504154	0.108462	0.475959	0.631184	TPBGL	FALSE
ENSG00000185049	341.612	0.0414341	0.0663282	0.476048	0.631241	NELFA	FALSE
ENSG00000163960	875.063	-0.0406681	0.065633	0.476317	0.631517	UBXN7	FALSE
ENSG00000167257	443.168	-0.0391428	0.0618491	0.476349	0.631517	RNF214	FALSE
ENSG00000106089	3257.79	0.0456496	0.0872433	0.477033	0.632363	STX1A	FALSE
ENSG00000135632	1494.65	-0.0353623	0.0545026	0.477085	0.632371	SMYD5	FALSE
ENSG00000040341	1819.12	0.040399	0.0643493	0.477317	0.632555	STAU2	FALSE
ENSG00000227115	200.089	0.0467495	0.118774	0.477314	0.632555	LINC01630	FALSE
ENSG00000261326	117.93	-0.0435391	0.120883	0.477451	0.632658	ENSG00000261326	FALSE
ENSG00000168887	538.729	-0.0470157	0.0830651	0.477533	0.632658	C2orf68	FALSE
ENSG00000095383	230.628	0.0488486	0.110223	0.477616	0.632658	TBC1D2	FALSE
ENSG00000108349	4630.92	-0.0457369	0.0785681	0.477625	0.632658	CASC3	FALSE
ENSG00000185651	3974.46	0.0265471	0.0389371	0.477564	0.632658	UBE2L3	FALSE
ENSG00000153885	846.417	0.0472823	0.0840486	0.477794	0.632821	KCTD15	FALSE
ENSG00000127947	802.302	0.0469976	0.081159	0.477958	0.632977	PTPN12	FALSE
ENSG00000145087	1103.92	0.0455105	0.0780946	0.478065	0.633057	STXBP5L	FALSE
ENSG00000175197	1915.66	-0.0506194	0.101621	0.478351	0.633375	DDIT3	FALSE
ENSG00000169862	6389.65	-0.0367348	0.0567411	0.478503	0.633453	CTNND2	FALSE
ENSG00000236088	113.416	-0.0487783	0.0930268	0.478471	0.633453	COX10-DT	FALSE
ENSG00000171159	1037.71	0.0475941	0.0827667	0.478765	0.633524	BBLN	FALSE
ENSG00000157570	119.972	0.0436801	0.125497	0.478788	0.633524	TSPAN18	FALSE
ENSG00000149100	2799.59	-0.0358971	0.0553933	0.47878	0.633524	EIF3M	FALSE
ENSG00000289516	78.3916	0.0420985	0.126996	0.478725	0.633524	ENSG00000289516	FALSE
ENSG00000142528	270.047	-0.0466458	0.0897302	0.478764	0.633524	ZNF473	FALSE
ENSG00000103024	325.877	0.0479089	0.0841737	0.478927	0.633646	NME3	FALSE
ENSG00000104980	433.641	0.0458008	0.0778655	0.479012	0.633698	TIMM44	FALSE
ENSG00000174720	794.604	0.0416761	0.0665868	0.479072	0.633716	LARP7	FALSE
ENSG00000011600	677.756	0.0493364	0.112048	0.479179	0.633796	TYROBP	FALSE
ENSG00000039319	849.812	0.0493009	0.100616	0.479289	0.63388	ZFYVE16	FALSE
ENSG00000145832	766.743	-0.0439956	0.126112	0.479595	0.634101	SLC25A48	FALSE
ENSG00000149269	9922	-0.0405182	0.0664218	0.479533	0.634101	PAK1	FALSE
ENSG00000173918	113.545	-0.0495592	0.105999	0.479594	0.634101	C1QTNF1	FALSE
ENSG00000119760	1859.68	0.0398153	0.0635862	0.47974	0.634232	SUPT7L	FALSE
ENSG00000205336	3993.85	-0.0486665	0.093117	0.479801	0.634251	ADGRG1	FALSE
ENSG00000182463	228.441	-0.0501132	0.098193	0.479876	0.634289	TSHZ2	FALSE
ENSG00000173598	1590.49	-0.0442383	0.0745582	0.479973	0.634355	NUDT4	FALSE
ENSG00000245149	70.9348	-0.0446663	0.120448	0.48006	0.634409	RNF139-DT	FALSE
ENSG00000142676	18052.6	0.048159	0.0865214	0.480148	0.634465	RPL11	FALSE
ENSG00000290596	318.207	-0.0493876	0.107702	0.480257	0.634486	ENSG00000290596	FALSE
ENSG00000141570	79.3593	0.0502199	0.10057	0.480249	0.634486	CBX8	FALSE
ENSG00000161203	18134.4	-0.0351843	0.0542305	0.480503	0.634749	AP2M1	FALSE
ENSG00000134321	150.013	-0.041989	0.126862	0.480771	0.634981	RSAD2	FALSE
ENSG00000159322	734.278	-0.0304659	0.0488183	0.480737	0.634981	ADPGK	FALSE
ENSG00000076864	3554.59	0.0431273	0.0718113	0.480819	0.634983	RAP1GAP	FALSE
ENSG00000236552	140.57	0.0489471	0.0919794	0.481004	0.635167	RPL13AP5	FALSE
ENSG00000142583	901.648	0.0479063	0.116368	0.481313	0.635513	SLC2A5	FALSE
ENSG00000135919	5164.81	0.0466775	0.0835141	0.481479	0.635671	SERPINE2	FALSE
ENSG00000110852	199.812	0.0467133	0.117897	0.481706	0.635849	CLEC2B	FALSE
ENSG00000105737	998.804	-0.0459612	0.0815106	0.481701	0.635849	GRIK5	FALSE
ENSG00000148082	4732.33	0.0434194	0.0737291	0.481925	0.636076	SHC3	FALSE
ENSG00000197568	821.727	0.048175	0.0883463	0.482171	0.636339	HHLA3	FALSE
ENSG00000119242	3157.72	0.0403378	0.0646795	0.482488	0.636696	CCDC92	FALSE
ENSG00000116062	996.945	-0.0463975	0.0850765	0.482715	0.636882	MSH6	FALSE
ENSG00000276256	125.287	0.0433053	0.125225	0.482722	0.636882	LOC389831	FALSE
ENSG00000121904	203.518	-0.0484009	0.0992779	0.482981	0.637101	CSMD2	FALSE
ENSG00000099864	4369.83	0.0405418	0.065377	0.482936	0.637101	PALM	FALSE
ENSG00000225138	281.352	0.0432345	0.119877	0.483278	0.637342	ENSG00000225138	FALSE
ENSG00000169239	416.48	-0.0505258	0.0957135	0.483303	0.637342	CA5B	FALSE
ENSG00000110931	7050.11	-0.0372678	0.0587209	0.483286	0.637342	CAMKK2	FALSE
ENSG00000183258	2108.6	-0.0399863	0.067389	0.483585	0.637468	DDX41	FALSE
ENSG00000164687	1703.45	-0.0473387	0.113588	0.483528	0.637468	FABP5	FALSE
ENSG00000095713	763.509	-0.0480313	0.087947	0.483533	0.637468	CRTAC1	FALSE
ENSG00000173517	1024.34	-0.041717	0.0698202	0.483556	0.637468	PEAK1	FALSE
ENSG00000175467	1139.29	0.0401655	0.0628936	0.483879	0.637795	SART1	FALSE
ENSG00000251580	202.831	-0.0494479	0.108671	0.484058	0.637847	LINC02482	FALSE
ENSG00000204713	1588.04	-0.0386361	0.0628525	0.484199	0.637847	TRIM27	FALSE
ENSG00000110237	2614.76	-0.0375031	0.0596061	0.484168	0.637847	ARHGEF17	FALSE
ENSG00000089250	258.835	0.043204	0.120971	0.484182	0.637847	NOS1	FALSE
ENSG00000004897	987.618	0.0299102	0.0502278	0.484141	0.637847	CDC27	FALSE
ENSG00000159200	2648.2	-0.0417269	0.0691667	0.484077	0.637847	RCAN1	FALSE
ENSG00000162076	323.505	0.0439724	0.0746784	0.484382	0.638027	FLYWCH2	FALSE
ENSG00000155974	82.4031	0.0507011	0.102709	0.484457	0.638064	GRIP1	FALSE
ENSG00000176401	473.712	0.0428589	0.0720359	0.484538	0.638109	EID2B	FALSE
ENSG00000272163	262.544	0.048187	0.0919001	0.484616	0.638151	ENSG00000272163	FALSE
ENSG00000120049	3403.35	-0.0461828	0.0822287	0.485024	0.638579	KCNIP2	FALSE
ENSG00000134001	1545.6	0.0338264	0.0526024	0.485035	0.638579	EIF2S1	FALSE
ENSG00000178567	1428.33	0.0464893	0.0851968	0.48535	0.638933	EPM2AIP1	FALSE
ENSG00000024862	1398.43	-0.04194	0.0695134	0.485433	0.63898	CCDC28A	FALSE
ENSG00000142609	93.0555	-0.0530051	0.101765	0.485607	0.639148	CFAP74	FALSE
ENSG00000170085	286.331	-0.041983	0.0705757	0.48582	0.639368	SIMC1	FALSE
ENSG00000249673	423.443	0.0481948	0.0854375	0.485986	0.639524	ENSG00000249673	FALSE
ENSG00000164167	310.102	-0.0475441	0.0873329	0.486252	0.639567	LSM6	FALSE
ENSG00000106804	213.137	-0.0499763	0.08484	0.486172	0.639567	C5	FALSE
ENSG00000187049	327.598	-0.0468681	0.0859531	0.486154	0.639567	TMEM216	FALSE
ENSG00000180998	276.925	0.0490413	0.0875543	0.486224	0.639567	GPR137C	FALSE
ENSG00000109103	1032.77	0.0452416	0.0779283	0.486238	0.639567	UNC119	FALSE
ENSG00000155893	561.8	-0.047805	0.0946051	0.4865	0.639774	PXYLP1	FALSE
ENSG00000065057	290.321	-0.0473691	0.0853222	0.486503	0.639774	NTHL1	FALSE
ENSG00000157538	824.394	-0.0354606	0.0660683	0.486821	0.640131	VPS26C	FALSE
ENSG00000145431	174.865	0.0484781	0.0901136	0.48725	0.640448	PDGFC	FALSE
ENSG00000135473	1195.07	-0.0520383	0.0894912	0.487192	0.640448	PAN2	FALSE
ENSG00000186047	191.964	0.0498939	0.10327	0.487144	0.640448	DLEU7	FALSE
ENSG00000070269	449.589	-0.0426901	0.0731106	0.487244	0.640448	TMEM260	FALSE
ENSG00000060558	113.484	0.0490312	0.0981348	0.487513	0.640733	GNA15	FALSE
ENSG00000161021	409.496	0.0412012	0.0691463	0.48758	0.640759	MAML1	FALSE
ENSG00000132274	287.23	0.047793	0.114624	0.487789	0.640973	TRIM22	FALSE
ENSG00000240207	185.276	0.0486375	0.114033	0.488303	0.641509	ENSG00000240207	FALSE
ENSG00000182831	948.011	0.0448227	0.0783918	0.488269	0.641509	C16orf72	FALSE
ENSG00000181240	159.221	-0.0469948	0.114394	0.488338	0.641509	SLC25A41	FALSE
ENSG00000129521	1202.16	0.046947	0.0872396	0.488482	0.641612	EGLN3	FALSE
ENSG00000020577	643.029	-0.049454	0.0987058	0.48851	0.641612	SAMD4A	FALSE
ENSG00000101166	557.247	0.0467911	0.0834325	0.488604	0.641674	PRELID3B	FALSE
ENSG00000213442	106.346	0.0492163	0.106036	0.488812	0.641883	RPL18AP3	FALSE
ENSG00000135392	623.404	-0.0359867	0.0574224	0.488857	0.641883	DNAJC14	FALSE
ENSG00000101161	2574.63	0.0440308	0.075801	0.489065	0.642094	PRPF6	FALSE
ENSG00000132768	538.335	-0.0390732	0.0641518	0.489138	0.642128	DPH2	FALSE
ENSG00000119862	743.307	-0.039901	0.0657558	0.489653	0.642743	LGALSL	FALSE
ENSG00000035862	7637.72	0.0444353	0.0797603	0.489806	0.642882	TIMP2	FALSE
ENSG00000147408	1243.23	-0.0443624	0.0773539	0.490192	0.643266	CSGALNACT1	FALSE
ENSG00000138119	152.178	0.0488218	0.110069	0.490162	0.643266	MYOF	FALSE
ENSG00000139926	129.262	0.0489572	0.106771	0.490258	0.64329	FRMD6	FALSE
ENSG00000100592	844.432	-0.0426407	0.0735321	0.491232	0.644507	DAAM1	FALSE
ENSG00000137806	1024.64	0.0395051	0.0646952	0.49152	0.64476	NDUFAF1	FALSE
ENSG00000104957	346.485	0.0445958	0.079343	0.491481	0.64476	YJU2B	FALSE
ENSG00000198874	360.193	0.037563	0.0611605	0.491604	0.64481	TYW1	FALSE
ENSG00000168781	1032.49	-0.0372895	0.0609428	0.491987	0.64525	PPIP5K1	FALSE
ENSG00000285634	120.715	-0.0440676	0.121204	0.492234	0.645511	ENSG00000285634	FALSE
ENSG00000151366	1672.72	0.0408391	0.0687728	0.492497	0.645794	NDUFC2	FALSE
ENSG00000185825	5467.53	0.0353868	0.0561345	0.492662	0.645825	BCAP31	FALSE
ENSG00000148341	4002.86	0.0434873	0.0747952	0.492653	0.645825	SH3GLB2	FALSE
ENSG00000100201	11525.8	-0.0455941	0.084522	0.492656	0.645825	DDX17	FALSE
ENSG00000169181	322.367	-0.0458737	0.0838718	0.492765	0.645898	GSG1L	FALSE
ENSG00000140968	216.342	0.0390536	0.128693	0.493193	0.646397	IRF8	FALSE
ENSG00000187980	94.3144	-0.0485678	0.106254	0.493258	0.646422	PLA2G2C	FALSE
ENSG00000132478	314.426	0.0414146	0.0705236	0.493562	0.646757	UNK	FALSE
ENSG00000106290	1047.65	0.0392909	0.065111	0.493869	0.647098	TAF6	FALSE
ENSG00000157741	503.752	-0.0458491	0.0871285	0.494059	0.647284	UBN2	FALSE
ENSG00000176887	80.7776	0.0479852	0.106928	0.494224	0.647378	SOX11	FALSE
ENSG00000042429	98.0802	-0.0477877	0.0922829	0.49421	0.647378	MED17	FALSE
ENSG00000196262	37732	-0.0412944	0.0697862	0.494375	0.647492	PPIA	FALSE
ENSG00000291082	278.992	-0.0472653	0.114069	0.494406	0.647492	ENSG00000291082	FALSE
ENSG00000109906	2110.04	0.0472616	0.0963731	0.494685	0.647795	ZBTB16	FALSE
ENSG00000070778	286.718	-0.0443343	0.0784507	0.494842	0.647939	PTPN21	FALSE
ENSG00000177058	181.118	0.0458085	0.084443	0.494923	0.647943	SLC38A9	FALSE
ENSG00000102362	438.196	0.0411177	0.127067	0.49494	0.647943	SYTL4	FALSE
ENSG00000144893	326.566	0.0449873	0.0835668	0.495186	0.648146	MED12L	FALSE
ENSG00000149480	1660.99	-0.0466288	0.0872603	0.495216	0.648146	MTA2	FALSE
ENSG00000160410	226.225	-0.0478411	0.0927702	0.495237	0.648146	SHKBP1	FALSE
ENSG00000170458	411.558	0.0382909	0.130431	0.495293	0.648157	CD14	FALSE
ENSG00000172350	453.809	0.04665	0.0882571	0.495466	0.648302	ABCG4	FALSE
ENSG00000174977	152.05	0.0475772	0.0958228	0.495499	0.648302	ENSG00000174977	FALSE
ENSG00000131771	14799	0.0488385	0.100035	0.495829	0.648673	PPP1R1B	FALSE
ENSG00000224945	113.222	-0.0452627	0.116064	0.495904	0.648709	ENSG00000224945	FALSE
ENSG00000048342	481.29	0.0474749	0.0908504	0.496193	0.649025	CC2D2A	FALSE
ENSG00000159086	458.703	0.0443183	0.0935914	0.496373	0.649198	PAXBP1	FALSE
ENSG00000163161	1390.8	0.0327374	0.0518825	0.496546	0.649343	ERCC3	FALSE
ENSG00000139990	1099.65	-0.0267772	0.0415655	0.496579	0.649343	DCAF5	FALSE
ENSG00000162755	865.117	0.0457837	0.0836393	0.496717	0.649414	KLHDC9	FALSE
ENSG00000244041	227.938	-0.0451335	0.10074	0.496728	0.649414	LINC01011	FALSE
ENSG00000224897	66.7401	0.0474061	0.109287	0.496777	0.649416	POT1-AS1	FALSE
ENSG00000145388	345.547	-0.0405589	0.0692665	0.496927	0.64955	METTL14	FALSE
ENSG00000234377	115.405	0.0433432	0.113714	0.496999	0.649583	OBI1-AS1	FALSE
ENSG00000231607	124.329	0.0455837	0.120526	0.497049	0.649585	DLEU2	FALSE
ENSG00000119401	329.007	-0.0419569	0.0731943	0.497127	0.649625	TRIM32	FALSE
ENSG00000121933	818.584	-0.0423835	0.121923	0.497223	0.649632	TMIGD3	FALSE
ENSG00000115866	1179.26	0.0480556	0.108034	0.497227	0.649632	DARS1	FALSE
ENSG00000290931	158.699	-0.0328567	0.131021	0.497349	0.64973	ENSG00000290931	FALSE
ENSG00000197321	100.636	0.0436515	0.110559	0.497468	0.649822	SVIL	FALSE
ENSG00000031003	765.934	-0.0476284	0.0963014	0.497931	0.650365	FAM13B	FALSE
ENSG00000106733	881.12	0.0474737	0.0947022	0.498188	0.650639	NMRK1	FALSE
ENSG00000172345	92.2302	0.0478106	0.108581	0.498284	0.650702	STARD5	FALSE
ENSG00000126970	441.163	-0.0375146	0.062	0.498616	0.650951	ZC4H2	FALSE
ENSG00000204950	258.402	0.0479787	0.106248	0.498617	0.650951	LRRC10B	FALSE
ENSG00000141425	2967.89	-0.0314129	0.0499471	0.49855	0.650951	RPRD1A	FALSE
ENSG00000107951	336.772	-0.0444463	0.0831917	0.498824	0.651159	MTPAP	FALSE
ENSG00000237248	121.418	0.0500061	0.106284	0.499161	0.651537	LINC00987	FALSE
ENSG00000128487	2608.91	0.0402542	0.0698029	0.499332	0.651698	SPECC1	FALSE
ENSG00000173960	370.174	0.0461763	0.068674	0.499597	0.651971	UBXN2A	FALSE
ENSG00000113812	484.854	-0.0373591	0.0661198	0.499662	0.651971	ACTR8	FALSE
ENSG00000141510	337.291	0.0456656	0.112487	0.499684	0.651971	TP53	FALSE
ENSG00000245293	1046.01	0.0424301	0.123533	0.499899	0.652163	CYP2U1-AS1	FALSE
ENSG00000213445	269.453	0.0466498	0.0900633	0.500022	0.652163	SIPA1	FALSE
ENSG00000184967	171.071	-0.046599	0.0907603	0.49995	0.652163	NOC4L	FALSE
ENSG00000224271	204.725	-0.0441695	0.118707	0.500007	0.652163	EPIC1	FALSE
ENSG00000178104	3632.43	-0.0416867	0.0726531	0.50032	0.652341	PDE4DIP	FALSE
ENSG00000168490	14761.2	0.0434963	0.0790822	0.500445	0.652341	PHYHIP	FALSE
ENSG00000176769	278.272	0.0475334	0.103108	0.500412	0.652341	TCERG1L	FALSE
ENSG00000231233	152.114	-0.0444499	0.118198	0.500406	0.652341	CFAP58-DT	FALSE
ENSG00000272173	73.2271	-0.0470488	0.108868	0.500376	0.652341	ENSG00000272173	FALSE
ENSG00000132026	170.11	-0.0453492	0.0847094	0.500435	0.652341	RTBDN	FALSE
ENSG00000048740	2869.39	0.0418859	0.0731381	0.500566	0.652437	CELF2	FALSE
ENSG00000157152	13556.2	-0.0446581	0.0846851	0.500707	0.652493	SYN2	FALSE
ENSG00000152818	580.558	0.0448292	0.0845353	0.500757	0.652493	UTRN	FALSE
ENSG00000107614	108.174	-0.0466942	0.0978724	0.500847	0.652493	TRDMT1	FALSE
ENSG00000280088	202.535	0.0481431	0.0856347	0.500895	0.652493	ENSG00000280088	FALSE
ENSG00000150656	3538.36	0.0416456	0.122622	0.500809	0.652493	CNDP1	FALSE
ENSG00000152217	280.697	0.0421583	0.075293	0.500688	0.652493	SETBP1	FALSE
ENSG00000259417	545.364	-0.0473557	0.106406	0.501029	0.652606	CTXND1	FALSE
ENSG00000171161	698.432	-0.0357487	0.0643297	0.501177	0.652736	ZNF672	FALSE
ENSG00000215041	459.024	-0.0398028	0.0684349	0.501226	0.652739	NEURL4	FALSE
ENSG00000177239	1222.64	-0.0436235	0.0788238	0.501277	0.652743	MAN1B1	FALSE
ENSG00000204628	11690.3	-0.0373885	0.0621708	0.501695	0.653224	RACK1	FALSE
ENSG00000077157	2114.71	-0.0378733	0.0638253	0.502003	0.653564	PPP1R12B	FALSE
ENSG00000072182	164.804	0.0465336	0.106952	0.502078	0.65358	ASIC4	FALSE
ENSG00000230084	228.48	0.0450066	0.11845	0.502111	0.65358	ENSG00000230084	FALSE
ENSG00000110046	295.47	0.0435425	0.0800411	0.502254	0.653704	ATG2A	FALSE
ENSG00000120685	404.679	0.0401862	0.0705005	0.502465	0.653917	PROSER1	FALSE
ENSG00000289106	117.228	0.0465483	0.0933301	0.502576	0.653999	ENSG00000289106	FALSE
ENSG00000168393	290.468	-0.0403232	0.0695859	0.502789	0.654213	DTYMK	FALSE
ENSG00000179115	1538.79	0.0376387	0.0629206	0.502864	0.654249	FARSA	FALSE
ENSG00000114013	212.757	0.0347467	0.130468	0.503115	0.654513	CD86	FALSE
ENSG00000130204	906.407	0.0423797	0.0751889	0.50324	0.654614	TOMM40	FALSE
ENSG00000160685	304.008	0.0444415	0.0825782	0.503472	0.654854	ZBTB7B	FALSE
ENSG00000232973	62.8836	0.0450128	0.115745	0.503627	0.654891	CYP1B1-AS1	FALSE
ENSG00000105887	3719	0.0399674	0.0682858	0.503647	0.654891	MTPN	FALSE
ENSG00000137726	16836.4	-0.0390142	0.0672532	0.503693	0.654891	FXYD6	FALSE
ENSG00000100109	975.098	-0.0438927	0.0809115	0.503584	0.654891	TFIP11	FALSE
ENSG00000100997	4294.49	0.0362002	0.0598911	0.503867	0.655056	ABHD12	FALSE
ENSG00000124067	325.453	0.0465493	0.0972103	0.504194	0.655419	SLC12A4	FALSE
ENSG00000133216	383.694	-0.0445575	0.0853728	0.504302	0.655497	EPHB2	FALSE
ENSG00000003756	3225.59	-0.0411378	0.0734059	0.504597	0.655818	RBM5	FALSE
ENSG00000137819	83.2068	-0.0444191	0.119274	0.504743	0.655821	PAQR5	FALSE
ENSG00000167515	1842.54	0.0411846	0.071727	0.50472	0.655821	TRAPPC2L	FALSE
ENSG00000099308	7649.4	-0.0355271	0.062906	0.504731	0.655821	MAST3	FALSE
ENSG00000185924	458.172	-0.0467029	0.104334	0.504799	0.655831	RTN4RL1	FALSE
ENSG00000059588	1149.2	-0.044125	0.114004	0.505274	0.656351	TARBP1	FALSE
ENSG00000149532	2621.05	-0.0328157	0.0539092	0.505295	0.656351	CPSF7	FALSE
ENSG00000111716	1237.62	0.043263	0.121043	0.505675	0.65672	LDHB	FALSE
ENSG00000119669	677.304	0.0404228	0.0706779	0.505665	0.65672	IRF2BPL	FALSE
ENSG00000113360	1531.21	-0.027258	0.052683	0.505786	0.65674	DROSHA	FALSE
ENSG00000160190	199.374	0.0447713	0.0844571	0.505786	0.65674	SLC37A1	FALSE
ENSG00000087365	6658.96	-0.0344609	0.0569454	0.506068	0.657043	SF3B2	FALSE
ENSG00000151376	1365.06	0.0386187	0.0701634	0.506215	0.657171	ME3	FALSE
ENSG00000225110	219.164	0.0454509	0.11447	0.506309	0.657232	PNMA6F	FALSE
ENSG00000113758	1919.65	-0.034635	0.0573455	0.506367	0.657245	DBN1	FALSE
ENSG00000178233	4169.11	-0.0379821	0.0648845	0.506766	0.6577	TMEM151B	FALSE
ENSG00000169567	10261.5	0.0386163	0.0657274	0.506967	0.657774	HINT1	FALSE
ENSG00000108424	4207.47	0.0291407	0.0469086	0.506945	0.657774	KPNB1	FALSE
ENSG00000101096	123.965	0.0457089	0.113691	0.506874	0.657774	NFATC2	FALSE
ENSG00000100147	162.462	-0.0413651	0.080482	0.507025	0.657787	CCDC134	FALSE
ENSG00000122912	472.068	-0.0384921	0.0666777	0.507179	0.657869	SLC25A16	FALSE
ENSG00000152520	348.033	0.0409324	0.0726723	0.507185	0.657869	PAN3	FALSE
ENSG00000160145	5052.61	-0.0368297	0.0631802	0.507299	0.657955	KALRN	FALSE
ENSG00000162188	8768.32	-0.0339758	0.0542783	0.507396	0.657956	GNG3	FALSE
ENSG00000137841	377.443	0.0472457	0.0968209	0.507371	0.657956	PLCB2	FALSE
ENSG00000069966	2376.5	0.0300351	0.0500989	0.507582	0.658135	GNB5	FALSE
ENSG00000187608	129.561	-0.0332723	0.131125	0.5078	0.658293	ISG15	FALSE
ENSG00000176853	409.547	0.0420626	0.0778601	0.507759	0.658293	FAM91A1	FALSE
ENSG00000173465	224.434	0.0463488	0.0904707	0.507937	0.658408	ZNRD2	FALSE
ENSG00000275835	529.109	0.0455944	0.0886577	0.508033	0.658471	TUBGCP5	FALSE
ENSG00000108947	2173.92	0.0450102	0.0902	0.508146	0.658554	EFNB3	FALSE
ENSG00000180626	172.796	0.0452606	0.103043	0.508237	0.65861	ZNF594	FALSE
ENSG00000111490	497.023	-0.0394191	0.0698698	0.508371	0.658721	TBC1D30	FALSE
ENSG00000105364	733.847	-0.0352645	0.0589602	0.508494	0.658818	MRPL4	FALSE
ENSG00000084774	360.25	0.0424817	0.0708502	0.508626	0.658865	CAD	FALSE
ENSG00000169692	158.451	-0.0461528	0.0929359	0.508597	0.658865	AGPAT2	FALSE
ENSG00000167487	659.414	0.0366747	0.0622276	0.50876	0.658976	KLHL26	FALSE
ENSG00000018408	346.763	0.0439564	0.0822583	0.509113	0.659246	WWTR1	FALSE
ENSG00000164742	4742.45	0.0372404	0.0638824	0.509093	0.659246	ADCY1	FALSE
ENSG00000131153	118.035	0.0472301	0.101691	0.509056	0.659246	GINS2	FALSE
ENSG00000144524	1334.08	-0.0319087	0.0524842	0.509239	0.659347	COPS7B	FALSE
ENSG00000205683	437.228	0.0405157	0.0724676	0.509463	0.659574	DPF3	FALSE
ENSG00000234719	102.537	0.0301347	0.13257	0.509596	0.659684	NPIPB2	FALSE
ENSG00000136535	1496.87	-0.0465716	0.105426	0.510003	0.660149	TBR1	FALSE
ENSG00000157978	612.694	0.0454535	0.109279	0.510092	0.660201	LDLRAP1	FALSE
ENSG00000173848	805.363	-0.0448278	0.11352	0.510256	0.660351	NET1	FALSE
ENSG00000113721	725.515	-0.0432146	0.0807469	0.510319	0.66037	PDGFRB	FALSE
ENSG00000148019	423.289	0.0412466	0.074946	0.510381	0.660388	CEP78	FALSE
ENSG00000183486	103.534	-0.0362963	0.127507	0.510646	0.660669	MX2	FALSE
ENSG00000143409	525.689	0.0461488	0.0950848	0.510805	0.660749	MINDY1	FALSE
ENSG00000103356	895.877	0.0444788	0.0754638	0.510767	0.660749	EARS2	FALSE
ENSG00000067842	1812.49	0.0357537	0.0557848	0.510958	0.660885	ATP2B3	FALSE
ENSG00000255690	1150.4	-0.0453665	0.11278	0.511085	0.660925	TRIL	FALSE
ENSG00000133030	6328.6	0.0347346	0.0584016	0.511047	0.660925	MPRIP	FALSE
ENSG00000156374	98.3215	0.047682	0.103026	0.511307	0.661086	PCGF6	FALSE
ENSG00000166855	908.702	0.0354886	0.0602452	0.511273	0.661086	CLPX	FALSE
ENSG00000151702	201.176	-0.0464703	0.098292	0.511376	0.661113	FLI1	FALSE
ENSG00000176386	404.447	-0.0439166	0.0911011	0.512075	0.661954	CDC26	FALSE
ENSG00000233184	152.932	-0.0458175	0.0967782	0.512184	0.662018	DPH5-DT	FALSE
ENSG00000103056	296.6	-0.045158	0.0952549	0.512221	0.662018	SMPD3	FALSE
ENSG00000089094	598.763	-0.0363046	0.0621872	0.512348	0.662119	KDM2B	FALSE
ENSG00000159214	365.554	-0.0433568	0.081656	0.512507	0.662262	CCDC24	FALSE
ENSG00000156521	256.523	-0.0442318	0.0859291	0.512657	0.662393	TYSND1	FALSE
ENSG00000121966	241.688	-0.0387206	0.12648	0.512756	0.66246	CXCR4	FALSE
ENSG00000167703	1059.5	0.0457476	0.10745	0.512862	0.662534	SLC43A2	FALSE
ENSG00000078699	1014.82	-0.038225	0.067918	0.513142	0.662832	CBFA2T2	FALSE
ENSG00000185624	3433.62	-0.0347173	0.0645392	0.513572	0.663325	P4HB	FALSE
ENSG00000115414	1370.17	0.0463102	0.105276	0.51383	0.663534	FN1	FALSE
ENSG00000108510	702.272	0.0409367	0.0752168	0.513824	0.663534	MED13	FALSE
ENSG00000169609	620.435	-0.0348186	0.059006	0.513913	0.663578	C15orf40	FALSE
ENSG00000135625	546.124	0.0249807	0.134163	0.514361	0.664083	EGR4	FALSE
ENSG00000103047	379.966	-0.0411287	0.0759689	0.514401	0.664083	TANGO6	FALSE
ENSG00000154079	697.831	-0.0435152	0.0841261	0.514599	0.664229	SDHAF4	FALSE
ENSG00000100330	1279.18	-0.0357897	0.0621336	0.514611	0.664229	MTMR3	FALSE
ENSG00000165124	268.229	0.0377008	0.126337	0.514718	0.664304	SVEP1	FALSE
ENSG00000169439	1195.05	0.04436	0.0873	0.515386	0.665103	SDC2	FALSE
ENSG00000164944	772.867	0.0327695	0.055325	0.515494	0.66518	VIRMA	FALSE
ENSG00000157613	138.701	-0.0454914	0.104499	0.515683	0.665361	CREB3L1	FALSE
ENSG00000013392	697.725	-0.0381103	0.0673963	0.516466	0.666121	RWDD2A	FALSE
ENSG00000099810	302.48	0.0405801	0.0734856	0.516421	0.666121	MTAP	FALSE
ENSG00000167202	382.53	0.0401428	0.0734313	0.516429	0.666121	TBC1D2B	FALSE
ENSG00000087152	4175.77	-0.0364606	0.0629369	0.516373	0.666121	ATXN7L3	FALSE
ENSG00000100626	1944.9	0.0426507	0.0809846	0.516559	0.666178	GALNT16	FALSE
ENSG00000114450	455.824	0.0445567	0.0900252	0.516679	0.666207	GNB4	FALSE
ENSG00000132840	114.614	-0.0458854	0.11148	0.516664	0.666207	BHMT2	FALSE
ENSG00000136842	1939.27	0.0424854	0.075715	0.516813	0.666317	TMOD1	FALSE
ENSG00000149654	850.007	0.0436512	0.0896324	0.516937	0.666414	CDH22	FALSE
ENSG00000166913	13882	-0.0266957	0.0436747	0.517127	0.666597	YWHAB	FALSE
ENSG00000116254	2540.38	-0.0431529	0.0858769	0.517304	0.666761	CHD5	FALSE
ENSG00000164815	616.302	-0.0361842	0.0629635	0.517451	0.666888	ORC5	FALSE
ENSG00000164494	266.691	-0.0388825	0.069464	0.517558	0.6669	PDSS2	FALSE
ENSG00000167588	374.74	0.042044	0.12057	0.517532	0.6669	GPD1	FALSE
ENSG00000149599	132.782	0.0460166	0.113717	0.517832	0.667191	DUSP15	FALSE
ENSG00000230615	136.536	-0.0447611	0.109719	0.518156	0.667483	ENSG00000230615	FALSE
ENSG00000153446	790.731	0.0451207	0.094367	0.518114	0.667483	C16orf89	FALSE
ENSG00000073849	1136.9	0.0430165	0.0962242	0.51821	0.667489	ST6GAL1	FALSE
ENSG00000185633	182.721	-0.0453257	0.094033	0.518265	0.667498	NDUFA4L2	FALSE
ENSG00000139508	341.881	0.0432843	0.0854005	0.518475	0.667704	SLC46A3	FALSE
ENSG00000112983	2071.36	-0.0341899	0.0584998	0.518524	0.667705	BRD8	FALSE
ENSG00000081307	1045.56	0.028435	0.0466385	0.518797	0.667993	UBA5	FALSE
ENSG00000182263	153.019	0.0486923	0.109859	0.518873	0.668028	FIGN	FALSE
ENSG00000143575	3529.31	0.0381097	0.0671524	0.51902	0.668092	HAX1	FALSE
ENSG00000220205	31574.8	-0.0345166	0.0596579	0.519018	0.668092	VAMP2	FALSE
ENSG00000139842	754.478	-0.0376182	0.066491	0.519296	0.668385	CUL4A	FALSE
ENSG00000181789	3533.11	0.0326075	0.0550651	0.519349	0.668391	COPG1	FALSE
ENSG00000152620	1100.38	0.0350537	0.060767	0.519579	0.668624	NADK2	FALSE
ENSG00000115539	684.902	-0.0398315	0.0723353	0.519657	0.66866	PDCL3	FALSE
ENSG00000142227	257.792	-0.0450273	0.110367	0.519789	0.668767	EMP3	FALSE
ENSG00000196208	375.504	0.0436026	0.0876881	0.520103	0.669088	GREB1	FALSE
ENSG00000088298	375.366	0.0351057	0.0607386	0.520136	0.669088	EDEM2	FALSE
ENSG00000108469	713.672	-0.0390257	0.0721392	0.520228	0.669144	RECQL5	FALSE
ENSG00000163577	320.206	-0.0435033	0.087844	0.520402	0.669305	EIF5A2	FALSE
ENSG00000056736	1063.8	-0.0437711	0.115372	0.520481	0.669343	IL17RB	FALSE
ENSG00000187498	156.366	0.0387489	0.124236	0.520759	0.669639	COL4A1	FALSE
ENSG00000245680	348.694	0.0383914	0.0693122	0.520865	0.669711	ZNF585B	FALSE
ENSG00000114503	1686.69	0.0316363	0.0530531	0.52097	0.669784	NCBP2	FALSE
ENSG00000012124	1266.45	0.0366187	0.126229	0.52103	0.669798	CD22	FALSE
ENSG00000054654	299.755	-0.0441715	0.0923074	0.521283	0.669998	SYNE2	FALSE
ENSG00000186594	272.867	0.0452096	0.109728	0.521239	0.669998	MIR22HG	FALSE
ENSG00000133574	281.683	0.0454596	0.102491	0.521382	0.670026	GIMAP4	FALSE
ENSG00000172824	2052.73	0.0407123	0.110528	0.521403	0.670026	CES4A	FALSE
ENSG00000113384	885.795	0.0423487	0.080222	0.521622	0.670244	GOLPH3	FALSE
ENSG00000133773	408.924	0.0393149	0.0713188	0.521835	0.670455	CCDC59	FALSE
ENSG00000149591	1288.3	0.0388497	0.125155	0.52213	0.67077	TAGLN	FALSE
ENSG00000163364	81.6994	-0.0442799	0.112411	0.52257	0.671227	ENSG00000163364	FALSE
ENSG00000106100	138.494	-0.0441651	0.094479	0.522583	0.671227	NOD1	FALSE
ENSG00000104290	1025.59	-0.0386638	0.0744469	0.522754	0.67132	FZD3	FALSE
ENSG00000138111	453.04	0.0404677	0.0758322	0.522744	0.67132	MFSD13A	FALSE
ENSG00000117697	653.541	0.0370081	0.0657346	0.523145	0.671697	NSL1	FALSE
ENSG00000231064	439.53	-0.0438655	0.0900025	0.52313	0.671697	ENSG00000231064	FALSE
ENSG00000090539	622.704	-0.0418349	0.0807669	0.523685	0.672327	CHRD	FALSE
ENSG00000127191	280.103	-0.0408562	0.0701085	0.523741	0.672335	TRAF2	FALSE
ENSG00000168314	22866.8	0.0367091	0.127451	0.523833	0.672391	MOBP	FALSE
ENSG00000146247	682.967	0.040095	0.0758695	0.524059	0.672609	PHIP	FALSE
ENSG00000198265	753.255	-0.029788	0.0515035	0.524101	0.672609	HELZ	FALSE
ENSG00000016391	1058.28	-0.0438923	0.0920952	0.524744	0.673357	CHDH	FALSE
ENSG00000137843	1397.7	-0.0430512	0.0891432	0.524783	0.673357	PAK6	FALSE
ENSG00000198755	15296.2	0.0419287	0.081476	0.524841	0.673369	RPL10A	FALSE
ENSG00000162543	409.662	-0.0432823	0.0908882	0.525026	0.673543	UBXN10	FALSE
ENSG00000147121	677.088	0.0381983	0.0700017	0.52519	0.673691	KRBOX4	FALSE
ENSG00000290399	145.244	-0.0443805	0.0959614	0.525368	0.673796	ENSG00000290399	FALSE
ENSG00000133265	1113	-0.033496	0.0578633	0.525371	0.673796	HSPBP1	FALSE
ENSG00000151012	1114.68	0.0446178	0.108791	0.525745	0.674029	SLC7A11	FALSE
ENSG00000113318	313.616	-0.0400687	0.0759744	0.52575	0.674029	MSH3	FALSE
ENSG00000078549	5668.37	-0.0375537	0.068084	0.525618	0.674029	ADCYAP1R1	FALSE
ENSG00000130559	1428.46	0.028823	0.048619	0.525665	0.674029	CAMSAP1	FALSE
ENSG00000198838	876.012	0.042488	0.110661	0.526468	0.674887	RYR3	FALSE
ENSG00000143499	1465.42	0.0451057	0.0964503	0.52657	0.674924	SMYD2	FALSE
ENSG00000106330	254.112	0.0385553	0.0707186	0.526595	0.674924	MOSPD3	FALSE
ENSG00000124201	1010.54	-0.0339213	0.0599476	0.526719	0.675011	ZNFX1	FALSE
ENSG00000037757	392.891	0.0438661	0.0943684	0.526762	0.675011	MRI1	FALSE
ENSG00000039560	231.684	0.0430162	0.100433	0.526872	0.675089	RAI14	FALSE
ENSG00000170667	109.263	-0.0439563	0.109505	0.52742	0.675673	RASA4B	FALSE
ENSG00000166165	24049.3	-0.0388414	0.0716063	0.527427	0.675673	CKB	FALSE
ENSG00000168280	17800	0.0440953	0.0971507	0.527658	0.675906	KIF5C	FALSE
ENSG00000163348	1629.9	-0.0352466	0.0630996	0.527754	0.675965	PYGO2	FALSE
ENSG00000230337	67.4039	0.0435522	0.0902049	0.527908	0.676064	EXOSC10-AS1	FALSE
ENSG00000270647	4125.51	-0.0309878	0.0531112	0.527929	0.676064	TAF15	FALSE
ENSG00000115902	3670.07	-0.041995	0.0833024	0.528264	0.676428	SLC1A4	FALSE
ENSG00000136111	410.83	-0.0434322	0.0881922	0.528425	0.676572	TBC1D4	FALSE
ENSG00000150456	386.87	-0.0398515	0.0750713	0.528496	0.676599	EEF1AKMT1	FALSE
ENSG00000120903	90.1198	0.0432779	0.108379	0.528662	0.676748	CHRNA2	FALSE
ENSG00000154889	634.055	-0.0345128	0.0609714	0.528843	0.676917	MPPE1	FALSE
ENSG00000167986	6933.07	-0.0341914	0.0606487	0.529605	0.677828	DDB1	FALSE
ENSG00000116852	1659.65	-0.042027	0.0834742	0.529717	0.677908	KIF21B	FALSE
ENSG00000172840	553.803	0.0419494	0.0672985	0.53001	0.678221	PDP2	FALSE
ENSG00000165092	1398.73	-0.0407614	0.12031	0.53013	0.67831	ALDH1A1	FALSE
ENSG00000122515	3071.14	-0.0362171	0.065794	0.530322	0.678359	ZMIZ2	FALSE
ENSG00000182378	664.109	-0.0366706	0.124872	0.530409	0.678359	PLCXD1	FALSE
ENSG00000287024	84.1847	0.0425628	0.114603	0.530415	0.678359	LOC105373334	FALSE
ENSG00000140553	724.072	0.0360308	0.0622112	0.530244	0.678359	UNC45A	FALSE
ENSG00000154040	423.556	-0.0429915	0.106325	0.530302	0.678359	CABYR	FALSE
ENSG00000125834	748.692	0.0367384	0.0672693	0.530492	0.678393	STK35	FALSE
ENSG00000206560	997.1	0.0362212	0.0659682	0.53072	0.678597	ANKRD28	FALSE
ENSG00000181523	259.32	0.0439825	0.09389	0.53075	0.678597	SGSH	FALSE
ENSG00000105053	934.706	-0.0312807	0.0529165	0.530958	0.678799	VRK3	FALSE
ENSG00000169976	1554.08	-0.0336415	0.059516	0.531124	0.678935	SF3B5	FALSE
ENSG00000129317	241.301	0.0452067	0.0924198	0.531199	0.678935	PUS7L	FALSE
ENSG00000108474	227.993	0.0424987	0.0874279	0.531263	0.678935	PIGL	FALSE
ENSG00000105726	553.366	-0.0354913	0.0641161	0.531255	0.678935	ATP13A1	FALSE
ENSG00000111666	1406.85	0.0431278	0.0886409	0.531506	0.679119	CHPT1	FALSE
ENSG00000108344	2956.12	-0.0334713	0.0590972	0.53147	0.679119	PSMD3	FALSE
ENSG00000117069	702.869	0.0428386	0.0914196	0.531568	0.679134	ST6GALNAC5	FALSE
ENSG00000085224	1104.69	-0.0415783	0.0879403	0.531656	0.679134	ATRX	FALSE
ENSG00000104872	1440.77	-0.032215	0.0565788	0.531667	0.679134	PIH1D1	FALSE
ENSG00000116977	1405.25	0.0324607	0.0570464	0.531743	0.679136	LGALS8	FALSE
ENSG00000184619	313.78	-0.0428653	0.0910011	0.531768	0.679136	KRBA2	FALSE
ENSG00000068400	3118.57	-0.0309113	0.0539318	0.531884	0.679221	GRIPAP1	FALSE
ENSG00000289268	174.715	-0.0425055	0.0914761	0.53195	0.679243	ENSG00000289268	FALSE
ENSG00000101557	1963.27	-0.0252046	0.0424678	0.532115	0.679328	USP14	FALSE
ENSG00000154723	5539.42	-0.0390891	0.0733716	0.532116	0.679328	ATP5PF	FALSE
ENSG00000082196	178.965	0.0437654	0.0939726	0.53222	0.679398	C1QTNF3	FALSE
ENSG00000083857	688.078	0.0433124	0.105933	0.532316	0.679437	FAT1	FALSE
ENSG00000102595	427.97	-0.0425656	0.0884187	0.532415	0.679437	UGGT2	FALSE
ENSG00000003249	1874.61	-0.0395789	0.0751068	0.53245	0.679437	DBNDD1	FALSE
ENSG00000100314	120.569	-0.0425422	0.113241	0.532414	0.679437	CABP7	FALSE
ENSG00000117592	6810.62	-0.0361917	0.0665532	0.533528	0.680686	PRDX6	FALSE
ENSG00000169375	934.511	0.0341788	0.0612894	0.53351	0.680686	SIN3A	FALSE
ENSG00000086712	407.168	0.0401161	0.077741	0.533662	0.680794	TXLNG	FALSE
ENSG00000148308	1201.61	-0.0313582	0.0550291	0.533826	0.680813	GTF3C5	FALSE
ENSG00000124098	1555.83	0.036605	0.0675017	0.533827	0.680813	FAM210B	FALSE
ENSG00000101146	1285.69	0.0330864	0.0592449	0.533755	0.680813	RAE1	FALSE
ENSG00000198242	21181.1	-0.0418256	0.0849774	0.533885	0.680824	RPL23A	FALSE
ENSG00000166685	2177.37	0.0379614	0.0717681	0.534314	0.681308	COG1	FALSE
ENSG00000086717	263.068	-0.042913	0.114258	0.534403	0.681358	PPEF1	FALSE
ENSG00000176204	495.747	-0.0412993	0.0844387	0.534471	0.681381	LRRTM4	FALSE
ENSG00000174738	1273.9	0.0400681	0.0782796	0.535045	0.681859	NR1D2	FALSE
ENSG00000125347	224.847	0.0385285	0.121001	0.535003	0.681859	IRF1	FALSE
ENSG00000169371	344.109	-0.038229	0.0654179	0.534985	0.681859	SNUPN	FALSE
ENSG00000198938	677630	-0.0327438	0.129739	0.534973	0.681859	COX3	FALSE
ENSG00000166405	1016.66	0.0395325	0.0602998	0.535161	0.681943	RIC3	FALSE
ENSG00000177954	25203.4	-0.0423347	0.0886206	0.535672	0.682403	RPS27	FALSE
ENSG00000150551	817.115	-0.0417574	0.113718	0.535586	0.682403	LYPD1	FALSE
ENSG00000151893	1304.8	-0.0295896	0.0517743	0.535662	0.682403	CACUL1	FALSE
ENSG00000162878	469.887	0.043461	0.100011	0.535775	0.682416	PKDCC	FALSE
ENSG00000102871	290.487	-0.0383983	0.0733781	0.535782	0.682416	TRADD	FALSE
ENSG00000127249	1224.04	-0.0423313	0.0944129	0.535998	0.6826	ATP13A4	FALSE
ENSG00000137161	1633.68	0.0343408	0.0619358	0.536025	0.6826	CNPY3	FALSE
ENSG00000204394	671.891	-0.0409733	0.0781657	0.536262	0.682701	VARS1	FALSE
ENSG00000180921	174.595	0.0419005	0.0921657	0.536304	0.682701	FAM83H	FALSE
ENSG00000058600	571.976	0.0356488	0.0651901	0.536272	0.682701	POLR3E	FALSE
ENSG00000100354	753.993	-0.0394981	0.0797324	0.536274	0.682701	TNRC6B	FALSE
ENSG00000149212	2323.83	0.0372353	0.0693028	0.536486	0.682868	SESN3	FALSE
ENSG00000268751	71.1851	-0.0431325	0.109578	0.536767	0.683163	ENSG00000268751	FALSE
ENSG00000072786	216.143	-0.0415287	0.0851003	0.537446	0.683409	STK10	FALSE
ENSG00000184368	2099.51	-0.0351574	0.064938	0.537237	0.683409	MAP7D2	FALSE
ENSG00000138134	538.295	0.0418973	0.0866	0.537276	0.683409	STAMBPL1	FALSE
ENSG00000139767	1919.67	-0.04067	0.0832871	0.53751	0.683409	SRRM4	FALSE
ENSG00000076248	892.639	-0.0434715	0.0917219	0.537288	0.683409	UNG	FALSE
ENSG00000111450	454.538	0.0333899	0.0648779	0.537333	0.683409	STX2	FALSE
ENSG00000111249	1102.79	-0.0435402	0.102511	0.537216	0.683409	CUX2	FALSE
ENSG00000197555	2901.47	0.0314215	0.0561014	0.537425	0.683409	SIPA1L1	FALSE
ENSG00000140471	235.983	0.0394214	0.0782113	0.537471	0.683409	LINS1	FALSE
ENSG00000182175	1026.81	-0.0428509	0.106007	0.537442	0.683409	RGMA	FALSE
ENSG00000101246	765.275	0.0338724	0.0611787	0.537423	0.683409	ARFRP1	FALSE
ENSG00000090020	814.092	0.0386704	0.0742111	0.537645	0.683454	SLC9A1	FALSE
ENSG00000132005	104.497	-0.0424311	0.0912277	0.537644	0.683454	RFX1	FALSE
ENSG00000105643	1765.51	0.0428388	0.100757	0.537735	0.683504	ARRDC2	FALSE
ENSG00000234684	105.017	0.04259	0.104373	0.537827	0.683555	SDCBP2-AS1	FALSE
ENSG00000236144	169.736	-0.043629	0.0961228	0.537875	0.683555	TMEM147-AS1	FALSE
ENSG00000163795	362.724	0.0388699	0.074129	0.537986	0.683562	ZNF513	FALSE
ENSG00000127364	93.3886	-0.0375161	0.122406	0.53795	0.683562	TAS2R4	FALSE
ENSG00000234444	157.981	0.0401395	0.0967479	0.53803	0.683562	ZNF736	FALSE
ENSG00000156966	148.075	-0.0396262	0.118393	0.538563	0.683865	B3GNT7	FALSE
ENSG00000204444	108.213	0.0430506	0.0970022	0.538514	0.683865	APOM	FALSE
ENSG00000107263	1439.26	-0.035065	0.0647199	0.538618	0.683865	RAPGEF1	FALSE
ENSG00000166887	2588.32	0.0272799	0.0473686	0.538556	0.683865	VPS39	FALSE
ENSG00000140650	241.235	-0.0419116	0.0898385	0.53832	0.683865	PMM2	FALSE
ENSG00000174938	4118.85	0.0336587	0.0612184	0.538598	0.683865	SEZ6L2	FALSE
ENSG00000075234	257.02	-0.0391949	0.0773354	0.538602	0.683865	TTC38	FALSE
ENSG00000144713	28110.8	-0.0411352	0.0838962	0.538832	0.684009	RPL32	FALSE
ENSG00000197448	1690.6	0.0316191	0.0562848	0.538816	0.684009	GSTK1	FALSE
ENSG00000105339	932.328	-0.0399885	0.0797413	0.539185	0.684395	DENND3	FALSE
ENSG00000125484	546.744	0.033243	0.0603764	0.539432	0.684481	GTF3C4	FALSE
ENSG00000066455	866.93	-0.0310069	0.0609886	0.539434	0.684481	GOLGA5	FALSE
ENSG00000169105	133.907	0.0405189	0.0817033	0.539434	0.684481	CHST14	FALSE
ENSG00000159842	8259.02	0.0372011	0.0704189	0.539453	0.684481	ABR	FALSE
ENSG00000186951	599.954	0.0369838	0.0700809	0.539517	0.684498	PPARA	FALSE
ENSG00000105372	11076.6	0.0395282	0.0774089	0.53965	0.684604	RPS19	FALSE
ENSG00000204569	1654.88	-0.036365	0.0677853	0.539765	0.684686	PPP1R10	FALSE
ENSG00000125875	1847	-0.0346538	0.0642527	0.540081	0.685024	TBC1D20	FALSE
ENSG00000183837	1943.14	0.0390041	0.0768578	0.540211	0.685125	PNMA3	FALSE
ENSG00000196586	1321.82	0.0378993	0.0749361	0.540451	0.685239	MYO6	FALSE
ENSG00000158526	5982.66	-0.0374785	0.0713842	0.540376	0.685239	TSR2	FALSE
ENSG00000166595	2262.92	0.0296404	0.0520266	0.540447	0.685239	CIAO2B	FALSE
ENSG00000169891	2146.09	0.0340468	0.0616486	0.540534	0.68527	REPS2	FALSE
ENSG00000125656	613.043	0.0348574	0.0640732	0.540575	0.68527	CLPP	FALSE
ENSG00000205581	1988.67	0.0413687	0.0882406	0.541261	0.686076	HMGN1	FALSE
ENSG00000164654	559.029	0.035972	0.0675911	0.541592	0.686368	MIOS	FALSE
ENSG00000261710	199.062	0.0342174	0.127943	0.541543	0.686368	ENSG00000261710	FALSE
ENSG00000131779	1180	-0.0375938	0.0730352	0.541762	0.686394	PEX11B	FALSE
ENSG00000270175	92.0038	-0.042811	0.0996627	0.541764	0.686394	ENSG00000270175	FALSE
ENSG00000082641	6872.13	0.034851	0.0639468	0.54174	0.686394	NFE2L1	FALSE
ENSG00000224078	6562.3	-0.038663	0.0776496	0.541907	0.686512	ENSG00000224078	FALSE
ENSG00000166169	547.52	0.035082	0.0654274	0.542003	0.686539	POLL	FALSE
ENSG00000184574	125.272	0.0345385	0.126003	0.542028	0.686539	LPAR5	FALSE
ENSG00000267348	46.5037	-0.0428013	0.103183	0.542177	0.686664	GEMIN7-AS1	FALSE
ENSG00000072682	508.824	0.0416577	0.0955775	0.542252	0.686695	P4HA2	FALSE
ENSG00000051825	104.734	0.0421546	0.10255	0.542497	0.686942	MPHOSPH9	FALSE
ENSG00000148835	153.617	-0.0386709	0.0896471	0.542602	0.687011	TAF5	FALSE
ENSG00000197106	5335.38	0.0378615	0.0748	0.542909	0.687337	SLC6A17	FALSE
ENSG00000124523	905.974	-0.0311316	0.0561844	0.543008	0.687398	SIRT5	FALSE
ENSG00000002933	751.198	0.0422291	0.0939129	0.543195	0.687571	TMEM176A	FALSE
ENSG00000218336	668.706	0.0394072	0.0797643	0.543559	0.687968	TENM3	FALSE
ENSG00000106305	484.283	-0.0388456	0.0831791	0.543728	0.688118	AIMP2	FALSE
ENSG00000128607	1922.91	0.0303387	0.0480343	0.543808	0.688156	KLHDC10	FALSE
ENSG00000291142	274.989	-0.0419906	0.0889952	0.544191	0.688514	ENSG00000291142	FALSE
ENSG00000125510	442.444	0.0410013	0.0901228	0.544178	0.688514	OPRL1	FALSE
ENSG00000162636	671.327	0.0405092	0.083067	0.544564	0.688695	FAM102B	FALSE
ENSG00000115461	1894.97	0.0416823	0.1099	0.544477	0.688695	IGFBP5	FALSE
ENSG00000163788	669.631	0.0396565	0.0828459	0.544528	0.688695	SNRK	FALSE
ENSG00000100983	1408.16	-0.0341631	0.0639548	0.544586	0.688695	GSS	FALSE
ENSG00000129990	2820.48	0.0360951	0.0688125	0.544463	0.688695	SYT5	FALSE
ENSG00000142327	494.723	0.0376367	0.0739727	0.544767	0.688797	RNPEPL1	FALSE
ENSG00000164284	337.583	0.0379574	0.0744963	0.544739	0.688797	GRPEL2	FALSE
ENSG00000233654	83.1653	0.0432748	0.0986637	0.545248	0.689299	NEMP2-DT	FALSE
ENSG00000112877	82.3224	0.0430948	0.10293	0.545265	0.689299	CEP72	FALSE
ENSG00000274104	83.337	-0.0428717	0.10125	0.545477	0.689503	ENSG00000274104	FALSE
ENSG00000165060	240.208	-0.0388677	0.061253	0.545719	0.689682	FXN	FALSE
ENSG00000198899	393336	-0.0311084	0.130065	0.545686	0.689682	ATP6	FALSE
ENSG00000151665	626.557	0.0382099	0.0756147	0.546348	0.690413	PIGF	FALSE
ENSG00000136928	6500.16	-0.0394661	0.0821559	0.546708	0.690804	GABBR2	FALSE
ENSG00000064726	2472.61	0.0357097	0.0686203	0.547147	0.691295	BTBD1	FALSE
ENSG00000162992	134.673	0.0392708	0.11639	0.547271	0.691388	NEUROD1	FALSE
ENSG00000092020	1050.34	0.0401977	0.0837585	0.547734	0.691864	PPP2R3C	FALSE
ENSG00000121104	145.664	-0.0429805	0.103696	0.547749	0.691864	FAM117A	FALSE
ENSG00000213023	336.321	0.0367322	0.0824778	0.54786	0.691941	SYT3	FALSE
ENSG00000170525	2330.74	0.0416697	0.0986462	0.548094	0.692172	PFKFB3	FALSE
ENSG00000125817	2476.61	-0.0422128	0.0984727	0.548272	0.692333	CENPB	FALSE
ENSG00000118579	1572.81	0.0326823	0.0609095	0.548678	0.692733	MED28	FALSE
ENSG00000255920	95.3536	0.0387781	0.116308	0.54869	0.692733	CCND2-AS1	FALSE
ENSG00000140284	90.7271	-0.0418617	0.100876	0.549239	0.693363	SLC27A2	FALSE
ENSG00000048828	1834.94	-0.0367008	0.0732946	0.549315	0.693394	FAM120A	FALSE
ENSG00000064655	274.253	-0.0411261	0.0921695	0.549759	0.69389	EYA2	FALSE
ENSG00000100890	92.4808	-0.0398788	0.0848848	0.549843	0.693932	PRORP	FALSE
ENSG00000137261	1310.35	0.0334332	0.063412	0.549933	0.693983	KIAA0319	FALSE
ENSG00000123360	2931.58	-0.035706	0.0697626	0.549992	0.693993	PDE1B	FALSE
ENSG00000186792	169.104	0.0412263	0.104021	0.550349	0.694315	HYAL3	FALSE
ENSG00000100280	2444.38	0.0324494	0.0603284	0.55033	0.694315	AP1B1	FALSE
ENSG00000162493	304.382	-0.0419452	0.103424	0.550413	0.694331	PDPN	FALSE
ENSG00000146007	4463.75	-0.0321185	0.0597209	0.550654	0.694571	ZMAT2	FALSE
ENSG00000162384	2039.46	-0.0306841	0.0564714	0.551258	0.695222	CZIB	FALSE
ENSG00000169710	1103.18	-0.0390487	0.0820473	0.551271	0.695222	FASN	FALSE
ENSG00000164588	854.14	0.0403391	0.0874781	0.551386	0.69524	HCN1	FALSE
ENSG00000150054	172.648	0.0436164	0.0952844	0.551383	0.69524	MPP7	FALSE
ENSG00000118260	571.343	0.0306571	0.0564137	0.551547	0.695379	CREB1	FALSE
ENSG00000134590	9233.02	-0.0343456	0.0656384	0.55173	0.695545	RTL8C	FALSE
ENSG00000107551	2919.77	-0.0390161	0.0813144	0.551943	0.69575	RASSF4	FALSE
ENSG00000169291	161.454	-0.0419337	0.103288	0.552552	0.696204	SHE	FALSE
ENSG00000123416	45921.4	0.0401223	0.0853175	0.552469	0.696204	TUBA1B	FALSE
ENSG00000136152	450.877	0.0328877	0.061592	0.55254	0.696204	COG3	FALSE
ENSG00000167434	309.176	-0.0395128	0.117551	0.55245	0.696204	CA4	FALSE
ENSG00000031823	1229.76	0.0333226	0.0628998	0.552558	0.696204	RANBP3	FALSE
ENSG00000170619	470.009	-0.0343616	0.0658177	0.552755	0.696388	COMMD5	FALSE
ENSG00000106692	317.242	0.0348111	0.0659412	0.553326	0.697043	FKTN	FALSE
ENSG00000020129	20991.4	-0.0389893	0.0810084	0.553391	0.697061	NCDN	FALSE
ENSG00000144331	537.128	0.040369	0.0920605	0.553503	0.697074	ZNF385B	FALSE
ENSG00000149658	1651.53	-0.0388761	0.0831096	0.553482	0.697074	YTHDF1	FALSE
ENSG00000247796	140.12	0.0434249	0.0984337	0.553611	0.697146	MOCS2-DT	FALSE
ENSG00000130827	409.367	0.0400464	0.0950465	0.553708	0.697203	PLXNA3	FALSE
ENSG00000143590	738.965	-0.0404863	0.09404	0.553822	0.697282	EFNA3	FALSE
ENSG00000164934	420.913	-0.0358675	0.0704978	0.553889	0.697303	DCAF13	FALSE
ENSG00000105617	171.603	0.0384288	0.0785551	0.554163	0.697584	LENG1	FALSE
ENSG00000148187	524.845	-0.0367378	0.0737831	0.554326	0.697661	MRRF	FALSE
ENSG00000141873	280.77	0.0395501	0.0846401	0.554317	0.697661	SLC39A3	FALSE
ENSG00000118898	416.228	-0.0397623	0.0844391	0.554402	0.697692	PPL	FALSE
ENSG00000224536	133.804	-0.0418161	0.105672	0.554462	0.697704	CSRP1-AS1	FALSE
ENSG00000267534	71.4824	-0.040139	0.107538	0.554631	0.697852	S1PR2	FALSE
ENSG00000233928	61.8896	-0.0402114	0.109765	0.554947	0.698185	ENSG00000233928	FALSE
ENSG00000279170	153.067	0.0363262	0.0874	0.555161	0.69839	TSTD3	FALSE
ENSG00000236333	224.166	-0.0396053	0.115663	0.555254	0.698444	ENSG00000236333	FALSE
ENSG00000156795	579.991	0.0372136	0.0751861	0.555592	0.698804	NTAQ1	FALSE
ENSG00000169992	4649.7	0.0309182	0.0579918	0.555738	0.698924	NLGN2	FALSE
ENSG00000135333	270.491	-0.0434908	0.0933253	0.556128	0.699348	EPHA7	FALSE
ENSG00000225756	75.7528	0.040813	0.101907	0.556177	0.699348	DBH-AS1	FALSE
ENSG00000089472	1272.24	-0.0389991	0.0860088	0.556281	0.699413	HEPH	FALSE
ENSG00000162437	492.673	-0.0382443	0.0812281	0.556501	0.699626	RAVER2	FALSE
ENSG00000006007	4417.29	0.022876	0.0405654	0.556724	0.699842	GDE1	FALSE
ENSG00000165813	248.183	-0.0366855	0.0753688	0.556845	0.69993	CCDC186	FALSE
ENSG00000091947	659.437	-0.032582	0.0623258	0.557225	0.700344	TMEM101	FALSE
ENSG00000021776	729.943	0.0296307	0.0550748	0.557382	0.700476	AQR	FALSE
ENSG00000124209	1580.55	0.0340446	0.0659608	0.557579	0.700659	RAB22A	FALSE
ENSG00000109576	266.766	0.0393997	0.0841617	0.55763	0.700659	AADAT	FALSE
ENSG00000126012	1480.92	-0.0282521	0.0527687	0.557811	0.700731	KDM5C	FALSE
ENSG00000104529	3844.42	-0.0337676	0.0654827	0.55784	0.700731	EEF1D	FALSE
ENSG00000165617	163.794	0.0397762	0.110268	0.557776	0.700731	DACT1	FALSE
ENSG00000106069	1172.37	-0.0408908	0.0944741	0.557924	0.700772	CHN2	FALSE
ENSG00000075188	153.63	0.0353313	0.069589	0.558027	0.700837	NUP37	FALSE
ENSG00000187778	1415.06	-0.0318592	0.0602193	0.558102	0.700867	MCRS1	FALSE
ENSG00000144843	86.7293	-0.0449359	0.106906	0.558206	0.700933	ADPRH	FALSE
ENSG00000104059	655.787	-0.0358172	0.0705427	0.558297	0.700983	FAM189A1	FALSE
ENSG00000258405	67.8234	-0.0401823	0.105473	0.558494	0.701166	ZNF578	FALSE
ENSG00000166949	1269.18	0.0363289	0.0736981	0.55859	0.701222	SMAD3	FALSE
ENSG00000077943	139.484	-0.0424775	0.103782	0.558716	0.701316	ITGA8	FALSE
ENSG00000144837	178.973	0.0289299	0.129951	0.559041	0.70166	PLA1A	FALSE
ENSG00000152763	73.738	-0.0407264	0.102649	0.559126	0.701698	DNAI4	FALSE
ENSG00000127184	11554.9	-0.0389595	0.0832029	0.559174	0.701698	COX7C	FALSE
ENSG00000287115	92.5669	-0.0402485	0.0904631	0.559569	0.702087	ENSG00000287115	FALSE
ENSG00000187678	514.356	0.0403251	0.108519	0.559648	0.702087	SPRY4	FALSE
ENSG00000100554	5442.2	0.0300167	0.0564199	0.559689	0.702087	ATP6V1D	FALSE
ENSG00000175662	4984.39	0.032162	0.0619233	0.559596	0.702087	TOM1L2	FALSE
ENSG00000117228	149.343	0.0390046	0.117107	0.56006	0.70223	GBP1	FALSE
ENSG00000128578	262.312	-0.0404399	0.100116	0.559958	0.70223	STRIP2	FALSE
ENSG00000071553	7279.39	-0.0339176	0.0666132	0.559939	0.70223	ATP6AP1	FALSE
ENSG00000161791	1000.64	0.0392895	0.0852691	0.560047	0.70223	FMNL3	FALSE
ENSG00000108518	5237.33	0.0258201	0.0469673	0.560037	0.70223	PFN1	FALSE
ENSG00000049618	893.695	0.0345336	0.0695236	0.560476	0.702687	ARID1B	FALSE
ENSG00000120820	93.2229	-0.0417049	0.108667	0.560791	0.702965	GLT8D2	FALSE
ENSG00000100324	899.238	0.0297132	0.0610199	0.5608	0.702965	TAB1	FALSE
ENSG00000132570	264.719	0.037052	0.076537	0.561017	0.703172	PCBD2	FALSE
ENSG00000144642	181.436	0.0379069	0.0779723	0.561084	0.703192	RBMS3	FALSE
ENSG00000173456	821.896	0.0310128	0.0649074	0.561201	0.703274	RNF26	FALSE
ENSG00000131507	11007.2	0.024481	0.0446222	0.561335	0.703353	NDFIP1	FALSE
ENSG00000137513	283.699	0.0427252	0.0849361	0.561367	0.703353	NARS2	FALSE
ENSG00000003137	348.001	0.0411116	0.104053	0.561477	0.703427	CYP26B1	FALSE
ENSG00000168000	73.6306	-0.0414264	0.108041	0.561629	0.703538	BSCL2	FALSE
ENSG00000111300	449.055	-0.0425942	0.0866674	0.561668	0.703538	NAA25	FALSE
ENSG00000196793	137.755	0.0401468	0.112719	0.561945	0.70382	ZNF239	FALSE
ENSG00000139173	213.367	0.0384944	0.0705434	0.562206	0.704082	TMEM117	FALSE
ENSG00000026103	213.515	-0.0387683	0.115622	0.562287	0.704119	FAS	FALSE
ENSG00000196872	3011.79	-0.0377145	0.0811111	0.562627	0.704481	CRACDL	FALSE
ENSG00000156049	314.424	0.0399887	0.106393	0.562812	0.704648	GNA14	FALSE
ENSG00000104472	350.973	0.0378884	0.0818753	0.562939	0.704743	CHRAC1	FALSE
ENSG00000278948	147.065	0.0379961	0.115858	0.56306	0.704829	ENSG00000278948	FALSE
ENSG00000134202	5832.98	0.0398992	0.094404	0.563134	0.704858	GSTM3	FALSE
ENSG00000127419	473.161	0.0316206	0.065648	0.563253	0.704877	TMEM175	FALSE
ENSG00000166024	351.395	-0.0332263	0.0684018	0.563248	0.704877	R3HCC1L	FALSE
ENSG00000120071	755.46	-0.0359447	0.0752761	0.563458	0.70507	KANSL1	FALSE
ENSG00000114742	1984.94	0.0286171	0.0405622	0.56375	0.70537	WDR48	FALSE
ENSG00000116871	7281.01	0.0301783	0.0578872	0.563874	0.705396	MAP7D1	FALSE
ENSG00000261678	936.24	0.0398831	0.0908236	0.563848	0.705396	SCRT1	FALSE
ENSG00000165949	1117.65	-0.0401921	0.109961	0.564006	0.705433	IFI27	FALSE
ENSG00000184113	934.39	0.0403307	0.101527	0.563997	0.705433	CLDN5	FALSE
ENSG00000156787	162.971	-0.0402725	0.0959697	0.564221	0.705598	TBC1D31	FALSE
ENSG00000175643	115.759	-0.0368765	0.119825	0.564242	0.705598	RMI2	FALSE
ENSG00000167393	190.288	-0.040458	0.0936987	0.564355	0.705676	PPP2R3B	FALSE
ENSG00000175087	233.424	0.0384338	0.0837586	0.564595	0.705883	PDIK1L	FALSE
ENSG00000101132	665.391	-0.038168	0.081753	0.564623	0.705883	PFDN4	FALSE
ENSG00000177370	744.804	-0.0303438	0.0579927	0.564694	0.705907	TIMM22	FALSE
ENSG00000165548	701.084	0.036007	0.0788862	0.564843	0.706028	TMEM63C	FALSE
ENSG00000228223	294.271	0.036461	0.075427	0.565469	0.706746	HCG11	FALSE
ENSG00000107099	173.53	0.034836	0.121846	0.56565	0.706843	DOCK8	FALSE
ENSG00000140538	2204.23	0.0309232	0.0604081	0.565606	0.706843	NTRK3	FALSE
ENSG00000236810	153.594	-0.0399716	0.0926266	0.565818	0.706989	ELOA-AS1	FALSE
ENSG00000158161	596.272	-0.035968	0.0770197	0.566264	0.70703	EYA3	FALSE
ENSG00000083896	1676.81	0.0311231	0.0608155	0.56622	0.70703	YTHDC1	FALSE
ENSG00000110075	1208.97	-0.0316446	0.0620357	0.566069	0.70703	PPP6R3	FALSE
ENSG00000139651	857.38	0.0289811	0.0547129	0.566259	0.70703	ZNF740	FALSE
ENSG00000139433	2655.57	0.038983	0.0879337	0.566129	0.70703	GLTP	FALSE
ENSG00000089127	165.319	-0.0280365	0.12985	0.566156	0.70703	OAS1	FALSE
ENSG00000158792	161.892	-0.0396741	0.0987776	0.566107	0.70703	SPATA2L	FALSE
ENSG00000102977	543.559	0.0355165	0.0729751	0.56618	0.70703	ACD	FALSE
ENSG00000291112	418.397	0.0377471	0.0816413	0.566481	0.707236	ENSG00000291112	FALSE
ENSG00000160710	6437.47	-0.0340791	0.0700963	0.566807	0.70732	ADAR	FALSE
ENSG00000163312	237.822	0.036124	0.0753171	0.566787	0.70732	HELQ	FALSE
ENSG00000123178	854.386	0.0365166	0.075249	0.566621	0.70732	SPRYD7	FALSE
ENSG00000197324	1463.9	0.0364199	0.0758299	0.566778	0.70732	LRP10	FALSE
ENSG00000105143	243.224	0.0400745	0.0953065	0.566742	0.70732	SLC1A6	FALSE
ENSG00000214706	317.9	-0.0369804	0.0793227	0.567221	0.707518	IFRD2	FALSE
ENSG00000184486	383.498	0.0394687	0.0912515	0.567073	0.707518	POU3F2	FALSE
ENSG00000130363	332.569	-0.0383266	0.0849478	0.567179	0.707518	RSPH3	FALSE
ENSG00000262061	64.658	0.0388903	0.113662	0.567117	0.707518	RPH3AL-AS1	FALSE
ENSG00000083807	531.901	-0.0366201	0.0769501	0.567224	0.707518	SLC27A5	FALSE
ENSG00000227252	55.0589	-0.0388133	0.0997968	0.567526	0.70783	ENSG00000227252	FALSE
ENSG00000227053	124.084	0.0405841	0.103581	0.567614	0.707875	MUC12-AS1	FALSE
ENSG00000142396	381.214	0.0396729	0.0936721	0.567748	0.707978	ERVK3-1	FALSE
ENSG00000124444	515.359	-0.0341148	0.0685968	0.568049	0.708289	ZNF576	FALSE
ENSG00000127952	948.426	-0.0369648	0.0798529	0.568184	0.708392	STYXL1	FALSE
ENSG00000158859	922.06	0.0303343	0.127307	0.568266	0.70843	ADAMTS4	FALSE
ENSG00000142655	516.869	0.034744	0.0709265	0.568383	0.708481	PEX14	FALSE
ENSG00000163453	3133.11	0.0403231	0.106976	0.56841	0.708481	IGFBP7	FALSE
ENSG00000251136	174.751	-0.0396801	0.101166	0.568477	0.7085	RIPK2-DT	FALSE
ENSG00000132109	123.547	-0.039417	0.104758	0.568553	0.708531	TRIM21	FALSE
ENSG00000084623	5025.81	-0.027328	0.052168	0.569132	0.709123	EIF3I	FALSE
ENSG00000288802	287.364	0.0399103	0.100478	0.569129	0.709123	ENSG00000288802	FALSE
ENSG00000152465	709.021	-0.0240005	0.0552051	0.569706	0.709773	NMT2	FALSE
ENSG00000149929	1019.94	-0.0315428	0.0620551	0.569854	0.709893	HIRIP3	FALSE
ENSG00000119729	1602.13	0.0385219	0.0845051	0.570015	0.710029	RHOQ	FALSE
ENSG00000164649	164.99	0.0400783	0.105703	0.57013	0.710043	CDCA7L	FALSE
ENSG00000137574	208.738	0.0366657	0.0787242	0.570107	0.710043	TGS1	FALSE
ENSG00000123636	642.642	-0.0351392	0.0794183	0.570217	0.710067	BAZ2B	FALSE
ENSG00000256525	180.535	-0.034868	0.0902359	0.570253	0.710067	POLG2	FALSE
ENSG00000056050	1115.77	-0.030641	0.0600871	0.570341	0.710112	HPF1	FALSE
ENSG00000090686	1635.46	-0.030499	0.0601987	0.570537	0.710227	USP48	FALSE
ENSG00000077044	459.64	-0.0365253	0.0812688	0.5705	0.710227	DGKD	FALSE
ENSG00000110876	437.901	-0.0303525	0.127577	0.570693	0.710342	SELPLG	FALSE
ENSG00000141433	624.641	0.0341824	0.122333	0.570733	0.710342	ADCYAP1	FALSE
ENSG00000088899	4831.32	-0.0311495	0.0607993	0.570936	0.71053	LZTS3	FALSE
ENSG00000072778	5179.71	-0.0322742	0.064333	0.571127	0.710702	ACADVL	FALSE
ENSG00000143947	29665.6	-0.0385021	0.0881821	0.571621	0.711252	RPS27A	FALSE
ENSG00000162298	1048.97	0.0325372	0.0659885	0.571767	0.711369	SYVN1	FALSE
ENSG00000185477	168.935	-0.0390352	0.0943517	0.571844	0.711401	GPRIN3	FALSE
ENSG00000060642	528.226	-0.0349863	0.0726177	0.571917	0.711427	PIGV	FALSE
ENSG00000175792	618.937	0.033967	0.0688635	0.572	0.711465	RUVBL1	FALSE
ENSG00000187672	722.88	-0.0375454	0.0847929	0.572396	0.711699	ERC2	FALSE
ENSG00000154975	2264.25	0.0369656	0.0810929	0.572335	0.711699	CA10	FALSE
ENSG00000173805	393.356	-0.038695	0.105138	0.572357	0.711699	HAP1	FALSE
ENSG00000100266	1148.81	0.029159	0.0568479	0.572365	0.711699	PACSIN2	FALSE
ENSG00000223547	251.847	0.0353081	0.120764	0.5726	0.711888	ZNF844	FALSE
ENSG00000131100	16950.1	0.0274767	0.0524002	0.572668	0.711908	ATP6V1E1	FALSE
ENSG00000010626	880.11	-0.0323244	0.0654866	0.572833	0.712048	LRRC23	FALSE
ENSG00000259959	118.428	-0.0381633	0.0877245	0.573145	0.712371	ENSG00000259959	FALSE
ENSG00000127452	256.968	0.0371354	0.0817288	0.573303	0.712504	FBXL12	FALSE
ENSG00000173175	1954.34	0.0306357	0.0603535	0.573401	0.71256	ADCY5	FALSE
ENSG00000172731	1720.26	-0.0323315	0.0654738	0.573525	0.71265	LRRC20	FALSE
ENSG00000111786	2052.14	0.0326949	0.0651901	0.57359	0.712666	SRSF9	FALSE
ENSG00000136273	225.501	0.0343849	0.071242	0.574033	0.713151	HUS1	FALSE
ENSG00000124155	2045.31	-0.0372496	0.0849432	0.574117	0.713192	PIGT	FALSE
ENSG00000150459	6345.95	0.0349529	0.0723712	0.574308	0.713265	SAP18	FALSE
ENSG00000188549	258.385	0.0388682	0.0907464	0.574325	0.713265	CCDC9B	FALSE
ENSG00000188636	1378.51	0.036099	0.0776008	0.574333	0.713265	RTL6	FALSE
ENSG00000168303	361.507	0.0375142	0.0785344	0.574439	0.713332	MPLKIP	FALSE
ENSG00000134532	176.891	-0.038632	0.0953218	0.57458	0.713443	SOX5	FALSE
ENSG00000163870	426.451	0.0347576	0.0735332	0.574936	0.71382	TPRA1	FALSE
ENSG00000112769	313.586	-0.0390917	0.0949109	0.575334	0.714249	LAMA4	FALSE
ENSG00000088808	1190.38	0.0375009	0.0851392	0.575414	0.714284	PPP1R13B	FALSE
ENSG00000112367	1343.89	-0.0282267	0.0551655	0.575609	0.714461	FIG4	FALSE
ENSG00000204472	1017.3	0.0343376	0.12211	0.576094	0.714998	AIF1	FALSE
ENSG00000146151	290.532	0.0387499	0.0911455	0.576558	0.715435	HMGCLL1	FALSE
ENSG00000196152	98.338	-0.0393898	0.0980528	0.576623	0.715435	ZNF79	FALSE
ENSG00000107566	508.162	0.0322977	0.0666844	0.576535	0.715435	ERLIN1	FALSE
ENSG00000161714	1056.29	-0.0385117	0.0961535	0.576655	0.715435	PLCD3	FALSE
ENSG00000106244	2719.74	0.0271269	0.0522954	0.5769	0.715674	PDAP1	FALSE
ENSG00000215712	1176.67	0.0292906	0.0574933	0.577331	0.716006	TMEM242	FALSE
ENSG00000168566	250.515	-0.0362584	0.0909715	0.577325	0.716006	SNRNP48	FALSE
ENSG00000268895	309.611	0.0373813	0.0853492	0.577336	0.716006	A1BG-AS1	FALSE
ENSG00000251322	2516.29	0.0329684	0.0680826	0.577377	0.716006	SHANK3	FALSE
ENSG00000053254	975.884	-0.0283948	0.0693792	0.577885	0.716506	FOXN3	FALSE
ENSG00000140403	4253.17	0.0385232	0.0974353	0.577843	0.716506	DNAJA4	FALSE
ENSG00000180929	654.668	0.0372636	0.112183	0.577952	0.716524	GPR62	FALSE
ENSG00000102007	324.867	-0.0387899	0.0975534	0.578194	0.71676	PLP2	FALSE
ENSG00000119508	411.236	0.0263549	0.130396	0.578474	0.717041	NR4A3	FALSE
ENSG00000167754	90.1464	-0.0358201	0.118578	0.578633	0.717174	KLK5	FALSE
ENSG00000243176	99.3905	-0.0387341	0.0995188	0.578833	0.717357	ENSG00000243176	FALSE
ENSG00000095485	820.958	-0.0369222	0.0878874	0.579074	0.71759	CWF19L1	FALSE
ENSG00000231770	227.954	0.0389255	0.114388	0.579204	0.717687	ENSG00000231770	FALSE
ENSG00000133019	1209.97	-0.0355773	0.0787485	0.579473	0.71787	CHRM3	FALSE
ENSG00000181350	440.354	0.0361943	0.0800296	0.579443	0.71787	LRRC75A	FALSE
ENSG00000153982	437.851	0.0386526	0.0858388	0.57951	0.71787	GDPD1	FALSE
ENSG00000071127	3456.77	-0.0319683	0.0659825	0.579575	0.717887	WDR1	FALSE
ENSG00000119283	108.4	-0.0371932	0.111572	0.579773	0.717953	TRIM67	FALSE
ENSG00000184347	477.536	0.0376418	0.0876294	0.579764	0.717953	SLIT3	FALSE
ENSG00000154719	571.839	0.0347654	0.0744504	0.579786	0.717953	MRPL39	FALSE
ENSG00000137642	5320.78	0.0366366	0.08179	0.580149	0.718286	SORL1	FALSE
ENSG00000110880	1954.34	0.0245873	0.047234	0.580213	0.718286	CORO1C	FALSE
ENSG00000273079	2258.03	-0.0377723	0.101626	0.580176	0.718286	GRIN2B	FALSE
ENSG00000135750	1209.85	0.0387783	0.1039	0.580394	0.71842	KCNK1	FALSE
ENSG00000181555	1259.09	-0.020636	0.0578245	0.580439	0.71842	SETD2	FALSE
ENSG00000196542	330.439	0.0387462	0.102704	0.580492	0.71842	SPTSSB	FALSE
ENSG00000231925	1590.84	0.0305162	0.0611773	0.580544	0.71842	TAPBP	FALSE
ENSG00000103245	541.297	-0.0337537	0.0710171	0.580583	0.71842	CIAO3	FALSE
ENSG00000288061	84.9057	-0.0383458	0.110076	0.580707	0.718508	ENSG00000288061	FALSE
ENSG00000274220	73.1712	-0.0374685	0.110997	0.580855	0.718561	ENSG00000274220	FALSE
ENSG00000039523	1629.87	-0.0240722	0.0462807	0.580848	0.718561	RIPOR1	FALSE
ENSG00000053108	437.703	0.0379884	0.10208	0.581327	0.719081	FSTL4	FALSE
ENSG00000132692	5192.22	-0.0348648	0.0757633	0.581647	0.719169	BCAN	FALSE
ENSG00000185621	299.157	0.0348074	0.0759449	0.581825	0.719169	LMLN	FALSE
ENSG00000112576	2936.32	-0.0321204	0.0609054	0.581516	0.719169	CCND3	FALSE
ENSG00000136247	1080.96	-0.0321742	0.0660633	0.581874	0.719169	ZDHHC4	FALSE
ENSG00000128594	1666.7	0.027077	0.0525683	0.581924	0.719169	LRRC4	FALSE
ENSG00000273680	51.3868	-0.0370606	0.102931	0.581603	0.719169	ENSG00000273680	FALSE
ENSG00000154957	253.229	0.0357039	0.0795475	0.581852	0.719169	ZNF18	FALSE
ENSG00000108984	338.632	-0.0370018	0.0853543	0.581591	0.719169	MAP2K6	FALSE
ENSG00000225978	405.527	-0.038945	0.0982366	0.581709	0.719169	ENSG00000225978	FALSE
ENSG00000129911	785.014	0.0337086	0.0709901	0.581921	0.719169	KLF16	FALSE
ENSG00000164050	3495.39	0.0366802	0.0834156	0.582143	0.719309	PLXNB1	FALSE
ENSG00000279118	542	-0.0384752	0.0998145	0.582127	0.719309	ENSG00000279118	FALSE
ENSG00000197958	13280.8	-0.0369869	0.0854075	0.582235	0.719358	RPL12	FALSE
ENSG00000236924	53.9197	0.0373657	0.109924	0.582683	0.719847	ENSG00000236924	FALSE
ENSG00000289135	138.364	0.0385631	0.0972037	0.583228	0.720422	ENSG00000289135	FALSE
ENSG00000059377	275.18	-0.0368251	0.113683	0.583373	0.720422	TBXAS1	FALSE
ENSG00000095564	509.48	0.0354502	0.0769576	0.583411	0.720422	BTAF1	FALSE
ENSG00000277283	146.704	-0.0379777	0.103326	0.583331	0.720422	ENSG00000277283	FALSE
ENSG00000141380	867.315	0.0336285	0.0719827	0.583305	0.720422	SS18	FALSE
ENSG00000125434	99.0046	-0.0380751	0.0981381	0.583821	0.720862	SLC25A35	FALSE
ENSG00000157077	1882.78	-0.0275675	0.054983	0.584134	0.721134	ZFYVE9	FALSE
ENSG00000228436	81.1037	-0.0374704	0.103742	0.584147	0.721134	LOC105378663	FALSE
ENSG00000154781	327.615	0.0384067	0.0906978	0.58425	0.721197	CCDC174	FALSE
ENSG00000173660	8282.21	-0.0346448	0.0750199	0.584649	0.721625	UQCRH	FALSE
ENSG00000067082	875.265	0.0382125	0.0962859	0.584822	0.721651	KLF6	FALSE
ENSG00000099785	2014.73	-0.034489	0.0750722	0.584829	0.721651	MARCHF2	FALSE
ENSG00000130311	1305.07	0.028313	0.0567323	0.584725	0.721651	DDA1	FALSE
ENSG00000166508	1672.26	-0.0382709	0.103442	0.584929	0.721709	MCM7	FALSE
ENSG00000197054	71.5909	0.037689	0.109896	0.584987	0.721716	ZNF763	FALSE
ENSG00000119411	130.17	-0.0365706	0.115317	0.585117	0.721811	BSPRY	FALSE
ENSG00000183248	787.763	0.0368363	0.0875567	0.585221	0.721875	PRR36	FALSE
ENSG00000197177	1220.79	0.0333324	0.075712	0.585438	0.722055	ADGRA1	FALSE
ENSG00000100483	233.61	0.0385438	0.098152	0.585473	0.722055	VCPKMT	FALSE
ENSG00000074800	26587.4	0.0333763	0.0707278	0.585642	0.722162	ENO1	FALSE
ENSG00000180423	103.129	-0.0359292	0.0841273	0.585665	0.722162	HARBI1	FALSE
ENSG00000075151	2436.28	0.0317856	0.0666798	0.585833	0.722239	EIF4G3	FALSE
ENSG00000108798	171.348	0.0366354	0.115076	0.58581	0.722239	ABI3	FALSE
ENSG00000163686	1182.34	0.0315365	0.0656893	0.586159	0.722315	ABHD6	FALSE
ENSG00000204272	1059.55	0.031139	0.0645059	0.586032	0.722315	NBDY	FALSE
ENSG00000110107	6087.18	-0.0330586	0.0710737	0.586057	0.722315	PRPF19	FALSE
ENSG00000149357	3798.33	-0.0267855	0.0530561	0.586057	0.722315	LAMTOR1	FALSE
ENSG00000075239	2411.98	0.0315948	0.0603474	0.586131	0.722315	ACAT1	FALSE
ENSG00000164252	575.236	0.0318696	0.0662118	0.586417	0.722568	AGGF1	FALSE
ENSG00000135744	6892.77	0.0377308	0.0976788	0.587036	0.723266	AGT	FALSE
ENSG00000228594	318.12	-0.0389218	0.0943812	0.587242	0.723275	FNDC10	FALSE
ENSG00000135913	309.497	-0.0362018	0.0860504	0.587147	0.723275	USP37	FALSE
ENSG00000151576	138.411	0.0374475	0.0965977	0.587255	0.723275	QTRT2	FALSE
ENSG00000112619	245.104	-0.0303311	0.12464	0.587241	0.723275	PRPH2	FALSE
ENSG00000159714	84.9107	0.0362589	0.0967872	0.587764	0.723819	ZDHHC1	FALSE
ENSG00000267680	368.553	-0.0324346	0.0773304	0.587802	0.723819	ZNF224	FALSE
ENSG00000089682	353.228	-0.0359232	0.0829017	0.587874	0.723843	RBM41	FALSE
ENSG00000226762	134.93	-0.0380137	0.0977147	0.587981	0.723909	LINC02668	FALSE
ENSG00000175455	393.899	-0.035346	0.0811248	0.58819	0.724036	CCDC14	FALSE
ENSG00000272343	87.8535	0.036594	0.112397	0.588179	0.724036	ENSG00000272343	FALSE
ENSG00000171357	115.245	0.0386727	0.0954648	0.588371	0.72413	LURAP1	FALSE
ENSG00000104870	783.299	0.0360901	0.0819476	0.588372	0.72413	FCGRT	FALSE
ENSG00000259826	77.1077	-0.0373194	0.104151	0.58857	0.724179	CDK13-DT	FALSE
ENSG00000214026	118.129	-0.0369098	0.114064	0.588565	0.724179	MRPL23	FALSE
ENSG00000233223	241.048	-0.038738	0.0990436	0.588505	0.724179	LOC100996842	FALSE
ENSG00000143387	169.518	0.0380628	0.100333	0.588904	0.724525	CTSK	FALSE
ENSG00000162889	1099.53	-0.0327884	0.0703484	0.589189	0.724728	MAPKAPK2	FALSE
ENSG00000290989	219.766	-0.0376133	0.0937797	0.589336	0.724728	ENSG00000290989	FALSE
ENSG00000135912	581.223	-0.0368873	0.0972038	0.589183	0.724728	TTLL4	FALSE
ENSG00000149256	637.236	0.0363813	0.0865118	0.589434	0.724728	TENM4	FALSE
ENSG00000119673	183.397	0.0376879	0.0967184	0.589389	0.724728	ACOT2	FALSE
ENSG00000054793	8310.49	-0.0312828	0.0675837	0.589399	0.724728	ATP9A	FALSE
ENSG00000188677	1064.14	-0.0319114	0.0683093	0.589441	0.724728	PARVB	FALSE
ENSG00000115457	287.496	0.03825	0.105984	0.589629	0.724737	IGFBP2	FALSE
ENSG00000121892	1198.28	0.0270209	0.0542248	0.589712	0.724737	PDS5A	FALSE
ENSG00000081189	7705.07	-0.0331015	0.0722779	0.589691	0.724737	MEF2C	FALSE
ENSG00000168672	231.156	0.0385234	0.103038	0.589713	0.724737	LRATD2	FALSE
ENSG00000074266	379.968	0.0363046	0.0828573	0.589684	0.724737	EED	FALSE
ENSG00000221983	14288.3	-0.030632	0.06446	0.590142	0.7252	UBA52	FALSE
ENSG00000173482	1162.58	-0.0268339	0.0591255	0.590221	0.725232	PTPRM	FALSE
ENSG00000198380	615.008	0.0323933	0.0698691	0.590509	0.72552	GFPT1	FALSE
ENSG00000247317	121.542	0.0359333	0.0946776	0.590571	0.725531	ENSG00000247317	FALSE
ENSG00000152822	263.711	0.0376619	0.098111	0.590631	0.725541	GRM1	FALSE
ENSG00000173442	346.064	-0.0372591	0.0939134	0.590874	0.725773	EHBP1L1	FALSE
ENSG00000182118	210.64	-0.0371478	0.111266	0.591042	0.72585	FAM89A	FALSE
ENSG00000143368	785.753	-0.0276267	0.0566711	0.591013	0.72585	SF3B4	FALSE
ENSG00000116497	487.08	-0.0341727	0.0781021	0.591127	0.725889	S100PBP	FALSE
ENSG00000100580	942.727	0.0263529	0.0531918	0.591262	0.72599	TMED8	FALSE
ENSG00000134909	2120.44	0.0275604	0.056716	0.591388	0.726061	ARHGAP32	FALSE
ENSG00000134283	1021.07	-0.0182923	0.051398	0.591426	0.726061	PPHLN1	FALSE
ENSG00000134248	2624.88	0.0286442	0.058493	0.591536	0.726118	LAMTOR5	FALSE
ENSG00000025293	1159.29	0.031991	0.0578937	0.591579	0.726118	PHF20	FALSE
ENSG00000088826	1281.89	0.0381444	0.0990229	0.591667	0.726161	SMOX	FALSE
ENSG00000280294	182.003	-0.0371068	0.100599	0.591758	0.726208	ENSG00000280294	FALSE
ENSG00000169047	201.865	-0.037115	0.0946358	0.591931	0.726224	IRS1	FALSE
ENSG00000172602	1466.44	0.0372789	0.104714	0.591901	0.726224	RND1	FALSE
ENSG00000166451	164.806	-0.0359762	0.0859825	0.59189	0.726224	CENPN	FALSE
ENSG00000110697	409.871	0.0395224	0.0933924	0.592099	0.726365	PITPNM1	FALSE
ENSG00000170396	109.042	0.0372122	0.099308	0.592235	0.726467	ZNF804A	FALSE
ENSG00000106086	310.615	0.0329506	0.072257	0.59241	0.726617	PLEKHA8	FALSE
ENSG00000196419	7030.95	-0.0278125	0.0570832	0.592482	0.72664	XRCC6	FALSE
ENSG00000155380	1065.5	0.0342281	0.118264	0.592872	0.726921	SLC16A1	FALSE
ENSG00000135077	385.783	0.0343386	0.118381	0.592878	0.726921	HAVCR2	FALSE
ENSG00000136141	209.782	0.0342205	0.0773393	0.592924	0.726921	LRCH1	FALSE
ENSG00000087250	29878.9	0.0353393	0.0811215	0.592793	0.726921	MT3	FALSE
ENSG00000156110	608.698	0.029717	0.0619681	0.59305	0.727011	ADK	FALSE
ENSG00000037474	809.098	-0.0359198	0.0856962	0.593407	0.727318	NSUN2	FALSE
ENSG00000197748	76.4111	0.0352105	0.112774	0.593367	0.727318	CFAP43	FALSE
ENSG00000183309	536.734	0.0329133	0.0749275	0.59359	0.727477	ZNF623	FALSE
ENSG00000116688	4119.64	-0.0283116	0.0585914	0.59378	0.727567	MFN2	FALSE
ENSG00000163159	1300.53	0.027551	0.0562298	0.593823	0.727567	VPS72	FALSE
ENSG00000288845	64.9006	0.0375225	0.11108	0.593777	0.727567	ENSG00000288845	FALSE
ENSG00000259768	85.0544	0.0372428	0.0962679	0.594009	0.72773	ZFHX3-AS1	FALSE
ENSG00000188266	133.321	0.0343731	0.0849468	0.594084	0.727757	HYKK	FALSE
ENSG00000145912	2684.66	-0.0221817	0.0439392	0.594226	0.727866	NHP2	FALSE
ENSG00000101850	276.417	-0.0349393	0.0979638	0.594504	0.728044	GPR143	FALSE
ENSG00000110090	1041.51	0.0371666	0.0867667	0.594528	0.728044	CPT1A	FALSE
ENSG00000211448	1239.54	-0.0306739	0.12399	0.594531	0.728044	DIO2	FALSE
ENSG00000139971	181.673	0.0352895	0.109819	0.594725	0.728217	ARMH4	FALSE
ENSG00000176946	1008.57	0.0247261	0.0577056	0.594855	0.728311	THAP4	FALSE
ENSG00000159753	892.978	0.035	0.0801772	0.594933	0.728341	CARMIL2	FALSE
ENSG00000065665	1211.91	-0.0339957	0.0840983	0.595258	0.728609	SEC61A2	FALSE
ENSG00000102974	946.34	0.0254227	0.0515257	0.595253	0.728609	CTCF	FALSE
ENSG00000196581	1271.87	-0.0320122	0.0709802	0.595464	0.72874	AJAP1	FALSE
ENSG00000290687	63.5507	-0.0368674	0.106953	0.595472	0.72874	ENSG00000290687	FALSE
ENSG00000007001	106.523	-0.0381459	0.108558	0.595654	0.728863	UPP2	FALSE
ENSG00000162191	2442.19	-0.0263596	0.0538244	0.595679	0.728863	UBXN1	FALSE
ENSG00000282608	243.174	-0.0318783	0.120956	0.595777	0.728884	ADORA3	FALSE
ENSG00000040933	1764.23	0.0244773	0.0493327	0.595802	0.728884	INPP4A	FALSE
ENSG00000118418	2094.23	0.0361851	0.0859028	0.595942	0.728959	HMGN3	FALSE
ENSG00000275120	71.8119	0.0371225	0.0944707	0.595971	0.728959	ENSG00000275120	FALSE
ENSG00000141084	544.766	0.0354497	0.0744191	0.596162	0.729128	RANBP10	FALSE
ENSG00000148335	638.001	0.0364179	0.0782431	0.596313	0.729182	NTMT1	FALSE
ENSG00000128253	181.385	0.0337174	0.120265	0.596269	0.729182	RFPL2	FALSE
ENSG00000026508	1065.27	0.0241715	0.130869	0.596453	0.729288	CD44	FALSE
ENSG00000197779	145.092	0.0358811	0.0926343	0.596825	0.729613	ZNF81	FALSE
ENSG00000135048	556.876	0.0358097	0.08632	0.59682	0.729613	CEMIP2	FALSE
ENSG00000215397	58.021	0.0336036	0.120251	0.596945	0.729694	SCRT2	FALSE
ENSG00000136942	8726.49	0.0330549	0.0733064	0.597035	0.729737	RPL35	FALSE
ENSG00000142197	431.158	0.033853	0.0768631	0.597087	0.729737	DOP1B	FALSE
ENSG00000145864	2132.75	0.0355654	0.0909053	0.597373	0.730022	GABRB2	FALSE
ENSG00000159899	647.456	-0.0352911	0.0831911	0.597436	0.730033	NPR2	FALSE
ENSG00000122644	680.81	-0.0362048	0.0962292	0.597538	0.730093	ARL4A	FALSE
ENSG00000226711	154.493	-0.0380088	0.0950965	0.597667	0.730186	FAM66C	FALSE
ENSG00000172432	644.566	0.0307941	0.0670215	0.597745	0.730216	GTPBP2	FALSE
ENSG00000119844	998.115	-0.0301524	0.0659133	0.597857	0.730287	AFTPH	FALSE
ENSG00000161013	822.108	0.0348473	0.074367	0.598026	0.730429	MGAT4B	FALSE
ENSG00000288657	99.4032	0.0370537	0.102047	0.598101	0.730455	ENSG00000288657	FALSE
ENSG00000102054	2864.44	0.0335414	0.0745711	0.598197	0.73048	RBBP7	FALSE
ENSG00000213741	10046.1	0.0367387	0.0925127	0.598228	0.73048	RPS29	FALSE
ENSG00000101997	329.925	0.0315634	0.0643223	0.598292	0.730493	CCDC22	FALSE
ENSG00000137496	181.011	-0.0339362	0.110508	0.598443	0.730612	IL18BP	FALSE
ENSG00000291152	364.671	0.0364853	0.104412	0.598722	0.730619	ENSG00000291152	FALSE
ENSG00000136925	513.641	-0.0298494	0.0672976	0.598565	0.730619	TSTD2	FALSE
ENSG00000187024	158.095	-0.0345392	0.0779377	0.598589	0.730619	PTRH1	FALSE
ENSG00000111678	1615.95	0.0327523	0.078517	0.598717	0.730619	C12orf57	FALSE
ENSG00000111331	238.832	-0.0326524	0.11912	0.598651	0.730619	OAS3	FALSE
ENSG00000063241	697.47	0.0293574	0.0626015	0.598769	0.730619	ISOC2	FALSE
ENSG00000162490	116.67	0.0318934	0.120822	0.598849	0.730651	DRAXIN	FALSE
ENSG00000066739	1000.06	-0.0288727	0.0617895	0.598916	0.730668	ATG2B	FALSE
ENSG00000187566	176.446	0.0352767	0.087605	0.59901	0.730717	NHLRC1	FALSE
ENSG00000160789	1120.48	0.0374119	0.0952952	0.599196	0.73088	LMNA	FALSE
ENSG00000261485	80.5016	0.0350161	0.100197	0.599312	0.730956	ENSG00000261485	FALSE
ENSG00000143256	3008.55	-0.0339784	0.0793442	0.599592	0.731118	PFDN2	FALSE
ENSG00000144674	1087.74	0.0295989	0.0632012	0.599606	0.731118	GOLGA4	FALSE
ENSG00000134453	2331.57	-0.0309415	0.0674638	0.599593	0.731118	RBM17	FALSE
ENSG00000169427	325.991	-0.0355829	0.0805746	0.599789	0.731211	KCNK9	FALSE
ENSG00000255135	417.002	-0.035	0.0824782	0.599842	0.731211	ENSG00000255135	FALSE
ENSG00000178921	328.893	-0.0300544	0.0762026	0.599803	0.731211	PFAS	FALSE
ENSG00000068784	120.858	-0.0357135	0.0872051	0.600071	0.731303	SRBD1	FALSE
ENSG00000163626	363.292	0.0313048	0.0686347	0.600088	0.731303	COX18	FALSE
ENSG00000177854	145.599	-0.0360141	0.0889405	0.599997	0.731303	TMEM187	FALSE
ENSG00000129194	279.163	0.0365602	0.0937034	0.600132	0.731303	SOX15	FALSE
ENSG00000100263	221.602	0.0334696	0.0766952	0.600404	0.73157	RHBDD3	FALSE
ENSG00000175105	161.005	0.0358371	0.090467	0.600617	0.731579	ZNF654	FALSE
ENSG00000146587	268.762	0.0354568	0.0897539	0.600545	0.731579	RBAK	FALSE
ENSG00000168014	466.246	0.0278582	0.0590063	0.600679	0.731579	C2CD3	FALSE
ENSG00000245248	305.042	-0.0358399	0.100487	0.600647	0.731579	ENSG00000245248	FALSE
ENSG00000229847	2642.58	-0.0367708	0.096308	0.600496	0.731579	EMX2OS	FALSE
ENSG00000162735	2537.56	0.0217091	0.0522806	0.600883	0.731698	PEX19	FALSE
ENSG00000157514	5851.42	-0.0366689	0.0936946	0.600838	0.731698	TSC22D3	FALSE
ENSG00000138660	310.953	0.036233	0.088191	0.600962	0.731729	AP1AR	FALSE
ENSG00000183354	569.553	-0.0348229	0.087156	0.601182	0.731932	KIAA2026	FALSE
ENSG00000114656	102.083	-0.0352188	0.113705	0.601455	0.7322	CFAP92	FALSE
ENSG00000031081	713.522	0.0343163	0.0944707	0.60188	0.732652	ARHGAP31	FALSE
ENSG00000165240	77.603	0.034182	0.107288	0.602086	0.732837	ATP7A	FALSE
ENSG00000172500	2572.65	0.02819	0.0594839	0.602347	0.73309	FIBP	FALSE
ENSG00000173926	136.394	0.0373111	0.106494	0.602596	0.733327	MARCHF3	FALSE
ENSG00000166164	2134.21	0.0251045	0.0519621	0.602931	0.73367	BRD7	FALSE
ENSG00000146648	855.184	0.0366699	0.0989338	0.603241	0.733982	EGFR	FALSE
ENSG00000128595	1462.96	0.0254853	0.0533807	0.603742	0.734349	CALU	FALSE
ENSG00000167996	187305	0.0337859	0.0784659	0.6038	0.734349	FTH1	FALSE
ENSG00000182636	2202.65	-0.0313853	0.0708316	0.603865	0.734349	NDN	FALSE
ENSG00000132510	318.013	0.0351296	0.10787	0.603725	0.734349	KDM6B	FALSE
ENSG00000131409	962.178	0.0344019	0.0816862	0.603709	0.734349	LRRC4B	FALSE
ENSG00000012817	858.226	0.031028	0.0707968	0.603863	0.734349	KDM5D	FALSE
ENSG00000121898	141.968	0.0319662	0.120777	0.603974	0.734416	CPXM2	FALSE
ENSG00000186687	891.526	0.0343171	0.0872277	0.60437	0.734721	LYRM7	FALSE
ENSG00000178722	239.264	0.0354046	0.108379	0.604386	0.734721	C5orf64	FALSE
ENSG00000148120	1048.9	0.0362505	0.0896203	0.604348	0.734721	AOPEP	FALSE
ENSG00000150593	1042.15	0.0306972	0.0685728	0.604579	0.734891	PDCD4	FALSE
ENSG00000114473	513.736	0.0356356	0.0846318	0.604816	0.735006	IQCG	FALSE
ENSG00000157445	1584.03	-0.0294652	0.0643401	0.604837	0.735006	CACNA2D3	FALSE
ENSG00000137818	9632.14	-0.0320412	0.073076	0.60473	0.735006	RPLP1	FALSE
ENSG00000167972	1941.34	-0.0316451	0.0718639	0.604888	0.735006	ABCA3	FALSE
ENSG00000261526	150.472	0.0372976	0.095246	0.605032	0.735116	ENSG00000261526	FALSE
ENSG00000179240	307.515	-0.0348226	0.082076	0.60511	0.735145	GVQW3	FALSE
ENSG00000181915	1058.51	-0.0289233	0.0635418	0.605739	0.735843	ADO	FALSE
ENSG00000170270	218.968	-0.0345254	0.084128	0.606317	0.73648	GON7	FALSE
ENSG00000124222	2205.03	0.0293363	0.0642308	0.606396	0.73651	STX16	FALSE
ENSG00000118816	10524	-0.0329576	0.0781778	0.606801	0.736937	CCNI	FALSE
ENSG00000156650	566.053	0.0335229	0.0812606	0.606874	0.736961	KAT6B	FALSE
ENSG00000146540	1186.66	-0.0326567	0.0755925	0.607104	0.737047	C7orf50	FALSE
ENSG00000107317	5482.95	-0.0356123	0.10587	0.607107	0.737047	PTGDS	FALSE
ENSG00000179604	2472.89	-0.03379	0.0803322	0.607076	0.737047	CDC42EP4	FALSE
ENSG00000102678	258.369	-0.0345411	0.0861088	0.607186	0.737078	FGF9	FALSE
ENSG00000144583	317.181	0.0332756	0.07905	0.607454	0.737338	MARCHF4	FALSE
ENSG00000132313	1728.83	0.0240518	0.0411595	0.607897	0.737483	MRPL35	FALSE
ENSG00000290993	214.493	-0.0334928	0.0905983	0.607739	0.737483	ENSG00000290993	FALSE
ENSG00000173039	1119.31	-0.0315727	0.073448	0.607646	0.737483	RELA	FALSE
ENSG00000227540	119.247	-0.0354236	0.0907134	0.60773	0.737483	DNAJC9-AS1	FALSE
ENSG00000184254	145.914	0.0350094	0.107685	0.607893	0.737483	ALDH1A3	FALSE
ENSG00000007264	652.509	0.0345923	0.0817901	0.607813	0.737483	MATK	FALSE
ENSG00000112530	271.987	-0.0333177	0.0785658	0.608022	0.73757	PACRG	FALSE
ENSG00000213079	345.428	-0.033915	0.094433	0.608202	0.737723	SCAF8	FALSE
ENSG00000148908	524.503	0.033704	0.116653	0.608437	0.737942	RGS10	FALSE
ENSG00000156475	6044.07	0.0276828	0.0501421	0.608575	0.738045	PPP2R2B	FALSE
ENSG00000236279	728.789	0.0347198	0.0891943	0.608757	0.7382	CLEC2L	FALSE
ENSG00000034533	174.392	-0.034935	0.0924812	0.608901	0.738309	ASTE1	FALSE
ENSG00000221955	250.775	0.0334706	0.113995	0.609243	0.738658	SLC12A8	FALSE
ENSG00000117133	646.769	-0.0314038	0.073983	0.60947	0.738802	RPF1	FALSE
ENSG00000083838	282.796	-0.0335249	0.080681	0.609416	0.738802	ZNF446	FALSE
ENSG00000172059	114.473	0.0354979	0.090163	0.60975	0.739017	KLF11	FALSE
ENSG00000149305	370.11	0.0344871	0.108268	0.609755	0.739017	HTR3B	FALSE
ENSG00000289100	75.1334	0.0359065	0.100243	0.60992	0.739151	ENSG00000289100	FALSE
ENSG00000164967	562.795	0.0299348	0.0670399	0.60998	0.739159	RPP25L	FALSE
ENSG00000171951	5192.34	0.035214	0.0999072	0.610133	0.739279	SCG2	FALSE
ENSG00000076043	501.203	0.034466	0.0847025	0.610283	0.73937	REXO2	FALSE
ENSG00000173145	215.795	0.0289402	0.07865	0.610316	0.73937	NOC3L	FALSE
ENSG00000120833	122.025	0.0350533	0.104548	0.610459	0.739411	SOCS2	FALSE
ENSG00000119699	1482.91	0.0296403	0.124867	0.610433	0.739411	TGFB3	FALSE
ENSG00000176049	1338.53	-0.0263357	0.0572177	0.610985	0.739983	JAKMIP2	FALSE
ENSG00000154153	1614.81	0.0317498	0.0746184	0.611094	0.740049	RETREG1	FALSE
ENSG00000085978	866.96	-0.0275481	0.0607632	0.611232	0.740151	ATG16L1	FALSE
ENSG00000178700	238.008	0.0346131	0.0893338	0.611335	0.740211	DHFR2	FALSE
ENSG00000160781	15773.3	0.0291937	0.125288	0.611527	0.740259	PAQR6	FALSE
ENSG00000198589	300.686	0.0323329	0.0769253	0.611592	0.740259	LRBA	FALSE
ENSG00000164823	465.59	-0.0310676	0.0767912	0.61158	0.740259	OSGIN2	FALSE
ENSG00000100938	2017.92	0.030477	0.0680079	0.611586	0.740259	GMPR2	FALSE
ENSG00000134917	385.631	-0.0348981	0.0955512	0.61167	0.740288	ADAMTS8	FALSE
ENSG00000159720	5137.99	0.0304924	0.0696038	0.611881	0.740479	ATP6V0D1	FALSE
ENSG00000168702	415.386	0.0348928	0.0947568	0.612103	0.740562	LRP1B	FALSE
ENSG00000168522	2206.96	0.0282786	0.0624055	0.612071	0.740562	FNTA	FALSE
ENSG00000253948	217.165	-0.0348893	0.0903706	0.612112	0.740562	VPS13B-DT	FALSE
ENSG00000135439	5783.47	-0.0284673	0.0637811	0.612188	0.740589	AGAP2	FALSE
ENSG00000223501	1865.71	-0.023025	0.0516534	0.612363	0.740734	VPS52	FALSE
ENSG00000183346	125.109	0.03434	0.112341	0.612677	0.74099	CABCOCO1	FALSE
ENSG00000187446	2927.7	-0.0304508	0.0699656	0.612682	0.74099	CHP1	FALSE
ENSG00000146416	2247.14	0.0219943	0.0461643	0.613022	0.741215	AIG1	FALSE
ENSG00000184640	2688.26	0.0333121	0.0825386	0.613081	0.741215	SEPTIN9	FALSE
ENSG00000065268	269.931	0.0342921	0.0897075	0.613139	0.741215	WDR18	FALSE
ENSG00000213904	104.606	-0.0351353	0.0956441	0.613093	0.741215	LIPE-AS1	FALSE
ENSG00000167604	190.983	-0.0244425	0.129074	0.612968	0.741215	NFKBID	FALSE
ENSG00000141552	1085.22	0.032428	0.0767466	0.613336	0.741388	ANAPC11	FALSE
ENSG00000279227	61.1352	0.0354026	0.0991122	0.613548	0.741578	ENSG00000279227	FALSE
ENSG00000224870	477.326	0.03407	0.0843714	0.613685	0.741678	MRPL20-AS1	FALSE
ENSG00000124588	1286.69	-0.0337336	0.0835712	0.613926	0.741838	NQO2	FALSE
ENSG00000246174	54.7004	-0.0332166	0.114796	0.613906	0.741838	KCTD21-AS1	FALSE
ENSG00000153827	2936.52	0.0279714	0.062292	0.614147	0.741843	TRIP12	FALSE
ENSG00000134109	363.735	0.0329804	0.0752587	0.614052	0.741843	EDEM1	FALSE
ENSG00000114030	1695.87	-0.0281717	0.0634315	0.614073	0.741843	KPNA1	FALSE
ENSG00000173818	723.017	-0.027444	0.0608919	0.614139	0.741843	ENDOV	FALSE
ENSG00000125691	16425.1	-0.0339393	0.0858597	0.614212	0.741856	RPL23	FALSE
ENSG00000124134	3344.37	-0.0348584	0.105476	0.614283	0.741877	KCNS1	FALSE
ENSG00000140382	1221.54	0.0266062	0.0583557	0.614427	0.741985	HMG20A	FALSE
ENSG00000092853	76.0038	-0.033932	0.109446	0.614596	0.742124	CLSPN	FALSE
ENSG00000204482	360.714	-0.0334379	0.112698	0.614936	0.742436	LST1	FALSE
ENSG00000185246	481.924	0.0338776	0.0821695	0.614963	0.742436	PRPF39	FALSE
ENSG00000085365	1825.14	0.0318085	0.0752175	0.615133	0.742576	SCAMP1	FALSE
ENSG00000109452	302.305	-0.0326103	0.0826908	0.615464	0.742882	INPP4B	FALSE
ENSG00000173221	1570.52	-0.033773	0.0850334	0.615495	0.742882	GLRX	FALSE
ENSG00000186364	145.936	0.0344984	0.089186	0.615757	0.743076	NUDT17	FALSE
ENSG00000152454	102.291	0.0355582	0.100911	0.615764	0.743076	ZNF256	FALSE
ENSG00000156304	585.691	-0.0287185	0.0614417	0.615961	0.743248	SCAF4	FALSE
ENSG00000162444	550.726	-0.0306003	0.119921	0.616315	0.74361	RBP7	FALSE
ENSG00000063015	893.692	0.0328824	0.0829418	0.616505	0.743773	SEZ6	FALSE
ENSG00000163378	154.143	0.0341504	0.0870697	0.61674	0.743808	EOGT	FALSE
ENSG00000145555	2657.77	-0.0342718	0.0896614	0.616806	0.743808	MYO10	FALSE
ENSG00000137393	227.782	0.0346225	0.0949438	0.616794	0.743808	RNF144B	FALSE
ENSG00000160972	266.365	-0.0324392	0.0790336	0.61663	0.743808	PPP1R16A	FALSE
ENSG00000110330	787.567	0.0295233	0.0644643	0.616801	0.743808	BIRC2	FALSE
ENSG00000136828	924.836	0.024765	0.0538414	0.617033	0.743993	RALGPS1	FALSE
ENSG00000100505	3021.69	0.0343488	0.0845406	0.617068	0.743993	TRIM9	FALSE
ENSG00000136159	341.287	0.0307216	0.0714834	0.617191	0.744076	NUDT15	FALSE
ENSG00000169084	270.676	-0.0320311	0.0765144	0.617447	0.744319	DHRSX	FALSE
ENSG00000145604	229.435	0.0335435	0.0883902	0.617643	0.744489	SKP2	FALSE
ENSG00000144028	3121.58	-0.0279977	0.0640867	0.618029	0.744797	SNRNP200	FALSE
ENSG00000196376	1620.25	-0.0337478	0.0838914	0.618061	0.744797	SLC35F1	FALSE
ENSG00000133111	120.542	-0.0327543	0.0856336	0.618012	0.744797	RFXAP	FALSE
ENSG00000153786	883.48	-0.0276034	0.0662415	0.618359	0.74509	ZDHHC7	FALSE
ENSG00000150787	864.7	-0.0305488	0.0717002	0.618817	0.745576	PTS	FALSE
ENSG00000196700	420.292	0.0296219	0.0687063	0.61915	0.745912	ZNF512B	FALSE
ENSG00000164989	95.4292	0.0343207	0.102142	0.619245	0.74596	CCDC171	FALSE
ENSG00000088179	902.658	0.0277682	0.0600153	0.619355	0.746028	PTPN4	FALSE
ENSG00000128039	109.25	0.0357028	0.103956	0.619511	0.74615	SRD5A3	FALSE
ENSG00000114988	714.304	-0.0319418	0.079972	0.6197	0.746181	LMAN2L	FALSE
ENSG00000151117	139.029	-0.0344938	0.10181	0.619676	0.746181	TMEM86A	FALSE
ENSG00000114062	1732.66	-0.026434	0.0593052	0.61961	0.746181	UBE3A	FALSE
ENSG00000149823	1190.6	0.0312585	0.0738716	0.619782	0.746213	VPS51	FALSE
ENSG00000188191	8054.24	-0.0320183	0.0787133	0.619857	0.746238	PRKAR1B	FALSE
ENSG00000172346	316.174	-0.0344559	0.102633	0.620023	0.746373	CSDC2	FALSE
ENSG00000082556	162.693	-0.0331282	0.109669	0.620115	0.746404	OPRK1	FALSE
ENSG00000227640	157.897	0.0352857	0.0930524	0.620158	0.746404	SOX21-AS1	FALSE
ENSG00000291110	128.413	-0.0330077	0.0856207	0.620287	0.746493	ENSG00000291110	FALSE
ENSG00000123595	683.691	0.0349664	0.087267	0.620348	0.746501	RAB9A	FALSE
ENSG00000184162	422.289	0.0312951	0.0756706	0.62063	0.746775	NR2C2AP	FALSE
ENSG00000177119	339.028	0.0337134	0.0837104	0.620699	0.746792	ANO6	FALSE
ENSG00000204160	861.606	-0.026643	0.0609091	0.621428	0.747176	ZDHHC18	FALSE
ENSG00000162738	350.222	0.0328007	0.0834367	0.621425	0.747176	VANGL2	FALSE
ENSG00000152102	5530.41	0.025281	0.0555043	0.621454	0.747176	FAM168B	FALSE
ENSG00000182600	471.567	0.0329937	0.113309	0.62137	0.747176	SNORC	FALSE
ENSG00000245213	75.6516	0.0330618	0.103878	0.621252	0.747176	GALNT7-DT	FALSE
ENSG00000135185	283.125	0.0350061	0.0957708	0.621075	0.747176	TMEM243	FALSE
ENSG00000261098	74.2049	-0.0340068	0.102939	0.621451	0.747176	ENSG00000261098	FALSE
ENSG00000125821	851.552	0.0263023	0.058402	0.621396	0.747176	DTD1	FALSE
ENSG00000223745	355.305	-0.0338355	0.0937044	0.621736	0.74732	ENSG00000223745	FALSE
ENSG00000149582	1961.72	0.0287568	0.0661106	0.621703	0.74732	TMEM25	FALSE
ENSG00000076984	427.754	0.0314101	0.0680305	0.621738	0.74732	MAP2K7	FALSE
ENSG00000162769	219.116	-0.03307	0.0931845	0.621862	0.747344	FLVCR1	FALSE
ENSG00000198010	692.65	0.0322816	0.0831218	0.62191	0.747344	DLGAP2	FALSE
ENSG00000179933	1041.65	-0.0275882	0.0630764	0.621977	0.747344	C14orf119	FALSE
ENSG00000161692	264.751	0.0338655	0.0904746	0.621937	0.747344	DBF4B	FALSE
ENSG00000203650	86.0834	-0.0341542	0.111564	0.622141	0.747475	LINC01285	FALSE
ENSG00000157106	1019.58	0.0295666	0.0713749	0.622308	0.747611	SMG1	FALSE
ENSG00000135164	1134.81	0.0300057	0.0710041	0.622475	0.747746	DMTF1	FALSE
ENSG00000136068	1581.24	-0.031249	0.0766817	0.622576	0.747801	FLNB	FALSE
ENSG00000132740	337.767	-0.0286972	0.0629502	0.622732	0.747857	IGHMBP2	FALSE
ENSG00000205930	69.5853	0.0346146	0.106542	0.622706	0.747857	ENSG00000205930	FALSE
ENSG00000049167	208.79	-0.0293053	0.0690839	0.622914	0.747879	ERCC8	FALSE
ENSG00000111224	162.469	0.0306635	0.0742278	0.622864	0.747879	PARP11	FALSE
ENSG00000102908	230.414	-0.0246116	0.125827	0.622859	0.747879	NFAT5	FALSE
ENSG00000145425	29849.2	-0.0328487	0.0849321	0.62299	0.747906	RPS3A	FALSE
ENSG00000263874	1183.54	-0.0300835	0.0712852	0.623069	0.747934	LINC00672	FALSE
ENSG00000152402	502.842	0.0338258	0.0945042	0.623305	0.748152	GUCY1A2	FALSE
ENSG00000213190	6255.37	0.0313478	0.0766754	0.62346	0.748155	MLLT11	FALSE
ENSG00000162971	273.855	0.031911	0.0790652	0.623472	0.748155	TYW5	FALSE
ENSG00000163319	950.431	-0.0315059	0.0777149	0.623389	0.748155	MRPS18C	FALSE
ENSG00000129219	626.312	0.0336146	0.0928945	0.623617	0.748198	PLD2	FALSE
ENSG00000186665	304.668	0.0335918	0.0916582	0.623608	0.748198	C17orf58	FALSE
ENSG00000117425	143.11	-0.0309524	0.0975171	0.623857	0.748421	PTCH2	FALSE
ENSG00000101811	273.134	-0.0309136	0.0761589	0.624002	0.748481	CSTF2	FALSE
ENSG00000204920	201.512	-0.0335632	0.0917253	0.624017	0.748481	ZNF155	FALSE
ENSG00000100764	2910.23	-0.0230725	0.0507304	0.624104	0.74852	PSMC1	FALSE
ENSG00000242732	1388.37	0.029721	0.0712689	0.624222	0.74853	RTL5	FALSE
ENSG00000088356	920.698	0.0263403	0.0595003	0.624174	0.74853	PDRG1	FALSE
ENSG00000011007	876.444	-0.0212334	0.0462461	0.62438	0.748655	ELOA	FALSE
ENSG00000261338	255.138	-0.0344408	0.0923405	0.624497	0.74867	ENSG00000261338	FALSE
ENSG00000106066	232.183	-0.0262803	0.125033	0.624503	0.74867	CPVL	FALSE
ENSG00000187902	1717.05	0.0293199	0.0705658	0.624718	0.748863	SHISA7	FALSE
ENSG00000010327	438.069	-0.0318313	0.114936	0.624808	0.748905	STAB1	FALSE
ENSG00000271892	87.117	-0.0291198	0.122423	0.625125	0.74922	ENSG00000271892	FALSE
ENSG00000226950	1379.7	0.0331777	0.086988	0.625258	0.749313	DANCR	FALSE
ENSG00000105732	276.207	0.0328741	0.0809469	0.625407	0.749427	ZNF574	FALSE
ENSG00000105419	1418.22	-0.0332492	0.0906971	0.625595	0.749586	MEIS3	FALSE
ENSG00000100445	1577.15	-0.0290114	0.0702905	0.625666	0.749606	SDR39U1	FALSE
ENSG00000117016	12557	0.0283336	0.0672103	0.62617	0.750078	RIMS3	FALSE
ENSG00000204390	210.138	0.0330652	0.104316	0.626116	0.750078	HSPA1L	FALSE
ENSG00000138686	560.576	0.0282184	0.065238	0.626454	0.750352	BBS7	FALSE
ENSG00000172493	640.305	0.0300061	0.0719402	0.626785	0.750682	AFF1	FALSE
ENSG00000141258	3091.17	-0.0284658	0.0672459	0.626839	0.750682	SGSM2	FALSE
ENSG00000197728	6124.97	-0.0308773	0.118574	0.627053	0.750873	RPS26	FALSE
ENSG00000030582	935.077	-0.031465	0.0786151	0.627133	0.750902	GRN	FALSE
ENSG00000132670	6391.07	-0.0175357	0.0507588	0.627385	0.751139	PTPRA	FALSE
ENSG00000104331	2070.93	0.0289942	0.0686847	0.627465	0.751168	BPNT2	FALSE
ENSG00000198756	2011.27	-0.0307526	0.0776793	0.627745	0.751439	COLGALT2	FALSE
ENSG00000105968	3985.76	0.0287341	0.0673407	0.627924	0.751456	H2AZ2	FALSE
ENSG00000126768	973.547	-0.02517	0.0568941	0.627923	0.751456	TIMM17B	FALSE
ENSG00000152439	115.489	-0.0315733	0.0801759	0.627925	0.751456	ZNF773	FALSE
ENSG00000163297	125.912	0.0318858	0.0900566	0.628284	0.751821	ANTXR2	FALSE
ENSG00000153253	428.771	-0.033164	0.0965323	0.628434	0.751869	SCN3A	FALSE
ENSG00000068745	1953.1	0.0312247	0.0775505	0.628424	0.751869	IP6K2	FALSE
ENSG00000163634	1834.96	0.0307474	0.0753258	0.628582	0.751914	THOC7	FALSE
ENSG00000112218	106.378	0.0335	0.102537	0.628529	0.751914	GPR63	FALSE
ENSG00000254585	129.217	0.0323996	0.0943781	0.628702	0.751991	MAGEL2	FALSE
ENSG00000247572	155.22	-0.0332879	0.0936253	0.628915	0.7521	CKMT2-AS1	FALSE
ENSG00000107651	380.764	-0.0233333	0.0699654	0.628957	0.7521	SEC23IP	FALSE
ENSG00000197879	330.369	-0.0321764	0.0836622	0.628861	0.7521	MYO1C	FALSE
ENSG00000099715	108.411	-0.0332688	0.0934119	0.629181	0.752302	PCDH11Y	FALSE
ENSG00000165966	123.751	0.0334688	0.112422	0.629438	0.752543	PDZRN4	FALSE
ENSG00000018625	28606	0.0331501	0.0902664	0.629519	0.752544	ATP1A2	FALSE
ENSG00000176406	1501.6	0.0332932	0.10189	0.629548	0.752544	RIMS2	FALSE
ENSG00000206337	123.519	-0.030422	0.1183	0.630027	0.752787	HCP5	FALSE
ENSG00000048649	850.026	0.0273928	0.0654786	0.629875	0.752787	RSF1	FALSE
ENSG00000111196	259.834	0.0293914	0.0713357	0.62988	0.752787	MAGOHB	FALSE
ENSG00000075131	110.672	0.0314864	0.0794417	0.629998	0.752787	TIPIN	FALSE
ENSG00000066654	646.223	0.029217	0.0719102	0.629942	0.752787	THUMPD1	FALSE
ENSG00000179476	121.248	0.0330451	0.0898895	0.630137	0.752853	C14orf28	FALSE
ENSG00000156298	17879.8	0.0286984	0.0678131	0.630394	0.752963	TSPAN7	FALSE
ENSG00000140575	1168.61	-0.0335053	0.0972257	0.630349	0.752963	IQGAP1	FALSE
ENSG00000173418	1725.64	0.0255449	0.0583332	0.630302	0.752963	NAA20	FALSE
ENSG00000132155	1824.68	-0.0221275	0.0495302	0.630968	0.75338	RAF1	FALSE
ENSG00000088543	1149.9	-0.0257565	0.059136	0.631013	0.75338	C3orf18	FALSE
ENSG00000113248	108.819	-0.0341127	0.10587	0.631088	0.75338	PCDHB15	FALSE
ENSG00000204116	978.553	-0.0289736	0.0703474	0.631068	0.75338	CHIC1	FALSE
ENSG00000171714	679.32	0.0318914	0.0831287	0.630972	0.75338	ANO5	FALSE
ENSG00000101181	483.347	-0.026478	0.0616719	0.630992	0.75338	MTG2	FALSE
ENSG00000188171	152.123	0.0313211	0.0928769	0.631128	0.75338	ZNF626	FALSE
ENSG00000169251	560.999	0.0283717	0.067192	0.631277	0.753471	NMD3	FALSE
ENSG00000106628	1492.63	0.0258912	0.0603091	0.631402	0.753471	POLD2	FALSE
ENSG00000111218	1059.4	-0.0317847	0.0851842	0.631425	0.753471	PRMT8	FALSE
ENSG00000101266	2576.66	-0.0192511	0.0424262	0.63138	0.753471	CSNK2A1	FALSE
ENSG00000189308	235.168	0.0293147	0.071978	0.632214	0.754176	LIN54	FALSE
ENSG00000178950	899.313	-0.0249346	0.0575671	0.632107	0.754176	GAK	FALSE
ENSG00000197892	1175.12	0.0325207	0.0902169	0.632134	0.754176	KIF13B	FALSE
ENSG00000275764	302.691	-0.0323645	0.0883888	0.632236	0.754176	ENSG00000275764	FALSE
ENSG00000103966	310.629	-0.0317778	0.0842005	0.632668	0.754584	EHD4	FALSE
ENSG00000182013	5901.17	0.0245009	0.05627	0.632689	0.754584	PNMA8A	FALSE
ENSG00000049769	1821.91	-0.0287521	0.0693571	0.632784	0.754632	PPP1R3F	FALSE
ENSG00000132581	1550.35	-0.0254778	0.0592831	0.633321	0.755207	SDF2	FALSE
ENSG00000125611	228.39	0.0330409	0.0954865	0.63356	0.755376	CHCHD5	FALSE
ENSG00000185900	440.269	0.0318941	0.0877389	0.633684	0.755376	POMK	FALSE
ENSG00000224546	66.543	-0.0328151	0.113345	0.633684	0.755376	EIF4BP3	FALSE
ENSG00000173757	1630.21	0.0231898	0.0522045	0.633655	0.755376	STAT5B	FALSE
ENSG00000156482	17067.7	0.0327977	0.0902696	0.633783	0.755399	RPL30	FALSE
ENSG00000177030	2285.29	0.0307891	0.0777395	0.633813	0.755399	DEAF1	FALSE
ENSG00000060971	2681.35	-0.0200271	0.0443508	0.634143	0.755686	ACAA1	FALSE
ENSG00000250986	130.766	-0.0327273	0.103886	0.634275	0.755686	ENSG00000250986	FALSE
ENSG00000147383	728.269	-0.0285123	0.0691833	0.634249	0.755686	NSDHL	FALSE
ENSG00000164975	772.101	0.0284056	0.0683351	0.634237	0.755686	SNAPC3	FALSE
ENSG00000114745	1970.49	0.0223963	0.0505794	0.635163	0.756678	GORASP1	FALSE
ENSG00000286989	130.665	-0.0322031	0.109383	0.635495	0.757008	ENSG00000286989	FALSE
ENSG00000110042	1949.01	-0.0305873	0.0796792	0.635725	0.757216	DTX4	FALSE
ENSG00000186448	410.885	0.0248021	0.0580106	0.635969	0.75744	ZNF197	FALSE
ENSG00000121879	532.517	0.0285099	0.0674063	0.6361	0.75753	PIK3CA	FALSE
ENSG00000037241	508.276	0.0302628	0.0643958	0.636238	0.757564	RPL26L1	FALSE
ENSG00000139155	566.819	0.0316378	0.112517	0.636229	0.757564	SLCO1C1	FALSE
ENSG00000242574	313.501	-0.0247448	0.126995	0.636411	0.757703	HLA-DMB	FALSE
ENSG00000001631	188.494	-0.0240922	0.0747142	0.636594	0.757856	KRIT1	FALSE
ENSG00000196290	766.469	0.0287033	0.0701473	0.636812	0.757921	NIF3L1	FALSE
ENSG00000155324	1651.01	0.032603	0.0896735	0.636815	0.757921	GRAMD2B	FALSE
ENSG00000079337	1960.16	0.0318066	0.0862876	0.63672	0.757921	RAPGEF3	FALSE
ENSG00000082014	3438.37	-0.0291921	0.072658	0.637054	0.758139	SMARCD3	FALSE
ENSG00000130590	173.617	0.0310381	0.0791648	0.637192	0.758237	SAMD10	FALSE
ENSG00000115760	901.315	-0.0305858	0.084119	0.637629	0.758626	BIRC6	FALSE
ENSG00000114023	3188.41	-0.0254598	0.0597496	0.637604	0.758626	FAM162A	FALSE
ENSG00000164403	521.867	-0.0305428	0.0809779	0.637883	0.758804	SHROOM1	FALSE
ENSG00000059122	1056.38	0.030746	0.0802279	0.637898	0.758804	FLYWCH1	FALSE
ENSG00000171469	272.231	-0.0277728	0.0808696	0.637945	0.758804	ZNF561	FALSE
ENSG00000188818	256.661	0.021746	0.129711	0.638135	0.758964	ZDHHC11	FALSE
ENSG00000286342	108.45	-0.0320474	0.109788	0.638225	0.759004	LOC105375328	FALSE
ENSG00000183662	667.06	0.0316511	0.0887055	0.638853	0.759554	TAFA1	FALSE
ENSG00000146950	758.648	-0.0286825	0.071014	0.638802	0.759554	SHROOM2	FALSE
ENSG00000175216	3818.06	0.0224356	0.0515138	0.638792	0.759554	CKAP5	FALSE
ENSG00000266028	1862.56	-0.0236969	0.0555502	0.63901	0.759675	SRGAP2	FALSE
ENSG00000149262	426.421	0.0283154	0.0675822	0.639258	0.759837	INTS4	FALSE
ENSG00000184508	839.719	-0.0281919	0.0655604	0.639242	0.759837	HDDC3	FALSE
ENSG00000171843	606.383	-0.0248832	0.0586899	0.639517	0.760079	MLLT3	FALSE
ENSG00000157429	76.8386	-0.0321755	0.0979758	0.639835	0.760391	ZNF19	FALSE
ENSG00000185745	1505.49	-0.0288105	0.11951	0.640116	0.760658	IFIT1	FALSE
ENSG00000063660	1570.06	-0.0295579	0.0705936	0.64021	0.760705	GPC1	FALSE
ENSG00000011083	1169.64	0.0317611	0.0894124	0.640423	0.760891	SLC6A7	FALSE
ENSG00000189195	1630.94	0.028044	0.0697636	0.640809	0.760982	BTBD8	FALSE
ENSG00000188786	434.511	-0.0269214	0.0664858	0.640876	0.760982	MTF1	FALSE
ENSG00000065485	64.9949	-0.0308473	0.0995286	0.640959	0.760982	PDIA5	FALSE
ENSG00000175054	476.305	0.0315163	0.0802516	0.640752	0.760982	ATR	FALSE
ENSG00000089041	1058.02	-0.0316983	0.0953831	0.640927	0.760982	P2RX7	FALSE
ENSG00000103274	352.84	-0.019832	0.0705899	0.640962	0.760982	NUBP1	FALSE
ENSG00000141219	645.181	0.0227991	0.0530185	0.640999	0.760982	C17orf80	FALSE
ENSG00000170579	3328.85	-0.0302708	0.0808961	0.640564	0.760982	DLGAP1	FALSE
ENSG00000175691	94.0111	0.0323589	0.093712	0.640772	0.760982	ZNF77	FALSE
ENSG00000113407	1145.71	-0.0269697	0.0657491	0.641118	0.761056	TARS1	FALSE
ENSG00000138175	3117.86	0.0227112	0.0525811	0.641356	0.761273	ARL3	FALSE
ENSG00000161526	2316.32	-0.0221808	0.0517457	0.641899	0.761852	SAP30BP	FALSE
ENSG00000126016	1740.31	-0.0298539	0.0785278	0.641963	0.761861	AMOT	FALSE
ENSG00000185187	198.655	0.0324141	0.104709	0.642211	0.76209	SIGIRR	FALSE
ENSG00000165895	141.762	0.031174	0.0838732	0.642381	0.762225	ARHGAP42	FALSE
ENSG00000023909	287.708	0.0332875	0.0986057	0.64259	0.762275	GCLM	FALSE
ENSG00000006283	427.595	0.0317827	0.0964478	0.642585	0.762275	CACNA1G	FALSE
ENSG00000105321	272.272	0.0312676	0.0824452	0.642481	0.762275	CCDC9	FALSE
ENSG00000131067	1603.75	-0.0219776	0.0573951	0.642695	0.762333	GGT7	FALSE
ENSG00000187079	503.924	-0.0336229	0.101335	0.64294	0.762558	TEAD1	FALSE
ENSG00000145996	184.114	0.0329419	0.0799742	0.643005	0.762561	CDKAL1	FALSE
ENSG00000126522	94.1628	0.0319184	0.093476	0.643054	0.762561	ASL	FALSE
ENSG00000185985	925.631	0.0282532	0.0714889	0.643364	0.762863	SLITRK2	FALSE
ENSG00000116754	1982.04	0.0283455	0.0728229	0.643618	0.763027	SRSF11	FALSE
ENSG00000114268	211.669	0.0321087	0.096582	0.643569	0.763027	PFKFB4	FALSE
ENSG00000141367	11547.7	0.0264392	0.0652683	0.64367	0.763027	CLTC	FALSE
ENSG00000133026	2643.18	0.027705	0.0575046	0.643879	0.763209	MYH10	FALSE
ENSG00000147804	90.1637	0.0323845	0.102078	0.644051	0.763347	SLC39A4	FALSE
ENSG00000117791	602.1	0.0295484	0.0805805	0.644395	0.763441	MTARC2	FALSE
ENSG00000186487	1686.07	-0.0294444	0.0786682	0.644323	0.763441	MYT1L	FALSE
ENSG00000109519	1494.5	0.0201959	0.0464954	0.644272	0.763441	GRPEL1	FALSE
ENSG00000106263	2271.47	-0.0266937	0.0664372	0.644407	0.763441	EIF3B	FALSE
ENSG00000181409	2507.71	0.0304256	0.0809905	0.644409	0.763441	AATK	FALSE
ENSG00000198860	962.834	0.0224225	0.0506058	0.644865	0.763665	TSEN15	FALSE
ENSG00000118200	2163.81	-0.0287994	0.0752962	0.644714	0.763665	CAMSAP2	FALSE
ENSG00000167291	1251.66	-0.0292819	0.0765571	0.644791	0.763665	TBC1D16	FALSE
ENSG00000152240	194.656	-0.0311313	0.0856112	0.644878	0.763665	HAUS1	FALSE
ENSG00000101004	299.848	-0.0305438	0.0846004	0.644771	0.763665	NINL	FALSE
ENSG00000081692	310.456	0.0304471	0.0816959	0.645056	0.76381	JMJD4	FALSE
ENSG00000089820	121.602	-0.0317878	0.0975848	0.645154	0.763861	ARHGAP4	FALSE
ENSG00000139289	994.515	0.0320389	0.0989961	0.645385	0.764068	PHLDA1	FALSE
ENSG00000203875	216.889	-0.0314111	0.0930089	0.645508	0.764147	SNHG5	FALSE
ENSG00000004468	228.746	0.0246733	0.125412	0.645593	0.764182	CD38	FALSE
ENSG00000187688	203.444	0.0312091	0.110416	0.646422	0.765097	TRPV2	FALSE
ENSG00000116641	883.428	-0.0280349	0.0719414	0.646728	0.765266	DOCK7	FALSE
ENSG00000137944	510.425	-0.0324816	0.100066	0.646704	0.765266	KYAT3	FALSE
ENSG00000243147	1868.11	0.0303597	0.080992	0.646733	0.765266	MRPL33	FALSE
ENSG00000134986	2376.22	-0.0309721	0.0881209	0.647241	0.765745	NREP	FALSE
ENSG00000100364	7999.83	-0.0293577	0.0769679	0.647249	0.765745	KIAA0930	FALSE
ENSG00000115042	1062.43	0.0232757	0.0557358	0.647681	0.766123	FAHD2A	FALSE
ENSG00000176142	191.601	-0.0307578	0.0878827	0.647648	0.766123	TMEM39A	FALSE
ENSG00000172728	149.583	-0.0317692	0.0995644	0.648126	0.766583	FUT10	FALSE
ENSG00000104881	104.264	-0.0314401	0.096721	0.648633	0.767051	PPP1R13L	FALSE
ENSG00000105204	329.905	-0.0288462	0.075962	0.648593	0.767051	DYRK1B	FALSE
ENSG00000072952	3385.9	-0.0313563	0.103161	0.648887	0.767284	IRAG1	FALSE
ENSG00000225791	257.889	0.0307754	0.0837094	0.648955	0.767298	TRAM2-AS1	FALSE
ENSG00000103197	1014.3	0.0269392	0.0622582	0.649012	0.7673	TSC2	FALSE
ENSG00000073803	1245.44	0.0224412	0.0537704	0.64917	0.767421	MAP3K13	FALSE
ENSG00000167118	1866.76	0.0225979	0.0540057	0.649242	0.767439	URM1	FALSE
ENSG00000197969	476.56	0.0278962	0.0661101	0.649919	0.768158	VPS13A	FALSE
ENSG00000139668	793.127	0.0292882	0.0797368	0.649963	0.768158	WDFY2	FALSE
ENSG00000146147	374.221	-0.0307878	0.0991019	0.650049	0.768193	MLIP	FALSE
ENSG00000086015	1110.55	-0.0254047	0.0596774	0.650387	0.768527	MAST2	FALSE
ENSG00000115652	732.201	-0.0256575	0.0636321	0.650576	0.768684	UXS1	FALSE
ENSG00000236432	87.461	-0.0313025	0.101173	0.650684	0.768745	MFF-DT	FALSE
ENSG00000144791	190.588	-0.0309926	0.104227	0.650957	0.769001	LIMD1	FALSE
ENSG00000235750	146.633	0.0282775	0.118859	0.651348	0.769364	KIAA0040	FALSE
ENSG00000060688	670.16	0.0259	0.0654855	0.651376	0.769364	SNRNP40	FALSE
ENSG00000105483	271.824	0.0289663	0.0789938	0.651844	0.76985	CARD8	FALSE
ENSG00000115275	699.106	-0.0245844	0.0614787	0.651943	0.769897	MOGS	FALSE
ENSG00000180346	71.7922	-0.0284104	0.0948747	0.651996	0.769897	TIGD2	FALSE
ENSG00000163468	6379.05	-0.0234347	0.0575958	0.652222	0.769964	CCT3	FALSE
ENSG00000227946	103.584	-0.0316221	0.103153	0.652115	0.769964	ENSG00000227946	FALSE
ENSG00000008382	594.09	0.0295279	0.0797506	0.652172	0.769964	MPND	FALSE
ENSG00000168016	545.326	-0.0303295	0.106164	0.652396	0.76997	TRANK1	FALSE
ENSG00000137404	85.967	0.0303494	0.101562	0.652375	0.76997	NRM	FALSE
ENSG00000258920	88.5834	0.0288149	0.116737	0.652291	0.76997	FOXN3-AS1	FALSE
ENSG00000138400	180.758	0.0310892	0.0980562	0.652878	0.770274	MDH1B	FALSE
ENSG00000154277	34429.4	-0.0223629	0.0540389	0.652828	0.770274	UCHL1	FALSE
ENSG00000288597	100.813	-0.0270803	0.120745	0.652849	0.770274	RAB9B	FALSE
ENSG00000236064	63.109	0.0304498	0.112135	0.652761	0.770274	LOC101928335	FALSE
ENSG00000168228	104.486	-0.0306228	0.0847518	0.65316	0.770473	ZCCHC4	FALSE
ENSG00000107957	2622.36	-0.0309645	0.0943596	0.653159	0.770473	SH3PXD2A	FALSE
ENSG00000262879	758.308	0.0308331	0.0991125	0.653371	0.770656	LOC101927060	FALSE
ENSG00000160318	124.062	0.0303182	0.110513	0.653644	0.770911	CLDND2	FALSE
ENSG00000096070	790.557	-0.0256372	0.0650095	0.653709	0.770921	BRPF3	FALSE
ENSG00000165323	728.069	-0.0329331	0.0980493	0.653805	0.770968	FAT3	FALSE
ENSG00000214290	142.591	-0.0307994	0.0958846	0.653903	0.771017	COLCA2	FALSE
ENSG00000143153	16795.8	0.0287842	0.0776006	0.654154	0.77123	ATP1B1	FALSE
ENSG00000053770	963.941	0.0270424	0.0692341	0.654247	0.77123	AP5M1	FALSE
ENSG00000262246	279.157	0.0307217	0.0907946	0.654253	0.77123	CORO7	FALSE
ENSG00000134250	1207.32	-0.0305192	0.0927353	0.654463	0.771412	NOTCH2	FALSE
ENSG00000133985	1025.77	0.0290527	0.0784486	0.654562	0.771462	TTC9	FALSE
ENSG00000115380	2078.44	0.029616	0.112873	0.654703	0.771495	EFEMP1	FALSE
ENSG00000291194	201.494	0.0312594	0.112376	0.654684	0.771495	ENSG00000291194	FALSE
ENSG00000115252	1289.57	0.028941	0.0787011	0.654904	0.771655	PDE1A	FALSE
ENSG00000196812	132.12	-0.0312562	0.0960491	0.654953	0.771655	ZSCAN16	FALSE
ENSG00000198331	209.676	-0.0310909	0.0981936	0.655008	0.771655	HYLS1	FALSE
ENSG00000175147	74.7317	0.0283013	0.115525	0.655142	0.771741	TMEM51-AS1	FALSE
ENSG00000188039	464.608	-0.0296921	0.109919	0.655193	0.771741	NWD1	FALSE
ENSG00000162851	161.043	-0.0282927	0.0757222	0.655855	0.772064	TFB2M	FALSE
ENSG00000115239	661.049	0.0291531	0.07956	0.65589	0.772064	ASB3	FALSE
ENSG00000174013	1214.86	-0.0244692	0.0617628	0.655808	0.772064	FBXO45	FALSE
ENSG00000164039	1078.23	-0.0304863	0.0886948	0.655822	0.772064	BDH2	FALSE
ENSG00000165714	494.6	0.0267694	0.070253	0.655919	0.772064	BORCS5	FALSE
ENSG00000151746	442.281	0.0289052	0.0805215	0.655718	0.772064	BICD1	FALSE
ENSG00000261609	609.675	-0.0267989	0.0697114	0.655767	0.772064	GAN	FALSE
ENSG00000099957	481.07	-0.0265234	0.0908997	0.655689	0.772064	P2RX6	FALSE
ENSG00000101134	411.059	0.0308083	0.0912194	0.656018	0.772115	DOK5	FALSE
ENSG00000136874	599.791	0.0238092	0.0592062	0.656303	0.772372	STX17	FALSE
ENSG00000255717	1003.56	0.0307941	0.105918	0.656349	0.772372	SNHG1	FALSE
ENSG00000271971	69.8301	0.0305326	0.104884	0.656497	0.772412	ENSG00000271971	FALSE
ENSG00000166387	616.759	-0.0301025	0.0884962	0.656483	0.772412	PPFIBP2	FALSE
ENSG00000259583	534.988	0.0304815	0.0943858	0.656866	0.772714	ALDH1A3-AS1	FALSE
ENSG00000040608	187.371	-0.0299338	0.107932	0.656859	0.772714	RTN4R	FALSE
ENSG00000143324	786.348	0.0249476	0.0630077	0.657347	0.77308	XPR1	FALSE
ENSG00000268996	149.447	0.0300843	0.11049	0.657251	0.77308	MAN1B1-DT	FALSE
ENSG00000167994	180.844	-0.0283994	0.094788	0.657322	0.77308	RAB3IL1	FALSE
ENSG00000180537	534.2	0.0341711	0.105773	0.65754	0.773241	RNF182	FALSE
ENSG00000249592	386.007	0.0293494	0.111286	0.657649	0.773302	PCGF3-AS1	FALSE
ENSG00000133056	911.165	0.0298486	0.0891522	0.658136	0.77353	PIK3C2B	FALSE
ENSG00000236915	95.1244	0.0309043	0.102441	0.65821	0.77353	ENSG00000236915	FALSE
ENSG00000011021	1964.53	-0.0181286	0.0538322	0.658276	0.77353	CLCN6	FALSE
ENSG00000174348	114.482	0.0281224	0.102357	0.657921	0.77353	PODN	FALSE
ENSG00000161202	1334.15	-0.0233142	0.0584848	0.658185	0.77353	DVL3	FALSE
ENSG00000113621	1823.13	-0.0242177	0.0614673	0.658168	0.77353	TXNDC15	FALSE
ENSG00000153922	260.203	0.0271602	0.072196	0.658267	0.77353	CHD1	FALSE
ENSG00000151502	3273.86	-0.0212039	0.0496615	0.658294	0.77353	VPS26B	FALSE
ENSG00000168899	719.352	0.0298933	0.0807864	0.658458	0.773655	VAMP5	FALSE
ENSG00000152128	586.693	0.0238327	0.0666495	0.658626	0.773717	TMEM163	FALSE
ENSG00000143971	174.331	0.0307576	0.0844963	0.65868	0.773717	ETAA1	FALSE
ENSG00000066379	396.498	-0.0270761	0.0683744	0.658666	0.773717	POLR1H	FALSE
ENSG00000263956	150.79	0.0299786	0.0977635	0.659308	0.774323	NBPF11	FALSE
ENSG00000007516	1873.29	0.030777	0.100743	0.65928	0.774323	BAIAP3	FALSE
ENSG00000080608	248.367	0.0304419	0.0886888	0.659374	0.774333	PUM3	FALSE
ENSG00000078618	4788.48	-0.0218194	0.0537678	0.659644	0.774567	NRDC	FALSE
ENSG00000251450	87.0249	-0.0286065	0.114928	0.659686	0.774567	RASGRF2-AS1	FALSE
ENSG00000095319	517.9	0.0292073	0.0818612	0.65977	0.774583	NUP188	FALSE
ENSG00000139998	4233.96	-0.030154	0.0980906	0.659813	0.774583	RAB15	FALSE
ENSG00000225190	497.124	-0.0229295	0.0790632	0.659918	0.77464	PLEKHM1	FALSE
ENSG00000174842	230.699	-0.0304262	0.0843766	0.660375	0.774845	GLMN	FALSE
ENSG00000121989	315.992	0.0275998	0.0751885	0.660345	0.774845	ACVR2A	FALSE
ENSG00000128524	4448.95	-0.0256219	0.066381	0.660324	0.774845	ATP6V1F	FALSE
ENSG00000185803	197.344	0.0267734	0.0715555	0.660192	0.774845	SLC52A2	FALSE
ENSG00000105556	239.297	-0.0262281	0.073295	0.660376	0.774845	MIER2	FALSE
ENSG00000169696	398.508	-0.027536	0.073881	0.660599	0.77504	ASPSCR1	FALSE
ENSG00000287516	199.166	-0.030167	0.107965	0.660671	0.775059	ENSG00000287516	FALSE
ENSG00000185088	1326.78	-0.0298513	0.0873276	0.66111	0.775507	RPS27L	FALSE
ENSG00000254664	83.7396	-0.0285647	0.115492	0.661395	0.775745	ENSG00000254664	FALSE
ENSG00000104907	689.392	0.0246856	0.0635745	0.661427	0.775745	TRMT1	FALSE
ENSG00000118242	235.617	0.0311868	0.101039	0.661796	0.77598	MREG	FALSE
ENSG00000075461	367.444	0.0301893	0.0996845	0.661788	0.77598	CACNG4	FALSE
ENSG00000105552	436.95	-0.0280768	0.0783922	0.661797	0.77598	BCAT2	FALSE
ENSG00000198909	522.151	0.0257768	0.0685426	0.661874	0.776004	MAP3K3	FALSE
ENSG00000148300	850.835	-0.0257484	0.0723222	0.661962	0.77604	REXO4	FALSE
ENSG00000105755	441.014	0.0270163	0.0736105	0.662198	0.776251	ETHE1	FALSE
ENSG00000089159	1047.22	0.0345425	0.087835	0.66226	0.776257	PXN	FALSE
ENSG00000107404	1017.79	-0.0259905	0.0682946	0.662603	0.776593	DVL1	FALSE
ENSG00000163154	120.057	-0.0260333	0.121374	0.662929	0.776839	TNFAIP8L2	FALSE
ENSG00000058404	6664.78	-0.025506	0.0674676	0.662984	0.776839	CAMK2B	FALSE
ENSG00000166454	2468.9	-0.0243078	0.0626839	0.662889	0.776839	ATMIN	FALSE
ENSG00000172458	2466.44	-0.0279948	0.0784986	0.663107	0.776917	IL17D	FALSE
ENSG00000187555	2772.56	-0.0167086	0.0567001	0.6632	0.77696	USP7	FALSE
ENSG00000144218	826.189	0.0277576	0.0767414	0.663567	0.777254	AFF3	FALSE
ENSG00000168291	2338.83	0.0277435	0.0758124	0.663678	0.777254	PDHB	FALSE
ENSG00000119640	647.966	0.0299956	0.0893291	0.663596	0.777254	ACYP1	FALSE
ENSG00000293516	477.068	0.0258319	0.0671285	0.663668	0.777254	ENSG00000293516	FALSE
ENSG00000132676	1850.27	0.0198542	0.0488201	0.664199	0.777797	DAP3	FALSE
ENSG00000155729	262.716	-0.0300281	0.092285	0.664351	0.777908	KCTD18	FALSE
ENSG00000131373	578.96	-0.0267929	0.0727985	0.66449	0.777938	HACL1	FALSE
ENSG00000213024	845.228	-0.0226266	0.0581145	0.664469	0.777938	NUP62	FALSE
ENSG00000175137	1198.24	0.0275498	0.0753356	0.664655	0.778065	SH3BP5L	FALSE
ENSG00000171311	809.36	0.0291824	0.0689123	0.664713	0.778067	EXOSC1	FALSE
ENSG00000260418	340.68	-0.0292064	0.0869202	0.664821	0.778126	ENSG00000260418	FALSE
ENSG00000085871	550.386	-0.0278627	0.0779312	0.664981	0.778174	MGST2	FALSE
ENSG00000147724	464.023	-0.0354447	0.0889034	0.665011	0.778174	FAM135B	FALSE
ENSG00000278619	132.088	0.0298997	0.0939933	0.665033	0.778174	MRM1	FALSE
ENSG00000124787	139.842	-0.0281981	0.0796414	0.665391	0.778527	RPP40	FALSE
ENSG00000121741	1272.97	-0.0183211	0.044974	0.665499	0.778586	ZMYM2	FALSE
ENSG00000156345	692.714	-0.0227077	0.058121	0.665732	0.778767	CDK20	FALSE
ENSG00000198804	979456	-0.0194259	0.130395	0.665767	0.778767	COX1	FALSE
ENSG00000008394	2398.94	0.0301726	0.0989658	0.665972	0.77894	MGST1	FALSE
ENSG00000087008	268.583	-0.0280325	0.082886	0.666214	0.77909	ACOX3	FALSE
ENSG00000169018	2562.18	0.0251516	0.0666544	0.666166	0.77909	FEM1B	FALSE
ENSG00000132002	6828.73	0.0258069	0.120338	0.66648	0.779334	DNAJB1	FALSE
ENSG00000169851	1088.79	-0.0271141	0.0764329	0.666637	0.779395	PCDH7	FALSE
ENSG00000146221	73.2738	0.029533	0.110395	0.666646	0.779395	TCTE1	FALSE
ENSG00000012048	177.419	-0.0282631	0.0941953	0.666753	0.779454	BRCA1	FALSE
ENSG00000122012	320.844	-0.0276484	0.115742	0.667051	0.779736	SV2C	FALSE
ENSG00000113048	1745.88	0.0204445	0.0512193	0.667152	0.779788	MRPS27	FALSE
ENSG00000089289	2230.64	-0.0232154	0.0598492	0.667263	0.77985	IGBP1	FALSE
ENSG00000168003	3210.35	0.0289373	0.0833181	0.667362	0.7799	SLC3A2	FALSE
ENSG00000134324	1419.69	-0.0247905	0.0657406	0.667855	0.780009	LPIN1	FALSE
ENSG00000115541	1186.14	0.029665	0.0977107	0.66768	0.780009	HSPE1	FALSE
ENSG00000052802	1888.85	-0.0295519	0.101022	0.667714	0.780009	MSMO1	FALSE
ENSG00000169683	82.9559	0.0302376	0.101827	0.667801	0.780009	LRRC45	FALSE
ENSG00000104973	710.167	0.0247313	0.0655145	0.667697	0.780009	MED25	FALSE
ENSG00000269386	178.812	0.0293049	0.094707	0.667842	0.780009	RAB11B-AS1	FALSE
ENSG00000138964	204.779	0.029099	0.10991	0.667579	0.780009	PARVG	FALSE
ENSG00000161681	3162.34	-0.0283723	0.0858491	0.667968	0.780075	SHANK1	FALSE
ENSG00000142002	459.253	-0.0249869	0.0672935	0.668027	0.780077	DPP9	FALSE
ENSG00000160961	320.379	0.0271685	0.0789907	0.66811	0.780107	ZNF333	FALSE
ENSG00000125686	533.83	0.0231777	0.0604034	0.668203	0.78015	MED1	FALSE
ENSG00000146243	88.803	0.0297591	0.100604	0.668292	0.780187	IRAK1BP1	FALSE
ENSG00000107371	181.852	-0.0282488	0.0865055	0.668615	0.780435	EXOSC3	FALSE
ENSG00000186806	147.334	-0.0292564	0.0912282	0.668619	0.780435	VSIG10L	FALSE
ENSG00000138622	99.3054	0.0289427	0.109144	0.668754	0.780527	HCN4	FALSE
ENSG00000213995	1751.03	0.0216692	0.0549615	0.66908	0.780773	NAXD	FALSE
ENSG00000180917	101.989	0.0292638	0.0982684	0.669034	0.780773	CMTR2	FALSE
ENSG00000163902	3271.83	0.0264053	0.072501	0.669295	0.780958	RPN1	FALSE
ENSG00000165516	2036	-0.0290054	0.086681	0.669361	0.780968	KLHDC2	FALSE
ENSG00000246067	284.14	-0.0282726	0.0826429	0.669561	0.781136	ENSG00000246067	FALSE
ENSG00000261340	105.994	0.0293306	0.0944854	0.669668	0.781194	LINC01616	FALSE
ENSG00000145375	66.7047	-0.0294194	0.0949102	0.670258	0.781815	SPATA5	FALSE
ENSG00000160716	1547.48	0.0262368	0.0732961	0.670603	0.782151	CHRNB2	FALSE
ENSG00000249937	76.7455	-0.0253775	0.12076	0.670798	0.782312	ENSG00000249937	FALSE
ENSG00000196670	506.821	-0.0146155	0.0610675	0.671228	0.782613	ZFP62	FALSE
ENSG00000285331	115.549	-0.028725	0.0898859	0.671198	0.782613	LOC145783	FALSE
ENSG00000182087	1067.82	0.0260786	0.072227	0.671186	0.782613	TMEM259	FALSE
ENSG00000131669	544.206	0.0296998	0.0916516	0.671446	0.782801	NINJ1	FALSE
ENSG00000235711	92.1112	0.0290472	0.103766	0.671696	0.783025	ANKRD34C	FALSE
ENSG00000143147	349.068	-0.0256607	0.0755588	0.671895	0.78319	GPR161	FALSE
ENSG00000091136	773.443	-0.0292545	0.0894739	0.672398	0.78371	LAMB1	FALSE
ENSG00000162994	146.089	0.0315865	0.0984425	0.672549	0.78382	CLHC1	FALSE
ENSG00000140943	1750.58	0.0253878	0.0686394	0.672763	0.784003	MBTPS1	FALSE
ENSG00000179218	8968.95	0.0282096	0.0867494	0.673226	0.784475	CALR	FALSE
ENSG00000156463	120.714	-0.0226928	0.122782	0.673401	0.784545	SH3RF2	FALSE
ENSG00000261371	1906.19	0.0294043	0.0996461	0.673386	0.784545	PECAM1	FALSE
ENSG00000095261	471.88	0.0226989	0.0602786	0.673628	0.784744	PSMD5	FALSE
ENSG00000140526	2098.07	0.0269708	0.0762163	0.673906	0.785	ABHD2	FALSE
ENSG00000144730	489.284	-0.0285099	0.0873087	0.674426	0.785497	IL17RD	FALSE
ENSG00000205279	691.41	-0.0281333	0.112899	0.674447	0.785497	CTXN3	FALSE
ENSG00000115649	1788.39	0.0248258	0.0677819	0.674733	0.785702	CNPPD1	FALSE
ENSG00000145819	2273.52	-0.0227881	0.060871	0.674841	0.785702	ARHGAP26	FALSE
ENSG00000171604	2344.15	0.0268146	0.0779118	0.674776	0.785702	CXXC5	FALSE
ENSG00000120699	654.769	-0.0231952	0.0621579	0.674853	0.785702	EXOSC8	FALSE
ENSG00000228300	206.726	-0.028726	0.0895036	0.67503	0.785842	FAM174C	FALSE
ENSG00000185222	795.985	-0.0256353	0.0722576	0.675171	0.785938	TCEAL9	FALSE
ENSG00000259642	79.0755	-0.0293128	0.102279	0.675342	0.785938	ENSG00000259642	FALSE
ENSG00000261701	277.978	0.0206575	0.128057	0.675292	0.785938	HPR	FALSE
ENSG00000175354	489.941	-0.0263054	0.0760538	0.675236	0.785938	PTPN2	FALSE
ENSG00000110104	465.182	-0.0259255	0.0729627	0.675586	0.786154	CCDC86	FALSE
ENSG00000144233	347.693	0.0265197	0.0706827	0.675862	0.786372	AMMECR1L	FALSE
ENSG00000169750	348.401	0.0286775	0.0884879	0.675888	0.786372	RAC3	FALSE
ENSG00000187123	295.983	0.0246852	0.0744904	0.676119	0.786573	LYPD6	FALSE
ENSG00000142546	630.781	-0.0212602	0.0735253	0.676194	0.786578	NOSIP	FALSE
ENSG00000183878	262.482	-0.0273049	0.0830288	0.676237	0.786578	UTY	FALSE
ENSG00000198478	2509.36	-0.0251475	0.0697438	0.67686	0.787235	SH3BGRL2	FALSE
ENSG00000178665	96.5238	-0.0286207	0.109425	0.677238	0.787608	ZNF713	FALSE
ENSG00000185681	108.693	0.0290121	0.0994982	0.677498	0.787844	MORN5	FALSE
ENSG00000198888	465542	-0.0192415	0.129698	0.677733	0.78805	ND1	FALSE
ENSG00000120279	113.674	0.0289388	0.102214	0.677864	0.788135	MYCT1	FALSE
ENSG00000001167	686.369	-0.02492	0.0699875	0.678006	0.788233	NFYA	FALSE
ENSG00000206418	1163.3	0.0270499	0.0783766	0.678096	0.78827	RAB12	FALSE
ENSG00000072501	1021.72	-0.0223952	0.0651917	0.678438	0.788502	SMC1A	FALSE
ENSG00000083223	343.808	0.0271163	0.0823562	0.678385	0.788502	TUT7	FALSE
ENSG00000141401	112.859	-0.028964	0.0965726	0.678468	0.788502	IMPA2	FALSE
ENSG00000091879	177.636	0.0220022	0.126818	0.678726	0.788668	ANGPT2	FALSE
ENSG00000166073	826.877	0.0283504	0.0664939	0.678698	0.788668	GPR176	FALSE
ENSG00000123104	579.681	-0.0277982	0.0899757	0.679272	0.789235	ITPR2	FALSE
ENSG00000178149	672.827	-0.0234078	0.0642075	0.679371	0.789284	DALRD3	FALSE
ENSG00000166341	386.046	0.0312243	0.0912336	0.679441	0.789298	DCHS1	FALSE
ENSG00000145220	248.382	-0.0268397	0.0800771	0.679534	0.78934	LYAR	FALSE
ENSG00000143158	2414.07	0.0235015	0.0640048	0.679723	0.789358	MPC2	FALSE
ENSG00000035928	1168.67	0.0193924	0.0506091	0.679675	0.789358	RFC1	FALSE
ENSG00000233452	302.877	0.0275154	0.0844347	0.679682	0.789358	STXBP5-AS1	FALSE
ENSG00000168077	1737.75	-0.0278516	0.108817	0.679825	0.78941	SCARA3	FALSE
ENSG00000048405	163.831	-0.0275631	0.0873787	0.680057	0.789612	ZNF800	FALSE
ENSG00000117713	1217.96	0.0239819	0.0677941	0.680333	0.789865	ARID1A	FALSE
ENSG00000130725	3960.76	-0.0247891	0.0694894	0.680769	0.790305	UBE2M	FALSE
ENSG00000145708	216.636	-0.0254062	0.11256	0.680915	0.790406	CRHBP	FALSE
ENSG00000272273	112.218	-0.0286649	0.103482	0.681072	0.7905	IER3-AS1	FALSE
ENSG00000078804	11013.4	-0.022915	0.124343	0.681111	0.7905	TP53INP2	FALSE
ENSG00000286353	104.619	-0.0281368	0.106598	0.681277	0.790625	ENSG00000286353	FALSE
ENSG00000183379	87.3429	0.0276601	0.0967061	0.681364	0.790659	SYNDIG1L	FALSE
ENSG00000116774	222.661	0.026706	0.11994	0.681427	0.790665	OLFML3	FALSE
ENSG00000178015	123.284	-0.0267093	0.106577	0.681807	0.791039	GPR150	FALSE
ENSG00000165802	5215.86	-0.0253918	0.0726828	0.682193	0.791286	NSMF	FALSE
ENSG00000107796	700.7	-0.02034	0.127426	0.682157	0.791286	ACTA2	FALSE
ENSG00000204103	256.034	0.0289798	0.100979	0.682173	0.791286	MAFB	FALSE
ENSG00000175701	377.189	-0.0277361	0.0865564	0.68252	0.791599	MTLN	FALSE
ENSG00000125870	1102.1	0.0197626	0.0523339	0.682997	0.792084	SNRPB2	FALSE
ENSG00000147421	588.219	-0.0250873	0.0720769	0.683535	0.792507	HMBOX1	FALSE
ENSG00000166394	641.599	-0.024487	0.119915	0.683489	0.792507	CYB5R2	FALSE
ENSG00000197647	138.977	0.0279905	0.0960427	0.68347	0.792507	ZNF433	FALSE
ENSG00000144285	1058.22	0.0276434	0.0887529	0.683772	0.792715	SCN1A	FALSE
ENSG00000107882	430.436	-0.0193957	0.0613997	0.684081	0.793005	SUFU	FALSE
ENSG00000147789	508.573	-0.0186842	0.0652747	0.684664	0.793614	ZNF7	FALSE
ENSG00000171724	1754.58	-0.0278064	0.0929657	0.685229	0.794202	VAT1L	FALSE
ENSG00000172171	137.452	-0.0259121	0.0783212	0.685398	0.794331	TEFM	FALSE
ENSG00000101639	376.468	0.0279835	0.0808633	0.685481	0.794359	CEP192	FALSE
ENSG00000272168	456.903	-0.0237139	0.073539	0.685615	0.794447	ENSG00000272168	FALSE
ENSG00000171298	715.634	0.0245713	0.070577	0.686201	0.79493	GAA	FALSE
ENSG00000159915	87.1606	-0.0279641	0.102414	0.686206	0.79493	ZNF233	FALSE
ENSG00000293107	150.89	0.0281069	0.0962954	0.686143	0.79493	ENSG00000293107	FALSE
ENSG00000156564	205.796	0.0270101	0.101107	0.686587	0.795305	LRFN2	FALSE
ENSG00000128311	632.522	0.0275673	0.100036	0.686927	0.795631	TST	FALSE
ENSG00000196557	111.919	-0.0284234	0.106044	0.68708	0.795741	CACNA1H	FALSE
ENSG00000149273	16386.3	0.0276561	0.0881858	0.687182	0.795792	RPS3	FALSE
ENSG00000276023	659.967	0.0270855	0.0850895	0.687599	0.796207	DUSP14	FALSE
ENSG00000166888	1240.18	0.0243697	0.0704459	0.687818	0.796334	STAT6	FALSE
ENSG00000170909	91.7395	-0.0274315	0.105806	0.687825	0.796334	OSCAR	FALSE
ENSG00000091513	30581.4	0.0265635	0.114047	0.688134	0.796344	TF	FALSE
ENSG00000242759	286.038	-0.0271201	0.0861118	0.687899	0.796344	ENSG00000242759	FALSE
ENSG00000104549	623.775	0.027772	0.0916928	0.688114	0.796344	SQLE	FALSE
ENSG00000174939	1726.92	-0.0269039	0.0850152	0.687962	0.796344	ASPHD1	FALSE
ENSG00000103319	598.662	-0.0263552	0.0827618	0.688014	0.796344	EEF2K	FALSE
ENSG00000131095	147172	0.0210967	0.126287	0.688183	0.796344	GFAP	FALSE
ENSG00000186298	1792.35	-0.0268796	0.0853502	0.688448	0.796584	PPP1CC	FALSE
ENSG00000181035	655.242	0.0236546	0.0667796	0.688549	0.796634	SLC25A42	FALSE
ENSG00000143390	813.068	-0.0230378	0.0649272	0.688756	0.796806	RFX5	FALSE
ENSG00000108179	2759.05	0.02114	0.0579762	0.688846	0.796842	PPIF	FALSE
ENSG00000162852	1504.02	-0.0255847	0.0770356	0.689138	0.797083	CNST	FALSE
ENSG00000134480	1425.74	-0.0246919	0.0740137	0.689346	0.797083	CCNH	FALSE
ENSG00000288701	7115.62	0.0195713	0.0533613	0.689221	0.797083	PRRC2B	FALSE
ENSG00000272983	66.3523	0.0275223	0.103166	0.689332	0.797083	ENSG00000272983	FALSE
ENSG00000130287	3851.81	-0.0273894	0.0965701	0.689266	0.797083	NCAN	FALSE
ENSG00000226471	82.4862	-0.024581	0.118477	0.689537	0.797238	ENSG00000226471	FALSE
ENSG00000078070	1288.77	-0.0234229	0.0671395	0.689713	0.797361	MCCC1	FALSE
ENSG00000140519	192.287	-0.027418	0.102973	0.689761	0.797361	RHCG	FALSE
ENSG00000144959	1190.36	0.0250002	0.0733962	0.690043	0.797553	NCEH1	FALSE
ENSG00000253457	68.772	0.0276748	0.104914	0.689987	0.797553	SMIM18	FALSE
ENSG00000196470	388.114	-0.0268989	0.088681	0.690122	0.797577	SIAH1	FALSE
ENSG00000153107	416.171	-0.0235463	0.0684148	0.690325	0.797676	ANAPC1	FALSE
ENSG00000165392	176.39	-0.0261168	0.0842417	0.690297	0.797676	WRN	FALSE
ENSG00000102471	2192.52	0.0242439	0.0703259	0.690392	0.797686	NDFIP2	FALSE
ENSG00000137171	917.805	0.0227523	0.0627532	0.690608	0.797802	KLC4	FALSE
ENSG00000172164	183.162	0.0282353	0.0909933	0.690554	0.797802	SNTB1	FALSE
ENSG00000163485	2252.55	0.0268302	0.0873461	0.690885	0.798054	ADORA1	FALSE
ENSG00000116001	867.401	0.0229006	0.0720342	0.691014	0.798095	TIA1	FALSE
ENSG00000089169	7036.01	-0.0253951	0.0773277	0.691037	0.798095	RPH3A	FALSE
ENSG00000182648	267.435	0.0271119	0.0896069	0.691498	0.798559	RNF32-DT	FALSE
ENSG00000103671	471.409	0.0244274	0.0717406	0.691647	0.798665	TRIP4	FALSE
ENSG00000262877	357.631	0.0256362	0.117021	0.691764	0.798733	ENSG00000262877	FALSE
ENSG00000113108	918.816	0.024827	0.0747514	0.692501	0.799515	APBB3	FALSE
ENSG00000120662	159.811	-0.0266644	0.0847384	0.692747	0.799732	MTRF1	FALSE
ENSG00000090612	393.989	-0.0256061	0.0818591	0.692814	0.799743	ZNF268	FALSE
ENSG00000185942	841.476	0.0271425	0.0958582	0.69302	0.799871	NKAIN3	FALSE
ENSG00000161813	578.652	-0.0256406	0.0821887	0.693043	0.799871	LARP4	FALSE
ENSG00000080345	1009.76	-0.017269	0.0734627	0.69337	0.800182	RIF1	FALSE
ENSG00000135587	160.92	0.0267827	0.0879089	0.693687	0.800481	SMPD2	FALSE
ENSG00000118308	273.245	-0.0272189	0.102481	0.693934	0.800697	IRAG2	FALSE
ENSG00000112309	744.062	0.0269709	0.0915342	0.694087	0.800807	B3GAT2	FALSE
ENSG00000089009	17901.1	0.0264722	0.0847778	0.694551	0.801274	RPL6	FALSE
ENSG00000203706	86.0002	-0.0264928	0.11047	0.694638	0.801292	ENSG00000203706	FALSE
ENSG00000196218	980.526	-0.026719	0.0990333	0.694683	0.801292	RYR1	FALSE
ENSG00000291186	61.7097	0.0273004	0.0971343	0.694894	0.8014	ENSG00000291186	FALSE
ENSG00000116017	64.5526	-0.02688	0.100817	0.694887	0.8014	ARID3A	FALSE
ENSG00000272668	225.049	0.0219651	0.123574	0.695068	0.801533	LOC107985216	FALSE
ENSG00000148204	650.476	0.0267263	0.103668	0.695362	0.801805	CRB2	FALSE
ENSG00000170860	1559.22	-0.0218861	0.0625383	0.695834	0.802214	LSM3	FALSE
ENSG00000232406	215.4	-0.026875	0.102089	0.695798	0.802214	ENSG00000232406	FALSE
ENSG00000114302	692.981	-0.0252413	0.0827474	0.696074	0.802422	PRKAR2A	FALSE
ENSG00000141736	692.557	0.0272923	0.0997382	0.696439	0.802776	ERBB2	FALSE
ENSG00000066032	5306.08	-0.0216045	0.0626483	0.696545	0.802831	CTNNA2	FALSE
ENSG00000142910	200.711	0.0255063	0.117456	0.69731	0.803645	TINAGL1	FALSE
ENSG00000185262	924.17	-0.0263417	0.074075	0.697404	0.803685	UBALD2	FALSE
ENSG00000143847	2665.54	-0.0239502	0.0733671	0.697503	0.803731	PPFIA4	FALSE
ENSG00000114805	415.993	0.0272785	0.0964745	0.697645	0.803827	PLCH1	FALSE
ENSG00000164600	694.508	0.0268858	0.103874	0.697864	0.804012	NEUROD6	FALSE
ENSG00000244040	91.5914	0.0243959	0.117777	0.698028	0.804134	IL12A-AS1	FALSE
ENSG00000111669	27835.3	-0.0183728	0.0512582	0.698142	0.804197	TPI1	FALSE
ENSG00000117410	5219.93	0.0222046	0.0646902	0.698628	0.804689	ATP6V0B	FALSE
ENSG00000160219	102.742	-0.0254362	0.110689	0.698906	0.804874	GAB3	FALSE
ENSG00000158480	1807.84	-0.0231257	0.0595876	0.698889	0.804874	SPATA2	FALSE
ENSG00000243701	333.891	-0.0264709	0.0939942	0.699393	0.804961	DUBR	FALSE
ENSG00000182132	863.562	0.0262015	0.0900228	0.699342	0.804961	KCNIP1	FALSE
ENSG00000102181	8562.7	0.0219661	0.0639119	0.699321	0.804961	CD99L2	FALSE
ENSG00000139218	801.876	0.0226685	0.0660596	0.699162	0.804961	SCAF11	FALSE
ENSG00000102935	290.067	-0.0261393	0.0976012	0.699152	0.804961	ZNF423	FALSE
ENSG00000166548	1190.08	-0.0156754	0.0530273	0.699248	0.804961	TK2	FALSE
ENSG00000261399	93.3563	-0.0261455	0.111161	0.69926	0.804961	ENSG00000261399	FALSE
ENSG00000103657	2441.52	0.0240019	0.0739082	0.699578	0.805105	HERC1	FALSE
ENSG00000091844	121.554	0.0265699	0.10254	0.700146	0.805692	RGS17	FALSE
ENSG00000273312	108.784	-0.0266153	0.102759	0.700313	0.805816	ENSG00000273312	FALSE
ENSG00000118873	850.766	-0.0222009	0.0663143	0.701006	0.806385	RAB3GAP2	FALSE
ENSG00000102302	316.028	0.0243353	0.076164	0.701015	0.806385	FGD1	FALSE
ENSG00000136052	190.784	-0.0245199	0.0805144	0.701043	0.806385	SLC41A2	FALSE
ENSG00000011258	225.006	0.0259579	0.0830791	0.700978	0.806385	MBTD1	FALSE
ENSG00000136869	685.311	0.0265524	0.103846	0.70132	0.806636	TLR4	FALSE
ENSG00000162849	226.606	-0.0286892	0.0949695	0.701391	0.80665	KIF26B	FALSE
ENSG00000196588	1076.96	-0.019336	0.0552142	0.701589	0.806809	MRTFA	FALSE
ENSG00000178605	591.088	-0.0252257	0.0826858	0.701757	0.806881	GTPBP6	FALSE
ENSG00000083520	600.927	0.0257211	0.0616871	0.701769	0.806881	DIS3	FALSE
ENSG00000273344	248.728	0.0302774	0.0888413	0.702166	0.80727	PAXIP1-DT	FALSE
ENSG00000273032	1360.99	-0.0223319	0.0663262	0.702332	0.807392	DGCR5	FALSE
ENSG00000282164	113.829	-0.0267923	0.0960762	0.70268	0.807685	PEG13	FALSE
ENSG00000152234	18372.2	-0.0213281	0.0622121	0.702704	0.807685	ATP5F1A	FALSE
ENSG00000171862	1866.75	0.0201814	0.0581654	0.702876	0.807815	PTEN	FALSE
ENSG00000008735	5085.39	-0.0197925	0.0567892	0.703185	0.808102	MAPK8IP2	FALSE
ENSG00000171863	13630.1	0.0259768	0.0874182	0.703418	0.808234	RPS7	FALSE
ENSG00000123444	604.798	-0.0228047	0.0697914	0.703391	0.808234	KBTBD4	FALSE
ENSG00000158747	3548.8	-0.0200983	0.0580321	0.703989	0.808754	NBL1	FALSE
ENSG00000169964	826.72	0.0211368	0.0620154	0.703959	0.808754	TMEM42	FALSE
ENSG00000287222	88.1232	-0.0253404	0.0807561	0.704337	0.80895	ENSG00000287222	FALSE
ENSG00000170145	1704.65	0.0236045	0.0739462	0.704226	0.80895	SIK2	FALSE
ENSG00000185442	654.592	-0.0257568	0.0891237	0.704296	0.80895	FAM174B	FALSE
ENSG00000100348	2791.23	0.0152833	0.0474213	0.704489	0.809057	TXN2	FALSE
ENSG00000189410	2447.47	-0.0250198	0.0860036	0.70472	0.809129	SH2D5	FALSE
ENSG00000144043	1503.37	0.0242006	0.076565	0.70462	0.809129	TEX261	FALSE
ENSG00000107669	617.908	-0.0255359	0.087909	0.704729	0.809129	ATE1	FALSE
ENSG00000103316	4607.46	0.0235166	0.0733487	0.705031	0.809408	CRYM	FALSE
ENSG00000135686	745.865	-0.023762	0.076616	0.705439	0.809717	KLHL36	FALSE
ENSG00000185862	132.906	0.0243266	0.116177	0.705478	0.809717	EVI2B	FALSE
ENSG00000105738	220.71	-0.0256323	0.0944214	0.705435	0.809717	SIPA1L3	FALSE
ENSG00000236859	333.856	0.0259442	0.10786	0.70601	0.810157	NIFK-AS1	FALSE
ENSG00000172667	1947.93	0.0218149	0.0653382	0.706013	0.810157	ZMAT3	FALSE
ENSG00000267575	151.479	-0.023062	0.0840887	0.706039	0.810157	LINC02987	FALSE
ENSG00000206190	392.221	-0.024582	0.112384	0.706339	0.810433	ATP10A	FALSE
ENSG00000184925	128.278	-0.0246883	0.111413	0.706539	0.810595	LCN12	FALSE
ENSG00000101349	366.473	0.0256232	0.0908949	0.706826	0.810856	PAK5	FALSE
ENSG00000137331	267.525	0.0199259	0.12603	0.707206	0.811225	IER3	FALSE
ENSG00000149136	2882	-0.0143082	0.0399058	0.70736	0.811333	SSRP1	FALSE
ENSG00000160688	652.339	-0.0214328	0.0654614	0.707443	0.81136	FLAD1	FALSE
ENSG00000145934	793.129	0.0307813	0.0911332	0.708208	0.812102	TENM2	FALSE
ENSG00000248008	438.409	-0.0233966	0.0749319	0.708174	0.812102	NRAV	FALSE
ENSG00000016864	1320.79	-0.0139481	0.0538258	0.708344	0.812189	GLT8D1	FALSE
ENSG00000291156	98.4185	0.0246451	0.106475	0.708463	0.812258	ENSG00000291156	FALSE
ENSG00000145358	240.606	0.0226089	0.119974	0.70869	0.812449	DDIT4L	FALSE
ENSG00000132603	325.025	-0.0216622	0.0662387	0.708811	0.812521	NIP7	FALSE
ENSG00000160963	599.292	0.0242076	0.0795785	0.709403	0.813131	COL26A1	FALSE
ENSG00000171490	2250.96	0.0163164	0.0466895	0.70957	0.813255	RSL1D1	FALSE
ENSG00000184441	125.418	0.0257622	0.103116	0.709783	0.81343	ENSG00000184441	FALSE
ENSG00000169738	2690.39	0.0244612	0.0798209	0.709862	0.813453	DCXR	FALSE
ENSG00000260231	167.575	-0.0259236	0.102046	0.710194	0.813629	KDM7A-DT	FALSE
ENSG00000079459	4995.97	0.0236074	0.0745113	0.710131	0.813629	FDFT1	FALSE
ENSG00000141068	1008.09	0.0201269	0.0602655	0.710184	0.813629	KSR1	FALSE
ENSG00000110324	190.363	0.0233266	0.108733	0.710262	0.813639	IL10RA	FALSE
ENSG00000113140	8989.8	0.025868	0.0951193	0.710599	0.813957	SPARC	FALSE
ENSG00000095739	421.925	0.0258092	0.0976563	0.710738	0.814048	BAMBI	FALSE
ENSG00000162783	905.744	0.0256069	0.0918957	0.710962	0.814236	IER5	FALSE
ENSG00000033122	721.619	0.0241165	0.0822957	0.711171	0.814238	LRRC7	FALSE
ENSG00000170571	93.0585	-0.0247236	0.0996673	0.711241	0.814238	EMB	FALSE
ENSG00000272831	503.182	0.0251927	0.0807172	0.711209	0.814238	ENSG00000272831	FALSE
ENSG00000186130	173.814	0.0254123	0.099005	0.711217	0.814238	ZBTB6	FALSE
ENSG00000139112	14598.2	-0.0199244	0.060404	0.711261	0.814238	GABARAPL1	FALSE
ENSG00000169223	1086.48	-0.0229269	0.0736901	0.71134	0.81426	LMAN2	FALSE
ENSG00000170522	957.42	-0.0209452	0.0639864	0.71144	0.814307	ELOVL6	FALSE
ENSG00000278238	64.6215	0.0254559	0.105953	0.711606	0.814428	ENSG00000278238	FALSE
ENSG00000288982	65.5275	-0.0257504	0.102157	0.712442	0.815269	ENSG00000288982	FALSE
ENSG00000168884	324.895	-0.026424	0.0911898	0.71246	0.815269	TNIP2	FALSE
ENSG00000133392	344.198	-0.0139968	0.131621	0.712568	0.815325	MYH11	FALSE
ENSG00000157764	1100.12	0.0197144	0.0595983	0.713696	0.816548	BRAF	FALSE
ENSG00000109762	417.415	0.0222114	0.0665951	0.714046	0.816854	SNX25	FALSE
ENSG00000146457	1169.41	0.0238748	0.0784025	0.714143	0.816854	WTAP	FALSE
ENSG00000105819	1610.09	-0.0217232	0.0675238	0.714101	0.816854	PMPCB	FALSE
ENSG00000197062	485.681	-0.0236064	0.0798915	0.714739	0.817468	ZSCAN26	FALSE
ENSG00000078114	3848.51	-0.0232261	0.0766541	0.71488	0.81756	NEBL	FALSE
ENSG00000011114	299.042	0.0216717	0.0672564	0.715123	0.81777	BTBD7	FALSE
ENSG00000291223	175.956	0.0248213	0.0866546	0.715324	0.817898	ENSG00000291223	FALSE
ENSG00000186212	374.279	0.0253212	0.0970404	0.715445	0.817898	SOWAHB	FALSE
ENSG00000060140	232.385	-0.0244302	0.109438	0.71538	0.817898	STYK1	FALSE
ENSG00000162065	1419.41	-0.0222545	0.0721368	0.715474	0.817898	TBC1D24	FALSE
ENSG00000117597	404.931	0.021349	0.067382	0.715647	0.818022	UTP25	FALSE
ENSG00000162441	1220.4	-0.0172332	0.051393	0.715702	0.818022	LZIC	FALSE
ENSG00000184060	206.77	-0.0252845	0.106503	0.715839	0.81811	ADAP2	FALSE
ENSG00000138378	1199.52	-0.0245874	0.0930205	0.716089	0.818328	STAT4	FALSE
ENSG00000235954	460.049	-0.0200679	0.0622066	0.716187	0.818371	TTC28-AS1	FALSE
ENSG00000164022	1032.93	-0.0181421	0.0545682	0.716331	0.818467	AIMP1	FALSE
ENSG00000162631	426.477	-0.0226689	0.0739655	0.716675	0.818499	NTNG1	FALSE
ENSG00000170854	547.107	-0.0226445	0.0693312	0.716718	0.818499	RIOX2	FALSE
ENSG00000114904	411.686	0.0245016	0.0836334	0.716546	0.818499	NEK4	FALSE
ENSG00000174600	111.945	-0.0217399	0.121518	0.716696	0.818499	CMKLR1	FALSE
ENSG00000123268	122.764	0.0250812	0.0963599	0.716564	0.818499	ATF1	FALSE
ENSG00000125827	3151.15	0.020442	0.0629682	0.71657	0.818499	TMX4	FALSE
ENSG00000171202	939.949	-0.0182016	0.0749406	0.71689	0.818513	TMEM126A	FALSE
ENSG00000089280	6738.13	0.0205576	0.0636029	0.716909	0.818513	FUS	FALSE
ENSG00000274180	258.299	0.0233656	0.0801842	0.71686	0.818513	NATD1	FALSE
ENSG00000169895	1068.79	-0.0207803	0.0652646	0.717089	0.818609	SYAP1	FALSE
ENSG00000278126	103.7	-0.0241904	0.110877	0.717112	0.818609	ENSG00000278126	FALSE
ENSG00000147133	527.385	0.0204142	0.0641395	0.717234	0.818679	TAF1	FALSE
ENSG00000157796	824.35	0.0245309	0.088302	0.717393	0.818766	WDR19	FALSE
ENSG00000072849	608.777	0.0231991	0.0774118	0.71743	0.818766	DERL2	FALSE
ENSG00000109184	1029.76	0.0233329	0.0780323	0.71774	0.81903	DCUN1D4	FALSE
ENSG00000176225	240.54	0.0240049	0.0843978	0.717781	0.81903	RTTN	FALSE
ENSG00000183779	323.337	0.0229992	0.0760176	0.718233	0.819477	ZNF703	FALSE
ENSG00000162733	565.034	0.0248965	0.0919604	0.718416	0.819482	DDR2	FALSE
ENSG00000250934	164.877	0.0250215	0.0928944	0.718353	0.819482	ENSG00000250934	FALSE
ENSG00000188766	281.255	-0.0226044	0.113943	0.71838	0.819482	SPRED3	FALSE
ENSG00000090857	1103.11	-0.0227115	0.10116	0.71877	0.819817	PDPR	FALSE
ENSG00000007923	931.719	0.0195362	0.0604912	0.718862	0.819854	DNAJC11	FALSE
ENSG00000182093	1164.56	0.0236483	0.0801635	0.720044	0.821134	GET1	FALSE
ENSG00000125734	918.2	-0.0237	0.0815511	0.720596	0.821694	GPR108	FALSE
ENSG00000116544	604.813	-0.0292057	0.0803019	0.7207	0.821745	DLGAP3	FALSE
ENSG00000026025	11200.7	-0.0246445	0.0924372	0.720852	0.821781	VIM	FALSE
ENSG00000186019	150.882	-0.0246202	0.0943197	0.720814	0.821781	ZNF225-AS1	FALSE
ENSG00000170791	1287.71	0.0201121	0.063259	0.721668	0.822642	CHCHD7	FALSE
ENSG00000115128	1680.44	0.0193177	0.059979	0.72189	0.822759	SF3B6	FALSE
ENSG00000151240	1451.86	-0.0123539	0.0621483	0.72184	0.822759	DIP2C	FALSE
ENSG00000293237	108.711	0.0247307	0.101898	0.722262	0.823115	ENSG00000293237	FALSE
ENSG00000154639	413.935	0.0236546	0.0848217	0.72233	0.823123	CXADR	FALSE
ENSG00000171772	542.671	-0.0228561	0.114418	0.7226	0.823362	SYCE1	FALSE
ENSG00000278817	215.155	0.0243788	0.0879361	0.722665	0.823367	LOC102724770	FALSE
ENSG00000079691	623.599	0.0222389	0.0742095	0.722742	0.823387	CARMIL1	FALSE
ENSG00000141542	2741.67	0.0205689	0.0665824	0.722879	0.823475	RAB40B	FALSE
ENSG00000227232	92.4119	0.0247362	0.10524	0.723156	0.823721	ENSG00000227232	FALSE
ENSG00000142669	4561.22	-0.0227426	0.0778684	0.723434	0.82397	SH3BGRL3	FALSE
ENSG00000272888	1535.3	0.0248006	0.0960699	0.723629	0.824105	ENSG00000272888	FALSE
ENSG00000125730	4418.78	0.0186993	0.125991	0.723673	0.824105	C3	FALSE
ENSG00000109917	1598.79	-0.0182748	0.0624276	0.723963	0.824298	ZPR1	FALSE
ENSG00000090447	135.172	-0.0241475	0.0954964	0.72391	0.824298	TFAP4	FALSE
ENSG00000158258	2230.2	-0.023828	0.0895945	0.724099	0.824384	CLSTN2	FALSE
ENSG00000102317	2163.74	0.0245116	0.118587	0.724295	0.82447	RBM3	FALSE
ENSG00000261824	679.38	0.0228835	0.0783411	0.724269	0.82447	LINC00662	FALSE
ENSG00000163399	24496.2	0.0210577	0.0680913	0.724392	0.824496	ATP1A1	FALSE
ENSG00000228794	651.204	-0.0188266	0.0596018	0.724438	0.824496	LINC01128	FALSE
ENSG00000115241	1838.61	-0.0190072	0.0594322	0.724499	0.824496	PPM1G	FALSE
ENSG00000129596	1264.04	0.0217514	0.0722979	0.724689	0.824576	CDO1	FALSE
ENSG00000186577	1638.48	-0.0230918	0.0812366	0.724672	0.824576	SMIM29	FALSE
ENSG00000166484	165.931	0.0291409	0.0839589	0.724845	0.824685	MAPK7	FALSE
ENSG00000186222	214.098	0.0217707	0.072516	0.725039	0.824836	BLOC1S4	FALSE
ENSG00000136295	1367.2	-0.0232586	0.0847353	0.725334	0.824887	TTYH3	FALSE
ENSG00000291189	145.298	0.0234637	0.0919613	0.725174	0.824887	ENSG00000291189	FALSE
ENSG00000139679	200.06	0.0235275	0.111308	0.725237	0.824887	LPAR6	FALSE
ENSG00000150281	108.251	-0.0249708	0.104031	0.725385	0.824887	CTF1	FALSE
ENSG00000105443	1630.83	0.0190176	0.0595801	0.72538	0.824887	CYTH2	FALSE
ENSG00000166971	2239.21	-0.019261	0.0611913	0.725925	0.825407	AKTIP	FALSE
ENSG00000182871	267.218	0.0252304	0.104491	0.725963	0.825407	COL18A1	FALSE
ENSG00000086200	563.083	-0.0219048	0.0758382	0.726187	0.825593	IPO11	FALSE
ENSG00000164237	990.284	-0.0200686	0.0648787	0.726605	0.825999	CMBL	FALSE
ENSG00000112343	152.322	-0.024019	0.105168	0.726665	0.825999	TRIM38	FALSE
ENSG00000111361	1236.38	0.0184427	0.0580725	0.726786	0.826068	EIF2B1	FALSE
ENSG00000165861	744.893	-0.0201891	0.0661526	0.726935	0.826099	ZFYVE1	FALSE
ENSG00000140280	878.049	0.0228055	0.0778132	0.726874	0.826099	LYSMD2	FALSE
ENSG00000131871	1232.07	-0.0194745	0.0663798	0.726993	0.826099	SELENOS	FALSE
ENSG00000137876	2502.71	0.0270673	0.0564389	0.727065	0.826111	RSL24D1	FALSE
ENSG00000145592	23988.7	0.0241804	0.0921973	0.727415	0.826167	RPL37	FALSE
ENSG00000243335	1167.71	0.0207332	0.0683295	0.72739	0.826167	KCTD7	FALSE
ENSG00000012232	1713.81	-0.02233	0.078871	0.727374	0.826167	EXTL3	FALSE
ENSG00000174080	4653.39	-0.0202518	0.0664091	0.727231	0.826167	CTSF	FALSE
ENSG00000166886	1048.01	0.0226856	0.0786017	0.727235	0.826167	NAB2	FALSE
ENSG00000138101	1332.23	-0.0200514	0.0653829	0.727656	0.826372	DTNB	FALSE
ENSG00000138785	502.698	0.0208893	0.0695126	0.727816	0.826416	INTS12	FALSE
ENSG00000132429	511.817	0.0233629	0.07986	0.727765	0.826416	POPDC3	FALSE
ENSG00000070182	982.727	-0.0217431	0.0758214	0.728488	0.82711	SPTB	FALSE
ENSG00000205937	3464.37	0.0162811	0.0501226	0.728564	0.827128	RNPS1	FALSE
ENSG00000144468	420.809	0.0222556	0.0788973	0.728672	0.827182	RHBDD1	FALSE
ENSG00000185774	1597.43	-0.0229779	0.0851001	0.72875	0.827202	KCNIP4	FALSE
ENSG00000170091	9236.03	0.0179455	0.0569884	0.728895	0.827298	NSG2	FALSE
ENSG00000145147	667.715	-0.0206067	0.0677716	0.729057	0.827413	SLIT2	FALSE
ENSG00000170558	1490.02	-0.0194911	0.06377	0.729137	0.827435	CDH2	FALSE
ENSG00000162415	166.987	-0.0225894	0.0833282	0.729534	0.82747	ZSWIM5	FALSE
ENSG00000113013	8865.84	0.017706	0.0562108	0.729352	0.82747	HSPA9	FALSE
ENSG00000172465	794.062	0.0238378	0.0868337	0.729369	0.82747	TCEAL1	FALSE
ENSG00000148400	399.772	0.0243901	0.0920586	0.729613	0.82747	NOTCH1	FALSE
ENSG00000126226	705.344	0.0232086	0.0851521	0.729466	0.82747	PCID2	FALSE
ENSG00000086666	784.651	0.0241262	0.0904168	0.729516	0.82747	ZFAND6	FALSE
ENSG00000153443	422.271	0.0221395	0.0770662	0.729367	0.82747	UBALD1	FALSE
ENSG00000087111	1194.48	-0.01944	0.0625617	0.729652	0.82747	PIGS	FALSE
ENSG00000057252	330.106	-0.0213925	0.0744907	0.729887	0.827669	SOAT1	FALSE
ENSG00000130066	4649.69	-0.023612	0.102626	0.730061	0.827797	SAT1	FALSE
ENSG00000168569	297.816	-0.0219118	0.0782527	0.730183	0.827867	TMEM223	FALSE
ENSG00000230530	87.8431	-0.0232791	0.090032	0.730475	0.828129	ENSG00000230530	FALSE
ENSG00000158865	1205.98	0.0190857	0.122933	0.730629	0.828235	SLC5A11	FALSE
ENSG00000258584	98.162	-0.0236354	0.0978812	0.731003	0.828591	FAM181A-AS1	FALSE
ENSG00000163644	4157.2	0.0235054	0.0879731	0.731166	0.828707	PPM1K	FALSE
ENSG00000136699	624.533	0.0235294	0.0927961	0.731483	0.828861	SMPD4	FALSE
ENSG00000151468	2703.12	0.0226846	0.0822649	0.731362	0.828861	CCDC3	FALSE
ENSG00000255618	79.2984	-0.0238366	0.0971727	0.731445	0.828861	ENSG00000255618	FALSE
ENSG00000158321	592.729	-0.0216604	0.0772789	0.731738	0.829081	AUTS2	FALSE
ENSG00000149541	1573.49	-0.0207806	0.0711864	0.731893	0.829188	B3GAT3	FALSE
ENSG00000135315	139.652	0.0213597	0.0805271	0.731962	0.829198	CEP162	FALSE
ENSG00000079387	169.821	0.0220966	0.0791768	0.732027	0.829203	SENP1	FALSE
ENSG00000135046	459.884	0.0236503	0.101964	0.73233	0.829477	ANXA1	FALSE
ENSG00000166233	1597.49	0.0162502	0.0514726	0.732601	0.829715	ARIH1	FALSE
ENSG00000197299	122.207	-0.0231865	0.102253	0.732841	0.829919	BLM	FALSE
ENSG00000127920	491.831	-0.0236245	0.0938505	0.733508	0.830605	GNG11	FALSE
ENSG00000164896	942.399	-0.0206227	0.0697968	0.733668	0.830718	FASTK	FALSE
ENSG00000079739	2052.66	0.0221411	0.0796541	0.733906	0.830785	PGM1	FALSE
ENSG00000184515	3035.31	-0.0211145	0.0692714	0.73391	0.830785	BEX5	FALSE
ENSG00000148339	1300.65	0.0233072	0.0929953	0.733828	0.830785	SLC25A25	FALSE
ENSG00000181826	380.631	0.0230003	0.107522	0.73409	0.830921	RELL1	FALSE
ENSG00000141750	2318.5	0.0232785	0.0994883	0.734679	0.831449	STAC2	FALSE
ENSG00000189306	1536.76	-0.023143	0.0925273	0.734645	0.831449	RRP7A	FALSE
ENSG00000037042	3296.19	-0.0226819	0.0842516	0.734786	0.831502	TUBG2	FALSE
ENSG00000004455	2001.49	0.0168671	0.0543456	0.735387	0.832	AK2	FALSE
ENSG00000163596	799.961	-0.0205597	0.0706654	0.735361	0.832	ICA1L	FALSE
ENSG00000109618	149.638	0.0202549	0.0917022	0.735409	0.832	SEPSECS	FALSE
ENSG00000110048	1525.9	-0.0143322	0.045478	0.735882	0.832467	OSBP	FALSE
ENSG00000184164	576.722	0.0223885	0.0920862	0.735943	0.832467	CRELD2	FALSE
ENSG00000181291	218.664	0.0216948	0.0837648	0.736035	0.832503	TMEM132E	FALSE
ENSG00000179902	177.942	0.0231506	0.0930025	0.736136	0.832547	CFAP276	FALSE
ENSG00000138621	207.422	-0.0226841	0.0865411	0.736337	0.832706	PPCDC	FALSE
ENSG00000138035	630.722	0.0212254	0.084244	0.736427	0.832739	PNPT1	FALSE
ENSG00000164128	241.353	0.0233146	0.102081	0.736806	0.8331	NPY1R	FALSE
ENSG00000107562	187.782	-0.0218736	0.113228	0.736957	0.833152	CXCL12	FALSE
ENSG00000066117	1317.7	-0.0169205	0.0553886	0.737096	0.833152	SMARCD1	FALSE
ENSG00000119684	654.8	-0.0204053	0.0724303	0.73705	0.833152	MLH3	FALSE
ENSG00000103187	2444.29	-0.0211601	0.0747229	0.737043	0.833152	COTL1	FALSE
ENSG00000015592	13259.1	0.0229156	0.0948099	0.737207	0.833208	STMN4	FALSE
ENSG00000174915	717.753	-0.0205214	0.0720452	0.737277	0.833218	PTDSS2	FALSE
ENSG00000054392	127.794	0.0233067	0.0945939	0.737345	0.833227	HHAT	FALSE
ENSG00000249853	183.248	-0.0199542	0.0877425	0.737691	0.833495	HS3ST5	FALSE
ENSG00000102978	2713.29	-0.0152864	0.0489462	0.737765	0.833495	POLR2C	FALSE
ENSG00000176222	153.36	0.0211975	0.114807	0.737738	0.833495	ZNF404	FALSE
ENSG00000136235	671.02	0.0185498	0.124918	0.737885	0.833562	GPNMB	FALSE
ENSG00000145860	1681.58	0.0214141	0.0757962	0.738274	0.83375	RNF145	FALSE
ENSG00000181704	1115.13	0.0142522	0.0450833	0.738268	0.83375	YIPF6	FALSE
ENSG00000108176	875.251	-0.021196	0.0756117	0.738126	0.83375	DNAJC12	FALSE
ENSG00000134873	1199.09	-0.0229759	0.093218	0.738295	0.83375	CLDN10	FALSE
ENSG00000068383	1195.6	-0.0216677	0.0823305	0.738556	0.833975	INPP5A	FALSE
ENSG00000161243	805.93	0.0207454	0.0732394	0.738659	0.834023	FBXO27	FALSE
ENSG00000143416	1753.02	0.0260376	0.0897418	0.73891	0.834237	SELENBP1	FALSE
ENSG00000197245	65.4179	0.0205717	0.118058	0.739156	0.834447	FAM110D	FALSE
ENSG00000138496	336.517	-0.0224767	0.103538	0.739272	0.834508	PARP9	FALSE
ENSG00000126067	3171.09	-0.0111666	0.0562608	0.740075	0.834625	PSMB2	FALSE
ENSG00000117318	516.298	-0.0212494	0.113342	0.739791	0.834625	ID3	FALSE
ENSG00000152076	108.018	-0.0225247	0.110072	0.740028	0.834625	CCDC74B	FALSE
ENSG00000168214	2387.5	-0.0208881	0.0758581	0.739971	0.834625	RBPJ	FALSE
ENSG00000146072	1707.91	-0.0192001	0.0660492	0.740104	0.834625	TNFRSF21	FALSE
ENSG00000065060	365.454	-0.019707	0.069873	0.739553	0.834625	UHRF1BP1	FALSE
ENSG00000164708	196.701	-0.0195689	0.11926	0.739741	0.834625	PGAM2	FALSE
ENSG00000164751	754.22	0.022041	0.0778039	0.739686	0.834625	PEX2	FALSE
ENSG00000182325	109.797	-0.0223878	0.106915	0.739939	0.834625	FBXL6	FALSE
ENSG00000172977	1436.06	0.0186096	0.0627544	0.740018	0.834625	KAT5	FALSE
ENSG00000171310	787.49	-0.0197629	0.0696775	0.739957	0.834625	CHST11	FALSE
ENSG00000142207	714.469	-0.0159928	0.0647101	0.740107	0.834625	URB1	FALSE
ENSG00000188321	239.444	-0.0225929	0.0981727	0.740337	0.834816	ZNF559	FALSE
ENSG00000271601	748.001	0.0209314	0.0760277	0.740689	0.835004	LIX1L	FALSE
ENSG00000163431	202.301	-0.0208476	0.114858	0.740675	0.835004	LMOD1	FALSE
ENSG00000230629	115.079	-0.0219337	0.108468	0.740727	0.835004	RPS23P8	FALSE
ENSG00000277182	70.5767	0.0228913	0.0948537	0.740748	0.835004	ENSG00000277182	FALSE
ENSG00000106003	341.704	-0.021802	0.103212	0.740828	0.835025	LFNG	FALSE
ENSG00000290879	84.8883	0.0228969	0.102062	0.740968	0.835115	ENSG00000290879	FALSE
ENSG00000186952	102.915	-0.0218159	0.0843034	0.741089	0.835182	TMEM232	FALSE
ENSG00000141431	241.913	0.0212517	0.0787462	0.741426	0.835493	ASXL3	FALSE
ENSG00000171467	509.132	-0.0196071	0.0811997	0.741702	0.835667	ZNF318	FALSE
ENSG00000074527	357.091	0.023186	0.100658	0.741664	0.835667	NTN4	FALSE
ENSG00000170448	97.031	-0.0238878	0.0925719	0.741947	0.835805	NFXL1	FALSE
ENSG00000168803	365.702	-0.0212365	0.0715654	0.741886	0.835805	ADAL	FALSE
ENSG00000011132	92.2845	0.0227801	0.0977433	0.742201	0.836022	APBA3	FALSE
ENSG00000145365	93.607	0.0233132	0.114513	0.742396	0.836111	TIFA	FALSE
ENSG00000120658	565.459	-0.0225267	0.0903164	0.742402	0.836111	ENOX1	FALSE
ENSG00000114423	172.799	0.0219325	0.0857955	0.743218	0.836961	CBLB	FALSE
ENSG00000116138	588.666	0.0175347	0.05947	0.743363	0.836986	DNAJC16	FALSE
ENSG00000171970	113.374	0.0213692	0.0868258	0.743342	0.836986	ZNF57	FALSE
ENSG00000171443	155.7	-0.0216748	0.0859467	0.743469	0.837037	ZNF524	FALSE
ENSG00000119698	394.93	0.0228558	0.0961493	0.743536	0.837044	PPP4R4	FALSE
ENSG00000125505	3607.71	0.0162493	0.0536477	0.743816	0.83729	MBOAT7	FALSE
ENSG00000121058	404.624	0.0249866	0.063934	0.743941	0.837362	COIL	FALSE
ENSG00000198873	488.26	-0.0197139	0.0710244	0.744095	0.837398	GRK5	FALSE
ENSG00000206187	79.3543	-0.0220992	0.106475	0.744068	0.837398	LINC02346	FALSE
ENSG00000118946	872.266	-0.0221207	0.0922788	0.744542	0.837831	PCDH17	FALSE
ENSG00000004848	202.713	0.0216766	0.0962777	0.744821	0.838077	ARX	FALSE
ENSG00000157020	1815.77	0.0173207	0.0587134	0.745027	0.838239	SEC13	FALSE
ENSG00000157110	252.518	-0.0221935	0.104795	0.745234	0.838403	RBPMS	FALSE
ENSG00000269893	2186.76	-0.0218444	0.0879554	0.745347	0.838456	SNHG8	FALSE
ENSG00000174945	192.764	-0.0209529	0.11001	0.745403	0.838456	AMZ1	FALSE
ENSG00000088035	155.838	-0.0227378	0.0933146	0.746073	0.83914	ALG6	FALSE
ENSG00000224152	140.951	-0.021909	0.0870576	0.74621	0.839157	BAZ2B-AS1	FALSE
ENSG00000007376	225.193	0.0184049	0.0810446	0.746206	0.839157	RPUSD1	FALSE
ENSG00000103528	1035.22	-0.0205669	0.0771915	0.746615	0.839474	SYT17	FALSE
ENSG00000221963	265.297	-0.0204594	0.112991	0.746592	0.839474	APOL6	FALSE
ENSG00000270419	220.381	-0.0221459	0.104112	0.746888	0.839678	CAHM	FALSE
ENSG00000137154	25662.8	0.0222833	0.0905792	0.746973	0.839678	RPS6	FALSE
ENSG00000185615	1018.65	-0.0185492	0.120842	0.74698	0.839678	PDIA2	FALSE
ENSG00000272953	62.7875	-0.0222665	0.10707	0.747275	0.83994	ENSG00000272953	FALSE
ENSG00000075240	436.568	0.0202782	0.075259	0.747548	0.840178	GRAMD4	FALSE
ENSG00000131378	1276.17	-0.0236648	0.0724676	0.747638	0.840211	RFTN1	FALSE
ENSG00000154764	201.29	-0.0202482	0.119193	0.747734	0.840249	WNT7A	FALSE
ENSG00000171408	411.162	0.0220075	0.0882173	0.747822	0.840279	PDE7B	FALSE
ENSG00000083844	441.587	-0.0206965	0.0808775	0.748006	0.840417	ZNF264	FALSE
ENSG00000110446	149.553	0.0214642	0.0974971	0.74811	0.840432	SLC15A3	FALSE
ENSG00000042088	299.912	0.0204118	0.0770571	0.748204	0.840432	TDP1	FALSE
ENSG00000204673	908.482	0.0181841	0.0632535	0.748187	0.840432	AKT1S1	FALSE
ENSG00000108799	3707.85	0.016355	0.0559962	0.749258	0.841547	EZH1	FALSE
ENSG00000151490	645.808	-0.0253018	0.0823378	0.749362	0.841595	PTPRO	FALSE
ENSG00000137880	138.559	-0.0213736	0.110894	0.749443	0.841617	GCHFR	FALSE
ENSG00000172260	2993.57	-0.0200089	0.0746712	0.749791	0.841819	NEGR1	FALSE
ENSG00000132466	1605.08	0.0191885	0.0707703	0.749807	0.841819	ANKRD17	FALSE
ENSG00000177098	2391.62	-0.0214129	0.0848803	0.749756	0.841819	SCN4B	FALSE
ENSG00000164818	311.288	0.020118	0.0754366	0.749887	0.841839	DNAAF5	FALSE
ENSG00000265107	87.1017	0.0145332	0.128876	0.750063	0.841939	GJA5	FALSE
ENSG00000153066	516.996	0.0170268	0.0589476	0.750099	0.841939	TXNDC11	FALSE
ENSG00000226278	328.325	0.00948216	0.134694	0.750234	0.842021	ENSG00000226278	FALSE
ENSG00000186281	116.961	0.0210924	0.112237	0.750498	0.842249	GPAT2	FALSE
ENSG00000061794	1431.2	-0.00659929	0.0430234	0.750736	0.842447	MRPS35	FALSE
ENSG00000065615	174.91	-0.0192612	0.0789874	0.750812	0.842463	CYB5R4	FALSE
ENSG00000130164	466.193	0.0309493	0.112043	0.750936	0.842534	LDLR	FALSE
ENSG00000257303	106.21	-0.0218668	0.09467	0.751017	0.842555	ENSG00000257303	FALSE
ENSG00000105639	627.871	-0.0215579	0.0955781	0.751192	0.842682	JAK3	FALSE
ENSG00000125945	650.449	0.0210726	0.0847929	0.751264	0.842694	ZNF436	FALSE
ENSG00000198538	85.8807	0.0217339	0.0999644	0.751723	0.84314	ZNF28	FALSE
ENSG00000068078	3595.38	-0.0211934	0.103331	0.751927	0.843195	FGFR3	FALSE
ENSG00000183150	227.676	0.0217639	0.0974279	0.751957	0.843195	GPR19	FALSE
ENSG00000182541	824.023	0.0203227	0.1132	0.751872	0.843195	LIMK2	FALSE
ENSG00000116016	2667.38	-0.0216999	0.0901923	0.752113	0.8433	EPAS1	FALSE
ENSG00000133816	4513.45	0.0196451	0.0737014	0.752252	0.843387	MICAL2	FALSE
ENSG00000227036	391.245	-0.0199326	0.0757691	0.7524	0.843485	LINC00511	FALSE
ENSG00000128881	1945.77	0.0188276	0.0681865	0.752655	0.8437	TTBK2	FALSE
ENSG00000162817	5162.14	0.0194008	0.0717116	0.753081	0.844105	C1orf115	FALSE
ENSG00000260708	216.395	-0.022812	0.103567	0.753139	0.844105	ENSG00000260708	FALSE
ENSG00000233175	176.154	0.0195635	0.117463	0.753222	0.84413	FMNL1-AS1	FALSE
ENSG00000156171	499.113	0.022058	0.089744	0.753429	0.844223	DRAM2	FALSE
ENSG00000101335	539.853	-0.0183949	0.121267	0.753369	0.844223	MYL9	FALSE
ENSG00000186283	729.171	0.0195712	0.0623638	0.753663	0.844416	TOR3A	FALSE
ENSG00000165449	371.644	-0.0210697	0.108993	0.753834	0.844538	SLC16A9	FALSE
ENSG00000130856	224.785	0.0190874	0.0709535	0.753936	0.844583	ZNF236	FALSE
ENSG00000108654	9903.19	0.0165707	0.0578054	0.754151	0.844755	DDX5	FALSE
ENSG00000213923	1925.97	-0.0175784	0.0629382	0.754291	0.844843	CSNK1E	FALSE
ENSG00000069248	1181.1	0.0188216	0.0704183	0.754549	0.845016	NUP133	FALSE
ENSG00000101333	362.671	0.0213725	0.0936649	0.754569	0.845016	PLCB4	FALSE
ENSG00000174238	4961.38	-0.013649	0.0464765	0.754816	0.845223	PITPNA	FALSE
ENSG00000240583	4745.02	0.0133559	0.130303	0.754905	0.845254	AQP1	FALSE
ENSG00000125744	926.341	-0.018276	0.0654608	0.755032	0.845327	RTN2	FALSE
ENSG00000198520	116.331	-0.018076	0.0879423	0.755403	0.845328	ARMH1	FALSE
ENSG00000077152	386.728	0.019572	0.086474	0.755386	0.845328	UBE2T	FALSE
ENSG00000115526	1314.4	0.0160648	0.0605333	0.755182	0.845328	CHST10	FALSE
ENSG00000130021	310.324	-0.0195211	0.0745204	0.755338	0.845328	PUDP	FALSE
ENSG00000188566	94.8413	-0.0204773	0.0908832	0.75528	0.845328	NDOR1	FALSE
ENSG00000235162	129.777	0.0218721	0.10965	0.755131	0.845328	C12orf75	FALSE
ENSG00000174099	346.024	0.0194549	0.0728989	0.755484	0.845349	MSRB3	FALSE
ENSG00000274767	158.936	0.0157924	0.126602	0.75568	0.845499	ENSG00000274767	FALSE
ENSG00000175040	901.736	0.0195577	0.0747001	0.755742	0.845499	CHST2	FALSE
ENSG00000006282	1319.16	0.019248	0.072077	0.755814	0.845511	SPATA20	FALSE
ENSG00000183718	549.373	0.0213631	0.0958414	0.755897	0.845534	TRIM52	FALSE
ENSG00000204934	140.469	-0.02152	0.101863	0.756152	0.845643	ATP6V0E2-AS1	FALSE
ENSG00000147535	595.992	0.021578	0.0987672	0.756149	0.845643	PLPP5	FALSE
ENSG00000103154	1594.33	-0.0213574	0.0946013	0.756179	0.845643	NECAB2	FALSE
ENSG00000140905	88.1314	-0.0211579	0.0941896	0.756457	0.845885	GCSH	FALSE
ENSG00000164506	973.239	0.0174111	0.0634478	0.756672	0.846055	STXBP5	FALSE
ENSG00000041880	415.35	-0.0183337	0.0678883	0.757273	0.846378	PARP3	FALSE
ENSG00000168116	136.384	0.0114975	0.0961937	0.757393	0.846378	KIAA1586	FALSE
ENSG00000254377	593.418	-0.0210323	0.101029	0.757121	0.846378	MIR124-2HG	FALSE
ENSG00000165406	671.901	0.0198297	0.0761137	0.757133	0.846378	MARCHF8	FALSE
ENSG00000157368	287.272	0.0201921	0.111353	0.75739	0.846378	IL34	FALSE
ENSG00000089199	7139.15	0.0213214	0.0963743	0.75724	0.846378	CHGB	FALSE
ENSG00000161091	1129.41	-0.018216	0.0688087	0.757243	0.846378	MFSD12	FALSE
ENSG00000164978	1294.49	-0.0199536	0.079547	0.757481	0.846408	NUDT2	FALSE
ENSG00000173457	523.2	-0.0192371	0.0765893	0.757547	0.846412	PPP1R14B	FALSE
ENSG00000106686	100.154	-0.0224321	0.0989962	0.757693	0.846437	SPATA6L	FALSE
ENSG00000132359	2139.74	0.0197097	0.0765272	0.757654	0.846437	RAP1GAP2	FALSE
ENSG00000143367	315.676	-0.0227787	0.0845173	0.758344	0.847095	TUFT1	FALSE
ENSG00000168743	122.276	-0.0113562	0.110411	0.758845	0.847448	NPNT	FALSE
ENSG00000138190	439.997	0.0189303	0.0715396	0.758791	0.847448	EXOC6	FALSE
ENSG00000176014	238.16	0.0191711	0.117633	0.758826	0.847448	TUBB6	FALSE
ENSG00000236104	737.768	0.0209751	0.0640626	0.75927	0.847852	ZBTB22	FALSE
ENSG00000185278	365.873	-0.019504	0.0780159	0.759407	0.847936	ZBTB37	FALSE
ENSG00000185000	480.679	-0.020998	0.0990368	0.759569	0.848007	DGAT1	FALSE
ENSG00000154864	350.83	0.0185075	0.114383	0.759594	0.848007	PIEZO2	FALSE
ENSG00000102468	664.506	0.0210237	0.094622	0.759828	0.848199	HTR2A	FALSE
ENSG00000145743	978.408	-0.0194445	0.0767939	0.759919	0.848231	FBXL17	FALSE
ENSG00000196890	55.0697	0.0205058	0.110521	0.760363	0.848623	H2BU1	FALSE
ENSG00000109927	124.565	-0.0207419	0.0915074	0.760394	0.848623	TECTA	FALSE
ENSG00000150477	280.676	-0.0180279	0.0688999	0.760789	0.848995	KIAA1328	FALSE
ENSG00000243069	483.066	0.0199147	0.0791311	0.761026	0.84919	ARHGEF26-AS1	FALSE
ENSG00000162618	184.568	0.0212384	0.101653	0.761126	0.849233	ADGRL4	FALSE
ENSG00000181322	194.521	0.0200714	0.0812189	0.761208	0.849255	NME9	FALSE
ENSG00000051108	2177.69	-0.0186259	0.0724034	0.76171	0.849676	HERPUD1	FALSE
ENSG00000182858	186.413	0.0202266	0.0815667	0.761702	0.849676	ALG12	FALSE
ENSG00000078124	1035.63	-0.0193524	0.0786352	0.761818	0.849727	ACER3	FALSE
ENSG00000188130	530.662	0.018841	0.0744036	0.762106	0.84998	MAPK12	FALSE
ENSG00000142330	332.514	-0.0177862	0.0676895	0.762356	0.850179	CAPN10	FALSE
ENSG00000164219	318.846	-0.0176087	0.0672982	0.762472	0.850179	PGGT1B	FALSE
ENSG00000150712	533.496	0.0186713	0.0728286	0.762451	0.850179	MTMR12	FALSE
ENSG00000113119	185.868	0.0192195	0.074153	0.7626	0.850253	TMCO6	FALSE
ENSG00000044090	442.478	0.017752	0.0752771	0.763252	0.85091	CUL7	FALSE
ENSG00000138028	1275.94	-0.0168123	0.0604801	0.763324	0.850922	CGREF1	FALSE
ENSG00000130826	887.591	-0.014888	0.0538659	0.763398	0.850935	DKC1	FALSE
ENSG00000234171	121.638	0.0188879	0.113864	0.76379	0.850959	RNASEH1-DT	FALSE
ENSG00000163848	584.239	0.0166412	0.0620361	0.763793	0.850959	ZNF148	FALSE
ENSG00000197362	181.414	0.0194146	0.0793323	0.763702	0.850959	ZNF786	FALSE
ENSG00000196507	3421.84	-0.0177844	0.0677488	0.763717	0.850959	TCEAL3	FALSE
ENSG00000196422	604.034	-0.0166387	0.0662599	0.763592	0.850959	PPP1R26	FALSE
ENSG00000187994	214.163	-0.0176703	0.0848177	0.763746	0.850959	RINL	FALSE
ENSG00000128833	115.879	-0.0201396	0.103393	0.763976	0.851094	MYO5C	FALSE
ENSG00000198914	1274.91	0.0201852	0.0844681	0.764207	0.851212	POU3F3	FALSE
ENSG00000130032	696.62	-0.0194411	0.0799257	0.764168	0.851212	PRRG3	FALSE
ENSG00000137965	238.516	-0.0225558	0.112124	0.764355	0.851308	IFI44	FALSE
ENSG00000157168	307.518	0.0207653	0.100355	0.764451	0.851346	NRG1	FALSE
ENSG00000279207	219.486	0.0229013	0.0994932	0.764613	0.851457	ENSG00000279207	FALSE
ENSG00000177963	2490.27	0.0164027	0.0612017	0.764864	0.851529	RIC8A	FALSE
ENSG00000142347	180.882	0.0188987	0.109969	0.764807	0.851529	MYO1F	FALSE
ENSG00000237037	79.1755	-0.0214974	0.101358	0.764777	0.851529	NDUFA6-DT	FALSE
ENSG00000140931	312.03	-0.0203744	0.0911018	0.764957	0.851563	CMTM3	FALSE
ENSG00000137474	182.546	-0.0204313	0.0964269	0.765417	0.851962	MYO7A	FALSE
ENSG00000089091	258.992	0.0165024	0.061724	0.76544	0.851962	DZANK1	FALSE
ENSG00000157869	608.408	0.0168312	0.0632691	0.765683	0.852094	RAB28	FALSE
ENSG00000173113	2468.96	0.0178254	0.0681374	0.765651	0.852094	TRMT112	FALSE
ENSG00000107954	2018.4	0.0178669	0.0701828	0.765915	0.852122	NEURL1	FALSE
ENSG00000280206	171.336	0.0193211	0.112795	0.7659	0.852122	ENSG00000280206	FALSE
ENSG00000225663	1530.29	0.017169	0.0652553	0.76587	0.852122	MCRIP1	FALSE
ENSG00000100139	310.722	0.0201946	0.090796	0.765958	0.852122	MICALL1	FALSE
ENSG00000100678	383.233	0.0197288	0.0842408	0.766115	0.852229	SLC8A3	FALSE
ENSG00000135749	1275.05	-0.0194948	0.0824912	0.766292	0.852287	PCNX2	FALSE
ENSG00000101473	1113.12	-0.0153076	0.0565389	0.766238	0.852287	ACOT8	FALSE
ENSG00000250012	110.989	0.0172464	0.115266	0.766502	0.852451	ENSG00000250012	FALSE
ENSG00000120709	1733.04	-0.0152958	0.0567011	0.766673	0.852503	FAM53C	FALSE
ENSG00000146833	394.404	0.0179426	0.0721079	0.766654	0.852503	TRIM4	FALSE
ENSG00000070495	1189.22	-0.0197213	0.0891023	0.767065	0.852869	JMJD6	FALSE
ENSG00000021645	1508.48	-0.0187774	0.0792059	0.767158	0.852903	NRXN3	FALSE
ENSG00000143156	481.513	0.0192789	0.0762645	0.767516	0.853232	NME7	FALSE
ENSG00000186088	261.566	-0.0198456	0.0928671	0.768075	0.853731	GSAP	FALSE
ENSG00000040199	831.94	0.015185	0.0561903	0.76809	0.853731	PHLPP2	FALSE
ENSG00000114446	1207.64	0.0169131	0.0646182	0.768524	0.853886	IFT57	FALSE
ENSG00000186468	20124.4	0.0203147	0.0898083	0.768363	0.853886	RPS23	FALSE
ENSG00000100823	2343.27	0.0167216	0.0634105	0.768541	0.853886	APEX1	FALSE
ENSG00000278845	904.941	-0.0174689	0.0684189	0.76845	0.853886	MRPL45	FALSE
ENSG00000126254	884.833	0.0179094	0.0701154	0.768334	0.853886	RBM42	FALSE
ENSG00000109919	1930	0.0174786	0.0680718	0.768623	0.853908	MTCH2	FALSE
ENSG00000289009	114.324	-0.0190195	0.113249	0.769129	0.8544	ENSG00000289009	FALSE
ENSG00000152104	394.229	0.020127	0.091582	0.769698	0.854894	PTPN14	FALSE
ENSG00000116685	1044.52	-0.0169341	0.0665543	0.769676	0.854894	KIAA2013	FALSE
ENSG00000106080	231.064	0.0183306	0.0742756	0.769859	0.854934	FKBP14	FALSE
ENSG00000182481	1177.85	0.0177274	0.0696486	0.769811	0.854934	KPNA2	FALSE
ENSG00000136305	76.4837	0.0193241	0.111599	0.770206	0.85525	CIDEB	FALSE
ENSG00000140522	252.422	0.0178683	0.11699	0.770647	0.85567	RLBP1	FALSE
ENSG00000164620	483.688	-0.0202343	0.0883046	0.77095	0.855937	RELL2	FALSE
ENSG00000065559	2391.04	0.0185711	0.0751135	0.771083	0.856016	MAP2K4	FALSE
ENSG00000269293	863.157	0.0177785	0.0707794	0.771154	0.856025	ZSCAN16-AS1	FALSE
ENSG00000224043	82.1647	-0.0212006	0.10868	0.771544	0.856318	ENSG00000224043	FALSE
ENSG00000101098	2277.3	0.0168621	0.0665257	0.771503	0.856318	RIMS4	FALSE
ENSG00000168546	745.024	-0.0197202	0.0935293	0.771781	0.856513	GFRA2	FALSE
ENSG00000143376	2283.27	-0.0166318	0.064984	0.77208	0.856775	SNX27	FALSE
ENSG00000110700	11074.6	-0.0195883	0.0901381	0.772337	0.85692	RPS13	FALSE
ENSG00000010219	714.36	-0.0180111	0.0749123	0.772281	0.85692	DYRK4	FALSE
ENSG00000129250	7211.23	-0.0180789	0.116383	0.772426	0.85695	KIF1C	FALSE
ENSG00000124225	1499.74	-0.0185207	0.109202	0.772695	0.857179	PMEPA1	FALSE
ENSG00000132334	657.175	0.0177827	0.0717852	0.772841	0.857256	PTPRE	FALSE
ENSG00000166123	3171.93	-0.017278	0.0710299	0.77289	0.857256	GPT2	FALSE
ENSG00000072133	198.008	-0.0195475	0.0938397	0.773025	0.857337	RPS6KA6	FALSE
ENSG00000132688	1246.66	-0.0206082	0.109464	0.773312	0.857586	NES	FALSE
ENSG00000185728	698.2	0.0186394	0.0788389	0.773413	0.857616	YTHDF3	FALSE
ENSG00000175906	707.24	0.018832	0.111897	0.773465	0.857616	ARL4D	FALSE
ENSG00000198894	1165.38	0.0183752	0.0766396	0.773822	0.857943	CIPC	FALSE
ENSG00000109771	270.614	0.0195969	0.105069	0.774078	0.858157	LRP2BP	FALSE
ENSG00000184307	491.811	-0.0189883	0.0871239	0.774209	0.858232	ZDHHC23	FALSE
ENSG00000054965	6517.33	0.0151242	0.0582624	0.774369	0.858341	FAM168A	FALSE
ENSG00000065325	166.479	-0.0127674	0.129019	0.77444	0.85835	GLP2R	FALSE
ENSG00000078596	1174.98	0.018138	0.11684	0.774911	0.858771	ITM2A	FALSE
ENSG00000197021	559.768	-0.0174394	0.0803682	0.774994	0.858771	EOLA2	FALSE
ENSG00000148229	1097.25	-0.0162767	0.0648791	0.775037	0.858771	POLE3	FALSE
ENSG00000131242	5939.74	0.0192824	0.0865556	0.775071	0.858771	RAB11FIP4	FALSE
ENSG00000164414	476.855	-0.0195438	0.0993767	0.775219	0.858851	SLC35A1	FALSE
ENSG00000176973	182.093	0.019392	0.0787077	0.775269	0.858851	FAM89B	FALSE
ENSG00000203667	1734.92	0.0193824	0.0858666	0.775441	0.858902	COX20	FALSE
ENSG00000138032	1156.07	-0.0172086	0.0709609	0.775423	0.858902	PPM1B	FALSE
ENSG00000237720	131.293	-0.0142953	0.124436	0.775519	0.858919	ENSG00000237720	FALSE
ENSG00000217128	455.654	-0.0178533	0.0921492	0.775649	0.858933	FNIP1	FALSE
ENSG00000198646	1240.98	-0.0138794	0.0531917	0.775656	0.858933	NCOA6	FALSE
ENSG00000138172	122.373	-0.019513	0.0948684	0.77578	0.859	CALHM2	FALSE
ENSG00000156170	603.634	-0.0179937	0.0753732	0.775865	0.859024	NDUFAF6	FALSE
ENSG00000164794	867.48	0.0197041	0.0953913	0.776066	0.859178	KCNV1	FALSE
ENSG00000084092	487.422	-0.0160746	0.0645189	0.776842	0.859968	NOA1	FALSE
ENSG00000104722	17824.9	-0.0192904	0.0974115	0.777103	0.860047	NEFM	FALSE
ENSG00000051009	573.675	0.0182966	0.0801635	0.777044	0.860047	FHIP1B	FALSE
ENSG00000242259	1972.9	-0.0120051	0.0449855	0.77705	0.860047	C22orf39	FALSE
ENSG00000100426	148.754	-0.0187091	0.0841846	0.777791	0.86074	ZBED4	FALSE
ENSG00000123080	258.482	-0.0183745	0.105469	0.778118	0.861032	CDKN2C	FALSE
ENSG00000172159	220.475	-0.0187876	0.107591	0.778287	0.86115	FRMD3	FALSE
ENSG00000137094	1008.31	-0.0163091	0.118269	0.778631	0.86139	DNAJB5	FALSE
ENSG00000105677	1612.65	0.0161634	0.0593712	0.778608	0.86139	TMEM147	FALSE
ENSG00000136205	2046.86	0.019877	0.100128	0.779228	0.861981	TNS3	FALSE
ENSG00000164828	1390.45	0.0168554	0.0693045	0.779334	0.862029	SUN1	FALSE
ENSG00000130052	165.026	0.0180926	0.105125	0.779456	0.862094	STARD8	FALSE
ENSG00000005156	664.579	0.0210189	0.0725454	0.779723	0.86232	LIG3	FALSE
ENSG00000155744	727.262	-0.0187586	0.100175	0.779873	0.862344	FAM126B	FALSE
ENSG00000160796	149.527	-0.0188965	0.0915951	0.779934	0.862344	NBEAL2	FALSE
ENSG00000196839	226.824	0.0183961	0.104483	0.779931	0.862344	ADA	FALSE
ENSG00000198795	294.181	-0.0190477	0.092564	0.780065	0.862419	ZNF521	FALSE
ENSG00000134326	132.612	0.0186893	0.111874	0.780309	0.862619	CMPK2	FALSE
ENSG00000110492	530.852	-0.0159873	0.122053	0.780401	0.862651	MDK	FALSE
ENSG00000107929	978.531	0.0126862	0.0488119	0.780551	0.862747	LARP4B	FALSE
ENSG00000081277	62.3016	-0.0185446	0.111697	0.780616	0.862749	PKP1	FALSE
ENSG00000165572	863.027	0.0193028	0.061494	0.781205	0.863331	KBTBD6	FALSE
ENSG00000058262	2099.68	-0.0183119	0.0826273	0.781714	0.863685	SEC61A1	FALSE
ENSG00000247121	109.61	-0.0188975	0.0908422	0.781679	0.863685	ENSG00000247121	FALSE
ENSG00000101493	314.072	0.0169799	0.0716656	0.781702	0.863685	ZNF516	FALSE
ENSG00000137727	214.912	0.0191712	0.0967812	0.781942	0.863867	ARHGAP20	FALSE
ENSG00000089060	295.677	-0.0178441	0.0814266	0.782161	0.864039	SLC8B1	FALSE
ENSG00000105963	429.634	-0.0181057	0.0812458	0.78257	0.864421	ADAP1	FALSE
ENSG00000133315	189.57	-0.0191819	0.10187	0.782679	0.864471	MACROD1	FALSE
ENSG00000221926	242.872	-0.0190795	0.0915851	0.782756	0.864487	TRIM16	FALSE
ENSG00000138115	85.7056	0.0198951	0.113583	0.782872	0.864545	CYP2C8	FALSE
ENSG00000187186	57.3027	0.0200376	0.0991212	0.783014	0.864632	LOC730098	FALSE
ENSG00000128463	2976.58	0.0153254	0.0615362	0.783199	0.864766	EMC4	FALSE
ENSG00000009694	198.168	-0.0184597	0.102868	0.783852	0.865418	TENM1	FALSE
ENSG00000068079	278.087	0.0201347	0.0996825	0.783974	0.865483	IFI35	FALSE
ENSG00000273456	106.322	-0.0121702	0.100294	0.784358	0.865557	ENSG00000273456	FALSE
ENSG00000104213	102.653	0.0191746	0.10203	0.784337	0.865557	PDGFRL	FALSE
ENSG00000135424	1339.33	0.0185397	0.0910892	0.784314	0.865557	ITGA7	FALSE
ENSG00000140406	486.587	-0.0156214	0.0650459	0.784316	0.865557	TLNRD1	FALSE
ENSG00000105193	9646.36	0.0179236	0.0791922	0.784206	0.865557	RPS16	FALSE
ENSG00000101605	372.096	0.0189044	0.104354	0.784654	0.865814	MYOM1	FALSE
ENSG00000137267	6579.19	0.018594	0.0941263	0.785	0.866126	TUBB2A	FALSE
ENSG00000188846	12736.2	-0.0178807	0.0820078	0.785226	0.866236	RPL14	FALSE
ENSG00000122574	2382.63	-0.0179819	0.0826287	0.78521	0.866236	WIPF3	FALSE
ENSG00000100577	523.478	-0.0187368	0.0994155	0.78547	0.866381	GSTZ1	FALSE
ENSG00000170043	1994.41	-0.0135244	0.0540207	0.785484	0.866381	TRAPPC1	FALSE
ENSG00000198918	8119.75	-0.0183052	0.0886901	0.785663	0.866457	RPL39	FALSE
ENSG00000167123	5237.93	-0.016274	0.118474	0.785725	0.866457	CERCAM	FALSE
ENSG00000182704	115.216	-0.017655	0.116472	0.785766	0.866457	TSKU	FALSE
ENSG00000291093	802.222	-0.0161931	0.0734132	0.785831	0.866457	ENSG00000291093	FALSE
ENSG00000140459	101.378	-0.0188316	0.0945971	0.78587	0.866457	CYP11A1	FALSE
ENSG00000134594	991.198	0.0191288	0.077907	0.786224	0.866778	RAB33A	FALSE
ENSG00000013293	1012.7	-0.0182406	0.0900989	0.786686	0.867217	SLC7A14	FALSE
ENSG00000180185	529.028	-0.0183779	0.0926236	0.78679	0.867263	FAHD1	FALSE
ENSG00000198793	1792.85	-0.0117584	0.0578857	0.78722	0.86759	MTOR	FALSE
ENSG00000178568	748.955	-0.0180647	0.0909974	0.787277	0.86759	ERBB4	FALSE
ENSG00000150455	134.023	-0.0184604	0.0958492	0.787173	0.86759	TIRAP	FALSE
ENSG00000118507	375.618	0.0181861	0.078177	0.787378	0.867631	AKAP7	FALSE
ENSG00000135597	1624.66	-0.017899	0.0857341	0.787493	0.867687	REPS1	FALSE
ENSG00000105221	1098.82	-0.0162938	0.0721664	0.787833	0.867993	AKT2	FALSE
ENSG00000140443	1229.3	0.0153801	0.064345	0.788166	0.86822	IGF1R	FALSE
ENSG00000063854	2451.36	0.0174085	0.0768611	0.788113	0.86822	HAGH	FALSE
ENSG00000144029	131.836	0.0154417	0.117431	0.788692	0.86824	MRPS5	FALSE
ENSG00000070018	507.941	-0.0158796	0.068854	0.788396	0.86824	LRP6	FALSE
ENSG00000072042	2741.38	-0.0152795	0.0650215	0.78832	0.86824	RDH11	FALSE
ENSG00000009830	838.306	-0.0140289	0.073138	0.788302	0.86824	POMT2	FALSE
ENSG00000157890	318.431	-0.017799	0.0999781	0.788592	0.86824	MEGF11	FALSE
ENSG00000076344	1144.36	0.0186198	0.0976035	0.788623	0.86824	RGS11	FALSE
ENSG00000166596	104.997	-0.0184223	0.102969	0.788677	0.86824	CFAP52	FALSE
ENSG00000160256	125.183	-0.0177928	0.0837696	0.788636	0.86824	SLX9	FALSE
ENSG00000287750	77.2261	-0.0149559	0.110094	0.788804	0.868294	LINC03026	FALSE
ENSG00000198298	55.108	0.0184519	0.093789	0.788958	0.868393	ZNF485	FALSE
ENSG00000083635	135.217	0.0178716	0.0845358	0.789032	0.868405	NUFIP1	FALSE
ENSG00000075945	4247.59	0.0155869	0.0660258	0.789395	0.868734	KIFAP3	FALSE
ENSG00000233705	1066.42	0.0178794	0.0857758	0.789832	0.869146	ENSG00000233705	FALSE
ENSG00000159208	428.471	-0.0164933	0.117499	0.790198	0.869256	CIART	FALSE
ENSG00000121579	1374.53	-0.015649	0.0691609	0.790266	0.869256	NAA50	FALSE
ENSG00000146054	94.5494	0.0173241	0.112665	0.790313	0.869256	TRIM7	FALSE
ENSG00000178338	121.132	-0.0186097	0.0788156	0.790184	0.869256	ZNF354B	FALSE
ENSG00000232859	1237.66	-0.0181903	0.100419	0.790122	0.869256	LYRM9	FALSE
ENSG00000142534	25362.9	0.017938	0.0834912	0.790005	0.869256	RPS11	FALSE
ENSG00000168275	554.69	0.0169346	0.0753731	0.790439	0.869324	COA6	FALSE
ENSG00000085276	105.845	-0.0172827	0.106782	0.790691	0.869397	MECOM	FALSE
ENSG00000107242	464.639	0.0192138	0.0959842	0.790582	0.869397	PIP5K1B	FALSE
ENSG00000107625	842.026	0.0148008	0.0616672	0.790696	0.869397	DDX50	FALSE
ENSG00000134256	72.2617	0.0172453	0.0995033	0.791019	0.869546	CD101	FALSE
ENSG00000072274	1757.15	-0.0168167	0.105675	0.791015	0.869546	TFRC	FALSE
ENSG00000070729	179.286	0.0151174	0.120336	0.791022	0.869546	CNGB1	FALSE
ENSG00000133398	892.813	0.0172956	0.078263	0.791291	0.869702	MED10	FALSE
ENSG00000105173	109.204	-0.0171485	0.0829431	0.791286	0.869702	CCNE1	FALSE
ENSG00000253764	795.217	0.018078	0.0985805	0.791807	0.8702	KBTBD11-AS1	FALSE
ENSG00000124615	720.611	0.013632	0.0569525	0.792168	0.870526	MOCS1	FALSE
ENSG00000151693	567.088	0.0211631	0.0775157	0.792319	0.870553	ASAP2	FALSE
ENSG00000100028	1134.89	0.01776	0.108012	0.792319	0.870553	SNRPD3	FALSE
ENSG00000099899	564.823	0.0148941	0.063513	0.792426	0.8706	TRMT2A	FALSE
ENSG00000114853	2462.91	-0.0169003	0.0784257	0.792686	0.870816	ZBTB47	FALSE
ENSG00000179151	928.449	-0.0126228	0.0498406	0.792839	0.870913	EDC3	FALSE
ENSG00000170175	370.239	-0.0170817	0.0801526	0.792971	0.870989	CHRNB1	FALSE
ENSG00000134910	1209.37	-0.013578	0.0642239	0.793239	0.871188	STT3A	FALSE
ENSG00000214491	83.2884	0.0202119	0.100057	0.793279	0.871188	SEC14L6	FALSE
ENSG00000237765	695.965	-0.0171057	0.080632	0.793366	0.871213	FAM200B	FALSE
ENSG00000276900	67.8885	0.0179389	0.0954085	0.793668	0.871475	ENSG00000276900	FALSE
ENSG00000107443	66.6355	0.0180049	0.102218	0.794021	0.871792	CCNJ	FALSE
ENSG00000143155	954.952	0.0129931	0.0539081	0.794378	0.871864	TIPRL	FALSE
ENSG00000155506	5269.09	0.018331	0.0508416	0.794405	0.871864	LARP1	FALSE
ENSG00000112306	22987.9	-0.0177093	0.0921158	0.794339	0.871864	RPS12	FALSE
ENSG00000147872	716.582	-0.0168463	0.112229	0.79429	0.871864	PLIN2	FALSE
ENSG00000161395	787.636	0.0111443	0.057564	0.794345	0.871864	PGAP3	FALSE
ENSG00000001036	750.256	0.0202369	0.0678939	0.794473	0.871869	FUCA2	FALSE
ENSG00000050393	1194.16	0.0156436	0.068517	0.794839	0.872201	MCUR1	FALSE
ENSG00000170892	527.025	0.0160087	0.0712849	0.795025	0.872335	TSEN34	FALSE
ENSG00000145945	627.155	0.0168903	0.0789854	0.795165	0.872349	FAM50B	FALSE
ENSG00000172057	1784.63	-0.0130163	0.058622	0.79511	0.872349	ORMDL3	FALSE
ENSG00000124212	71.6723	-0.0166031	0.118215	0.795372	0.872506	PTGIS	FALSE
ENSG00000167395	237.772	0.0156557	0.0708095	0.795469	0.872542	ZNF646	FALSE
ENSG00000136280	1766.77	0.0206866	0.0839949	0.795643	0.87263	CCM2	FALSE
ENSG00000087460	59239.1	-0.0165644	0.0772569	0.795676	0.87263	GNAS	FALSE
ENSG00000117676	453.492	0.0172893	0.08505	0.79625	0.873189	RPS6KA1	FALSE
ENSG00000137073	638.663	0.0157414	0.0604429	0.796524	0.873419	UBAP2	FALSE
ENSG00000291041	143.943	-0.0174666	0.0985864	0.796894	0.873756	ENSG00000291041	FALSE
ENSG00000285367	48.2053	0.0181364	0.102795	0.79723	0.874053	ENSG00000285367	FALSE
ENSG00000221944	197.646	0.0172948	0.0865253	0.797467	0.874243	TIGD1	FALSE
ENSG00000134744	387.847	-0.0154373	0.0713421	0.797639	0.87427	TUT4	FALSE
ENSG00000270021	298.064	-0.0130079	0.125515	0.797585	0.87427	ENSG00000270021	FALSE
ENSG00000137760	131.562	-0.0171645	0.0918186	0.797683	0.87427	ALKBH8	FALSE
ENSG00000151348	1421.19	-0.0124173	0.0587994	0.79776	0.874285	EXT2	FALSE
ENSG00000131269	385.977	-0.0148565	0.0670435	0.7979	0.874368	ABCB7	FALSE
ENSG00000165025	233.848	0.015969	0.117194	0.798186	0.874592	SYK	FALSE
ENSG00000182256	287.347	0.0152176	0.0866958	0.798233	0.874592	GABRG3	FALSE
ENSG00000116157	109.255	0.014941	0.0871191	0.798509	0.874756	GPX7	FALSE
ENSG00000182606	1861.64	0.0120894	0.0506543	0.798454	0.874756	TRAK1	FALSE
ENSG00000185532	188.692	0.0177378	0.0902358	0.799128	0.875364	PRKG1	FALSE
ENSG00000074356	854.4	-0.0154768	0.0729284	0.799291	0.875472	NCBP3	FALSE
ENSG00000051596	371.962	0.017848	0.100586	0.79944	0.875565	THOC3	FALSE
ENSG00000187193	1238.43	-0.0134526	0.12433	0.799597	0.875666	MT1X	FALSE
ENSG00000259319	175.209	-0.0170405	0.0853174	0.799895	0.875923	ENSG00000259319	FALSE
ENSG00000237515	912.04	-0.0162226	0.0808932	0.800121	0.8761	SHISA9	FALSE
ENSG00000197429	233.441	-0.0150559	0.099995	0.800575	0.876527	IPP	FALSE
ENSG00000146828	404.019	0.0156133	0.0729699	0.800659	0.876549	SLC12A9	FALSE
ENSG00000289498	117.861	-0.0170652	0.0896321	0.800835	0.876672	ENSG00000289498	FALSE
ENSG00000110344	1796.74	-0.013424	0.0598732	0.800927	0.876702	UBE4A	FALSE
ENSG00000119559	505.923	0.0164396	0.0794866	0.801087	0.876807	C19orf25	FALSE
ENSG00000168918	422.553	-0.0167823	0.107157	0.801243	0.876908	INPP5D	FALSE
ENSG00000141577	95.2796	0.0171635	0.106365	0.801856	0.877509	CEP131	FALSE
ENSG00000188010	842.854	0.0166478	0.0805529	0.801959	0.877551	MORN2	FALSE
ENSG00000123989	788.803	-0.0169109	0.0965222	0.802546	0.87801	CHPF	FALSE
ENSG00000183833	113.2	0.0174424	0.103128	0.802484	0.87801	CFAP91	FALSE
ENSG00000167987	416.005	-0.0129406	0.0607627	0.802571	0.87801	VPS37C	FALSE
ENSG00000260903	142.886	-0.0176085	0.0935062	0.802656	0.878033	XKR7	FALSE
ENSG00000186517	163.4	-0.0166985	0.10948	0.803251	0.878458	ARHGAP30	FALSE
ENSG00000159176	21737	-0.0171528	0.093177	0.803195	0.878458	CSRP1	FALSE
ENSG00000145882	941.459	-0.0187761	0.0940224	0.803275	0.878458	PCYOX1L	FALSE
ENSG00000166002	208.416	0.0170692	0.0979517	0.803338	0.878458	SMCO4	FALSE
ENSG00000107816	1367.41	-0.0133725	0.0602169	0.803365	0.878458	LZTS2	FALSE
ENSG00000154258	135.283	-0.0176798	0.114979	0.803461	0.878493	ABCA9	FALSE
ENSG00000160679	2409.81	0.0124811	0.0548375	0.803548	0.878518	CHTOP	FALSE
ENSG00000128159	638.357	-0.014112	0.0648316	0.803679	0.878591	TUBGCP6	FALSE
ENSG00000117385	271.659	0.0162113	0.0800994	0.804183	0.878622	P3H1	FALSE
ENSG00000143473	800.332	-0.0188821	0.0735126	0.804346	0.878622	KCNH1	FALSE
ENSG00000155368	7393.64	-0.0159589	0.0795626	0.804372	0.878622	DBI	FALSE
ENSG00000163673	68.9631	0.0162648	0.11036	0.804414	0.878622	DCLK3	FALSE
ENSG00000256235	290.742	-0.0171937	0.0993778	0.803802	0.878622	SMIM3	FALSE
ENSG00000137494	429.372	-0.0153534	0.0729747	0.804369	0.878622	ANKRD42	FALSE
ENSG00000196498	1469.55	0.0147008	0.0686694	0.804135	0.878622	NCOR2	FALSE
ENSG00000023608	124.523	0.017043	0.0922005	0.803904	0.878622	SNAPC1	FALSE
ENSG00000132635	982.445	-0.0129601	0.0576183	0.804154	0.878622	PCED1A	FALSE
ENSG00000101464	837.276	-0.0153163	0.0744292	0.804145	0.878622	PIGU	FALSE
ENSG00000205758	1037.56	0.0210845	0.074825	0.803946	0.878622	CRYZL1	FALSE
ENSG00000224699	171.98	-0.0198862	0.101904	0.804483	0.878627	LAMTOR5-AS1	FALSE
ENSG00000167904	276.983	0.0149943	0.0698552	0.805008	0.87913	TMEM68	FALSE
ENSG00000007541	459.907	0.0164773	0.0813068	0.805532	0.879633	PIGQ	FALSE
ENSG00000117010	68.0434	0.0168957	0.101203	0.805978	0.879941	ZNF684	FALSE
ENSG00000144834	12812.2	-0.0148847	0.0709404	0.806	0.879941	TAGLN3	FALSE
ENSG00000277449	98.5622	-0.0164421	0.0980936	0.806007	0.879941	CEBPB-AS1	FALSE
