## Supplemental Tables for "Tau isoform imbalance and aggregation are pathological hallmarks of X-linked dystonia-parkinsonism": Table S3.xlsx (part 3 of 3)

### Sheet: PFC (continued)
DESeq2 results table (Prefrontal Cortex)
ENSG00000169519	272.499	-0.0139258	0.0645209	0.806149	0.880026	METTL15	FALSE
ENSG00000162367	245.651	0.0158056	0.11437	0.806287	0.880107	TAL1	FALSE
ENSG00000168883	1175.09	0.0115683	0.0504914	0.806744	0.880465	USP39	FALSE
ENSG00000078674	2954.39	-0.0141559	0.0669507	0.806716	0.880465	PCM1	FALSE
ENSG00000180720	443.106	-0.0166847	0.101598	0.807002	0.880676	CHRM4	FALSE
ENSG00000213672	2998.68	-0.0155694	0.0779774	0.807179	0.880693	NCKIPSD	FALSE
ENSG00000112182	140.393	0.0166257	0.0993068	0.807426	0.880693	BACH2	FALSE
ENSG00000290032	110.733	0.0151237	0.104368	0.807229	0.880693	ENSG00000290032	FALSE
ENSG00000184388	154.17	0.0167173	0.090868	0.807468	0.880693	PABPC1L2B	FALSE
ENSG00000133142	5434.03	0.0183998	0.0560341	0.807396	0.880693	TCEAL4	FALSE
ENSG00000255052	213.147	-0.0160946	0.11061	0.807457	0.880693	LOC112268389	FALSE
ENSG00000177542	1642.61	0.0155014	0.0758516	0.80735	0.880693	SLC25A22	FALSE
ENSG00000100055	203.92	-0.0116073	0.106803	0.807781	0.880964	CYTH4	FALSE
ENSG00000163950	1377.88	0.0134249	0.0614305	0.807979	0.881003	SLBP	FALSE
ENSG00000164463	684.148	0.0204142	0.0785661	0.807964	0.881003	CREBRF	FALSE
ENSG00000133193	578.599	-0.0148155	0.0713368	0.80801	0.881003	FAM104A	FALSE
ENSG00000178694	246.636	0.0135673	0.0630227	0.808456	0.881209	NSUN3	FALSE
ENSG00000244694	87.9275	0.0157344	0.098947	0.808429	0.881209	PTCHD4	FALSE
ENSG00000002746	1161.23	0.01489	0.0724346	0.808329	0.881209	HECW1	FALSE
ENSG00000132952	545.844	-0.0154346	0.0792979	0.808431	0.881209	USPL1	FALSE
ENSG00000090863	4826.85	-0.014044	0.0673249	0.80861	0.881307	GLG1	FALSE
ENSG00000238083	149.514	-0.014322	0.120179	0.808891	0.881543	LRRC37A2	FALSE
ENSG00000224812	145.939	-0.0163472	0.090422	0.809096	0.881696	TMEM72-AS1	FALSE
ENSG00000107130	15139.5	0.0146168	0.0706928	0.809243	0.881786	NCS1	FALSE
ENSG00000121210	140.001	0.0164886	0.0930248	0.809388	0.881873	TMEM131L	FALSE
ENSG00000082146	734.259	-0.0150262	0.0734673	0.80956	0.881991	STRADB	FALSE
ENSG00000145901	1642.86	0.0132971	0.0611874	0.80963	0.881996	TNIP1	FALSE
ENSG00000165698	686.87	-0.0132361	0.0610384	0.810161	0.882505	SPACA9	FALSE
ENSG00000166260	1164.14	-0.0136481	0.0645784	0.810252	0.882533	COX11	FALSE
ENSG00000104518	118.666	0.0163945	0.0922317	0.810684	0.882934	GSDMD	FALSE
ENSG00000168795	294.443	-0.0151901	0.0781596	0.810865	0.883061	ZBTB5	FALSE
ENSG00000155252	1379.11	-0.0128189	0.0595467	0.811119	0.883268	PI4K2A	FALSE
ENSG00000148180	7279.25	-0.0165103	0.0955199	0.811325	0.883351	GSN	FALSE
ENSG00000197702	1359.39	-0.013926	0.0666037	0.811325	0.883351	PARVA	FALSE
ENSG00000082512	202.894	-0.0162536	0.0960044	0.811773	0.883769	TRAF5	FALSE
ENSG00000164051	343.735	-0.0170677	0.0639172	0.812053	0.884003	CCDC51	FALSE
ENSG00000225953	402.401	0.0143301	0.0694707	0.812757	0.884628	SATB2-AS1	FALSE
ENSG00000170456	816.351	0.01229	0.0568996	0.81273	0.884628	DENND5B	FALSE
ENSG00000140067	128.067	0.0171207	0.117211	0.812934	0.884751	FAM181A	FALSE
ENSG00000127585	13882.4	-0.0156485	0.0835827	0.813025	0.88478	FBXL16	FALSE
ENSG00000075856	1041.58	-0.0133871	0.0651154	0.81347	0.885173	SART3	FALSE
ENSG00000167699	1678.04	0.0132045	0.0622717	0.813516	0.885173	GLOD4	FALSE
ENSG00000083099	1241.38	-0.0106438	0.0620113	0.81363	0.885192	LYRM2	FALSE
ENSG00000273270	327.77	-0.015502	0.108998	0.813662	0.885192	ENSG00000273270	FALSE
ENSG00000153214	216.195	-0.015588	0.0830276	0.813905	0.88524	TMEM87B	FALSE
ENSG00000247708	165.809	-0.0149083	0.0777789	0.813966	0.88524	STX18-AS1	FALSE
ENSG00000173065	616.49	-0.0128353	0.0713275	0.813831	0.88524	FAM222B	FALSE
ENSG00000100320	3854.96	0.00940455	0.0512926	0.813841	0.88524	RBFOX2	FALSE
ENSG00000213341	374.873	-0.0148839	0.0768517	0.814077	0.88529	CHUK	FALSE
ENSG00000116729	2478.31	0.0164247	0.0962066	0.814503	0.885684	WLS	FALSE
ENSG00000134330	1728.97	0.0130043	0.0615047	0.814633	0.885755	IAH1	FALSE
ENSG00000106624	1106.77	-0.0136011	0.118795	0.814803	0.885869	AEBP1	FALSE
ENSG00000272808	192.144	0.0151265	0.114471	0.815028	0.886044	GCAWKR	FALSE
ENSG00000204334	138.803	0.013908	0.0991531	0.81518	0.886068	ERICH2	FALSE
ENSG00000129696	302.179	-0.0146598	0.0751023	0.815143	0.886068	TTI2	FALSE
ENSG00000164309	248.929	-0.0159955	0.0939987	0.815427	0.886266	CMYA5	FALSE
ENSG00000173166	566.893	-0.0147885	0.0806969	0.815765	0.886563	RAPH1	FALSE
ENSG00000145911	154.168	0.0143382	0.079129	0.815889	0.886617	N4BP3	FALSE
ENSG00000124641	265.439	-0.0115861	0.0769822	0.815945	0.886617	MED20	FALSE
ENSG00000109814	219.519	-0.0144007	0.0863034	0.81613	0.886748	UGDH	FALSE
ENSG00000183785	60.8487	-0.013846	0.117694	0.816195	0.886748	TUBA8	FALSE
ENSG00000108852	2304.16	0.0150577	0.0799162	0.816433	0.886937	MPP2	FALSE
ENSG00000100023	737.948	-0.0122538	0.0592138	0.816502	0.886941	PPIL2	FALSE
ENSG00000167081	198.499	0.0147656	0.0973106	0.816669	0.887053	PBX3	FALSE
ENSG00000259330	1294.93	-0.0136485	0.0686751	0.817229	0.88752	INAFM2	FALSE
ENSG00000154930	2838.68	-0.015544	0.10129	0.81717	0.88752	ACSS1	FALSE
ENSG00000188368	43.6829	-0.0155621	0.10642	0.817312	0.887539	PRR19	FALSE
ENSG00000187535	298.414	-0.0134837	0.0677419	0.817865	0.888031	IFT140	FALSE
ENSG00000140678	354.703	0.015008	0.114044	0.817959	0.888031	ITGAX	FALSE
ENSG00000170222	177.315	-0.0140538	0.0809436	0.817917	0.888031	ADPRM	FALSE
ENSG00000122674	684.163	0.0157669	0.0890276	0.818342	0.888376	CCZ1	FALSE
ENSG00000215883	125.718	-0.0150989	0.0836118	0.818578	0.888562	CYB5RL	FALSE
ENSG00000072506	1273.62	-0.0134315	0.0669792	0.818771	0.888605	HSD17B10	FALSE
ENSG00000196268	208.647	0.0156058	0.103094	0.818813	0.888605	ZNF493	FALSE
ENSG00000054611	710.553	-0.0125048	0.0591012	0.818795	0.888605	TBC1D22A	FALSE
ENSG00000165898	602.342	-0.0135884	0.0688553	0.818943	0.888676	ISCA2	FALSE
ENSG00000112667	477.094	0.0150854	0.0802568	0.819066	0.888739	DNPH1	FALSE
ENSG00000179526	773.091	0.010948	0.0513877	0.819438	0.889072	SHARPIN	FALSE
ENSG00000083168	837.546	-0.0142471	0.0778303	0.819676	0.889189	KAT6A	FALSE
ENSG00000174804	496.787	-0.0151638	0.0876554	0.819652	0.889189	FZD4	FALSE
ENSG00000161036	271.031	0.0150254	0.0802249	0.81992	0.889273	LRWD1	FALSE
ENSG00000119943	221.34	0.0156509	0.101725	0.819948	0.889273	PYROXD2	FALSE
ENSG00000214013	245.47	-0.014557	0.077986	0.819932	0.889273	GANC	FALSE
ENSG00000180787	203.012	-0.0153387	0.0926931	0.820196	0.889471	ZFP3	FALSE
ENSG00000214050	240.134	-0.0152663	0.0918522	0.820369	0.889589	FBXO16	FALSE
ENSG00000133627	844.573	0.0153256	0.0860295	0.820885	0.890007	ACTR3B	FALSE
ENSG00000107864	959.999	0.0149255	0.0749882	0.820845	0.890007	CPEB3	FALSE
ENSG00000058668	4205.55	-0.0123959	0.0622681	0.820976	0.890027	ATP2B4	FALSE
ENSG00000119714	179.78	0.0115574	0.124918	0.821163	0.890027	GPR68	FALSE
ENSG00000133935	1275.77	-0.0123941	0.0614995	0.821121	0.890027	ERG28	FALSE
ENSG00000204237	281.582	-0.0170777	0.078831	0.821124	0.890027	OXLD1	FALSE
ENSG00000134058	475.897	0.0120695	0.0638453	0.821317	0.890053	CDK7	FALSE
ENSG00000029993	963.643	-0.0151425	0.0857858	0.821288	0.890053	HMGB3	FALSE
ENSG00000126953	195.413	0.0144533	0.0766313	0.821518	0.8902	TIMM8A	FALSE
ENSG00000116918	765.251	-0.0149707	0.0840402	0.821968	0.890617	TSNAX	FALSE
ENSG00000103091	1212.47	-0.0113927	0.0556758	0.822476	0.891026	WDR59	FALSE
ENSG00000267390	241.014	-0.0146478	0.0809915	0.822412	0.891026	ENSG00000267390	FALSE
ENSG00000143507	190.438	0.0146999	0.111584	0.822914	0.891219	DUSP10	FALSE
ENSG00000163406	897.219	-0.0153652	0.0988554	0.822732	0.891219	SLC15A2	FALSE
ENSG00000153487	417.954	0.0180076	0.0724933	0.822835	0.891219	ING1	FALSE
ENSG00000121064	913.702	-0.013416	0.0737955	0.822876	0.891219	SCPEP1	FALSE
ENSG00000169306	99.9266	-0.013503	0.116202	0.823354	0.891546	IL1RAPL1	FALSE
ENSG00000182870	1121.98	0.00190348	0.07923	0.823312	0.891546	GALNT9	FALSE
ENSG00000171681	656.681	0.0138648	0.0734468	0.823412	0.891546	ATF7IP	FALSE
ENSG00000137968	99.3976	0.0168356	0.0985389	0.823809	0.891745	SLC44A5	FALSE
ENSG00000115677	5358.24	0.0110316	0.0533216	0.823686	0.891745	HDLBP	FALSE
ENSG00000112996	1036.81	-0.0119177	0.0599094	0.823856	0.891745	MRPS30	FALSE
ENSG00000140463	604.746	0.0158923	0.0679089	0.823837	0.891745	BBS4	FALSE
ENSG00000120738	2879.91	0.0100366	0.129862	0.823961	0.891788	EGR1	FALSE
ENSG00000143951	349.789	0.0138888	0.0750219	0.824129	0.8919	WDPCP	FALSE
ENSG00000143774	5311.29	-0.0141801	0.0774111	0.824535	0.892268	GUK1	FALSE
ENSG00000170324	266.964	0.014146	0.113761	0.824614	0.892283	FRMPD2	FALSE
ENSG00000179583	129.371	-0.0121008	0.121954	0.824699	0.892305	CIITA	FALSE
ENSG00000013503	290.976	-0.0102669	0.0721776	0.824845	0.892322	POLR3B	FALSE
ENSG00000158805	680.614	0.0125428	0.0641091	0.824818	0.892322	ZNF276	FALSE
ENSG00000116251	2963.57	0.0133716	0.0690021	0.825284	0.892726	RPL22	FALSE
ENSG00000177272	169.33	0.015066	0.0970936	0.825381	0.89276	KCNA3	FALSE
ENSG00000132661	252.369	-0.0142138	0.0766575	0.825488	0.892805	NXT1	FALSE
ENSG00000058866	1212.2	0.0141431	0.078691	0.825658	0.892919	DGKG	FALSE
ENSG00000196967	229.115	-0.0144146	0.0842614	0.825802	0.893004	ZNF585A	FALSE
ENSG00000165637	3708.61	0.0139448	0.0739056	0.826012	0.89316	VDAC2	FALSE
ENSG00000084072	1492.07	-0.0115908	0.0585883	0.826365	0.893471	PPIE	FALSE
ENSG00000184922	629.661	0.0151397	0.0909789	0.82664	0.893698	FMNL1	FALSE
ENSG00000100941	1551.92	-0.0129686	0.0688713	0.826765	0.893763	PNN	FALSE
ENSG00000256294	101.437	-0.0145487	0.0880608	0.827534	0.894524	ZNF225	FALSE
ENSG00000142544	123.788	-0.0147504	0.0931118	0.827683	0.894614	CTU1	FALSE
ENSG00000158850	890.099	-0.0119634	0.0619468	0.827844	0.894717	B4GALT3	FALSE
ENSG00000168936	935.995	0.0148437	0.0862396	0.828068	0.894889	TMEM129	FALSE
ENSG00000272420	73.5855	-0.0148737	0.104797	0.828312	0.895012	ENSG00000272420	FALSE
ENSG00000164172	2942.07	-0.013299	0.0722774	0.828248	0.895012	MOCS2	FALSE
ENSG00000135778	1746.09	0.0076302	0.0565248	0.828458	0.895028	NTPCR	FALSE
ENSG00000072736	417.434	0.0128705	0.0685004	0.828439	0.895028	NFATC3	FALSE
ENSG00000115267	132.664	0.0147692	0.104796	0.828839	0.895121	IFIH1	FALSE
ENSG00000173193	407.278	0.0150525	0.0970013	0.828733	0.895121	PARP14	FALSE
ENSG00000128564	1701.93	-0.0101236	0.126534	0.828617	0.895121	VGF	FALSE
ENSG00000177791	82.7505	0.0144552	0.103032	0.828871	0.895121	MYOZ1	FALSE
ENSG00000158470	1654.78	0.0104959	0.0522069	0.828829	0.895121	B4GALT5	FALSE
ENSG00000107779	390.038	-0.0128467	0.0697812	0.828956	0.895142	BMPR1A	FALSE
ENSG00000137309	1370.6	0.011998	0.0684146	0.829911	0.896053	HMGA1	FALSE
ENSG00000247774	154.882	-0.0130348	0.116172	0.829931	0.896053	PCED1B-AS1	FALSE
ENSG00000082269	245.948	-0.0139603	0.0786093	0.830025	0.896084	FAM135A	FALSE
ENSG00000179603	126.217	0.0147731	0.094994	0.830146	0.896144	GRM8	FALSE
ENSG00000197857	394.08	0.0142042	0.0865456	0.830212	0.896144	ZNF44	FALSE
ENSG00000126500	240.183	0.0139509	0.109116	0.830392	0.896268	FLRT1	FALSE
ENSG00000077092	260.527	-0.0156747	0.0891198	0.830491	0.896305	RARB	FALSE
ENSG00000104450	110.745	0.0150549	0.0892235	0.830704	0.896463	SPAG1	FALSE
ENSG00000174109	361.821	-0.0129293	0.0708605	0.830802	0.896466	C16orf91	FALSE
ENSG00000169727	1532.15	-0.0142523	0.0607048	0.830903	0.896466	GPS1	FALSE
ENSG00000101203	159.078	0.0143125	0.108422	0.830903	0.896466	COL20A1	FALSE
ENSG00000162591	97.7084	-0.0147501	0.108382	0.8311	0.896607	MEGF6	FALSE
ENSG00000173349	161.531	-0.0139425	0.0921937	0.83141	0.896737	SFT2D3	FALSE
ENSG00000138821	246.392	0.0144706	0.0837343	0.831416	0.896737	SLC39A8	FALSE
ENSG00000159131	726.005	0.013164	0.0646169	0.831336	0.896737	GART	FALSE
ENSG00000095970	549.181	0.0131566	0.118524	0.831485	0.89674	TREM2	FALSE
ENSG00000138398	1064.4	-0.0102134	0.0526688	0.832205	0.897447	PPIG	FALSE
ENSG00000010379	153.839	-0.0141259	0.112204	0.832651	0.897857	SLC6A13	FALSE
ENSG00000291035	168.254	-0.0143912	0.111489	0.832747	0.897889	ENSG00000291035	FALSE
ENSG00000171497	1263.97	-0.0139056	0.085419	0.833165	0.898269	PPID	FALSE
ENSG00000162664	661.163	-0.0139707	0.085435	0.833507	0.898568	ZNF326	FALSE
ENSG00000175785	499.73	0.0129158	0.117529	0.833654	0.898655	PRIMA1	FALSE
ENSG00000154914	219.119	-0.0139535	0.0881101	0.833911	0.898861	USP43	FALSE
ENSG00000163032	28991.8	-0.0128505	0.0731273	0.834087	0.898935	VSNL1	FALSE
ENSG00000187109	8851.08	0.0132209	0.0738104	0.834111	0.898935	NAP1L1	FALSE
ENSG00000134884	2878.74	-0.0140026	0.0928389	0.834532	0.899318	ARGLU1	FALSE
ENSG00000223865	695.056	-0.0140008	0.105347	0.834637	0.89936	HLA-DPB1	FALSE
ENSG00000107140	944.636	-0.0127168	0.0721942	0.834902	0.899505	TESK1	FALSE
ENSG00000123338	301.91	0.0141227	0.113435	0.834871	0.899505	NCKAP1L	FALSE
ENSG00000189184	53.8078	0.014889	0.112462	0.83517	0.899717	PCDH18	FALSE
ENSG00000164366	752.592	-0.00797486	0.047635	0.835296	0.899717	CCDC127	FALSE
ENSG00000102290	106.242	-0.0139796	0.110785	0.835296	0.899717	PCDH11X	FALSE
ENSG00000125952	1582.69	0.0171103	0.0711791	0.835532	0.8999	MAX	FALSE
ENSG00000278456	77.9263	-0.0120826	0.10672	0.835856	0.900177	ENSG00000278456	FALSE
ENSG00000148362	759.315	-0.0112434	0.0607003	0.836631	0.9008	PAXX	FALSE
ENSG00000148459	101.939	-0.0132569	0.0780565	0.836592	0.9008	PDSS1	FALSE
ENSG00000139726	1213.78	-0.0060459	0.0598432	0.836606	0.9008	DENR	FALSE
ENSG00000234456	983.606	0.0131702	0.0779676	0.836907	0.901026	MAGI2-AS3	FALSE
ENSG00000084207	4345.66	0.0126929	0.0712355	0.837124	0.901189	GSTP1	FALSE
ENSG00000287364	93.8401	0.0102732	0.122858	0.837202	0.901202	LOC105371672	FALSE
ENSG00000152219	742.763	0.00997263	0.0524713	0.837281	0.901216	ARL14EP	FALSE
ENSG00000101003	73.1699	-0.0140575	0.101714	0.837405	0.901278	GINS1	FALSE
ENSG00000206432	327.624	0.01276	0.0840336	0.837749	0.901578	TMEM200C	FALSE
ENSG00000196792	282.562	-0.0133717	0.0856087	0.83789	0.901659	STRN3	FALSE
ENSG00000153944	2198.74	-0.0133105	0.0813993	0.838481	0.902224	MSI2	FALSE
ENSG00000168395	1446.2	-0.00987968	0.0528661	0.838653	0.902338	ING5	FALSE
ENSG00000127220	778.024	0.0133778	0.0800009	0.838865	0.902495	ABHD8	FALSE
ENSG00000144119	314.246	-0.00956905	0.126666	0.839296	0.902675	C1QL2	FALSE
ENSG00000103740	2349.66	-0.0136788	0.094052	0.839248	0.902675	ACSBG1	FALSE
ENSG00000126461	1319.96	-0.0122825	0.0710259	0.839215	0.902675	SCAF1	FALSE
ENSG00000157601	1194.62	0.0139533	0.10507	0.839292	0.902675	MX1	FALSE
ENSG00000108018	929.83	0.0127378	0.0750919	0.839519	0.902844	SORCS1	FALSE
ENSG00000259802	78.3524	-0.0140485	0.0972472	0.840072	0.903368	ENSG00000259802	FALSE
ENSG00000160691	724.045	0.013606	0.0881475	0.840221	0.903457	SHC1	FALSE
ENSG00000175772	864.795	0.013192	0.110515	0.840456	0.903584	ENSG00000175772	FALSE
ENSG00000016402	80.0218	-0.0142768	0.11063	0.840471	0.903584	IL20RA	FALSE
ENSG00000276600	124.269	0.011554	0.121316	0.840625	0.90359	RAB7B	FALSE
ENSG00000163558	653.283	-0.0129194	0.0722729	0.84066	0.90359	PRKCI	FALSE
ENSG00000145439	606.642	0.0121018	0.0682263	0.840723	0.90359	CBR4	FALSE
ENSG00000172331	696.304	0.0121325	0.0691007	0.840741	0.90359	BPGM	FALSE
ENSG00000099998	305.1	0.0138366	0.102989	0.840851	0.903638	GGT5	FALSE
ENSG00000172748	123.574	-0.012996	0.10507	0.841107	0.90377	ZNF596	FALSE
ENSG00000174917	1180.06	-0.0113287	0.063511	0.841091	0.90377	MICOS13	FALSE
ENSG00000136932	305.804	-0.0140758	0.0775443	0.84153	0.904155	TRMO	FALSE
ENSG00000177182	364.664	0.0132478	0.082196	0.841609	0.904168	CLVS1	FALSE
ENSG00000163820	393.414	0.0126226	0.0758386	0.841902	0.904412	FYCO1	FALSE
ENSG00000224424	133.671	0.0132941	0.0816232	0.842354	0.904826	PRKAR2A-AS1	FALSE
ENSG00000227544	641.896	-0.012791	0.112391	0.842616	0.904945	LINC03013	FALSE
ENSG00000147234	148.05	0.0137146	0.0928547	0.842663	0.904945	FRMPD3	FALSE
ENSG00000134533	334.853	-0.0134112	0.108288	0.842588	0.904945	RERG	FALSE
ENSG00000163170	746.17	-0.0131114	0.0838438	0.842857	0.905083	BOLA3	FALSE
ENSG00000106648	173.032	-0.0132121	0.10981	0.842943	0.905104	GALNTL5	FALSE
ENSG00000172766	152.887	-0.0161348	0.0952215	0.84339	0.905513	NAA16	FALSE
ENSG00000168306	128.694	0.0161784	0.0956756	0.843499	0.905559	ACOX2	FALSE
ENSG00000133818	178.389	0.0121295	0.0796705	0.843651	0.90558	RRAS2	FALSE
ENSG00000100056	447.099	-0.0118669	0.0708374	0.843614	0.90558	ESS2	FALSE
ENSG00000227124	177.486	-0.0124334	0.0855525	0.844756	0.906444	ZNF717	FALSE
ENSG00000131730	230.757	0.0136905	0.100827	0.84504	0.906444	CKMT2	FALSE
ENSG00000272047	1661.16	-0.0108296	0.0623524	0.845052	0.906444	GTF2H5	FALSE
ENSG00000169100	6420.79	0.0108841	0.0615591	0.844856	0.906444	SLC25A6	FALSE
ENSG00000198121	5332.46	0.0122936	0.117596	0.844849	0.906444	LPAR1	FALSE
ENSG00000118181	19518.8	-0.0130937	0.0877143	0.844969	0.906444	RPS25	FALSE
ENSG00000166313	10175.2	0.0100454	0.0557141	0.844917	0.906444	APBB1	FALSE
ENSG00000091164	2820.78	-0.00884185	0.0481083	0.844673	0.906444	TXNL1	FALSE
ENSG00000100258	522.06	-0.0111847	0.0649205	0.844757	0.906444	LMF2	FALSE
ENSG00000103942	350.622	-0.012679	0.080998	0.845187	0.906518	HOMER2	FALSE
ENSG00000151247	819.512	0.0107062	0.0607872	0.845453	0.906519	EIF4E	FALSE
ENSG00000160584	3329.24	0.0122414	0.075162	0.845393	0.906519	SIK3	FALSE
ENSG00000177464	143.662	-0.00975779	0.121087	0.845326	0.906519	GPR4	FALSE
ENSG00000133466	128.325	0.0131224	0.108943	0.845408	0.906519	C1QTNF6	FALSE
ENSG00000179163	454.149	0.0122103	0.0741255	0.84552	0.90652	FUCA1	FALSE
ENSG00000137185	251.283	-0.0125966	0.0821438	0.84586	0.906813	ZSCAN9	FALSE
ENSG00000121067	1731.31	0.00855384	0.046835	0.846183	0.907089	SPOP	FALSE
ENSG00000135537	134.051	0.012764	0.0827891	0.846348	0.907194	AFG1L	FALSE
ENSG00000205726	2348.29	0.0100761	0.0566484	0.846577	0.907369	ITSN1	FALSE
ENSG00000174989	123.831	0.0142178	0.0975108	0.846952	0.9077	FBXW8	FALSE
ENSG00000165914	1896.29	-0.0117354	0.0714166	0.847189	0.907882	TTC7B	FALSE
ENSG00000143319	607.943	-0.0120675	0.0767782	0.84752	0.908166	ISG20L2	FALSE
ENSG00000132275	657.488	-0.0108303	0.0647849	0.847707	0.908296	RRP8	FALSE
ENSG00000110536	423.175	-0.0100491	0.063764	0.848066	0.908609	PTPMT1	FALSE
ENSG00000126215	116.507	0.0133537	0.0949551	0.848135	0.908612	XRCC3	FALSE
ENSG00000064787	13902.8	0.0111485	0.122484	0.848218	0.908629	BCAS1	FALSE
ENSG00000134698	477.197	-0.0114261	0.0708386	0.848425	0.908687	AGO4	FALSE
ENSG00000143612	7214.23	0.00887058	0.0492345	0.848341	0.908687	C1orf43	FALSE
ENSG00000172046	1027.37	0.00915749	0.0516474	0.848537	0.908687	USP19	FALSE
ENSG00000244005	1133.03	-0.0104572	0.0612415	0.848506	0.908687	NFS1	FALSE
ENSG00000113569	353.172	-0.01229	0.0817219	0.848689	0.908779	NUP155	FALSE
ENSG00000180440	464.104	-0.0102173	0.121028	0.848803	0.908829	SERTM1	FALSE
ENSG00000167178	254.542	0.011688	0.116409	0.849399	0.909397	ISLR2	FALSE
ENSG00000142798	142.577	0.012898	0.105472	0.849512	0.909447	HSPG2	FALSE
ENSG00000197785	194.062	-0.0134246	0.0845919	0.849891	0.909781	ATAD3A	FALSE
ENSG00000170382	662.901	-0.012813	0.0969735	0.850065	0.909825	LRRN2	FALSE
ENSG00000084073	613.662	0.0106648	0.0630308	0.850014	0.909825	ZMPSTE24	FALSE
ENSG00000164970	4529.98	-0.0115952	0.0721494	0.850365	0.909933	FAM219A	FALSE
ENSG00000110934	156.011	0.0126788	0.107529	0.850257	0.909933	BIN2	FALSE
ENSG00000100897	3213.17	-0.010062	0.0596343	0.850318	0.909933	DCAF11	FALSE
ENSG00000175595	173.777	-0.0117864	0.0767695	0.850555	0.910064	ERCC4	FALSE
ENSG00000271147	322.844	-0.0126818	0.100605	0.850663	0.910109	ENSG00000271147	FALSE
ENSG00000134369	2151.17	0.012171	0.0819481	0.85171	0.910966	NAV1	FALSE
ENSG00000171316	370.281	-0.0123938	0.0954166	0.851762	0.910966	CHD7	FALSE
ENSG00000136169	350.212	0.0165349	0.0681674	0.851589	0.910966	SETDB2	FALSE
ENSG00000099622	7824	0.0127658	0.0877585	0.851797	0.910966	CIRBP	FALSE
ENSG00000188785	235.758	0.012732	0.0951001	0.85178	0.910966	ZNF548	FALSE
ENSG00000204220	1906.91	-0.00577184	0.0657011	0.85202	0.911134	PFDN6	FALSE
ENSG00000143375	168.289	-0.0127419	0.0963401	0.85231	0.911373	CGN	FALSE
ENSG00000180964	1225.38	0.0114469	0.0711606	0.852421	0.91142	TCEAL8	FALSE
ENSG00000250584	87.6139	-0.0104457	0.119908	0.852925	0.911843	LINC01511	FALSE
ENSG00000104983	101.533	0.0124379	0.0896382	0.85295	0.911843	CCDC61	FALSE
ENSG00000155636	236.655	-0.0115857	0.0747543	0.853152	0.911988	RBM45	FALSE
ENSG00000169230	3258.99	0.00780901	0.0442169	0.853331	0.912108	PRELID1	FALSE
ENSG00000189091	2807.34	0.00917358	0.0537666	0.85352	0.912239	SF3B3	FALSE
ENSG00000119535	378.838	0.0122205	0.112695	0.853636	0.912291	CSF3R	FALSE
ENSG00000178952	4362.82	0.00939681	0.0549682	0.854014	0.912624	TUFM	FALSE
ENSG00000105176	1393.86	-0.0109929	0.0693797	0.85438	0.912873	URI1	FALSE
ENSG00000187187	95.0083	0.0131885	0.0885006	0.854357	0.912873	ZNF546	FALSE
ENSG00000166923	419.051	0.0101599	0.124877	0.854728	0.913174	GREM1	FALSE
ENSG00000169188	329.68	-0.0104488	0.0691821	0.855023	0.913346	APEX2	FALSE
ENSG00000166147	365.328	-0.0121727	0.0916467	0.855021	0.913346	FBN1	FALSE
ENSG00000106484	567.115	-0.0104805	0.0761896	0.855142	0.913401	MEST	FALSE
ENSG00000155966	349.656	-0.0144731	0.089743	0.855322	0.913523	AFF2	FALSE
ENSG00000137959	261.737	-0.00720941	0.130198	0.855514	0.913657	IFI44L	FALSE
ENSG00000106785	263.605	0.0119832	0.0810849	0.855612	0.91369	TRIM14	FALSE
ENSG00000171388	696.789	-0.010725	0.118683	0.855803	0.913751	APLN	FALSE
ENSG00000168539	1600.75	-0.0117779	0.080715	0.855776	0.913751	CHRM1	FALSE
ENSG00000178184	73.4987	-0.0108891	0.0976394	0.856076	0.913972	PARD6G	FALSE
ENSG00000177200	491.913	-0.0105035	0.0801482	0.856271	0.914108	CHD9	FALSE
ENSG00000104687	978.9	0.00910798	0.0549566	0.856724	0.914521	GSR	FALSE
ENSG00000105323	3007.44	-0.00842603	0.0506825	0.856974	0.914716	HNRNPUL1	FALSE
ENSG00000101577	1435.52	0.0117	0.0766507	0.857314	0.914968	LPIN2	FALSE
ENSG00000184436	419.485	-0.0116213	0.0792448	0.857344	0.914968	THAP7	FALSE
ENSG00000006062	292.18	0.0133603	0.0966308	0.85766	0.915234	MAP3K14	FALSE
ENSG00000073670	1695.44	-0.0098614	0.0616666	0.857818	0.915331	ADAM11	FALSE
ENSG00000158019	1247.02	-0.00939026	0.0582529	0.858153	0.915601	BABAM2	FALSE
ENSG00000006071	773.331	0.0116722	0.0812446	0.858205	0.915601	ABCC8	FALSE
ENSG00000225470	730.028	0.012231	0.0891641	0.858301	0.915633	JPX	FALSE
ENSG00000144455	450.626	0.0111166	0.07311	0.858402	0.915669	SUMF1	FALSE
ENSG00000100433	386.802	-0.0109159	0.115016	0.858758	0.915978	KCNK10	FALSE
ENSG00000003509	370.323	0.0108581	0.0707499	0.858915	0.916021	NDUFAF7	FALSE
ENSG00000230487	389.72	-0.0122342	0.0948425	0.858999	0.916021	PSMG3-AS1	FALSE
ENSG00000235453	319.233	0.0148934	0.0690379	0.858967	0.916021	SMIM27	FALSE
ENSG00000106266	490.017	-0.0109919	0.073656	0.859333	0.916091	SNX8	FALSE
ENSG00000156486	360.322	-0.0119637	0.0965084	0.859258	0.916091	KCNS2	FALSE
ENSG00000183161	136.754	0.00882028	0.0954426	0.859319	0.916091	FANCF	FALSE
ENSG00000250510	3065.11	0.0094444	0.0586196	0.859176	0.916091	GPR162	FALSE
ENSG00000162409	244.69	0.0121974	0.0785425	0.859654	0.916328	PRKAA2	FALSE
ENSG00000142166	1520.77	-0.00944822	0.0604031	0.859689	0.916328	IFNAR1	FALSE
ENSG00000204859	286.237	-0.0111278	0.0768934	0.859902	0.916484	ZBTB48	FALSE
ENSG00000175745	1359.72	0.0107683	0.0701888	0.859972	0.916487	NR2F1	FALSE
ENSG00000291075	129.043	-0.00929063	0.093215	0.860132	0.916586	ENSG00000291075	FALSE
ENSG00000014914	174.739	-0.0122676	0.095261	0.860261	0.916651	MTMR11	FALSE
ENSG00000164434	3175.57	0.0121182	0.102832	0.860395	0.916723	FABP7	FALSE
ENSG00000177981	1152.08	-0.010437	0.0691658	0.860501	0.916765	ASB8	FALSE
ENSG00000151065	215.055	-0.0110931	0.081071	0.860637	0.916838	DCP1B	FALSE
ENSG00000172409	131.93	0.0114405	0.0904906	0.860994	0.917147	CLP1	FALSE
ENSG00000198420	964.766	0.0118351	0.0837993	0.861118	0.917208	TCAF1	FALSE
ENSG00000137166	691.971	-0.0117426	0.0899674	0.861236	0.917262	FOXP4	FALSE
ENSG00000111850	437.973	0.0105205	0.0691446	0.861565	0.917492	SMIM8	FALSE
ENSG00000236939	100.149	0.0117722	0.100375	0.861715	0.917492	ENSG00000236939	FALSE
ENSG00000149571	987.982	0.0105415	0.0897968	0.861712	0.917492	KIRREL3	FALSE
ENSG00000246363	111.021	0.0119105	0.0922066	0.86172	0.917492	LINC02458	FALSE
ENSG00000111961	1780.08	0.0122826	0.0945152	0.861794	0.9175	SASH1	FALSE
ENSG00000164741	1074.34	0.0111361	0.0766863	0.862055	0.917662	DLC1	FALSE
ENSG00000059915	5867.52	0.0103069	0.0675866	0.862081	0.917662	PSD	FALSE
ENSG00000149970	2111.35	-0.0105609	0.0738506	0.86226	0.917781	CNKSR2	FALSE
ENSG00000158411	291.629	-0.0117552	0.0941719	0.862357	0.917814	MITD1	FALSE
ENSG00000183023	1324.46	-0.0111155	0.0817445	0.862643	0.918047	SLC8A1	FALSE
ENSG00000173898	3356.93	0.0108862	0.0757232	0.862888	0.918235	SPTBN2	FALSE
ENSG00000140961	93.5045	-0.0103791	0.117452	0.86341	0.91872	OSGIN1	FALSE
ENSG00000169515	94.8783	-0.0107821	0.105343	0.863658	0.918912	CCDC8	FALSE
ENSG00000188186	3010.69	-0.0146283	0.0587575	0.864117	0.919329	LAMTOR4	FALSE
ENSG00000162623	634.523	-0.0100939	0.068459	0.864327	0.919481	TYW3	FALSE
ENSG00000069188	168.248	0.0116811	0.0944654	0.865223	0.920363	SDK2	FALSE
ENSG00000012822	3057.53	0.0091297	0.0595372	0.865303	0.920376	CALCOCO1	FALSE
ENSG00000107719	532.542	-0.0114508	0.100119	0.865542	0.920416	PALD1	FALSE
ENSG00000141349	1303.68	0.0101385	0.068491	0.86552	0.920416	G6PC3	FALSE
ENSG00000109062	2173.67	-0.0112075	0.0862103	0.865495	0.920416	SLC9A3R1	FALSE
ENSG00000139697	1551.27	-0.00888496	0.0585069	0.865759	0.920575	SBNO1	FALSE
ENSG00000185619	874.404	0.00969727	0.0640215	0.865854	0.920605	PCGF3	FALSE
ENSG00000143674	106.022	-0.00919657	0.118696	0.866056	0.920748	MAP3K21	FALSE
ENSG00000133961	1120.07	-0.00547311	0.0667339	0.866293	0.920929	NUMB	FALSE
ENSG00000261167	73.0585	0.0117296	0.087256	0.866437	0.92101	ENSG00000261167	FALSE
ENSG00000175390	4308.33	0.00840238	0.0536546	0.866537	0.921045	EIF3F	FALSE
ENSG00000198944	1884.23	-0.0113295	0.0928094	0.866622	0.921051	SOWAHA	FALSE
ENSG00000170631	235.519	0.010421	0.072765	0.866677	0.921051	ZNF16	FALSE
ENSG00000149476	599.361	-0.0103999	0.0742316	0.867014	0.921283	TKFC	FALSE
ENSG00000197746	41719.6	0.0107269	0.0762511	0.86703	0.921283	PSAP	FALSE
ENSG00000100060	131.398	-0.00942661	0.0967417	0.867118	0.921305	MFNG	FALSE
ENSG00000270607	427.788	-0.0103778	0.076462	0.867532	0.921612	ENSG00000270607	FALSE
ENSG00000176102	802.559	-0.00857491	0.0564583	0.86761	0.921612	CSTF3	FALSE
ENSG00000102900	1121.83	-0.00992059	0.0699829	0.867547	0.921612	NUP93	FALSE
ENSG00000157259	686.197	-0.00871144	0.0583481	0.86807	0.922004	GATAD1	FALSE
ENSG00000228543	92.4431	-0.0104278	0.116855	0.868173	0.922004	ENSG00000228543	FALSE
ENSG00000148943	558.188	0.0103052	0.0719579	0.86818	0.922004	LIN7C	FALSE
ENSG00000157911	887.247	-0.00923753	0.0623092	0.868337	0.922027	PEX10	FALSE
ENSG00000068878	961.712	-0.0109993	0.0905888	0.868316	0.922027	PSME4	FALSE
ENSG00000155897	525.931	0.0107711	0.079532	0.868475	0.922102	ADCY8	FALSE
ENSG00000100650	5544.61	0.0108914	0.0796924	0.868839	0.922417	SRSF5	FALSE
ENSG00000162951	309.123	0.0112331	0.0899157	0.869365	0.922904	LRRTM1	FALSE
ENSG00000163541	3417.77	-0.00849498	0.0572422	0.869644	0.923028	SUCLG1	FALSE
ENSG00000146414	219.762	-0.0105373	0.0881986	0.86955	0.923028	SHPRH	FALSE
ENSG00000125740	1700.84	0.00761962	0.128794	0.869684	0.923028	FOSB	FALSE
ENSG00000136153	899.75	0.00982954	0.0689046	0.869864	0.923093	LMO7	FALSE
ENSG00000167889	1677.8	0.0106101	0.078673	0.86988	0.923093	MGAT5B	FALSE
ENSG00000162373	856.668	-0.0106138	0.0831201	0.870268	0.923153	BEND5	FALSE
ENSG00000163349	1199.65	0.0105355	0.0767152	0.870291	0.923153	HIPK1	FALSE
ENSG00000109323	525.046	0.00909046	0.0620412	0.870255	0.923153	MANBA	FALSE
ENSG00000204252	129.473	0.00929905	0.122856	0.870284	0.923153	HLA-DOA	FALSE
ENSG00000198517	421.913	0.0113142	0.0994203	0.870341	0.923153	MAFK	FALSE
ENSG00000122786	1135.49	-0.0105562	0.0793891	0.870155	0.923153	CALD1	FALSE
ENSG00000197712	297.388	-0.0102198	0.0911552	0.870658	0.923417	FAM114A1	FALSE
ENSG00000167323	2323.26	-0.00776143	0.0519417	0.870799	0.923494	STIM1	FALSE
ENSG00000147044	895.977	0.0082535	0.0558723	0.871591	0.924201	CASK	FALSE
ENSG00000255020	132.234	0.0112047	0.108963	0.871599	0.924201	TDH-AS1	FALSE
ENSG00000133794	738.745	0.0112046	0.0885437	0.871739	0.924206	ARNTL	FALSE
ENSG00000185352	1464.88	0.0106251	0.0802551	0.871736	0.924206	HS6ST3	FALSE
ENSG00000117154	1255.22	0.00982449	0.0700086	0.871855	0.924256	IGSF21	FALSE
ENSG00000173588	176.959	0.0102959	0.0763655	0.871929	0.924264	CEP83	FALSE
ENSG00000132424	1800.7	-0.0101411	0.078047	0.872182	0.924461	PNISR	FALSE
ENSG00000204248	229.004	0.0108138	0.0998235	0.872451	0.92454	COL11A2	FALSE
ENSG00000166946	1551.01	0.00976587	0.0693392	0.872535	0.92454	CCNDBP1	FALSE
ENSG00000167371	2978.92	-0.0131751	0.0723287	0.872595	0.92454	PRRT2	FALSE
ENSG00000126368	1479.78	0.0110751	0.0895123	0.872569	0.92454	NR1D1	FALSE
ENSG00000173581	457.032	0.0100069	0.0722545	0.872573	0.92454	CCDC106	FALSE
ENSG00000091656	245.739	-0.0112152	0.103966	0.87281	0.924697	ZFHX4	FALSE
ENSG00000143393	2704.07	0.00958528	0.0698132	0.873142	0.924833	PI4KB	FALSE
ENSG00000146469	313.516	0.0103815	0.112938	0.873089	0.924833	VIP	FALSE
ENSG00000159267	465.56	-0.00866673	0.0693337	0.87312	0.924833	HLCS	FALSE
ENSG00000177042	365.652	0.0111588	0.0942972	0.873669	0.925177	TMEM80	FALSE
ENSG00000197122	735.374	-0.00891761	0.0633099	0.87363	0.925177	SRC	FALSE
ENSG00000198886	767568	0.00743748	0.129709	0.873666	0.925177	ND4	FALSE
ENSG00000154813	808.362	0.0100325	0.0732973	0.873791	0.925234	DPH3	FALSE
ENSG00000135540	327.039	0.00698208	0.0794295	0.874083	0.925472	NHSL1	FALSE
ENSG00000231826	85.6591	0.00977948	0.113389	0.875201	0.925612	LINC01819	FALSE
ENSG00000118007	448.092	0.0128679	0.0649895	0.874937	0.925612	STAG1	FALSE
ENSG00000114316	1916.35	0.0114555	0.055649	0.8752	0.925612	USP4	FALSE
ENSG00000164032	3251.36	0.0101342	0.0750997	0.874981	0.925612	H2AZ1	FALSE
ENSG00000196411	156.653	-0.00718744	0.0927247	0.875224	0.925612	EPHB4	FALSE
ENSG00000175224	5181.52	-0.00885444	0.0643805	0.874672	0.925612	ATG13	FALSE
ENSG00000159403	767.728	0.0102703	0.110798	0.875186	0.925612	C1R	FALSE
ENSG00000074621	96.0076	-0.0102833	0.106178	0.87523	0.925612	SLC24A1	FALSE
ENSG00000103932	742.4	-0.00782012	0.0545776	0.874806	0.925612	RPAP1	FALSE
ENSG00000103126	296.664	0.00980893	0.0729331	0.875162	0.925612	AXIN1	FALSE
ENSG00000140830	749.808	-0.010572	0.0941664	0.874453	0.925612	TXNL4B	FALSE
ENSG00000125454	284.733	0.00952739	0.0702889	0.87518	0.925612	SLC25A19	FALSE
ENSG00000161533	1595.48	0.0141189	0.0615893	0.874599	0.925612	ACOX1	FALSE
ENSG00000089048	289.091	-0.009484	0.0890015	0.874605	0.925612	ESF1	FALSE
ENSG00000196562	1510.01	-0.0104358	0.0843825	0.874544	0.925612	SULF2	FALSE
ENSG00000119408	1089.43	-0.0115599	0.0951821	0.875387	0.925635	NEK6	FALSE
ENSG00000022840	6336.23	-0.00663324	0.0451397	0.875343	0.925635	RNF10	FALSE
ENSG00000132780	2889.5	-0.0099893	0.0792246	0.875608	0.925775	NASP	FALSE
ENSG00000198763	468684	-0.0075634	0.126057	0.875654	0.925775	ND2	FALSE
ENSG00000204520	158.716	0.0109247	0.117894	0.875732	0.925786	MICA	FALSE
ENSG00000156858	602.264	-0.00914706	0.0680912	0.875957	0.925892	PRR14	FALSE
ENSG00000101327	332.482	0.00833762	0.124082	0.875968	0.925892	PDYN	FALSE
ENSG00000136682	198.359	-0.0107828	0.09651	0.876563	0.926378	CBWD2	FALSE
ENSG00000170412	264.214	0.0107638	0.104194	0.876514	0.926378	GPRC5C	FALSE
ENSG00000290835	128.894	-0.0099342	0.0975662	0.876637	0.926385	ENSG00000290835	FALSE
ENSG00000146005	2736.24	-0.010207	0.084844	0.87681	0.926495	PSD2	FALSE
ENSG00000115694	2381.92	0.00878506	0.0567637	0.877477	0.92651	STK25	FALSE
ENSG00000138756	405.869	-0.00923021	0.0699368	0.877635	0.92651	BMP2K	FALSE
ENSG00000183580	910.107	0.0107993	0.0916857	0.876913	0.92651	FBXL7	FALSE
ENSG00000146433	1466.35	-0.00931968	0.0719907	0.877414	0.92651	TMEM181	FALSE
ENSG00000197217	1269.83	-0.0074831	0.053172	0.877448	0.92651	ENTPD4	FALSE
ENSG00000176248	522.077	-0.00879377	0.0646216	0.877131	0.92651	ANAPC2	FALSE
ENSG00000168040	285.867	-0.0101925	0.0840552	0.877401	0.92651	FADD	FALSE
ENSG00000172915	962.715	-0.00985005	0.0812946	0.877324	0.92651	NBEA	FALSE
ENSG00000168348	78.1743	0.0105776	0.102787	0.877075	0.92651	INSM2	FALSE
ENSG00000159461	2702.8	-0.00844497	0.061801	0.877584	0.92651	AMFR	FALSE
ENSG00000179761	442.001	0.01056	0.0989564	0.87761	0.92651	PIPOX	FALSE
ENSG00000178078	126.043	0.0117279	0.0910393	0.877577	0.92651	STAP2	FALSE
ENSG00000205808	230.899	0.0107219	0.0915255	0.87777	0.92658	PLPP6	FALSE
ENSG00000143067	129.673	-0.00972737	0.111038	0.877967	0.926602	ZNF697	FALSE
ENSG00000172403	615.78	0.0104377	0.0860757	0.877923	0.926602	SYNPO2	FALSE
ENSG00000186297	2118.54	0.0104285	0.0894298	0.877994	0.926602	GABRA5	FALSE
ENSG00000157502	330.471	0.0105937	0.102493	0.87831	0.926793	PWWP3B	FALSE
ENSG00000198105	1057.61	-0.00777799	0.0784736	0.878264	0.926793	ZNF248	FALSE
ENSG00000100664	6745.64	-0.00883016	0.0665122	0.878515	0.926938	EIF5	FALSE
ENSG00000288907	80.2166	-0.00884895	0.0928505	0.878658	0.927017	LOC118567325	FALSE
ENSG00000005700	782.001	-0.0092056	0.0725006	0.878739	0.927031	IBTK	FALSE
ENSG00000134901	80.0504	-0.00993	0.098883	0.878851	0.927078	POGLUT2	FALSE
ENSG00000225614	75.0252	0.0103699	0.105023	0.879026	0.927191	ZNF469	FALSE
ENSG00000152270	120.287	-0.0102302	0.101364	0.879099	0.927197	PDE3B	FALSE
ENSG00000168906	6007.47	0.0105252	0.0921608	0.879306	0.927344	MAT2A	FALSE
ENSG00000142657	2287.54	0.00909112	0.0679408	0.879685	0.927388	PGD	FALSE
ENSG00000125462	16437.9	-0.0102042	0.0940104	0.879734	0.927388	MIR9-1HG	FALSE
ENSG00000134201	807.866	-0.00499817	0.131303	0.879793	0.927388	GSTM5	FALSE
ENSG00000111962	235.619	-0.010333	0.0954092	0.879739	0.927388	UST	FALSE
ENSG00000198039	284.957	0.0127202	0.0922123	0.879786	0.927388	ZNF273	FALSE
ENSG00000126746	926.392	-0.00684698	0.0488153	0.879823	0.927388	ZNF384	FALSE
ENSG00000105698	3518.9	0.00705397	0.0634005	0.87955	0.927388	USF2	FALSE
ENSG00000240344	546.752	-0.00961313	0.0777849	0.880007	0.927392	PPIL3	FALSE
ENSG00000146731	3591.12	0.00700693	0.0493373	0.880098	0.927392	CCT6A	FALSE
ENSG00000149806	5594.02	-0.00922667	0.0724529	0.880095	0.927392	FAU	FALSE
ENSG00000109046	2507.04	-0.0100606	0.0935929	0.879986	0.927392	WSB1	FALSE
ENSG00000106268	203.549	0.0104451	0.07849	0.88025	0.927481	NUDT1	FALSE
ENSG00000144161	493.909	-0.00868433	0.0668183	0.880724	0.927847	ZC3H8	FALSE
ENSG00000114026	498.278	-0.0119046	0.0769887	0.880733	0.927847	OGG1	FALSE
ENSG00000162511	1828.7	0.0103962	0.10624	0.880949	0.927861	LAPTM5	FALSE
ENSG00000233762	256.539	-0.0101779	0.101114	0.880927	0.927861	RPS15P4	FALSE
ENSG00000108395	2359.07	-0.0100644	0.0803886	0.880928	0.927861	TRIM37	FALSE
ENSG00000188342	856.617	-0.00871957	0.0677658	0.881045	0.92789	GTF2F2	FALSE
ENSG00000272977	78.874	-0.00829345	0.117817	0.881207	0.92799	ENSG00000272977	FALSE
ENSG00000070159	590.278	0.00985783	0.0824941	0.881509	0.928164	PTPN3	FALSE
ENSG00000148655	314.943	0.00984995	0.111494	0.881506	0.928164	LRMDA	FALSE
ENSG00000112339	1396.31	-0.00977465	0.0861289	0.881589	0.928177	HBS1L	FALSE
ENSG00000122386	82.7666	-0.0104172	0.0990194	0.881712	0.928236	ZNF205	FALSE
ENSG00000134864	87.7965	0.00917794	0.117921	0.881874	0.928335	GGACT	FALSE
ENSG00000131711	23651	-0.00877084	0.0698411	0.882273	0.928398	MAP1B	FALSE
ENSG00000112425	495.105	0.010001	0.0834512	0.882082	0.928398	EPM2A	FALSE
ENSG00000065675	404.951	0.0103109	0.0947183	0.882236	0.928398	PRKCQ	FALSE
ENSG00000100804	4225.49	0.00806435	0.0593576	0.882204	0.928398	PSMB5	FALSE
ENSG00000169217	3024.25	-0.0163742	0.0597296	0.88212	0.928398	CD2BP2	FALSE
ENSG00000137216	1488.23	-0.0090565	0.0740059	0.882354	0.928412	TMEM63B	FALSE
ENSG00000183579	615.05	-0.00965023	0.103132	0.882495	0.928488	ZNRF3	FALSE
ENSG00000277476	145.72	0.0101382	0.090239	0.882788	0.928726	ENSG00000277476	FALSE
ENSG00000197756	40129.4	0.0102494	0.0890171	0.882953	0.928801	RPL37A	FALSE
ENSG00000185875	295.926	-0.00897643	0.0726307	0.882995	0.928801	THNSL1	FALSE
ENSG00000153820	288.634	-0.0105599	0.100447	0.883088	0.928827	SPHKAP	FALSE
ENSG00000179241	273.986	0.0101897	0.0913285	0.883211	0.928885	LDLRAD3	FALSE
ENSG00000121988	145.076	-0.0100807	0.0828523	0.883323	0.928932	ZRANB3	FALSE
ENSG00000151353	839.37	-0.00366983	0.0625553	0.88372	0.929278	TMEM18	FALSE
ENSG00000071082	26493.7	-0.00986172	0.0929793	0.883814	0.929305	RPL31	FALSE
ENSG00000171729	134.314	-0.00888548	0.0933611	0.883916	0.929341	TMEM51	FALSE
ENSG00000170425	227.318	0.0102358	0.101734	0.884076	0.929437	ADORA2B	FALSE
ENSG00000177150	266.046	0.00873478	0.069724	0.884685	0.930006	FAM210A	FALSE
ENSG00000265241	1475.51	-0.00750496	0.0579919	0.885169	0.930372	RBM8A	FALSE
ENSG00000267909	141.52	-0.00968253	0.0870911	0.885145	0.930372	CCDC177	FALSE
ENSG00000114491	365.994	-0.00874221	0.0724187	0.885381	0.930524	UMPS	FALSE
ENSG00000121742	1995.67	0.00988531	0.10729	0.885688	0.930775	GJB6	FALSE
ENSG00000112981	369.213	0.0098875	0.088535	0.885815	0.930837	NME5	FALSE
ENSG00000116473	1675.96	-0.00822023	0.0666415	0.885914	0.930845	RAP1A	FALSE
ENSG00000145833	780.46	0.00814524	0.0631258	0.885959	0.930845	DDX46	FALSE
ENSG00000175874	3306	0.00489508	0.0742487	0.886187	0.931013	CREG2	FALSE
ENSG00000084693	568.242	0.00817275	0.064012	0.886485	0.931255	AGBL5	FALSE
ENSG00000151967	76.219	0.00974593	0.100408	0.886597	0.931301	SCHIP1	FALSE
ENSG00000180263	237.91	-0.00930458	0.0858045	0.886686	0.931323	FGD6	FALSE
ENSG00000108561	2984.06	0.00881226	0.0711281	0.88678	0.93135	C1QBP	FALSE
ENSG00000180332	337.022	0.00988168	0.0999162	0.887044	0.931556	KCTD4	FALSE
ENSG00000175634	353.636	-0.00908226	0.0778484	0.887159	0.931605	RPS6KB2	FALSE
ENSG00000124596	829.297	-0.00887701	0.0748556	0.88734	0.931724	OARD1	FALSE
ENSG00000099992	189.355	0.00991883	0.0966276	0.8877	0.932031	TBC1D10A	FALSE
ENSG00000128915	451.489	-0.00541262	0.0620506	0.887879	0.932146	ICE2	FALSE
ENSG00000289056	45.2693	-0.00756465	0.0993771	0.888317	0.932464	ENSG00000289056	FALSE
ENSG00000264589	87.6665	0.00975338	0.0954515	0.888312	0.932464	ENSG00000264589	FALSE
ENSG00000108953	36991.7	0.00569653	0.042246	0.888398	0.932477	YWHAE	FALSE
ENSG00000133302	279.266	-0.00923037	0.0848857	0.88882	0.932777	SLF1	FALSE
ENSG00000099889	241.845	0.0126349	0.0791837	0.888809	0.932777	ARVCF	FALSE
ENSG00000205791	253.555	-0.00879622	0.0754618	0.88923	0.933136	LOH12CR2	FALSE
ENSG00000196683	11066	-0.00916809	0.0844165	0.889325	0.933153	TOMM7	FALSE
ENSG00000170786	223.159	-0.00930164	0.0867696	0.889499	0.933153	SDR16C5	FALSE
ENSG00000249550	181.189	-0.00962105	0.0981836	0.889519	0.933153	LINC01234	FALSE
ENSG00000183684	534.739	0.0124941	0.0774437	0.889477	0.933153	ALYREF	FALSE
ENSG00000112149	1302.09	-0.00896407	0.110222	0.889612	0.933179	CD83	FALSE
ENSG00000138646	172.183	-0.00930359	0.102231	0.889814	0.93332	HERC5	FALSE
ENSG00000248489	116.176	0.00989018	0.101495	0.889885	0.933322	LOC100289230	FALSE
ENSG00000105325	770.295	0.00803089	0.0654748	0.89009	0.933466	FZR1	FALSE
ENSG00000086730	451.617	-0.00891496	0.108503	0.890288	0.933531	LAT2	FALSE
ENSG00000128917	118.397	0.0111703	0.113506	0.890278	0.933531	DLL4	FALSE
ENSG00000117143	783.832	0.00824527	0.0680867	0.890782	0.933548	UAP1	FALSE
ENSG00000013375	755.81	0.00891962	0.0785014	0.890698	0.933548	PGM3	FALSE
ENSG00000168004	316.602	-0.00898824	0.0845064	0.890722	0.933548	PLAAT5	FALSE
ENSG00000176915	988.969	-0.00756442	0.0622978	0.8907	0.933548	ANKLE2	FALSE
ENSG00000105656	221.969	0.00874433	0.0756611	0.890499	0.933548	ELL	FALSE
ENSG00000100003	1180.36	0.00933642	0.0865884	0.890762	0.933548	SEC14L2	FALSE
ENSG00000210112	352.87	-0.00880948	0.109474	0.890571	0.933548	ENSG00000210112	FALSE
ENSG00000250320	67.927	-0.00953253	0.0955429	0.89125	0.933967	ENSG00000250320	FALSE
ENSG00000116030	2851.82	-0.00160378	0.0610611	0.891892	0.934353	SUMO1	FALSE
ENSG00000146090	264.202	-0.00916826	0.0917895	0.891711	0.934353	RASGEF1C	FALSE
ENSG00000214376	217.465	-0.00923967	0.100607	0.891764	0.934353	VSTM5	FALSE
ENSG00000267169	86.4267	-0.00918554	0.104551	0.891873	0.934353	ADGRL1-AS1	FALSE
ENSG00000231768	118.514	0.0110043	0.115662	0.892328	0.934738	LINC01354	FALSE
ENSG00000116299	804.298	0.00866718	0.0773373	0.892533	0.934882	ELAPOR1	FALSE
ENSG00000154518	5740.41	0.00826228	0.0694939	0.892768	0.934964	ATP5MC3	FALSE
ENSG00000120832	599.558	-0.00826276	0.0740597	0.892885	0.934964	MTERF2	FALSE
ENSG00000167658	19913.3	0.00739475	0.0607906	0.892852	0.934964	EEF2	FALSE
ENSG00000100372	512.78	0.00832024	0.070817	0.892734	0.934964	SLC25A17	FALSE
ENSG00000214022	1579.06	0.00964619	0.0596142	0.893052	0.935067	REPIN1	FALSE
ENSG00000138030	430.159	-0.00220681	0.0771141	0.893314	0.935127	KHK	FALSE
ENSG00000011677	1375.64	0.00775789	0.0653638	0.893308	0.935127	GABRA3	FALSE
ENSG00000179523	504.654	-0.00811855	0.0714218	0.893243	0.935127	EIF3J-DT	FALSE
ENSG00000100490	355.095	0.00908952	0.0891666	0.893418	0.935165	CDKL1	FALSE
ENSG00000154144	2261.63	-0.00648319	0.0528128	0.893514	0.935193	TBRG1	FALSE
ENSG00000102878	773.348	0.0089974	0.084218	0.893766	0.935386	HSF4	FALSE
ENSG00000177380	937.101	0.00758347	0.076575	0.89414	0.935706	PPFIA3	FALSE
ENSG00000249348	109.825	-0.00919658	0.0996476	0.894385	0.935891	UGDH-AS1	FALSE
ENSG00000246100	147.868	0.00695095	0.0936904	0.894802	0.936184	ENSG00000246100	FALSE
ENSG00000176293	374.933	-0.00747235	0.0925886	0.894744	0.936184	ZNF135	FALSE
ENSG00000144560	1425.3	0.00793259	0.0695679	0.895136	0.936461	VGLL4	FALSE
ENSG00000151474	1119.39	-0.00189258	0.0847758	0.8953	0.936562	FRMD4A	FALSE
ENSG00000114115	1208.6	-0.00869987	0.105442	0.895535	0.936673	RBP1	FALSE
ENSG00000013561	1225.63	0.00787028	0.065007	0.895607	0.936673	RNF14	FALSE
ENSG00000154582	2588.02	-0.00675425	0.0569581	0.895681	0.936673	ELOC	FALSE
ENSG00000121413	4073.73	0.0086445	0.0806719	0.895657	0.936673	ZSCAN18	FALSE
ENSG00000147202	272.325	-0.00850717	0.0836538	0.896014	0.936951	DIAPH2	FALSE
ENSG00000203791	229.965	-0.00813411	0.0745911	0.896274	0.937103	EEF1AKMT2	FALSE
ENSG00000258655	235.637	-0.00768704	0.11095	0.896297	0.937103	ENSG00000258655	FALSE
ENSG00000183049	5048.28	-0.00834402	0.0813533	0.896409	0.937149	CAMK1D	FALSE
ENSG00000124459	131.567	-0.00840332	0.0806092	0.896628	0.937306	ZNF45	FALSE
ENSG00000163873	501.878	0.0089011	0.104091	0.896899	0.937517	GRIK3	FALSE
ENSG00000153531	378.442	-0.00866295	0.0941886	0.896967	0.937517	ADPRHL1	FALSE
ENSG00000169359	351.035	-0.00801957	0.0749067	0.897109	0.937561	SLC33A1	FALSE
ENSG00000138867	1001.81	0.00723271	0.0620181	0.897146	0.937561	GUCD1	FALSE
ENSG00000172889	844.958	-0.00744521	0.0660347	0.897329	0.937681	EGFL7	FALSE
ENSG00000174173	403.634	0.00777724	0.0688654	0.89749	0.93772	TRMT10C	FALSE
ENSG00000215251	419.588	0.00804338	0.0724154	0.897503	0.93772	FASTKD5	FALSE
ENSG00000185070	1548.86	0.00787082	0.0830062	0.897587	0.937736	FLRT2	FALSE
ENSG00000107745	3022.22	0.00489622	0.0482722	0.897735	0.937747	MICU1	FALSE
ENSG00000140939	863.821	0.00815853	0.0890915	0.89772	0.937747	NOL3	FALSE
ENSG00000160808	134.024	-0.00843511	0.107892	0.898226	0.938189	MYL3	FALSE
ENSG00000179051	1215.69	-0.00694957	0.0615185	0.898579	0.93827	RCC2	FALSE
ENSG00000116260	1453.06	0.00902817	0.0738393	0.898505	0.93827	QSOX1	FALSE
ENSG00000167721	1032.46	-0.00668877	0.0585951	0.898519	0.93827	TSR1	FALSE
ENSG00000125868	11693.6	-0.00649259	0.0562431	0.89851	0.93827	DSTN	FALSE
ENSG00000169733	622.681	-0.00790305	0.0742983	0.898892	0.938525	RFNG	FALSE
ENSG00000198786	127531	-0.00849993	0.101582	0.899201	0.938777	ND5	FALSE
ENSG00000259956	1013.36	-0.0061805	0.0534791	0.899564	0.939013	RBM15B	FALSE
ENSG00000129351	3218.43	0.00617659	0.0524481	0.899554	0.939013	ILF3	FALSE
ENSG00000068305	2094.45	0.00763628	0.0703883	0.899899	0.939291	MEF2A	FALSE
ENSG00000112972	3139.74	-0.00824849	0.100635	0.900093	0.939422	HMGCS1	FALSE
ENSG00000177570	1037.67	0.00679702	0.0593564	0.900315	0.939549	SAMD12	FALSE
ENSG00000062282	422.679	-0.00829404	0.0864127	0.900353	0.939549	DGAT2	FALSE
ENSG00000102606	2893.88	0.00695813	0.0619854	0.900533	0.939665	ARHGEF7	FALSE
ENSG00000174606	678.53	-0.00344648	0.0614322	0.900898	0.939929	ANGEL2	FALSE
ENSG00000250903	211.255	-0.00618104	0.0688955	0.900992	0.939929	GMDS-DT	FALSE
ENSG00000176340	3706.45	-0.00720436	0.0660808	0.90093	0.939929	COX8A	FALSE
ENSG00000243667	116.702	-0.00859931	0.0848474	0.901359	0.940116	DNAAF10	FALSE
ENSG00000274349	68.2346	0.0102978	0.0914227	0.901309	0.940116	ZNF658	FALSE
ENSG00000176978	1288.93	-0.00707672	0.065507	0.901376	0.940116	DPP7	FALSE
ENSG00000119965	277	0.00740102	0.0690716	0.901447	0.940117	C10orf88	FALSE
ENSG00000286369	119.498	0.00847042	0.0912707	0.90181	0.940209	ENSG00000286369	FALSE
ENSG00000198728	3129.24	0.00605131	0.0529914	0.901769	0.940209	LDB1	FALSE
ENSG00000183655	173.056	0.00881987	0.0945582	0.901668	0.940209	KLHL25	FALSE
ENSG00000290793	232.65	0.00861637	0.100225	0.901782	0.940209	ENSG00000290793	FALSE
ENSG00000129467	176.935	-0.00809094	0.105802	0.902112	0.940453	ADCY4	FALSE
ENSG00000165775	3167.78	0.0071239	0.064846	0.902247	0.940523	FUNDC2	FALSE
ENSG00000277462	64.7476	-0.00786693	0.0830298	0.902645	0.940635	ZNF670	FALSE
ENSG00000173559	111.45	-0.00821873	0.0997901	0.902703	0.940635	NABP1	FALSE
ENSG00000151779	1526.61	-0.00712838	0.0687404	0.902567	0.940635	NBAS	FALSE
ENSG00000170153	565.381	-0.00778757	0.08106	0.902767	0.940635	RNF150	FALSE
ENSG00000111684	323.957	0.0128294	0.0783884	0.902639	0.940635	LPCAT3	FALSE
ENSG00000140829	893.451	-0.00700609	0.066123	0.902698	0.940635	DHX38	FALSE
ENSG00000005981	74.5613	-0.00629782	0.109904	0.903299	0.940912	ASB4	FALSE
ENSG00000185742	1267.94	-0.00814064	0.0912778	0.90315	0.940912	C11orf87	FALSE
ENSG00000102893	1317.14	0.00735709	0.0689511	0.903309	0.940912	PHKB	FALSE
ENSG00000167380	646.742	-0.00749232	0.0742452	0.903252	0.940912	ZNF226	FALSE
ENSG00000108231	1613.12	0.00781255	0.0767804	0.903734	0.941212	LGI1	FALSE
ENSG00000104812	931.037	-0.00798604	0.0880712	0.903678	0.941212	GYS1	FALSE
ENSG00000144580	1151.02	0.0058682	0.0525319	0.904216	0.941571	CNOT9	FALSE
ENSG00000136243	460.523	-0.00753333	0.0753508	0.904204	0.941571	NUP42	FALSE
ENSG00000162433	1947.25	0.00816802	0.0864132	0.90436	0.941648	AK4	FALSE
ENSG00000164885	1524.66	0.00780279	0.076828	0.904663	0.94182	CDK5	FALSE
ENSG00000170381	184.701	-0.00708122	0.117681	0.90473	0.94182	SEMA3E	FALSE
ENSG00000140995	2424.07	-0.0036157	0.050161	0.90473	0.94182	DEF8	FALSE
ENSG00000206530	304.881	0.00772638	0.108513	0.904986	0.942014	CFAP44	FALSE
ENSG00000154309	213.96	-0.0073189	0.0730649	0.905162	0.942113	DISP1	FALSE
ENSG00000092203	2834.42	0.00540209	0.0482864	0.905219	0.942113	TOX4	FALSE
ENSG00000162975	829.462	0.00728706	0.0720933	0.905631	0.942154	KCNF1	FALSE
ENSG00000174579	463.272	0.00764592	0.0784612	0.905414	0.942154	MSL2	FALSE
ENSG00000026652	2349.51	0.00800694	0.0862524	0.905567	0.942154	AGPAT4	FALSE
ENSG00000181090	410.813	-0.00689712	0.0683314	0.905592	0.942154	EHMT1	FALSE
ENSG00000140950	298.235	0.00734546	0.0727991	0.905671	0.942154	MEAK7	FALSE
ENSG00000274561	111.834	0.00999852	0.0917105	0.905354	0.942154	ENSG00000274561	FALSE
ENSG00000143493	322.902	-0.00716131	0.0722351	0.905759	0.94217	INTS7	FALSE
ENSG00000108370	296.125	0.00811707	0.0921498	0.905824	0.94217	RGS9	FALSE
ENSG00000165288	110.97	-0.00754386	0.0903757	0.906044	0.942327	BRWD3	FALSE
ENSG00000122643	319.976	-0.00749927	0.0851587	0.906292	0.942514	NT5C3A	FALSE
ENSG00000167642	1991.48	-0.00691638	0.0678971	0.906428	0.942583	SPINT2	FALSE
ENSG00000067182	730.441	0.00794718	0.0904592	0.906972	0.943007	TNFRSF1A	FALSE
ENSG00000100504	470.92	-0.00776057	0.10127	0.906973	0.943007	PYGL	FALSE
ENSG00000163754	1500.14	0.00792081	0.084335	0.907645	0.943235	GYG1	FALSE
ENSG00000010322	4511.82	-0.00586573	0.0561921	0.907598	0.943235	NISCH	FALSE
ENSG00000112167	397.874	0.00701376	0.0689165	0.90753	0.943235	SAYSD1	FALSE
ENSG00000160959	690.801	0.00704842	0.0704122	0.907675	0.943235	LRRC14	FALSE
ENSG00000109861	355.369	-0.00788682	0.0983572	0.907574	0.943235	CTSC	FALSE
ENSG00000189079	265.163	0.00858358	0.082895	0.907543	0.943235	ARID2	FALSE
ENSG00000181045	615.98	0.00795981	0.0864309	0.907287	0.943235	SLC26A11	FALSE
ENSG00000129925	266.362	0.00724683	0.0733617	0.908075	0.943579	PGAP6	FALSE
ENSG00000151025	960.072	0.00790906	0.0963906	0.908686	0.944142	GPR158	FALSE
ENSG00000100578	355.727	0.00396897	0.0637928	0.909032	0.944358	KIAA0586	FALSE
ENSG00000140157	865.199	-0.00524746	0.0494184	0.909004	0.944358	NIPA2	FALSE
ENSG00000152443	239.298	0.00853899	0.0784412	0.90932	0.944586	ZNF776	FALSE
ENSG00000139200	3708.42	-0.00671165	0.0683345	0.909439	0.944631	PIANP	FALSE
ENSG00000132507	4909.56	0.00590285	0.0562645	0.909502	0.944631	EIF5A	FALSE
ENSG00000234224	231.998	-0.00688376	0.100791	0.90999	0.945066	TMEM229A	FALSE
ENSG00000278535	965.217	-0.00761706	0.0929846	0.910102	0.945112	DHRS11	FALSE
ENSG00000104972	163.251	-0.0056483	0.123605	0.910345	0.945291	LILRB1	FALSE
ENSG00000174891	587.304	-0.00600883	0.0601884	0.91058	0.945442	RSRC1	FALSE
ENSG00000141627	1191.43	0.00592608	0.0578338	0.910627	0.945442	DYM	FALSE
ENSG00000177646	1052.19	0.00811167	0.0610788	0.910883	0.945635	ACAD9	FALSE
ENSG00000197265	733.843	0.00688028	0.0713957	0.911107	0.945796	GTF2E2	FALSE
ENSG00000170906	2602.91	0.00667388	0.0678782	0.911342	0.945968	NDUFA3	FALSE
ENSG00000172292	1633.26	-0.00600829	0.060969	0.911484	0.946044	CERS6	FALSE
ENSG00000007384	173.972	0.00769613	0.0943106	0.911592	0.946084	RHBDF1	FALSE
ENSG00000107338	319.169	-0.00764531	0.0927125	0.911681	0.946105	SHB	FALSE
ENSG00000109944	154.093	-0.00685603	0.0838652	0.911842	0.946201	JHY	FALSE
ENSG00000138771	312.38	0.00775397	0.0969838	0.912221	0.946314	SHROOM3	FALSE
ENSG00000136044	1318.93	-0.00699905	0.0775217	0.912228	0.946314	APPL2	FALSE
ENSG00000136104	642.61	0.00715193	0.0771655	0.912119	0.946314	RNASEH2B	FALSE
ENSG00000185164	1000.09	-0.00696008	0.0780435	0.912038	0.946314	NOMO2	FALSE
ENSG00000162998	267.512	0.0062448	0.122966	0.912385	0.946333	FRZB	FALSE
ENSG00000169689	764.923	0.0074271	0.0830734	0.912347	0.946333	CENPX	FALSE
ENSG00000115484	5847.06	0.00641886	0.0656449	0.912476	0.946356	CCT4	FALSE
ENSG00000181467	462.625	-0.00616151	0.0643312	0.912751	0.946569	RAP2B	FALSE
ENSG00000214401	71.2674	0.00774909	0.0954849	0.912889	0.946641	KANSL1-AS1	FALSE
ENSG00000073969	10447.3	0.00594863	0.0599296	0.913146	0.946836	NSF	FALSE
ENSG00000036530	2287.78	-0.00654839	0.0710496	0.913236	0.946857	CYP46A1	FALSE
ENSG00000155511	3062.21	-0.00662495	0.0731402	0.913736	0.94716	GRIA1	FALSE
ENSG00000196167	65.7268	0.00777694	0.102631	0.913709	0.94716	COLCA1	FALSE
ENSG00000130540	6077.23	0.00632058	0.065683	0.913718	0.94716	SULT4A1	FALSE
ENSG00000167792	4081.46	-0.0067152	0.0743586	0.91382	0.947176	NDUFV1	FALSE
ENSG00000271860	190.78	-0.00699781	0.100261	0.914501	0.94781	LOC101927314	FALSE
ENSG00000291233	206.987	-0.00515677	0.115566	0.914769	0.947958	ENSG00000291233	FALSE
ENSG00000236735	99.7161	0.00754052	0.107378	0.914782	0.947958	RPL31P63	FALSE
ENSG00000168961	327.766	-0.00727034	0.105149	0.914972	0.948075	LGALS9	FALSE
ENSG00000197183	1056.77	-0.00636617	0.0716301	0.915034	0.948075	NOL4L	FALSE
ENSG00000182552	189.158	-0.00688332	0.080834	0.9154	0.948383	RWDD4	FALSE
ENSG00000125812	788.464	0.00626728	0.0670479	0.915475	0.948388	GZF1	FALSE
ENSG00000168806	227.136	0.00705726	0.0829445	0.915624	0.948409	LCMT2	FALSE
ENSG00000140612	1294.18	-0.00619382	0.0681223	0.915633	0.948409	SEC11A	FALSE
ENSG00000183520	697.163	-0.000235551	0.0610379	0.915876	0.948588	UTP11	FALSE
ENSG00000132613	5287.55	-0.00624165	0.0693766	0.916357	0.948943	MTSS2	FALSE
ENSG00000273748	209.556	-0.00545126	0.123794	0.916302	0.948943	ENSG00000273748	FALSE
ENSG00000233954	334.575	0.00720353	0.0882187	0.916976	0.949309	UQCRHL	FALSE
ENSG00000196151	237.772	0.00715432	0.103087	0.916988	0.949309	WDSUB1	FALSE
ENSG00000164116	311.541	-0.00680356	0.0852242	0.916824	0.949309	GUCY1A1	FALSE
ENSG00000167785	307.856	-0.00510839	0.0704864	0.916939	0.949309	ZNF558	FALSE
ENSG00000154174	2202.09	0.00565449	0.0602951	0.917226	0.949397	TOMM70	FALSE
ENSG00000151881	97.6381	0.00730748	0.0864916	0.917223	0.949397	TMEM267	FALSE
ENSG00000293495	187.811	-0.00723184	0.0943088	0.917281	0.949397	ENSG00000293495	FALSE
ENSG00000101346	431.5	-0.00671476	0.0837249	0.917442	0.949492	POFUT1	FALSE
ENSG00000068615	1795.76	0.00656355	0.0742723	0.917652	0.949541	REEP1	FALSE
ENSG00000168005	491.009	-0.00876362	0.0682362	0.917698	0.949541	SPINDOC	FALSE
ENSG00000165819	949.349	0.00656103	0.0743636	0.917583	0.949541	METTL3	FALSE
ENSG00000148985	642.028	-0.00631059	0.0736479	0.91793	0.949709	PGAP2	FALSE
ENSG00000169914	455.047	-0.00203889	0.0737909	0.918439	0.950164	OTUD3	FALSE
ENSG00000186787	232.051	0.00613062	0.0688276	0.91899	0.950591	SPIN2B	FALSE
ENSG00000260583	111.499	0.0070285	0.09009	0.918934	0.950591	LINC00515	FALSE
ENSG00000127241	332.202	-0.0104561	0.109007	0.919118	0.950652	MASP1	FALSE
ENSG00000229320	105.349	-0.00626153	0.0865329	0.919337	0.950806	KRT8P12	FALSE
ENSG00000123545	1025.11	0.00614609	0.0692849	0.919834	0.951248	NDUFAF4	FALSE
ENSG00000221866	1106.31	0.00666914	0.0829165	0.919938	0.951283	PLXNA4	FALSE
ENSG00000182318	111.389	0.00762866	0.0889044	0.920038	0.951315	ZSCAN22	FALSE
ENSG00000236618	183.552	0.00699883	0.0955262	0.920113	0.951321	PITPNA-AS1	FALSE
ENSG00000169271	397.674	0.0068124	0.099507	0.920638	0.95144	HSPB3	FALSE
ENSG00000106689	1235.5	0.00690211	0.0883615	0.920708	0.95144	LHX2	FALSE
ENSG00000279675	123.877	0.00678615	0.0862277	0.920715	0.95144	ENSG00000279675	FALSE
ENSG00000177697	751.85	0.00677726	0.0851339	0.920309	0.95144	CD151	FALSE
ENSG00000227345	307.015	0.00794798	0.0724769	0.920437	0.95144	PARG	FALSE
ENSG00000169758	141.987	0.00635191	0.0858187	0.920638	0.95144	TMEM266	FALSE
ENSG00000100221	2816.91	-0.00476299	0.0526169	0.920628	0.95144	JOSD1	FALSE
ENSG00000117748	1890.57	-0.00757941	0.0474058	0.920812	0.951469	RPA2	FALSE
ENSG00000150051	105.212	0.00674078	0.104742	0.921391	0.951995	MKX	FALSE
ENSG00000101000	78.1669	0.00592763	0.11339	0.921471	0.952006	PROCR	FALSE
ENSG00000214293	309.291	0.00690625	0.0960786	0.921739	0.952211	APTR	FALSE
ENSG00000165113	418.445	0.00672719	0.0865444	0.922044	0.952454	GKAP1	FALSE
ENSG00000162729	3733.15	0.00562915	0.0642294	0.922244	0.952589	IGSF8	FALSE
ENSG00000079332	3337.11	-0.00404671	0.044511	0.922686	0.952973	SAR1A	FALSE
ENSG00000215915	127.749	-0.00485665	0.125124	0.922791	0.95301	ATAD3C	FALSE
ENSG00000144283	7865.13	-0.00602598	0.11146	0.922912	0.953063	PKP4	FALSE
ENSG00000272031	1060.11	0.006544	0.0914619	0.923676	0.953515	ANKRD34A	FALSE
ENSG00000119147	118.78	-0.00647292	0.105246	0.923689	0.953515	ECRG4	FALSE
ENSG00000076242	913.506	0.00618635	0.0759932	0.923561	0.953515	MLH1	FALSE
ENSG00000157426	256.665	-0.00613934	0.0808015	0.923698	0.953515	AASDH	FALSE
ENSG00000198910	2909.89	-0.00611445	0.0798176	0.923536	0.953515	L1CAM	FALSE
ENSG00000174705	692.202	-0.00606567	0.103237	0.92389	0.953641	SH3PXD2B	FALSE
ENSG00000178445	695.581	-0.00608276	0.0807763	0.924254	0.953945	GLDC	FALSE
ENSG00000171109	536.651	-0.00497567	0.0747107	0.924427	0.95398	MFN1	FALSE
ENSG00000119707	1382.32	-0.00548157	0.0681497	0.924396	0.95398	RBM25	FALSE
ENSG00000122417	375.087	0.00586023	0.072205	0.924751	0.954242	ODF2L	FALSE
ENSG00000132589	3061	-0.00502424	0.0605238	0.925336	0.954774	FLOT2	FALSE
ENSG00000140092	459.584	0.0064402	0.0887032	0.925515	0.954886	FBLN5	FALSE
ENSG00000125354	1292.24	-0.00467735	0.0555995	0.92611	0.955356	SEPTIN6	FALSE
ENSG00000151287	250.522	-0.00580816	0.0794621	0.926045	0.955356	TEX30	FALSE
ENSG00000204261	77.4925	-0.00517634	0.106888	0.926481	0.955474	PSMB8-AS1	FALSE
ENSG00000268089	113.363	-0.00358964	0.119396	0.926504	0.955474	GABRQ	FALSE
ENSG00000102057	148.114	0.00638843	0.093938	0.926458	0.955474	KCND1	FALSE
ENSG00000171105	1768.9	-0.00542091	0.069054	0.926318	0.955474	INSR	FALSE
ENSG00000168792	170.992	0.0064376	0.100585	0.926955	0.955868	ABHD15	FALSE
ENSG00000273247	90.1255	0.00632274	0.103077	0.92715	0.955957	RAB33B-AS1	FALSE
ENSG00000041982	202.4	0.00425183	0.129281	0.927181	0.955957	TNC	FALSE
ENSG00000260942	169.003	-0.00579035	0.109355	0.927426	0.955969	CAPN10-DT	FALSE
ENSG00000124733	3330.72	-0.00516796	0.0644706	0.927377	0.955969	MEA1	FALSE
ENSG00000277161	90.2675	-0.00608172	0.0923089	0.927472	0.955969	PIGW	FALSE
ENSG00000100167	15393.7	-0.00501256	0.0625678	0.927314	0.955969	SEPTIN3	FALSE
ENSG00000115368	855.467	0.00555324	0.0704403	0.927632	0.956062	WDR75	FALSE
ENSG00000135318	335.065	0.00784655	0.111525	0.927929	0.956296	NT5E	FALSE
ENSG00000105993	3123.54	-0.00479627	0.0598322	0.928146	0.956448	DNAJB6	FALSE
ENSG00000004399	1044.11	-0.00565198	0.078519	0.92832	0.956555	PLXND1	FALSE
ENSG00000235194	1742.48	0.01058	0.0694924	0.928619	0.956791	PPP1R3E	FALSE
ENSG00000224616	166.465	0.0062287	0.0934423	0.928781	0.956867	ENSG00000224616	FALSE
ENSG00000134769	8396.02	0.0062559	0.087376	0.928833	0.956867	DTNA	FALSE
ENSG00000198887	232.02	0.00585178	0.0792132	0.929095	0.956993	SMC5	FALSE
ENSG00000103254	165.057	0.00610733	0.0924344	0.929046	0.956993	ANTKMT	FALSE
ENSG00000204305	119.267	0.00583632	0.111708	0.929244	0.957075	AGER	FALSE
ENSG00000118402	502.159	0.00588252	0.0817559	0.929553	0.95732	ELOVL4	FALSE
ENSG00000121766	3559.45	0.004763	0.0591319	0.929713	0.957414	ZCCHC17	FALSE
ENSG00000172113	210.141	0.00843725	0.0802239	0.929892	0.957483	NME6	FALSE
ENSG00000104221	679.114	-0.00476326	0.0611845	0.929949	0.957483	BRF2	FALSE
ENSG00000127884	4476.74	-0.00482473	0.061843	0.929991	0.957483	ECHS1	FALSE
ENSG00000198556	322.718	-0.00586206	0.0966709	0.930267	0.957696	ZNF789	FALSE
ENSG00000116273	593.461	0.00545129	0.0727665	0.930607	0.957837	PHF13	FALSE
ENSG00000151689	1880.18	-0.00480984	0.0626564	0.930614	0.957837	INPP1	FALSE
ENSG00000196968	506.211	-0.0054812	0.0771081	0.930542	0.957837	FUT11	FALSE
ENSG00000213853	667.337	0.00599281	0.102973	0.930722	0.957876	EMP2	FALSE
ENSG00000126775	594.054	0.00508496	0.0670092	0.931367	0.958452	ATG14	FALSE
ENSG00000069974	103.754	-0.00610906	0.103405	0.931421	0.958452	RAB27A	FALSE
ENSG00000114378	92.4843	0.00542435	0.115144	0.931545	0.958507	HYAL1	FALSE
ENSG00000135900	857.004	0.00472438	0.060788	0.931623	0.958515	MRPL44	FALSE
ENSG00000165168	327.647	-0.00467843	0.118927	0.931985	0.958815	CYBB	FALSE
ENSG00000101198	579.472	0.00487612	0.111336	0.932081	0.958842	NKAIN4	FALSE
ENSG00000005810	2965.88	-0.00514044	0.0739192	0.932181	0.958873	MYCBP2	FALSE
ENSG00000273033	200.305	-0.00707887	0.0732929	0.932674	0.959308	LINC02035	FALSE
ENSG00000104756	239.513	-0.0058534	0.0786414	0.933027	0.959527	KCTD9	FALSE
ENSG00000185666	845.128	-0.00549324	0.0915219	0.933027	0.959527	SYN3	FALSE
ENSG00000292993	57.0288	-0.00584197	0.108122	0.933181	0.959613	ENSG00000292993	FALSE
ENSG00000228824	109.988	-0.00564729	0.0990944	0.933343	0.959635	MIR4500HG	FALSE
ENSG00000118160	3135.26	0.00489999	0.0665791	0.933291	0.959635	SLC8A2	FALSE
ENSG00000161016	14205.1	-0.00495301	0.0701273	0.933484	0.959708	RPL8	FALSE
ENSG00000108819	4678.81	0.00519041	0.071871	0.933877	0.960041	PPP1R9B	FALSE
ENSG00000023041	814.532	-0.00399091	0.0533098	0.934521	0.960631	ZDHHC6	FALSE
ENSG00000109079	1934.31	0.00693609	0.0560129	0.934635	0.960675	TNFAIP1	FALSE
ENSG00000124226	1948.64	-0.00377616	0.050276	0.934781	0.960753	RNF114	FALSE
ENSG00000119986	987.159	-0.00520455	0.079626	0.935099	0.960936	AVPI1	FALSE
ENSG00000166532	1042.48	0.00530788	0.0781274	0.935046	0.960936	RIMKLB	FALSE
ENSG00000132434	1946.99	0.00518373	0.0753706	0.935218	0.960986	LANCL2	FALSE
ENSG00000232593	596.005	-0.004869	0.0650705	0.935633	0.96134	KANTR	FALSE
ENSG00000187624	367.991	-0.00537241	0.0917048	0.93617	0.961819	C17orf97	FALSE
ENSG00000065609	5109.52	0.00459568	0.064195	0.936385	0.961824	SNAP91	FALSE
ENSG00000110092	355.989	0.00542375	0.10899	0.936301	0.961824	CCND1	FALSE
ENSG00000198046	854.301	-0.0046471	0.0690222	0.936383	0.961824	ZNF667	FALSE
ENSG00000188997	666.119	0.00518818	0.0803144	0.936915	0.962295	KCTD21	FALSE
ENSG00000027075	186.702	0.00556385	0.0957773	0.937455	0.962779	PRKCH	FALSE
ENSG00000164082	243.769	0.00535075	0.102055	0.937587	0.962841	GRM2	FALSE
ENSG00000155256	1628.74	0.00436838	0.0618505	0.937724	0.96291	ZFYVE27	FALSE
ENSG00000134461	189.616	-0.00512661	0.084539	0.937822	0.962938	ANKRD16	FALSE
ENSG00000121039	153.454	-0.00492578	0.109533	0.938017	0.96306	RDH10	FALSE
ENSG00000189046	386.977	-0.00506883	0.0840676	0.938081	0.96306	ALKBH2	FALSE
ENSG00000234745	4576.84	-0.00504248	0.100805	0.938666	0.963588	HLA-B	FALSE
ENSG00000232520	41.0942	0.00504941	0.11066	0.938877	0.963733	GCSIR	FALSE
ENSG00000106789	206.069	-0.0032911	0.0834181	0.939294	0.964088	CORO2A	FALSE
ENSG00000204947	178.333	0.00535861	0.0933265	0.939484	0.964211	ZNF425	FALSE
ENSG00000144401	321.053	0.00489345	0.0765488	0.939885	0.96455	METTL21A	FALSE
ENSG00000075568	671.462	0.00507457	0.084832	0.940154	0.964754	TMEM131	FALSE
ENSG00000225973	151.304	-0.00504245	0.0945652	0.940402	0.964936	PIGBOS1	FALSE
ENSG00000198934	1379.75	0.00524404	0.0992381	0.940907	0.965382	MAGEE1	FALSE
ENSG00000149972	147.696	-0.00495402	0.0976151	0.941167	0.965431	CNTN5	FALSE
ENSG00000173991	121.878	-0.00583973	0.0971101	0.941105	0.965431	TCAP	FALSE
ENSG00000105613	641.585	0.00503506	0.0874346	0.94114	0.965431	MAST1	FALSE
ENSG00000224046	85.9473	0.00519749	0.0965339	0.941281	0.965476	DMTF1-AS1	FALSE
ENSG00000165458	816.745	0.00510341	0.0873835	0.941443	0.96557	INPPL1	FALSE
ENSG00000249087	305.086	-0.00479535	0.104891	0.941659	0.96572	ZNF436-AS1	FALSE
ENSG00000145725	421.425	0.00565809	0.06307	0.941968	0.965908	PPIP5K2	FALSE
ENSG00000105948	88.3542	0.00505881	0.0982009	0.942036	0.965908	TTC26	FALSE
ENSG00000147162	2642.5	0.00500209	0.0872776	0.942126	0.965908	OGT	FALSE
ENSG00000196781	1427.81	0.00470029	0.0749161	0.942087	0.965908	TLE1	FALSE
ENSG00000114738	505.896	0.00484389	0.0798563	0.942337	0.96595	MAPKAPK3	FALSE
ENSG00000108219	1742.78	0.00378693	0.0566935	0.942378	0.96595	TSPAN14	FALSE
ENSG00000141741	2375.77	-0.00419546	0.0669654	0.94228	0.96595	MIEN1	FALSE
ENSG00000244187	784.737	0.0048245	0.0820372	0.942496	0.965999	TMEM141	FALSE
ENSG00000164081	1009.83	-0.00665155	0.0666041	0.942636	0.966069	TEX264	FALSE
ENSG00000135862	393.465	-0.00520056	0.0728836	0.942998	0.966086	LAMC1	FALSE
ENSG00000253368	1988.58	0.00486303	0.0854008	0.943056	0.966086	TRNP1	FALSE
ENSG00000153814	916.196	0.00448121	0.0715208	0.94289	0.966086	JAZF1	FALSE
ENSG00000094841	263.795	-0.00436994	0.0738601	0.942925	0.966086	UPRT	FALSE
ENSG00000182218	653.673	-0.00474549	0.088647	0.943076	0.966086	HHIPL1	FALSE
ENSG00000128185	737.454	0.00463649	0.0755678	0.942907	0.966086	DGCR6L	FALSE
ENSG00000121931	225.093	0.0051301	0.0937098	0.943228	0.96617	LRIF1	FALSE
ENSG00000159885	109.96	0.00494432	0.0949324	0.94332	0.966192	ZNF222	FALSE
ENSG00000115946	372.205	0.00524474	0.0768342	0.943399	0.966192	PNO1	FALSE
ENSG00000163624	886.871	-0.00461628	0.082815	0.943462	0.966192	CDS1	FALSE
ENSG00000156931	1680.22	-0.00392995	0.0648789	0.944057	0.96673	VPS8	FALSE
ENSG00000185896	4811.07	0.00430769	0.0706347	0.94429	0.966772	LAMP1	FALSE
ENSG00000157734	1155.77	-0.00449868	0.108832	0.944173	0.966772	SNX22	FALSE
ENSG00000105227	176.118	-0.0050252	0.113719	0.944311	0.966772	PRX	FALSE
ENSG00000130935	569.318	-0.00413767	0.0714179	0.944415	0.966806	NOL11	FALSE
ENSG00000204899	523.898	0.00432551	0.0881431	0.94457	0.966893	MZT1	FALSE
ENSG00000112739	815.788	-0.0037179	0.0650311	0.944887	0.967145	PRPF4B	FALSE
ENSG00000135063	801.572	-0.00433998	0.106782	0.945233	0.967427	FAM189A2	FALSE
ENSG00000138606	513.895	-0.00494168	0.0795741	0.945761	0.967895	SHF	FALSE
ENSG00000096433	150.234	-0.00210761	0.10036	0.945901	0.967966	ITPR3	FALSE
ENSG00000186479	254.454	-0.0040845	0.108285	0.946082	0.968079	RGS7BP	FALSE
ENSG00000101400	3495.29	-0.0039327	0.06785	0.946304	0.968233	SNTA1	FALSE
ENSG00000112118	754.234	-0.00343074	0.0563343	0.94639	0.96825	MCM3	FALSE
ENSG00000185008	447.462	-0.00434918	0.0844524	0.946655	0.968384	ROBO2	FALSE
ENSG00000090487	1501.3	-0.0039995	0.0711134	0.946663	0.968384	SPG21	FALSE
ENSG00000166793	2388.87	-0.00412168	0.075177	0.946742	0.968393	YPEL4	FALSE
ENSG00000174586	89.4173	-0.00440665	0.0917133	0.947103	0.968689	ZNF497	FALSE
ENSG00000130303	831.125	0.00460487	0.104351	0.94734	0.968859	BST2	FALSE
ENSG00000112799	297.069	-0.00341384	0.120557	0.948112	0.969162	LY86	FALSE
ENSG00000244055	294.589	-0.00295848	0.0907047	0.948153	0.969162	ENSG00000244055	FALSE
ENSG00000214063	80.3374	0.00469109	0.100155	0.947782	0.969162	TSPAN4	FALSE
ENSG00000155465	145.077	-0.00341987	0.116627	0.948203	0.969162	SLC7A7	FALSE
ENSG00000128891	765.103	-0.0031366	0.0532375	0.948069	0.969162	CCDC32	FALSE
ENSG00000026559	139.795	-0.0042606	0.109484	0.947965	0.969162	KCNG1	FALSE
ENSG00000130749	506.637	-0.000724192	0.0623785	0.947806	0.969162	ZC3H4	FALSE
ENSG00000197841	359.214	0.00439117	0.0825345	0.947962	0.969162	ZNF181	FALSE
ENSG00000152495	1668.38	0.00399515	0.0722577	0.948648	0.969473	CAMK4	FALSE
ENSG00000277159	80.8088	0.00494764	0.102562	0.948613	0.969473	ENSG00000277159	FALSE
ENSG00000117477	318.285	0.00405907	0.0731231	0.94875	0.969504	CCDC181	FALSE
ENSG00000128573	151.564	0.00507457	0.0971891	0.948913	0.969566	FOXP2	FALSE
ENSG00000148604	379.156	-0.00278597	0.126381	0.948952	0.969566	RGR	FALSE
ENSG00000213722	609.993	-0.00367331	0.0667576	0.949296	0.969845	DDAH2	FALSE
ENSG00000121578	328.233	0.0047665	0.0703305	0.949493	0.969974	B4GALT4	FALSE
ENSG00000204257	410.859	0.00426255	0.113508	0.949635	0.970047	HLA-DMA	FALSE
ENSG00000120896	1173.06	0.00408836	0.0754695	0.949776	0.970118	SORBS3	FALSE
ENSG00000106853	826.105	0.00446314	0.099072	0.950257	0.970175	PTGR1	FALSE
ENSG00000181924	878.214	0.00325286	0.0658011	0.950001	0.970175	COA4	FALSE
ENSG00000166033	16800.8	-0.00399126	0.0821286	0.950214	0.970175	HTRA1	FALSE
ENSG00000103184	1977.88	-0.0038888	0.0790214	0.950209	0.970175	SEC14L5	FALSE
ENSG00000006125	13651.1	0.00347044	0.0602358	0.949912	0.970175	AP2B1	FALSE
ENSG00000100154	345.976	0.00343075	0.0602563	0.950077	0.970175	TTC28	FALSE
ENSG00000134186	811.243	-0.00369737	0.0728368	0.950596	0.970448	PRPF38B	FALSE
ENSG00000141665	115.015	-0.00405782	0.0867374	0.9511	0.970891	FBXO15	FALSE
ENSG00000203705	663.726	-0.00359842	0.0703898	0.951257	0.970979	TATDN3	FALSE
ENSG00000067836	1948.45	0.00341684	0.0615024	0.95138	0.971032	ROGDI	FALSE
ENSG00000196230	12366.3	-0.00376301	0.0788069	0.951808	0.971363	TUBB	FALSE
ENSG00000241764	149.629	-0.00235379	0.0977041	0.951846	0.971363	CBLL1-AS1	FALSE
ENSG00000107815	213.279	0.00495068	0.0758549	0.952003	0.97145	TWNK	FALSE
ENSG00000174132	419.166	-0.00392704	0.0854508	0.952466	0.971778	FAM174A	FALSE
ENSG00000118971	2283.69	0.00391644	0.0783372	0.952441	0.971778	CCND2	FALSE
ENSG00000164035	151.238	0.0123583	0.105717	0.952636	0.971825	EMCN	FALSE
ENSG00000150756	265.579	-0.00365649	0.0752186	0.952654	0.971825	ATPSCKMT	FALSE
ENSG00000119487	1656.09	0.00332102	0.0616637	0.953316	0.972371	MAPKAP1	FALSE
ENSG00000064601	2681.34	-0.000122911	0.0584908	0.953331	0.972371	CTSA	FALSE
ENSG00000152684	409.193	-0.00306132	0.0593671	0.953816	0.972585	PELO	FALSE
ENSG00000068323	2697.89	-0.00304999	0.0591349	0.953628	0.972585	TFE3	FALSE
ENSG00000178209	1505.59	0.00362283	0.0724591	0.953825	0.972585	PLEC	FALSE
ENSG00000107643	1395.88	0.00340502	0.065706	0.953797	0.972585	MAPK8	FALSE
ENSG00000168591	1034.14	0.00325883	0.0622358	0.953969	0.972659	TMUB2	FALSE
ENSG00000138443	4693.66	0.00311687	0.0590761	0.954124	0.972677	ABI2	FALSE
ENSG00000234336	198.278	-0.00267201	0.11205	0.9542	0.972677	ENSG00000234336	FALSE
ENSG00000288722	665.152	-0.00381595	0.103089	0.954154	0.972677	F8A1	FALSE
ENSG00000152642	1880.77	-0.00352099	0.0755451	0.954459	0.972684	GPD1L	FALSE
ENSG00000269556	318.486	0.00444253	0.0713476	0.954302	0.972684	TMEM185A	FALSE
ENSG00000125871	253.192	0.00367957	0.0755245	0.954491	0.972684	MGME1	FALSE
ENSG00000131051	3787.16	-0.00330216	0.0694133	0.954396	0.972684	RBM39	FALSE
ENSG00000114948	2508.48	-0.00307534	0.0619507	0.954718	0.972816	ADAM23	FALSE
ENSG00000163728	628.131	0.00412927	0.0872969	0.954762	0.972816	TTC14	FALSE
ENSG00000081087	569.549	0.0029943	0.0570644	0.955225	0.973175	OSTM1	FALSE
ENSG00000259234	261.107	0.0034916	0.0843098	0.955258	0.973175	ANKRD34C-AS1	FALSE
ENSG00000038382	1856.24	0.00324299	0.0656485	0.955777	0.973632	TRIO	FALSE
ENSG00000158122	170.538	-0.00364058	0.0875383	0.955865	0.973649	PRXL2C	FALSE
ENSG00000170364	559.141	-0.00336266	0.0743943	0.956074	0.973789	SETMAR	FALSE
ENSG00000162972	279.301	-0.00197103	0.0774008	0.95652	0.974172	MAIP1	FALSE
ENSG00000074855	442.167	0.00359852	0.0805473	0.956609	0.974189	ANO8	FALSE
ENSG00000288831	105.801	-0.00360806	0.10759	0.957107	0.974624	ENSG00000288831	FALSE
ENSG00000260077	155.238	0.0034622	0.0816174	0.957199	0.974646	ENSG00000260077	FALSE
ENSG00000128805	526.524	-0.00343196	0.0824488	0.957405	0.974783	ARHGAP22	FALSE
ENSG00000122678	180.299	0.00389555	0.074589	0.957573	0.974865	POLM	FALSE
ENSG00000186918	943.704	0.00364781	0.0871642	0.957629	0.974865	ZNF395	FALSE
ENSG00000102786	464.783	0.00623063	0.0773408	0.957758	0.974925	INTS6	FALSE
ENSG00000077942	543.385	0.00661193	0.0978456	0.958611	0.97572	FBLN1	FALSE
ENSG00000168268	355.728	-0.0027461	0.0951921	0.95877	0.97581	NT5DC2	FALSE
ENSG00000268043	259.227	-0.00454492	0.074827	0.959455	0.976219	NBPF12	FALSE
ENSG00000168038	77.9553	0.00357203	0.0981681	0.959277	0.976219	ULK4	FALSE
ENSG00000100461	1745.04	0.00268941	0.0571647	0.959458	0.976219	RBM23	FALSE
ENSG00000175322	265.806	-0.00452879	0.0923569	0.959333	0.976219	ZNF519	FALSE
ENSG00000081721	398.033	-0.00312833	0.0753066	0.959622	0.976313	DUSP12	FALSE
ENSG00000100731	1146.08	-0.002328	0.0510961	0.959827	0.976449	PCNX1	FALSE
ENSG00000135823	1325.24	0.00289195	0.0633125	0.960164	0.97672	STX6	FALSE
ENSG00000138185	402.615	0.00355332	0.101913	0.960397	0.976884	ENTPD1	FALSE
ENSG00000196388	88.6166	0.00347854	0.0907913	0.960583	0.977	INCA1	FALSE
ENSG00000104960	4534.57	0.00287139	0.0638059	0.96076	0.977108	PTOV1	FALSE
ENSG00000198876	460.221	0.00522058	0.0774425	0.960868	0.977145	DCAF12	FALSE
ENSG00000160741	1018.53	-0.00253106	0.0592275	0.961127	0.977337	CRTC2	FALSE
ENSG00000122254	1731.8	-0.00205912	0.126322	0.961512	0.977655	HS3ST2	FALSE
ENSG00000228109	282.77	0.0033339	0.0980874	0.961796	0.977767	MELTF-AS1	FALSE
ENSG00000185122	1160.81	-0.00276782	0.0682732	0.961839	0.977767	HSF1	FALSE
ENSG00000234797	144.959	0.00320629	0.0957359	0.961908	0.977767	RPS3AP6	FALSE
ENSG00000083828	122.112	-0.00298041	0.106523	0.961889	0.977767	ZNF586	FALSE
ENSG00000175550	2072.65	0.00278412	0.0646956	0.962106	0.977896	DRAP1	FALSE
ENSG00000112039	107.752	-0.0022503	0.0843787	0.962357	0.977966	FANCE	FALSE
ENSG00000154001	939.499	0.00241644	0.0551389	0.962387	0.977966	PPP2R5E	FALSE
ENSG00000175387	1305.44	0.00232121	0.0516375	0.962389	0.977966	SMAD2	FALSE
ENSG00000143952	467.706	-0.00271698	0.0688783	0.962573	0.97808	VPS54	FALSE
ENSG00000169570	114.684	-0.00285581	0.0981816	0.963297	0.97809	DTWD2	FALSE
ENSG00000187626	120.01	0.00325562	0.0927993	0.963044	0.97809	ZKSCAN4	FALSE
ENSG00000160948	2209.75	0.00258317	0.0601772	0.963	0.97809	VPS28	FALSE
ENSG00000147905	264.433	0.00775653	0.0704953	0.962806	0.97809	ZCCHC7	FALSE
ENSG00000254682	175.546	-0.00255985	0.119181	0.962866	0.97809	ENSG00000254682	FALSE
ENSG00000134954	300.807	-0.00297872	0.0960451	0.963111	0.97809	ETS1	FALSE
ENSG00000135472	28568.9	0.00283598	0.0681048	0.963154	0.97809	FAIM2	FALSE
ENSG00000132823	1010.63	-0.00272981	0.0719302	0.963222	0.97809	OSER1	FALSE
ENSG00000197818	441.164	0.00337544	0.0682308	0.96324	0.97809	SLC9A8	FALSE
ENSG00000100095	4029.84	-0.0026115	0.0665351	0.963173	0.97809	SEZ6L	FALSE
ENSG00000140395	1364.65	-0.00250174	0.0622599	0.963381	0.978102	WDR61	FALSE
ENSG00000131697	196.858	0.00285183	0.0720313	0.963624	0.978203	NPHP4	FALSE
ENSG00000011465	1317.57	0.0029593	0.120542	0.963608	0.978203	DCN	FALSE
ENSG00000139631	498.136	-0.00305897	0.09858	0.963756	0.978265	CSAD	FALSE
ENSG00000196456	160.11	-0.00260412	0.0790787	0.963865	0.978303	ZNF775	FALSE
ENSG00000205981	1178.63	0.00250127	0.0598892	0.964071	0.9784	DNAJC19	FALSE
ENSG00000173114	705.498	-0.00285069	0.0806008	0.964103	0.9784	LRRN3	FALSE
ENSG00000157933	1179.63	-0.00221245	0.0564185	0.964531	0.978617	SKI	FALSE
ENSG00000177103	403.51	-0.00271221	0.0757345	0.964456	0.978617	DSCAML1	FALSE
ENSG00000198408	8043.51	-0.00246887	0.0662297	0.964526	0.978617	OGA	FALSE
ENSG00000138430	3055.24	-0.00191467	0.0468107	0.964603	0.978617	OLA1	FALSE
ENSG00000145476	690.53	0.00304539	0.0864961	0.965185	0.979135	CYP4V2	FALSE
ENSG00000117305	869.202	-0.00254502	0.0701898	0.96557	0.979423	HMGCL	FALSE
ENSG00000129451	78.2529	-0.00277703	0.11098	0.965612	0.979423	KLK10	FALSE
ENSG00000031698	8518.4	0.00266501	0.0703331	0.965843	0.979512	SARS1	FALSE
ENSG00000189077	895.352	-0.00154846	0.0682888	0.965826	0.979512	TMEM120A	FALSE
ENSG00000125630	266.833	-0.00253087	0.0721253	0.965929	0.979527	POLR1B	FALSE
ENSG00000228203	400.538	0.00213056	0.0916802	0.966009	0.979535	GRASLND	FALSE
ENSG00000145723	235.849	0.00276793	0.0770715	0.966174	0.97963	GIN1	FALSE
ENSG00000158106	313.354	-0.00296293	0.0791632	0.966427	0.979814	RHPN1	FALSE
ENSG00000237943	497.036	-0.00270878	0.0977997	0.96664	0.979885	PRKCQ-AS1	FALSE
ENSG00000101109	672.913	-0.00229888	0.0641485	0.966576	0.979885	STK4	FALSE
ENSG00000070061	1254.8	0.00288334	0.0825818	0.966793	0.979967	ELP1	FALSE
ENSG00000154134	879.846	-0.00264874	0.0847682	0.967033	0.980138	ROBO3	FALSE
ENSG00000068308	3059.78	-0.00207842	0.0576949	0.967298	0.980197	OTUD5	FALSE
ENSG00000100523	836.993	0.00264987	0.0756929	0.967306	0.980197	DDHD1	FALSE
ENSG00000198933	1028.34	-0.00239479	0.0696258	0.967276	0.980197	TBKBP1	FALSE
ENSG00000081870	634.344	0.00263672	0.0738736	0.967515	0.980336	HSPB11	FALSE
ENSG00000140320	712.876	0.00689126	0.0670067	0.967712	0.980463	BAHD1	FALSE
ENSG00000166598	17517.2	0.00284152	0.0869507	0.967795	0.980474	HSP90B1	FALSE
ENSG00000280798	1625.82	0.00236105	0.0638463	0.967896	0.980505	LINC00294	FALSE
ENSG00000213585	7615.69	-0.00201822	0.0580199	0.968364	0.980906	VDAC1	FALSE
ENSG00000198833	1018.46	-0.00190892	0.0544508	0.968626	0.981098	UBE2J1	FALSE
ENSG00000149179	2759.97	0.00168283	0.0444455	0.96878	0.98112	CSTPP1	FALSE
ENSG00000198668	79414	-0.0018272	0.0526555	0.968791	0.98112	CALM1	FALSE
ENSG00000085185	208.521	-0.00168007	0.0812071	0.968923	0.981181	BCORL1	FALSE
ENSG00000123570	561.511	-0.0029717	0.0687986	0.969067	0.981255	RAB9B	FALSE
ENSG00000128309	513.083	-0.002434	0.0800334	0.969145	0.981261	MPST	FALSE
ENSG00000143171	361.573	-0.00257693	0.101007	0.969256	0.981298	RXRG	FALSE
ENSG00000136827	1049.64	0.00180878	0.0493661	0.969468	0.981298	TOR1A	FALSE
ENSG00000149646	60.9539	0.00366495	0.0935261	0.969412	0.981298	CNBD2	FALSE
ENSG00000100211	838.231	-0.000162744	0.0614583	0.969383	0.981298	CBY1	FALSE
ENSG00000167920	200.303	-0.00217361	0.0842979	0.969564	0.981322	KRT10-AS1	FALSE
ENSG00000204310	4763.35	0.00187044	0.0522217	0.969686	0.981374	AGPAT1	FALSE
ENSG00000168036	4606.77	-0.00232151	0.0836846	0.969839	0.981455	CTNNB1	FALSE
ENSG00000176490	3790.22	0.00238269	0.0722655	0.969987	0.981532	DIRAS1	FALSE
ENSG00000167220	853.015	0.00266579	0.0903989	0.970365	0.981843	HDHD2	FALSE
ENSG00000091490	404.686	-0.00240545	0.097761	0.970716	0.982125	SEL1L3	FALSE
ENSG00000277200	625.912	-0.00211498	0.0678379	0.970823	0.982161	CCDC92B	FALSE
ENSG00000175073	551.083	-0.00219039	0.0748672	0.971048	0.982316	VCPIP1	FALSE
ENSG00000100503	737.445	-0.00924272	0.0763038	0.971975	0.983179	NIN	FALSE
ENSG00000135720	8146.07	-0.0021963	0.0953974	0.972045	0.983179	DYNC1LI2	FALSE
ENSG00000196132	143.699	0.00244302	0.0913797	0.972149	0.983212	MYT1	FALSE
ENSG00000095787	3715.29	-0.0015513	0.0495816	0.972302	0.983294	WAC	FALSE
ENSG00000225683	327.312	0.00212326	0.124158	0.972401	0.983321	PACRG-AS3	FALSE
ENSG00000286015	105.979	-0.00232366	0.105569	0.972662	0.983469	ENSG00000286015	FALSE
ENSG00000146281	166.728	0.00126245	0.0928092	0.972691	0.983469	PM20D2	FALSE
ENSG00000122507	348.581	0.00245047	0.0763852	0.972804	0.98351	BBS9	FALSE
ENSG00000156097	203.585	-0.00166844	0.0938818	0.973106	0.983744	GPR61	FALSE
ENSG00000158793	1009.23	0.0057865	0.0611414	0.973496	0.983994	NIT1	FALSE
ENSG00000124302	150.53	0.00199415	0.0947174	0.973498	0.983994	CHST8	FALSE
ENSG00000154102	52.6281	-0.00198329	0.109343	0.973573	0.983998	C16orf74	FALSE
ENSG00000054277	1030.44	-0.00212054	0.0884848	0.973666	0.984018	OPN3	FALSE
ENSG00000113732	2390.75	0.00215461	0.0747975	0.974083	0.98429	ATP6V0E1	FALSE
ENSG00000166448	9341.96	-0.00185991	0.0690819	0.97415	0.98429	TMEM130	FALSE
ENSG00000258986	1284.97	-0.00204703	0.0811616	0.974069	0.98429	TMEM179	FALSE
ENSG00000029364	1560.49	0.00156901	0.0510681	0.97439	0.98446	SLC39A9	FALSE
ENSG00000162650	183.059	-0.00204154	0.0945417	0.974763	0.984764	ATXN7L2	FALSE
ENSG00000188243	1715.09	-0.00196069	0.0820464	0.9749	0.98483	COMMD6	FALSE
ENSG00000176697	183.957	-0.00189941	0.110576	0.975045	0.984903	BDNF	FALSE
ENSG00000109790	1487.15	0.00228357	0.0903805	0.975194	0.984982	KLHL5	FALSE
ENSG00000161835	1152.22	-0.00184687	0.105119	0.975544	0.985262	TAMALIN	FALSE
ENSG00000164576	1376.36	0.00202733	0.0744738	0.975664	0.985287	SAP30L	FALSE
ENSG00000165660	421.315	-0.00160856	0.0612793	0.975713	0.985287	ABRAXAS2	FALSE
ENSG00000049540	220.364	0.00205609	0.112149	0.975875	0.985378	ELN	FALSE
ENSG00000135801	371.924	-0.00261115	0.0636821	0.976509	0.985728	TAF5L	FALSE
ENSG00000153266	411.601	0.00211828	0.101047	0.976485	0.985728	FEZF2	FALSE
ENSG00000136098	544.585	-0.00185087	0.102752	0.976346	0.985728	NEK3	FALSE
ENSG00000245848	397.831	-0.00187852	0.0869838	0.976493	0.985728	CEBPA	FALSE
ENSG00000198771	241.821	0.000299874	0.100486	0.976822	0.985898	RCSD1	FALSE
ENSG00000242071	66.5954	0.00191569	0.121638	0.976813	0.985898	RPL7AP6	FALSE
ENSG00000142065	406.929	0.00160421	0.0602528	0.977051	0.986056	ZFP14	FALSE
ENSG00000085563	445.879	0.00213675	0.102262	0.97747	0.986188	ABCB1	FALSE
ENSG00000196976	1010.9	-0.00145649	0.0584243	0.977459	0.986188	LAGE3	FALSE
ENSG00000119599	415.374	-0.0016952	0.0740174	0.977382	0.986188	DCAF4	FALSE
ENSG00000101773	189.029	0.000924991	0.0865909	0.977309	0.986188	RBBP8	FALSE
ENSG00000065970	801.686	0.00201848	0.0967806	0.977867	0.986517	FOXJ2	FALSE
ENSG00000172115	4889.35	-0.00140572	0.0618658	0.978558	0.987141	CYCS	FALSE
ENSG00000112541	216.303	-0.00146923	0.112306	0.978668	0.987179	PDE10A	FALSE
ENSG00000223482	628.632	0.00347445	0.0855108	0.979059	0.9875	NUTM2A-AS1	FALSE
ENSG00000183960	473.342	0.00158968	0.122355	0.979868	0.988244	KCNH8	FALSE
ENSG00000143486	811.947	-0.00138268	0.0665709	0.980106	0.988338	EIF2D	FALSE
ENSG00000121281	192.467	0.00186756	0.110429	0.980049	0.988338	ADCY7	FALSE
ENSG00000158156	227.078	-0.00151811	0.0823994	0.980764	0.988663	XKR8	FALSE
ENSG00000116521	1329.82	0.0013099	0.0572732	0.98078	0.988663	SCAMP3	FALSE
ENSG00000164253	1062.93	-0.00113405	0.0537082	0.980867	0.988663	WDR41	FALSE
ENSG00000204351	745.394	0.0020259	0.0724057	0.980633	0.988663	SKIV2L	FALSE
ENSG00000122692	1797.76	-0.00111146	0.0531843	0.980934	0.988663	SMU1	FALSE
ENSG00000166689	171.955	0.00182357	0.100818	0.980655	0.988663	PLEKHA7	FALSE
ENSG00000185215	285.707	0.00180539	0.0994627	0.980922	0.988663	TNFAIP2	FALSE
ENSG00000078369	19089.6	-0.000999127	0.0471891	0.981171	0.988829	GNB1	FALSE
ENSG00000178773	307.632	-0.00150651	0.100275	0.981767	0.989341	CPNE7	FALSE
ENSG00000198081	303.419	0.0021604	0.069524	0.981823	0.989341	ZBTB14	FALSE
ENSG00000102038	979.041	-0.00137303	0.0816791	0.981905	0.98935	SMARCA1	FALSE
ENSG00000253553	75.2134	0.00162469	0.10102	0.982057	0.989431	ENSG00000253553	FALSE
ENSG00000088992	537.293	-0.00140901	0.0845907	0.982226	0.989528	TESC	FALSE
ENSG00000119812	1259.63	0.00151676	0.0777489	0.982352	0.989582	FAM98A	FALSE
ENSG00000174796	205.254	5.412e-05	0.0843341	0.982629	0.989789	THAP6	FALSE
ENSG00000164465	278.435	-0.00135675	0.0862334	0.982892	0.989981	DCBLD1	FALSE
ENSG00000116668	120.471	-0.00134185	0.0887023	0.983001	0.990003	SWT1	FALSE
ENSG00000198003	83.7752	0.00224684	0.094633	0.983059	0.990003	ODAD3	FALSE
ENSG00000124789	457.013	0.00109549	0.0816256	0.983351	0.990224	NUP153	FALSE
ENSG00000271976	243.447	0.00134469	0.0719996	0.983463	0.99025	ENSG00000271976	FALSE
ENSG00000152954	2118.44	-0.00125582	0.0925029	0.983594	0.99025	NRSN1	FALSE
ENSG00000166529	365.698	0.00173354	0.0721174	0.983574	0.99025	ZSCAN21	FALSE
ENSG00000010318	86.6865	-0.000346864	0.0953341	0.983726	0.990311	PHF7	FALSE
ENSG00000130304	1125.2	-0.0012024	0.0877609	0.984434	0.99095	SLC27A1	FALSE
ENSG00000104626	162.702	-0.00217693	0.091426	0.984575	0.99102	ERI1	FALSE
ENSG00000149260	723.729	-0.00114922	0.0831828	0.984787	0.991081	CAPN5	FALSE
ENSG00000225383	80.5441	0.000926441	0.115624	0.984764	0.991081	SFTA1P	FALSE
ENSG00000183186	403.677	0.00094209	0.0786407	0.984853	0.991081	C2CD4C	FALSE
ENSG00000113194	1365.2	-0.000806919	0.0499731	0.985356	0.991222	FAF2	FALSE
ENSG00000170074	256.843	0.00119088	0.123371	0.985293	0.991222	FAM153A	FALSE
ENSG00000149090	850.147	0.00138173	0.0988511	0.985174	0.991222	PAMR1	FALSE
ENSG00000204442	988.932	-0.00112026	0.063569	0.985081	0.991222	NALF1	FALSE
ENSG00000160213	3579.93	-0.000897077	0.0564561	0.985216	0.991222	CSTB	FALSE
ENSG00000272079	138.019	-0.00100726	0.112704	0.986129	0.991927	ENSG00000272079	FALSE
ENSG00000164603	254.077	0.00137471	0.0826289	0.986432	0.992052	BMT2	FALSE
ENSG00000158545	540.599	-0.00090472	0.0648741	0.986346	0.992052	ZC3H18	FALSE
ENSG00000100311	480.767	-0.00376445	0.110548	0.986471	0.992052	PDGFB	FALSE
ENSG00000243477	325.634	-0.000996859	0.0793001	0.986953	0.992246	NAA80	FALSE
ENSG00000185129	518.785	0.0012914	0.09585	0.98674	0.992246	PURA	FALSE
ENSG00000196911	494.9	0.00137276	0.0763208	0.986897	0.992246	KPNA5	FALSE
ENSG00000272462	280.076	-0.00560595	0.0829732	0.986945	0.992246	ENSG00000272462	FALSE
ENSG00000272316	77.4158	0.00120656	0.0998829	0.987382	0.992385	ENSG00000272316	FALSE
ENSG00000072315	186.261	-0.00101321	0.0940196	0.987316	0.992385	TRPC5	FALSE
ENSG00000198270	355.139	0.00168821	0.0860726	0.987204	0.992385	TMEM116	FALSE
ENSG00000267296	122.523	0.00115031	0.0985394	0.987371	0.992385	CEBPA-DT	FALSE
ENSG00000189056	599.333	-0.000520217	0.125666	0.987985	0.992773	RELN	FALSE
ENSG00000149927	2232.39	0.000989103	0.0724115	0.987864	0.992773	DOC2A	FALSE
ENSG00000154945	4127.74	-0.000810741	0.099984	0.987924	0.992773	ANKRD40	FALSE
ENSG00000178573	415.381	0.00120696	0.103704	0.988126	0.992841	MAF	FALSE
ENSG00000188229	6621.03	0.00100218	0.0752855	0.988424	0.993067	TUBB4B	FALSE
ENSG00000071054	8958.54	0.00121188	0.101292	0.988851	0.993287	MAP4K4	FALSE
ENSG00000124613	126.84	0.000611088	0.0895209	0.988844	0.993287	ZNF391	FALSE
ENSG00000151835	870.813	0.00104184	0.0838601	0.988933	0.993287	SACS	FALSE
ENSG00000165389	643.866	-0.000789541	0.0792918	0.988879	0.993287	SPTSSA	FALSE
ENSG00000180376	339.027	-0.000786056	0.0887735	0.989212	0.993494	CCDC66	FALSE
ENSG00000111783	903.403	0.00108992	0.0960433	0.989312	0.993523	RFX4	FALSE
ENSG00000267080	102.327	0.000777195	0.0990833	0.989537	0.993676	ASB16-AS1	FALSE
ENSG00000164258	1871.54	0.000909765	0.075676	0.989866	0.993933	NDUFS4	FALSE
ENSG00000182700	2237.35	0.000959379	0.0830024	0.990036	0.99403	IGIP	FALSE
ENSG00000147394	232.279	-0.000705348	0.0875854	0.990473	0.994396	ZNF185	FALSE
ENSG00000067066	330.497	0.00401874	0.0947455	0.990643	0.994494	SP100	FALSE
ENSG00000110218	223.87	-0.00073764	0.0864219	0.990923	0.994702	PANX1	FALSE
ENSG00000134030	2789.77	-0.000581113	0.0707943	0.991237	0.994945	CTIF	FALSE
ENSG00000111344	965.865	-0.000541746	0.108911	0.991442	0.995077	RASAL1	FALSE
ENSG00000198223	226.468	0.000875677	0.121271	0.991788	0.995215	CSF2RA	FALSE
ENSG00000173020	1512.14	0.000760113	0.0780252	0.991798	0.995215	GRK2	FALSE
ENSG00000287925	69.8353	0.000678494	0.11041	0.991707	0.995215	LOC101928701	FALSE
ENSG00000145335	7823.58	-0.00049549	0.0674113	0.991925	0.99527	SNCA	FALSE
ENSG00000215845	405.415	-0.000323491	0.0779413	0.992323	0.995596	TSTD1	FALSE
ENSG00000141744	135.819	0.000591351	0.101855	0.992536	0.995737	PNMT	FALSE
ENSG00000169403	165.85	-0.000158655	0.124264	0.992892	0.996021	PTAFR	FALSE
ENSG00000023572	554.398	-0.00256257	0.0723359	0.993021	0.996078	GLRX2	FALSE
ENSG00000054282	618.977	0.00257557	0.0610475	0.993222	0.996095	SDCCAG8	FALSE
ENSG00000121775	400.555	0.00030835	0.0609207	0.993256	0.996095	TMEM39B	FALSE
ENSG00000140548	238.688	0.00221543	0.0763676	0.993134	0.996095	ZNF710	FALSE
ENSG00000205476	848.073	-0.000441405	0.0755214	0.993442	0.996208	CCDC85C	FALSE
ENSG00000165752	862.619	0.000575252	0.0758895	0.993635	0.996255	STK32C	FALSE
ENSG00000213020	106.835	-0.000396519	0.105456	0.993604	0.996255	ZNF611	FALSE
ENSG00000182674	149.282	0.00183258	0.0858699	0.994294	0.996624	KCNB2	FALSE
ENSG00000260912	150.89	-0.000808779	0.0992813	0.994077	0.996624	ENSG00000260912	FALSE
ENSG00000166166	461.469	0.000527155	0.0766326	0.994194	0.996624	TRMT61A	FALSE
ENSG00000103710	511.184	0.000623191	0.118847	0.994237	0.996624	RASL12	FALSE
ENSG00000110047	704.844	0.000503331	0.0789212	0.994825	0.997083	EHD1	FALSE
ENSG00000278989	214.915	0.00054082	0.0966405	0.994957	0.997143	ENSG00000278989	FALSE
ENSG00000174611	164.533	0.00045453	0.087384	0.995098	0.997211	KY	FALSE
ENSG00000155957	168.272	-0.000273834	0.104338	0.995194	0.997234	TMBIM4	FALSE
ENSG00000112081	3362.29	-0.000226043	0.079999	0.995388	0.997356	SRSF3	FALSE
ENSG00000101745	886.123	-0.00203128	0.0680091	0.995668	0.997563	ANKRD12	FALSE
ENSG00000157600	592.47	0.00040315	0.0762927	0.996029	0.997633	TMEM164	FALSE
ENSG00000154330	128.716	0.000484454	0.120213	0.996019	0.997633	PGM5	FALSE
ENSG00000100722	1259.57	-0.000158905	0.0394112	0.995981	0.997633	ZC3H14	FALSE
ENSG00000171649	112.932	0.00037332	0.0952614	0.996027	0.997633	ZIK1	FALSE
ENSG00000156239	457.894	-0.000199172	0.0951703	0.996115	0.997645	N6AMT1	FALSE
ENSG00000243660	181.391	0.00234077	0.071635	0.996592	0.997977	ZNF487	FALSE
ENSG00000159314	232.644	-0.000154278	0.089027	0.996549	0.997977	ARHGAP27	FALSE
ENSG00000163472	186.509	-0.000461526	0.0907252	0.996969	0.998136	TMEM79	FALSE
ENSG00000172262	409.533	-0.0001435	0.0752014	0.996902	0.998136	ZNF131	FALSE
ENSG00000230844	96.983	0.000378436	0.092491	0.996914	0.998136	ZNF674-AS1	FALSE
ENSG00000092529	297.167	-0.00157356	0.121638	0.997174	0.998268	CAPN3	FALSE
ENSG00000271270	212.731	-0.000151767	0.0910982	0.997322	0.998344	TMCC1-DT	FALSE
ENSG00000146425	1029.69	0.000254655	0.0658237	0.997423	0.998371	DYNLT1	FALSE
ENSG00000117242	79.7912	-8.31924e-05	0.122291	0.99755	0.998404	PINK1-AS	FALSE
ENSG00000198626	1223.39	0.000278146	0.0747213	0.997674	0.998404	RYR2	FALSE
ENSG00000183117	608.906	-0.00251439	0.0751321	0.997655	0.998404	CSMD1	FALSE
ENSG00000205593	716.743	0.000186122	0.0601223	0.99787	0.998526	DENND6B	FALSE
ENSG00000143977	905.409	0.00183628	0.0720172	0.998577	0.999161	SNRPG	FALSE
ENSG00000185753	306.894	-4.88413e-06	0.0812511	0.998766	0.999277	CXorf38	FALSE
ENSG00000157881	325.604	1.48479e-05	0.082177	0.999149	0.999587	PANK4	FALSE
ENSG00000165934	777.41	0.000124504	0.0676016	0.99935	0.999716	CPSF2	FALSE
ENSG00000096872	215.309	-0.00245099	0.0913974	0.99947	0.999763	IFT74	FALSE
ENSG00000135299	553.399	0.000159302	0.0921898	0.999605	0.999824	ANKRD6	FALSE
ENSG00000269235	70.8288	0.000217564	0.111553	0.999717	0.999863	ZNF350-AS1	FALSE
ENSG00000067606	4318.64	7.63855e-05	0.0669994	0.999889	0.999945	PRKCZ	FALSE
ENSG00000172878	216.025	9.67197e-05	0.0861325	0.999945	0.999945	METAP1D	FALSE

### Sheet: CBM
DESeq2 results table (Cerebellum)
ENSG	baseMean	log2FoldChange	lfcSE	pvalue	padj	symbol	sig
ENSG00000291136	684.845	-0.560813	0.0613783	6.56622e-21	9.15528e-17	ENSG00000291136	FALSE
ENSG00000151320	3111.31	0.333973	0.0440538	5.34135e-15	3.72372e-11	AKAP6	FALSE
ENSG00000164066	806.729	0.760446	0.104991	1.35974e-14	6.1789e-11	INTU	TRUE
ENSG00000158290	2684.29	0.378231	0.0510308	1.77262e-14	6.1789e-11	CUL4B	FALSE
ENSG00000108582	1403.21	0.436072	0.0599069	3.90348e-14	1.08852e-10	CPD	FALSE
ENSG00000159335	5178.17	-0.463922	0.063578	4.99585e-14	1.16095e-10	PTMS	FALSE
ENSG00000115020	2355.77	0.423447	0.0592089	6.93245e-14	1.20824e-10	PIKFYVE	FALSE
ENSG00000120251	6316.86	0.690257	0.0985242	6.11554e-14	1.20824e-10	GRIA2	TRUE
ENSG00000166200	1886.26	0.510293	0.0720074	8.9033e-14	1.37932e-10	COPS2	FALSE
ENSG00000070010	1589.61	-0.606344	0.0852394	1.14346e-13	1.59433e-10	UFD1	TRUE
ENSG00000198300	6029.64	0.605162	0.0855911	1.32287e-13	1.6768e-10	PEG3	TRUE
ENSG00000117479	685.312	0.6237	0.0919727	3.26849e-13	3.79772e-10	SLC19A2	TRUE
ENSG00000079150	168.13	0.493474	0.0714333	3.6958e-13	3.96389e-10	FKBP7	FALSE
ENSG00000154222	841.62	-0.445615	0.0654817	1.28532e-12	1.01051e-09	CC2D1B	FALSE
ENSG00000113742	3554.47	0.773482	0.118313	1.16733e-12	1.01051e-09	CPEB4	TRUE
ENSG00000105983	1635.49	0.356882	0.0525651	1.19729e-12	1.01051e-09	LMBR1	FALSE
ENSG00000101391	1432.99	-0.391258	0.0570817	1.13255e-12	1.01051e-09	CDK5RAP1	FALSE
ENSG00000105255	965.429	-0.506008	0.0741245	1.30453e-12	1.01051e-09	FSD1	FALSE
ENSG00000161048	1698.67	0.527767	0.0795863	1.65026e-12	1.21103e-09	NAPEPLD	FALSE
ENSG00000152601	1875.76	0.541711	0.0816804	1.84347e-12	1.24191e-09	MBNL1	FALSE
ENSG00000134352	4864.88	0.855431	0.131432	1.87048e-12	1.24191e-09	IL6ST	TRUE
ENSG00000074695	2119.49	0.455367	0.0684427	2.04172e-12	1.29398e-09	LMAN1	FALSE
ENSG00000174010	416.142	0.651094	0.0998363	2.82051e-12	1.70984e-09	KLHL15	TRUE
ENSG00000085719	1765.29	0.487762	0.0737304	3.00501e-12	1.74579e-09	CPNE3	FALSE
ENSG00000291119	152.14	1.09664	0.171306	3.48954e-12	1.87133e-09	ENSG00000291119	TRUE
ENSG00000123066	4951.67	0.412016	0.0626213	3.4864e-12	1.87133e-09	MED13L	FALSE
ENSG00000182359	394.077	0.577237	0.0883311	3.87332e-12	2.00021e-09	KBTBD3	FALSE
ENSG00000188315	474.434	-0.487151	0.0733437	4.17298e-12	2.078e-09	C3orf62	FALSE
ENSG00000145495	6477.97	0.435268	0.0662331	4.3781e-12	2.10496e-09	MARCHF6	FALSE
ENSG00000152332	1729.39	0.773279	0.121458	5.01018e-12	2.18303e-09	UHMK1	TRUE
ENSG00000114439	1340.79	0.405452	0.0616167	4.81639e-12	2.18303e-09	BBX	FALSE
ENSG00000185950	2521.05	0.364066	0.0551654	4.90076e-12	2.18303e-09	IRS2	FALSE
ENSG00000109184	1573.5	0.536876	0.0825254	5.34628e-12	2.25888e-09	DCUN1D4	FALSE
ENSG00000157106	8721.13	0.484025	0.0739145	5.75084e-12	2.35835e-09	SMG1	FALSE
ENSG00000166225	1173.23	0.510332	0.0788184	6.50634e-12	2.59194e-09	FRS2	FALSE
ENSG00000198843	2873.16	0.432019	0.0669943	8.13753e-12	3.15171e-09	SELENOT	FALSE
ENSG00000186908	3474.51	0.503594	0.078579	9.09299e-12	3.42658e-09	ZDHHC17	FALSE
ENSG00000145390	782.312	0.600255	0.0938677	9.54168e-12	3.50104e-09	USP53	TRUE
ENSG00000138593	3381.9	0.528488	0.0832441	1.08325e-11	3.77595e-09	SECISBP2L	FALSE
ENSG00000165246	747.18	0.395221	0.0623436	1.07006e-11	3.77595e-09	NLGN4Y	FALSE
ENSG00000164463	1688.88	0.427572	0.0665195	1.12972e-11	3.84188e-09	CREBRF	FALSE
ENSG00000105443	1317.42	-0.379464	0.0584246	1.19909e-11	3.98068e-09	CYTH2	FALSE
ENSG00000155313	848.1	0.420791	0.0658381	1.25795e-11	4.07897e-09	USP25	FALSE
ENSG00000084733	2839.26	0.448994	0.0702602	1.37156e-11	4.17597e-09	RAB10	FALSE
ENSG00000109572	3217.92	0.280636	0.0433446	1.55642e-11	4.17597e-09	CLCN3	FALSE
ENSG00000185129	2279.41	0.603072	0.0959417	1.35091e-11	4.17597e-09	PURA	TRUE
ENSG00000204227	1990.08	-0.286481	0.0438312	1.55742e-11	4.17597e-09	RING1	FALSE
ENSG00000123130	836.437	-0.334144	0.0517173	1.48766e-11	4.17597e-09	ACOT9	FALSE
ENSG00000151151	319.395	0.85376	0.138018	1.38814e-11	4.17597e-09	IPMK	TRUE
ENSG00000174106	1343.43	0.426406	0.0668282	1.54676e-11	4.17597e-09	LEMD3	FALSE
ENSG00000186532	734.354	-0.345524	0.0537979	1.47488e-11	4.17597e-09	SMYD4	FALSE
ENSG00000123136	641.49	-0.411427	0.0640331	1.41521e-11	4.17597e-09	DDX39A	FALSE
ENSG00000071073	3368.79	0.344965	0.054217	1.69752e-11	4.46577e-09	MGAT4A	FALSE
ENSG00000054267	2167.74	0.39733	0.0624812	1.8439e-11	4.73234e-09	ARID4B	FALSE
ENSG00000124198	1910.92	0.348649	0.0542457	1.86673e-11	4.73234e-09	ARFGEF2	FALSE
ENSG00000176422	389.279	-0.328733	0.0513106	1.96988e-11	4.90464e-09	SPRYD4	FALSE
ENSG00000145864	6717.05	0.634715	0.102899	2.24868e-11	5.31413e-09	GABRB2	TRUE
ENSG00000151233	584.676	0.344785	0.0540034	2.23215e-11	5.31413e-09	GXYLT1	FALSE
ENSG00000005812	1928.79	0.380895	0.0599619	2.23578e-11	5.31413e-09	FBXL3	FALSE
ENSG00000133401	1333.97	0.527338	0.0848541	2.39974e-11	5.57659e-09	PDZD2	FALSE
ENSG00000072041	1897.6	0.361111	0.0566652	2.49405e-11	5.6177e-09	SLC6A15	FALSE
ENSG00000087301	941.35	0.480064	0.0757572	2.49801e-11	5.6177e-09	TXNDC16	FALSE
ENSG00000170385	604.588	0.740697	0.119703	2.5923e-11	5.7372e-09	SLC30A1	TRUE
ENSG00000087088	331.561	-0.423873	0.0665537	2.69107e-11	5.86275e-09	BAX	FALSE
ENSG00000177548	105.372	-0.517591	0.0819686	3.07235e-11	6.59042e-09	RABEP2	FALSE
ENSG00000197956	2678.54	-0.473992	0.0752686	3.86544e-11	7.76185e-09	S100A6	FALSE
ENSG00000158615	1747.4	0.267614	0.0419912	3.94567e-11	7.76185e-09	PPP1R15B	FALSE
ENSG00000109654	6685.63	0.709583	0.116524	3.95246e-11	7.76185e-09	TRIM2	TRUE
ENSG00000160991	1529.96	-0.763288	0.121394	3.7969e-11	7.76185e-09	ORAI2	TRUE
ENSG00000111602	357.284	-0.494242	0.0788155	3.77982e-11	7.76185e-09	TIMELESS	FALSE
ENSG00000108256	3238.44	0.383906	0.0613306	3.74217e-11	7.76185e-09	NUFIP2	FALSE
ENSG00000139496	1731.02	0.460699	0.0740401	4.01126e-11	7.76791e-09	NUP58	FALSE
ENSG00000117533	1990.7	0.459349	0.074294	4.19175e-11	8.00624e-09	VAMP4	FALSE
ENSG00000177200	2765.63	0.446952	0.0722777	4.35076e-11	8.19765e-09	CHD9	FALSE
ENSG00000146006	1005.92	0.537756	0.0881367	4.48155e-11	8.3315e-09	LRRTM2	FALSE
ENSG00000032219	1454.23	0.328879	0.0525718	4.86178e-11	8.91945e-09	ARID4A	FALSE
ENSG00000171862	5397.05	0.459045	0.0748091	5.23265e-11	9.47518e-09	PTEN	FALSE
ENSG00000121879	1577.86	0.441451	0.0716353	5.40418e-11	9.50037e-09	PIK3CA	FALSE
ENSG00000137502	1412.12	0.598708	0.098677	5.41711e-11	9.50037e-09	RAB30	TRUE
ENSG00000288033	54.5785	-0.594901	0.0965666	5.45098e-11	9.50037e-09	ENSG00000288033	TRUE
ENSG00000198455	636.62	0.435843	0.0705629	5.79973e-11	9.98341e-09	ZXDB	FALSE
ENSG00000165997	828.015	0.731975	0.122622	5.88091e-11	9.9997e-09	ARL5B	TRUE
ENSG00000164187	1168.58	0.806869	0.135444	6.18001e-11	1.03817e-08	LMBRD2	TRUE
ENSG00000163428	1326.65	0.488657	0.0804071	6.91089e-11	1.14713e-08	LRRC58	FALSE
ENSG00000100151	1003.66	-0.485489	0.0782515	6.99334e-11	1.14715e-08	PICK1	FALSE
ENSG00000088179	4088.18	0.655133	0.10996	7.39151e-11	1.1846e-08	PTPN4	TRUE
ENSG00000124406	2603.64	0.601029	0.0995945	7.37005e-11	1.1846e-08	ATP8A1	TRUE
ENSG00000113594	2041.32	0.642619	0.106897	7.58354e-11	1.20156e-08	LIFR	TRUE
ENSG00000132024	1513.13	-0.42947	0.0689683	8.1333e-11	1.27419e-08	CC2D1A	FALSE
ENSG00000152377	20212.6	0.415574	0.0677637	8.35553e-11	1.29446e-08	SPOCK1	FALSE
ENSG00000146247	3483.7	0.649476	0.108408	8.56978e-11	1.30439e-08	PHIP	TRUE
ENSG00000165417	1790.76	0.596847	0.101038	8.60673e-11	1.30439e-08	GTF2A1	TRUE
ENSG00000113658	1541.7	0.558172	0.0928318	8.80324e-11	1.31919e-08	SMAD5	FALSE
ENSG00000011405	2924.1	0.650616	0.108387	8.8936e-11	1.31919e-08	PIK3C2A	TRUE
ENSG00000118200	4225.72	0.54772	0.0906733	9.39585e-11	1.37901e-08	CAMSAP2	FALSE
ENSG00000196776	6826.25	0.478129	0.0792563	9.93616e-11	1.44312e-08	CD47	FALSE
ENSG00000117707	930.3	0.576329	0.0956553	1.14643e-10	1.6479e-08	PROX1	FALSE
ENSG00000116981	1943.67	-0.588716	0.0999629	1.2568e-10	1.78812e-08	NT5C1A	TRUE
ENSG00000161010	2986.13	-0.509161	0.0836399	1.27779e-10	1.79961e-08	MRNIP	FALSE
ENSG00000075399	650.412	-0.440131	0.0717239	1.29318e-10	1.80308e-08	VPS9D1	FALSE
ENSG00000115808	1427.35	0.352913	0.0577807	1.34014e-10	1.85006e-08	STRN	FALSE
ENSG00000138078	11830.2	0.499905	0.0840335	1.4536e-10	1.98548e-08	PREPL	FALSE
ENSG00000125249	1697.73	0.551845	0.0926529	1.46672e-10	1.98548e-08	RAP2A	FALSE
ENSG00000022355	6416.65	0.642256	0.108895	1.54153e-10	2.06669e-08	GABRA1	TRUE
ENSG00000071537	2810.71	0.429874	0.071599	1.58412e-10	2.10356e-08	SEL1L	FALSE
ENSG00000135250	3303.71	0.370019	0.0611804	1.64972e-10	2.15732e-08	SRPK2	FALSE
ENSG00000110422	2008.28	0.786948	0.134143	1.65555e-10	2.15732e-08	HIPK3	TRUE
ENSG00000135535	1921.73	0.721585	0.122843	1.71329e-10	2.21188e-08	CD164	TRUE
ENSG00000196154	84.8546	-1.30645	0.223233	1.75264e-10	2.24194e-08	S100A4	TRUE
ENSG00000123575	2458.15	0.627293	0.106604	1.78558e-10	2.24292e-08	FAM199X	TRUE
ENSG00000107036	923.289	0.282239	0.0460836	1.78182e-10	2.24292e-08	RIC1	FALSE
ENSG00000103540	2155.16	0.449769	0.07559	1.89496e-10	2.35905e-08	CCP110	FALSE
ENSG00000023516	3964.55	0.646838	0.111482	1.96109e-10	2.41978e-08	AKAP11	TRUE
ENSG00000121101	133.945	-0.745196	0.122883	2.00595e-10	2.45342e-08	TEX14	TRUE
ENSG00000140396	1676.14	0.624217	0.106726	2.07924e-10	2.52094e-08	NCOA2	TRUE
ENSG00000104093	2975.72	0.385245	0.0643659	2.12664e-10	2.55618e-08	DMXL2	FALSE
ENSG00000118596	447.998	0.976941	0.172077	2.17866e-10	2.59633e-08	SLC16A7	TRUE
ENSG00000115183	1186.64	0.529076	0.0900459	2.24232e-10	2.64954e-08	TANC1	FALSE
ENSG00000116747	969.274	0.788597	0.137457	2.36088e-10	2.7662e-08	RO60	TRUE
ENSG00000177189	1947.23	0.390828	0.0653169	2.44829e-10	2.84471e-08	RPS6KA3	FALSE
ENSG00000188994	2014.78	0.471059	0.0791882	2.48844e-10	2.86303e-08	ZNF292	FALSE
ENSG00000139505	1247.56	0.582701	0.100114	2.50513e-10	2.86303e-08	MTMR6	TRUE
ENSG00000001629	1771.25	0.376495	0.0632469	2.57744e-10	2.92e-08	ANKIB1	FALSE
ENSG00000226239	732.308	-0.469267	0.0788984	2.59685e-10	2.92e-08	ENSG00000226239	FALSE
ENSG00000198780	1311.1	0.711929	0.124435	2.76732e-10	3.08678e-08	FAM169A	TRUE
ENSG00000138448	3229.56	0.608589	0.104549	2.84134e-10	3.09506e-08	ITGAV	TRUE
ENSG00000146373	511.075	0.673554	0.116337	2.83381e-10	3.09506e-08	RNF217	TRUE
ENSG00000103274	369.912	-0.389511	0.0653127	2.80427e-10	3.09506e-08	NUBP1	FALSE
ENSG00000166128	821.644	0.704327	0.121579	2.9328e-10	3.16992e-08	RAB8B	TRUE
ENSG00000100697	2696.93	0.504865	0.0866814	3.00577e-10	3.22381e-08	DICER1	FALSE
ENSG00000162923	3624.87	0.300185	0.0498615	3.10464e-10	3.25474e-08	WDR26	FALSE
ENSG00000008294	7438.91	0.346116	0.0575085	3.07571e-10	3.25474e-08	SPAG9	FALSE
ENSG00000196227	1559.62	0.511219	0.0886141	3.10081e-10	3.25474e-08	FAM217B	FALSE
ENSG00000198961	8532.57	0.619379	0.106993	3.17199e-10	3.30053e-08	PJA2	TRUE
ENSG00000106299	2020.12	0.392885	0.066594	3.20009e-10	3.3051e-08	WASL	FALSE
ENSG00000162695	490.414	0.695947	0.120173	3.3042e-10	3.38753e-08	SLC30A7	TRUE
ENSG00000125843	239.151	-0.472648	0.0799203	3.34419e-10	3.40351e-08	AP5S1	FALSE
ENSG00000138767	1740.83	0.412086	0.0699644	3.49914e-10	3.53539e-08	CNOT6L	FALSE
ENSG00000142751	1751.1	-0.297079	0.0495776	3.62854e-10	3.58813e-08	GPN2	FALSE
ENSG00000111897	18959.2	0.289558	0.0482522	3.59661e-10	3.58813e-08	SERINC1	FALSE
ENSG00000196696	661.766	-0.879617	0.149778	3.62456e-10	3.58813e-08	PDXDC2P-NPIPB14P	TRUE
ENSG00000116678	314.114	0.95161	0.167889	3.81623e-10	3.65425e-08	LEPR	TRUE
ENSG00000144724	1332.71	0.635945	0.109308	3.82212e-10	3.65425e-08	PTPRG	TRUE
ENSG00000152409	1622.36	0.584816	0.100907	3.83708e-10	3.65425e-08	JMY	TRUE
ENSG00000198168	1025.71	0.635126	0.111534	3.87438e-10	3.65425e-08	SVIP	TRUE
ENSG00000110583	1534.03	-0.427803	0.0721587	3.87886e-10	3.65425e-08	NAA40	FALSE
ENSG00000139793	3177.44	0.690089	0.119708	3.77785e-10	3.65425e-08	MBNL2	TRUE
ENSG00000125779	2333.96	-0.371598	0.0620833	3.85411e-10	3.65425e-08	PANK2	FALSE
ENSG00000130772	222.502	-0.453179	0.0781902	3.97259e-10	3.71743e-08	MED18	FALSE
ENSG00000078018	13164.6	0.392615	0.0667965	4.04197e-10	3.72999e-08	MAP2	FALSE
ENSG00000106344	1633.43	-0.32115	0.0540417	4.01387e-10	3.72999e-08	RBM28	FALSE
ENSG00000047346	2997.25	0.3888	0.0659574	4.08841e-10	3.72999e-08	FAM214A	FALSE
ENSG00000167674	793.043	-0.303107	0.0502584	4.09301e-10	3.72999e-08	HDGFL2	FALSE
ENSG00000182310	401.797	-0.569993	0.0973872	4.21341e-10	3.81478e-08	SPACA6	FALSE
ENSG00000148824	359.978	-0.653181	0.111635	4.27007e-10	3.84114e-08	MTG1	TRUE
ENSG00000163832	689.825	-0.287833	0.0481641	4.34946e-10	3.88747e-08	ELP6	FALSE
ENSG00000134709	1383.09	0.678568	0.117343	4.47391e-10	3.96398e-08	HOOK1	TRUE
ENSG00000156162	498.242	0.710855	0.126402	4.49192e-10	3.96398e-08	DPY19L4	TRUE
ENSG00000071189	1475.33	0.558317	0.0975104	4.53269e-10	3.97479e-08	SNX13	FALSE
ENSG00000174738	4041.76	0.460763	0.0792721	4.7083e-10	4.02747e-08	NR1D2	FALSE
ENSG00000108443	1408.65	0.502899	0.086272	4.65709e-10	4.02747e-08	RPS6KB1	FALSE
ENSG00000108510	2018.34	0.413509	0.0706711	4.70032e-10	4.02747e-08	MED13	FALSE
ENSG00000108946	6825.97	0.48396	0.0834846	4.67301e-10	4.02747e-08	PRKAR1A	FALSE
ENSG00000177272	583.825	0.705221	0.12254	4.77982e-10	4.03909e-08	KCNA3	TRUE
ENSG00000112992	1697.97	0.476323	0.082131	4.77794e-10	4.03909e-08	NNT	FALSE
ENSG00000160796	532.172	-0.552625	0.0947143	4.95019e-10	4.13296e-08	NBEAL2	FALSE
ENSG00000291175	608.737	-0.626608	0.108116	4.94988e-10	4.13296e-08	ENSG00000291175	TRUE
ENSG00000174437	12577	0.314733	0.0535019	5.17484e-10	4.29481e-08	ATP2A2	FALSE
ENSG00000118473	2177.52	0.542535	0.0952911	5.22948e-10	4.31447e-08	SGIP1	FALSE
ENSG00000119138	5472.03	0.461996	0.0811231	5.38327e-10	4.41523e-08	KLF9	FALSE
ENSG00000213619	2305.68	-0.314263	0.0527544	5.49878e-10	4.48359e-08	NDUFS3	FALSE
ENSG00000164403	583.106	-0.369336	0.0624443	5.60416e-10	4.54295e-08	SHROOM1	FALSE
ENSG00000163291	1066.62	0.624342	0.109765	5.99856e-10	4.77931e-08	PAQR3	TRUE
ENSG00000188647	1412.14	0.676549	0.120565	5.99177e-10	4.77931e-08	PTAR1	TRUE
ENSG00000033800	2000.45	0.353736	0.0606421	5.94953e-10	4.77931e-08	PIAS1	FALSE
ENSG00000164506	2709.42	0.64035	0.114698	6.06613e-10	4.80569e-08	STXBP5	TRUE
ENSG00000185658	3590.91	0.438764	0.0760655	6.23414e-10	4.91089e-08	BRWD1	FALSE
ENSG00000179454	551.918	0.942684	0.17214	6.47743e-10	5.07386e-08	KLHL28	TRUE
ENSG00000155744	2384.97	0.826825	0.14846	6.51958e-10	5.07835e-08	FAM126B	TRUE
ENSG00000063761	255.529	-0.557825	0.0959649	6.86266e-10	5.31589e-08	ADCK1	FALSE
ENSG00000142507	1807.08	-0.383375	0.0652663	6.92761e-10	5.33656e-08	PSMB6	FALSE
ENSG00000137941	3358.17	0.61474	0.10892	7.11036e-10	5.38803e-08	TTLL7	TRUE
ENSG00000287900	989.106	0.5165	0.0908104	7.0888e-10	5.38803e-08	ENSG00000287900	FALSE
ENSG00000072364	4478.21	0.467397	0.0810045	7.091e-10	5.38803e-08	AFF4	FALSE
ENSG00000030419	234.566	0.782314	0.1393	7.25152e-10	5.40685e-08	IKZF2	TRUE
ENSG00000169919	1138.5	-0.301682	0.0509863	7.23854e-10	5.40685e-08	GUSB	FALSE
ENSG00000172977	1575.96	-0.269153	0.0454761	7.21692e-10	5.40685e-08	KAT5	FALSE
ENSG00000164114	1046.07	0.617769	0.110363	7.37417e-10	5.44317e-08	MAP9	TRUE
ENSG00000273618	79.1366	-0.577966	0.100965	7.37832e-10	5.44317e-08	ENSG00000273618	FALSE
ENSG00000156103	554.747	0.676553	0.117877	7.45299e-10	5.46932e-08	MMP16	TRUE
ENSG00000151292	853.67	0.561112	0.0990608	7.50488e-10	5.47856e-08	CSNK1G3	FALSE
ENSG00000105879	871.276	0.412273	0.0717306	7.64403e-10	5.55108e-08	CBLL1	FALSE
ENSG00000055917	5884.62	0.285783	0.0487873	8.25418e-10	5.96311e-08	PUM2	FALSE
ENSG00000259408	175.749	-0.583831	0.102834	8.40389e-10	6.03997e-08	ENSG00000259408	TRUE
ENSG00000180488	1192.59	0.491286	0.0869877	8.63132e-10	6.17162e-08	MIGA1	FALSE
ENSG00000105855	976.617	0.974221	0.181056	8.79617e-10	6.2574e-08	ITGB8	TRUE
ENSG00000123200	2477.68	0.276655	0.0473442	8.98631e-10	6.36021e-08	ZC3H13	FALSE
ENSG00000069667	3197.19	0.676292	0.120681	9.16782e-10	6.4559e-08	RORA	TRUE
ENSG00000173163	386.575	-0.340511	0.0582809	9.31318e-10	6.52531e-08	COMMD1	FALSE
ENSG00000107854	2888.76	0.414984	0.0724043	9.42248e-10	6.56888e-08	TNKS2	FALSE
ENSG00000172817	302.557	0.616865	0.110235	9.54504e-10	6.62122e-08	CYP7B1	TRUE
ENSG00000146352	4422.87	0.653335	0.116313	9.63852e-10	6.6488e-08	CLVS2	TRUE
ENSG00000061987	3138.33	0.33694	0.0584015	9.68017e-10	6.6488e-08	MON2	FALSE
ENSG00000120963	3280.07	0.454635	0.0802694	9.73714e-10	6.65515e-08	ZNF706	FALSE
ENSG00000131263	2199.19	0.246159	0.0417044	9.96839e-10	6.77996e-08	RLIM	FALSE
ENSG00000111912	3133.37	0.320818	0.0553887	1.02435e-09	6.93325e-08	NCOA7	FALSE
ENSG00000144747	1302.1	0.394197	0.0689677	1.05207e-09	7.08645e-08	TMF1	FALSE
ENSG00000105792	234.113	0.450527	0.0796986	1.10502e-09	7.40734e-08	CFAP69	FALSE
ENSG00000178662	642.475	0.613216	0.110277	1.11216e-09	7.41951e-08	CSRNP3	TRUE
ENSG00000173273	3968.77	0.244915	0.0416542	1.13525e-09	7.53753e-08	TNKS	FALSE
ENSG00000205269	1693.91	0.493605	0.0879579	1.15852e-09	7.65557e-08	TMEM170B	FALSE
ENSG00000108932	255.219	0.974159	0.180002	1.18398e-09	7.78692e-08	SLC16A6	TRUE
ENSG00000113615	521.318	0.548325	0.0987529	1.25742e-09	8.03129e-08	SEC24A	FALSE
ENSG00000153914	2055.78	0.335831	0.058576	1.25303e-09	8.03129e-08	SREK1	FALSE
ENSG00000001561	889.735	0.550945	0.09884	1.26146e-09	8.03129e-08	ENPP4	FALSE
ENSG00000118922	1188.66	0.448353	0.0789898	1.24909e-09	8.03129e-08	KLF12	FALSE
ENSG00000168434	625.096	-0.411885	0.0715561	1.23235e-09	8.03129e-08	COG7	FALSE
ENSG00000108784	160.92	-0.454151	0.0795847	1.25246e-09	8.03129e-08	NAGLU	FALSE
ENSG00000101752	1956.17	0.579487	0.103676	1.23425e-09	8.03129e-08	MIB1	FALSE
ENSG00000120742	2217.2	0.511404	0.0917998	1.29422e-09	8.2024e-08	SERP1	FALSE
ENSG00000162616	777.018	0.768397	0.14164	1.32612e-09	8.32887e-08	DNAJB4	TRUE
ENSG00000083312	2157.42	0.688244	0.124378	1.32475e-09	8.32887e-08	TNPO1	TRUE
ENSG00000048649	2155.69	0.288767	0.0496738	1.35715e-09	8.48551e-08	RSF1	FALSE
ENSG00000157224	1420.52	0.584713	0.105535	1.36596e-09	8.5025e-08	CLDN12	TRUE
ENSG00000136381	1787.94	0.329521	0.0575619	1.37737e-09	8.53543e-08	IREB2	FALSE
ENSG00000104320	1155.06	0.33738	0.0592179	1.40929e-09	8.69455e-08	NBN	FALSE
ENSG00000100949	546.89	-0.45361	0.0796838	1.51447e-09	9.30231e-08	RABGGTA	FALSE
ENSG00000172020	4550.25	-0.506692	0.0892489	1.53567e-09	9.39116e-08	GAP43	FALSE
ENSG00000113327	4448.48	0.383199	0.0677164	1.5536e-09	9.45935e-08	GABRG2	FALSE
ENSG00000164327	2330.46	0.636663	0.11588	1.64813e-09	9.99122e-08	RICTOR	TRUE
ENSG00000072133	536.032	0.490843	0.0881472	1.68876e-09	1.01933e-07	RPS6KA6	FALSE
ENSG00000205765	1372.75	0.312982	0.054613	1.78901e-09	1.07518e-07	RIMOC1	FALSE
ENSG00000110844	1019.4	-0.333036	0.0576718	1.84112e-09	1.10175e-07	PRPF40B	FALSE
ENSG00000115904	2040.61	0.378148	0.0671564	1.87867e-09	1.11942e-07	SOS1	FALSE
ENSG00000114374	3071.67	0.305854	0.0533052	1.90558e-09	1.13062e-07	USP9Y	FALSE
ENSG00000105784	1053.37	0.526251	0.095249	1.95981e-09	1.15787e-07	RUNDC3B	FALSE
ENSG00000159082	2589.14	0.48857	0.0882239	1.97851e-09	1.16398e-07	SYNJ1	FALSE
ENSG00000077147	3667.18	0.284039	0.0495411	2.05461e-09	1.20367e-07	TM9SF3	FALSE
ENSG00000104859	1156.05	-0.353441	0.0623333	2.08865e-09	1.2185e-07	CLASRP	FALSE
ENSG00000171148	1243.42	-0.300953	0.0526765	2.11329e-09	1.22043e-07	TADA3	FALSE
ENSG00000247982	65.193	-0.893892	0.161771	2.11823e-09	1.22043e-07	LINC00926	TRUE
ENSG00000101596	2629.01	0.396284	0.0710264	2.11653e-09	1.22043e-07	SMCHD1	FALSE
ENSG00000260032	14140.2	0.341201	0.0604545	2.13686e-09	1.2261e-07	NORAD	FALSE
ENSG00000205339	3816.89	0.395388	0.0712035	2.17123e-09	1.24072e-07	IPO7	FALSE
ENSG00000137843	733.192	-0.403395	0.071196	2.18966e-09	1.24614e-07	PAK6	FALSE
ENSG00000142875	9159.51	0.464945	0.0841262	2.22748e-09	1.26251e-07	PRKACB	FALSE
ENSG00000175467	937.712	-0.259012	0.0450574	2.30469e-09	1.30098e-07	SART1	FALSE
ENSG00000141696	423.305	-0.373837	0.0663666	2.35866e-09	1.32608e-07	P3H4	FALSE
ENSG00000269313	443.945	-0.513897	0.0934966	2.37334e-09	1.32897e-07	MAGIX	FALSE
ENSG00000123636	2505.2	0.333526	0.0592166	2.47603e-09	1.37225e-07	BAZ2B	FALSE
ENSG00000144369	2307.7	0.498	0.090507	2.48754e-09	1.37225e-07	FAM171B	FALSE
ENSG00000124574	1018.19	-0.336317	0.0595242	2.48999e-09	1.37225e-07	ABCC10	FALSE
ENSG00000180628	2012.78	0.513616	0.0945981	2.4683e-09	1.37225e-07	PCGF5	FALSE
ENSG00000132879	5856.96	-0.352901	0.0621258	2.50895e-09	1.37726e-07	FBXO44	FALSE
ENSG00000120137	3048.18	0.664298	0.123757	2.54141e-09	1.38417e-07	PANK3	TRUE
ENSG00000139218	2498.13	0.343214	0.0612771	2.53525e-09	1.38417e-07	SCAF11	FALSE
ENSG00000113595	1550.44	0.618514	0.114816	2.57636e-09	1.39322e-07	TRIM23	TRUE
ENSG00000198205	146.59	0.560209	0.101778	2.578e-09	1.39322e-07	ZXDA	FALSE
ENSG00000290842	2094.48	-0.280793	0.0492759	2.65759e-09	1.4305e-07	ENSG00000290842	FALSE
ENSG00000085224	3423.98	0.491099	0.0894341	2.66749e-09	1.4305e-07	ATRX	FALSE
ENSG00000159588	60.0835	-0.645388	0.117771	2.68871e-09	1.43468e-07	CCDC17	TRUE
ENSG00000172845	1759.43	0.372023	0.0668815	2.70934e-09	1.43468e-07	SP3	FALSE
ENSG00000005893	3676.31	0.392326	0.0702129	2.69712e-09	1.43468e-07	LAMP2	FALSE
ENSG00000090376	197.78	0.697846	0.131516	2.71645e-09	1.43468e-07	IRAK3	TRUE
ENSG00000162688	1291.23	0.549344	0.0996705	2.81584e-09	1.48156e-07	AGL	FALSE
ENSG00000173674	3999.27	0.574018	0.106189	2.83574e-09	1.48642e-07	EIF1AX	FALSE
ENSG00000123983	3129.09	0.391569	0.0705416	2.96158e-09	1.54657e-07	ACSL3	FALSE
ENSG00000133657	2132.94	0.602156	0.111375	3.13497e-09	1.631e-07	ATP13A3	TRUE
ENSG00000169967	1662.19	0.478388	0.0875334	3.19922e-09	1.63995e-07	MAP3K2	FALSE
ENSG00000111605	3653.5	0.743926	0.140394	3.17876e-09	1.63995e-07	CPSF6	TRUE
ENSG00000197045	3506.38	0.659453	0.122366	3.16733e-09	1.63995e-07	GMFB	TRUE
ENSG00000167693	339.408	-0.504812	0.0906743	3.19169e-09	1.63995e-07	NXN	FALSE
ENSG00000185728	1370.47	0.50915	0.0943002	3.23868e-09	1.6541e-07	YTHDF3	FALSE
ENSG00000149289	888.531	0.565905	0.103357	3.32516e-09	1.69207e-07	ZC3H12C	FALSE
ENSG00000187778	855.794	-0.298167	0.0524173	3.34922e-09	1.69812e-07	MCRS1	FALSE
ENSG00000101997	371.254	-0.294248	0.0520676	3.37322e-09	1.70409e-07	CCDC22	FALSE
ENSG00000085365	2811.31	0.593537	0.112149	3.40956e-09	1.71623e-07	SCAMP1	TRUE
ENSG00000204186	1747.77	0.590493	0.109444	3.47735e-09	1.74405e-07	ZDBF2	TRUE
ENSG00000058272	1559.68	0.398537	0.072403	3.51367e-09	1.75595e-07	PPP1R12A	FALSE
ENSG00000164209	2105.31	0.703684	0.1346	4.06542e-09	2.01723e-07	SLC25A46	TRUE
ENSG00000101972	3043.53	0.478806	0.0885133	4.06386e-09	2.01723e-07	STAG2	FALSE
ENSG00000175105	544.952	0.592225	0.111315	4.10228e-09	2.0283e-07	ZNF654	TRUE
ENSG00000136271	2908.29	-0.321167	0.0576994	4.17466e-09	2.05679e-07	DDX56	FALSE
ENSG00000132016	135.988	-0.458762	0.083757	4.22819e-09	2.07583e-07	BRME1	FALSE
ENSG00000142444	422.957	-0.296057	0.0535875	4.25046e-09	2.07944e-07	TIMM29	FALSE
ENSG00000136807	1974.35	-0.360786	0.0647724	4.2761e-09	2.08467e-07	CDK9	FALSE
ENSG00000062650	1513.7	0.227312	0.0401186	4.40174e-09	2.13845e-07	WAPL	FALSE
ENSG00000081019	1431.45	0.584316	0.110202	4.43065e-09	2.14502e-07	RSBN1	TRUE
ENSG00000067057	2640.4	-0.529689	0.0963855	4.51276e-09	2.17721e-07	PFKP	FALSE
ENSG00000278948	214.906	-0.4862	0.0899601	4.57999e-09	2.20203e-07	ENSG00000278948	FALSE
ENSG00000111530	5061.58	0.244578	0.0437018	4.67749e-09	2.24118e-07	CAND1	FALSE
ENSG00000138757	5888.89	0.372632	0.0676753	4.77254e-09	2.27889e-07	G3BP2	FALSE
ENSG00000144426	594.847	0.784112	0.151131	4.80818e-09	2.28807e-07	NBEAL1	TRUE
ENSG00000074935	2799.39	0.487135	0.0913175	4.88163e-09	2.31512e-07	TUBE1	FALSE
ENSG00000128590	759.961	0.46654	0.0870386	4.94257e-09	2.32847e-07	DNAJB9	FALSE
ENSG00000188827	944.961	-0.389738	0.0714781	4.94317e-09	2.32847e-07	SLX4	FALSE
ENSG00000032444	836.098	-0.331728	0.0598917	5.26662e-09	2.47247e-07	PNPLA6	FALSE
ENSG00000117425	428.109	-0.39915	0.0739919	5.5107e-09	2.57838e-07	PTCH2	FALSE
ENSG00000070367	1731.21	0.394862	0.072962	5.56423e-09	2.59472e-07	EXOC5	FALSE
ENSG00000173744	2074.51	0.325431	0.0593033	5.63763e-09	2.62018e-07	AGFG1	FALSE
ENSG00000152822	2412.79	0.531777	0.0996076	5.66182e-09	2.62268e-07	GRM1	FALSE
ENSG00000172869	1762.78	0.51476	0.0966912	5.76216e-09	2.66033e-07	DMXL1	FALSE
ENSG00000085832	3553.59	0.349207	0.0641688	5.81074e-09	2.6739e-07	EPS15	FALSE
ENSG00000121486	762.199	0.419276	0.0765706	5.89355e-09	2.70309e-07	TRMT1L	FALSE
ENSG00000240053	377.782	-0.628142	0.118619	6.01671e-09	2.74153e-07	LY6G5B	TRUE
ENSG00000168300	1734.96	0.409368	0.0760327	6.01237e-09	2.74153e-07	PCMTD1	FALSE
ENSG00000177485	955.578	0.487586	0.0897641	6.08072e-09	2.76007e-07	ZBTB33	FALSE
ENSG00000211455	793.843	0.557534	0.105836	6.09698e-09	2.76007e-07	STK38L	FALSE
ENSG00000170248	3080.95	0.321104	0.0589465	6.12157e-09	2.76223e-07	PDCD6IP	FALSE
ENSG00000114120	2191.92	0.51652	0.0969971	6.14513e-09	2.76392e-07	SLC25A36	FALSE
ENSG00000163704	1117.53	-0.394295	0.073854	6.22911e-09	2.78373e-07	PRRT3	FALSE
ENSG00000112531	7606.09	0.431961	0.0810296	6.21655e-09	2.78373e-07	QKI	FALSE
ENSG00000131375	1687.86	0.375536	0.0684931	6.3535e-09	2.82496e-07	CAPN7	FALSE
ENSG00000122042	3217.17	0.538625	0.103378	6.36189e-09	2.82496e-07	UBL3	FALSE
ENSG00000273108	1547.94	-0.658871	0.121725	6.53323e-09	2.89184e-07	ENSG00000273108	TRUE
ENSG00000102007	516.833	-0.41256	0.0757193	6.61349e-09	2.90889e-07	PLP2	FALSE
ENSG00000101224	3279.56	-0.372348	0.0681145	6.60812e-09	2.90889e-07	CDC25B	FALSE
ENSG00000095574	1007.02	0.725218	0.140621	6.65026e-09	2.91587e-07	IKZF5	TRUE
ENSG00000248092	704.247	0.459981	0.0865456	6.76038e-09	2.94562e-07	ENSG00000248092	FALSE
ENSG00000165023	12954.5	0.47166	0.089062	6.75664e-09	2.94562e-07	DIRAS2	FALSE
ENSG00000118985	1395.32	0.434657	0.0809916	6.83752e-09	2.96995e-07	ELL2	FALSE
ENSG00000143379	1864.32	-0.322636	0.0587824	7.16169e-09	3.07901e-07	SETDB1	FALSE
ENSG00000113369	2257.51	0.76113	0.14739	7.17691e-09	3.07901e-07	ARRDC3	TRUE
ENSG00000291139	258.316	0.674684	0.132074	7.15453e-09	3.07901e-07	ENSG00000291139	TRUE
ENSG00000139574	140.903	-0.73176	0.136595	7.15363e-09	3.07901e-07	NPFF	TRUE
ENSG00000196911	1462.49	0.719458	0.139048	7.49355e-09	3.20499e-07	KPNA5	TRUE
ENSG00000128059	387.487	0.387647	0.0715805	7.59721e-09	3.23939e-07	PPAT	FALSE
ENSG00000111711	1603.65	0.560618	0.106331	7.64465e-09	3.2398e-07	GOLT1B	FALSE
ENSG00000214941	504.558	-0.38246	0.0701782	7.63502e-09	3.2398e-07	ZSWIM7	FALSE
ENSG00000198315	1658.71	0.330337	0.0604864	7.72135e-09	3.26239e-07	ZKSCAN8	FALSE
ENSG00000163527	2191.45	0.494098	0.0933878	7.87596e-09	3.29383e-07	STT3B	FALSE
ENSG00000155189	1235.87	0.381276	0.0708712	7.88756e-09	3.29383e-07	AGPAT5	FALSE
ENSG00000156735	1338.23	0.449461	0.0850911	7.89027e-09	3.29383e-07	BAG4	FALSE
ENSG00000091640	810.005	-0.393868	0.072501	7.8574e-09	3.29383e-07	SPAG7	FALSE
ENSG00000134072	807.217	-0.326769	0.0597869	7.9208e-09	3.29671e-07	CAMK1	FALSE
ENSG00000008277	9869.82	0.353747	0.0654331	8.49556e-09	3.52541e-07	ADAM22	FALSE
ENSG00000277791	1422.63	-0.321611	0.0587161	8.60954e-09	3.5621e-07	PSMB3	FALSE
ENSG00000162409	806.898	0.605196	0.115773	8.77895e-09	3.62145e-07	PRKAA2	TRUE
ENSG00000180667	555.923	0.52423	0.100306	8.85329e-09	3.64134e-07	YOD1	FALSE
ENSG00000147548	5756.74	0.28794	0.0529159	8.91489e-09	3.65434e-07	NSD3	FALSE
ENSG00000159921	1592.27	-0.242126	0.0438177	8.93731e-09	3.65434e-07	GNE	FALSE
ENSG00000186479	882.314	0.568295	0.109279	8.97889e-09	3.6606e-07	RGS7BP	FALSE
ENSG00000185716	1462.45	0.378458	0.0712437	9.18812e-09	3.73498e-07	MOSMO	FALSE
ENSG00000100580	1629.78	0.329563	0.0606517	9.28173e-09	3.76207e-07	TMED8	FALSE
ENSG00000052795	886.147	0.506596	0.0970059	9.35951e-09	3.7826e-07	FNIP2	FALSE
ENSG00000148384	811.951	-0.312208	0.0573111	9.52805e-09	3.83958e-07	INPP5E	FALSE
ENSG00000144228	485.872	0.570408	0.109681	9.65911e-09	3.88118e-07	SPOPL	FALSE
ENSG00000113391	1359.34	0.413247	0.077851	9.73712e-09	3.90128e-07	FAM172A	FALSE
ENSG00000166012	1915.64	0.479295	0.090923	9.87161e-09	3.94384e-07	TAF1D	FALSE
ENSG00000277715	239.071	-0.348401	0.0646323	9.97361e-09	3.9732e-07	ENSG00000277715	FALSE
ENSG00000135968	993.312	0.403534	0.0768215	1.00659e-08	3.98971e-07	GCC2	FALSE
ENSG00000028203	1463.03	0.263193	0.0482558	1.00723e-08	3.98971e-07	VEZT	FALSE
ENSG00000085274	635.972	0.368226	0.0691404	1.01632e-08	4.00297e-07	MYNN	FALSE
ENSG00000128609	3765.43	0.514561	0.0981704	1.01609e-08	4.00297e-07	NDUFA5	FALSE
ENSG00000153956	1121.59	0.828874	0.162021	1.02278e-08	4.01707e-07	CACNA2D1	TRUE
ENSG00000215305	1433.95	-0.320601	0.0590603	1.02762e-08	4.02476e-07	VPS16	FALSE
ENSG00000116406	1331.46	0.528941	0.101394	1.04518e-08	4.08207e-07	EDEM3	FALSE
ENSG00000091039	1175.73	0.946947	0.189235	1.05121e-08	4.09414e-07	OSBPL8	TRUE
ENSG00000163681	1531.16	0.288856	0.0532738	1.0713e-08	4.16078e-07	SLMAP	FALSE
ENSG00000047932	1898.77	0.436758	0.0827223	1.09037e-08	4.21136e-07	GOPC	FALSE
ENSG00000075303	793.164	0.584693	0.113148	1.08792e-08	4.21136e-07	SLC25A40	TRUE
ENSG00000161265	141.323	-0.482123	0.0904565	1.10856e-08	4.2698e-07	U2AF1L4	FALSE
ENSG00000087995	510.124	-0.223651	0.0409336	1.11505e-08	4.27119e-07	METTL2A	FALSE
ENSG00000105656	518.109	0.387803	0.0741465	1.11407e-08	4.27119e-07	ELL	FALSE
ENSG00000116903	453.977	0.451399	0.0866315	1.12729e-08	4.30627e-07	EXOC8	FALSE
ENSG00000180370	1884.02	0.183208	0.0330698	1.15044e-08	4.38269e-07	PAK2	FALSE
ENSG00000169760	885.386	0.473501	0.0905785	1.1581e-08	4.39982e-07	NLGN1	FALSE
ENSG00000078487	407.12	-0.362379	0.067647	1.16691e-08	4.42127e-07	ZCWPW1	FALSE
ENSG00000128563	1446.15	-0.363143	0.067267	1.17639e-08	4.44508e-07	PRKRIP1	FALSE
ENSG00000124333	655.451	0.454991	0.0864078	1.18826e-08	4.47781e-07	VAMP7	FALSE
ENSG00000144290	2156.23	0.628962	0.122103	1.21448e-08	4.56428e-07	SLC4A10	TRUE
ENSG00000153936	782.691	0.347489	0.0643211	1.21957e-08	4.57108e-07	HS2ST1	FALSE
ENSG00000206560	4446.7	0.234938	0.0428695	1.23406e-08	4.60065e-07	ANKRD28	FALSE
ENSG00000113387	3050.46	0.386279	0.0729853	1.23232e-08	4.60065e-07	SUB1	FALSE
ENSG00000244879	1428.8	-0.513455	0.0980707	1.25861e-08	4.67967e-07	ENSG00000244879	FALSE
ENSG00000115355	3505.21	0.375013	0.0705686	1.27725e-08	4.73635e-07	CCDC88A	FALSE
ENSG00000109189	3056.39	0.403597	0.0767921	1.28791e-08	4.75333e-07	USP46	FALSE
ENSG00000130224	386.215	0.52431	0.101093	1.29e-08	4.75333e-07	LRCH2	FALSE
ENSG00000106799	1193.36	0.453701	0.0874111	1.29206e-08	4.75333e-07	TGFBR1	FALSE
ENSG00000177917	356.869	0.393757	0.0743047	1.3046e-08	4.76598e-07	ARL6IP6	FALSE
ENSG00000114796	1903.02	0.323153	0.0603552	1.30575e-08	4.76598e-07	KLHL24	FALSE
ENSG00000156531	1126.78	0.552642	0.106739	1.3031e-08	4.76598e-07	PHF6	FALSE
ENSG00000184226	2126.79	0.435745	0.0831744	1.34389e-08	4.89238e-07	PCDH9	FALSE
ENSG00000144550	1186.38	-0.617053	0.116684	1.35172e-08	4.90807e-07	CPNE9	TRUE
ENSG00000149634	55.3116	-0.719164	0.141947	1.35919e-08	4.9224e-07	SPATA25	TRUE
ENSG00000161813	1020.27	0.417479	0.0798236	1.37509e-08	4.96708e-07	LARP4	FALSE
ENSG00000198836	2516.55	0.314609	0.0590716	1.39611e-08	5.01747e-07	OPA1	FALSE
ENSG00000100614	3753.77	0.464458	0.0895192	1.39624e-08	5.01747e-07	PPM1A	FALSE
ENSG00000179950	1713.34	-0.243336	0.0445252	1.42623e-08	5.11207e-07	PUF60	FALSE
ENSG00000179981	1689.68	0.28585	0.0532996	1.44664e-08	5.17192e-07	TSHZ1	FALSE
ENSG00000139624	5418.87	-0.314093	0.0581143	1.45407e-08	5.18518e-07	CERS5	FALSE
ENSG00000134108	3796.66	0.305156	0.0570854	1.45782e-08	5.18529e-07	ARL8B	FALSE
ENSG00000153827	3935.5	0.228005	0.041752	1.46185e-08	5.1864e-07	TRIP12	FALSE
ENSG00000151414	776.61	0.622991	0.125731	1.48732e-08	5.26337e-07	NEK7	TRUE
ENSG00000072401	353.147	0.841315	0.169857	1.50904e-08	5.32673e-07	UBE2D1	TRUE
ENSG00000006712	1478.99	-0.300987	0.0557495	1.52011e-08	5.35224e-07	PAF1	FALSE
ENSG00000164398	3855.75	0.457072	0.0884324	1.60214e-08	5.62687e-07	ACSL6	FALSE
ENSG00000176920	107.352	-0.679866	0.133567	1.61311e-08	5.65115e-07	FUT2	TRUE
ENSG00000198146	2301.3	0.411024	0.0794423	1.63009e-08	5.69634e-07	ZNF770	FALSE
ENSG00000139116	4227.16	0.300594	0.0565676	1.63773e-08	5.7087e-07	KIF21A	FALSE
ENSG00000100852	4917.27	0.714917	0.143756	1.65991e-08	5.77159e-07	ARHGAP5	TRUE
ENSG00000180530	1685.37	0.427575	0.0827199	1.68415e-08	5.84131e-07	NRIP1	FALSE
ENSG00000147454	1098.02	0.336261	0.0641013	1.6903e-08	5.84811e-07	SLC25A37	FALSE
ENSG00000103510	2798.83	-0.286794	0.0534666	1.71834e-08	5.93041e-07	KAT8	FALSE
ENSG00000164181	694.919	0.470575	0.0918901	1.78569e-08	6.14764e-07	ELOVL7	FALSE
ENSG00000165527	1192.35	0.230569	0.0429714	1.80529e-08	6.19979e-07	ARF6	FALSE
ENSG00000241399	416.7	0.571179	0.112546	1.83518e-08	6.28695e-07	CD302	FALSE
ENSG00000105397	1684.32	-0.269131	0.0500159	1.89712e-08	6.48321e-07	TYK2	FALSE
ENSG00000165169	1025.97	0.623845	0.123575	1.90922e-08	6.50861e-07	DYNLT3	TRUE
ENSG00000164603	525.791	0.403769	0.077242	1.93095e-08	6.56665e-07	BMT2	FALSE
ENSG00000170759	4201.89	0.539258	0.106137	1.93748e-08	6.57283e-07	KIF5B	FALSE
ENSG00000197601	3074.52	0.475055	0.0932254	1.95711e-08	6.62328e-07	FAR1	FALSE
ENSG00000102531	1757.24	0.600172	0.119011	1.98116e-08	6.68845e-07	FNDC3A	TRUE
ENSG00000188811	904.024	0.340087	0.0650723	1.98814e-08	6.69581e-07	NHLRC3	FALSE
ENSG00000113441	3580.93	0.295316	0.0557419	1.99309e-08	6.6963e-07	LNPEP	FALSE
ENSG00000048392	814.696	0.415401	0.080711	2.01604e-08	6.75712e-07	RRM2B	FALSE
ENSG00000148337	3032.27	-0.250792	0.0464262	2.02711e-08	6.76171e-07	CIZ1	FALSE
ENSG00000053770	1904.76	0.314071	0.0598209	2.02689e-08	6.76171e-07	AP5M1	FALSE
ENSG00000166479	1917.36	0.507287	0.100357	2.11964e-08	7.05348e-07	TMX3	FALSE
ENSG00000013275	1817.32	-0.296583	0.0554523	2.13061e-08	7.07313e-07	PSMC4	FALSE
ENSG00000106460	1750.89	0.731503	0.149564	2.16662e-08	7.15859e-07	TMEM106B	TRUE
ENSG00000141858	877.657	-0.35358	0.0671512	2.16525e-08	7.15859e-07	SAMD1	FALSE
ENSG00000145734	2039.65	0.449347	0.0879292	2.17538e-08	7.17052e-07	BDP1	FALSE
ENSG00000117450	7096.5	-0.315959	0.05928	2.21459e-08	7.26543e-07	PRDX1	FALSE
ENSG00000077458	601.571	0.722479	0.147295	2.21137e-08	7.26543e-07	FAM76B	TRUE
ENSG00000005483	3531.35	0.307586	0.0586416	2.2339e-08	7.29443e-07	KMT2E	FALSE
ENSG00000136051	1227.58	0.607428	0.121684	2.23123e-08	7.29443e-07	WASHC4	TRUE
ENSG00000117155	2516.64	0.357619	0.0690442	2.25567e-08	7.33366e-07	SSX2IP	FALSE
ENSG00000156052	3994.02	0.463166	0.0904293	2.25643e-08	7.33366e-07	GNAQ	FALSE
ENSG00000134717	1633.7	0.274956	0.0512888	2.30288e-08	7.46722e-07	BTF3L4	FALSE
ENSG00000168615	1774.07	0.593794	0.11727	2.31097e-08	7.47606e-07	ADAM9	TRUE
ENSG00000107560	1191.02	0.419487	0.0823347	2.32804e-08	7.51384e-07	RAB11FIP2	FALSE
ENSG00000155100	351.175	0.592759	0.120133	2.37483e-08	7.64717e-07	OTUD6B	TRUE
ENSG00000142556	624.278	0.371046	0.0719192	2.43924e-08	7.83647e-07	ZNF614	FALSE
ENSG00000137817	3735.35	-0.279267	0.0520884	2.49998e-08	8.01314e-07	PARP6	FALSE
ENSG00000139946	1355.29	0.372443	0.0716471	2.5743e-08	8.23246e-07	PELI2	FALSE
ENSG00000103091	2171.03	-0.278072	0.0521412	2.58104e-08	8.23512e-07	WDR59	FALSE
ENSG00000168214	3052.92	0.335377	0.064336	2.60952e-08	8.29613e-07	RBPJ	FALSE
ENSG00000169740	1816.76	-0.290144	0.0545447	2.61206e-08	8.29613e-07	ZNF32	FALSE
ENSG00000140990	1827.07	-0.240326	0.044997	2.63179e-08	8.33978e-07	NDUFB10	FALSE
ENSG00000111790	1368.52	0.420574	0.0830108	2.66447e-08	8.40514e-07	FGFR1OP2	FALSE
ENSG00000132792	831.717	-0.270674	0.0511321	2.66401e-08	8.40514e-07	CTNNBL1	FALSE
ENSG00000023287	3016.14	0.391102	0.0760499	2.69725e-08	8.48934e-07	RB1CC1	FALSE
ENSG00000115365	6980.49	0.373588	0.0719659	2.77053e-08	8.70034e-07	LANCL1	FALSE
ENSG00000166266	1361.27	0.430664	0.0841499	2.81172e-08	8.80984e-07	CUL5	FALSE
ENSG00000135525	2530.77	0.381274	0.0743896	2.83792e-08	8.87199e-07	MAP7	FALSE
ENSG00000138386	2460.53	0.480258	0.0956154	2.856e-08	8.90855e-07	NAB1	FALSE
ENSG00000107864	1594.09	0.386865	0.0765044	2.88317e-08	8.96608e-07	CPEB3	FALSE
ENSG00000165792	2287.28	-0.303517	0.05735	2.88731e-08	8.96608e-07	METTL17	FALSE
ENSG00000080546	2794.25	0.224646	0.0422305	2.91065e-08	9.01848e-07	SESN1	FALSE
ENSG00000171295	497.925	-0.320547	0.0616684	2.99117e-08	9.24741e-07	ZNF440	FALSE
ENSG00000164292	2489.59	0.634498	0.129975	3.03313e-08	9.3425e-07	RHOBTB3	TRUE
ENSG00000137312	5876.87	-0.312382	0.0593533	3.03778e-08	9.3425e-07	FLOT1	FALSE
ENSG00000003987	986.89	0.503625	0.100255	3.04203e-08	9.3425e-07	MTMR7	FALSE
ENSG00000114127	1746.2	0.378992	0.0735392	3.08388e-08	9.45023e-07	XRN1	FALSE
ENSG00000082258	2636.78	0.44179	0.0882146	3.09234e-08	9.45539e-07	CCNT2	FALSE
ENSG00000135486	23499.8	0.249395	0.0471976	3.12898e-08	9.54646e-07	HNRNPA1	FALSE
ENSG00000155975	1220.35	0.306673	0.0589357	3.13594e-08	9.54681e-07	VPS37A	FALSE
ENSG00000228274	155.795	-0.479186	0.0936561	3.14352e-08	9.54903e-07	ENSG00000228274	FALSE
ENSG00000175161	3330.26	0.872505	0.183768	3.18937e-08	9.66725e-07	CADM2	TRUE
ENSG00000137414	2550.91	0.309738	0.0594779	3.19974e-08	9.67765e-07	FAM8A1	FALSE
ENSG00000164031	1475.26	0.63871	0.132138	3.21069e-08	9.68976e-07	DNAJB14	TRUE
ENSG00000068366	1354.88	0.501131	0.100295	3.29902e-08	9.93484e-07	ACSL4	FALSE
ENSG00000110063	428.71	-0.336749	0.0664236	3.34419e-08	1.00492e-06	DCPS	FALSE
ENSG00000108651	1816.44	-0.286457	0.054628	3.35205e-08	1.00511e-06	UTP6	FALSE
ENSG00000145782	1973.32	0.408106	0.0804429	3.38475e-08	1.01167e-06	ATG12	FALSE
ENSG00000102081	2625.77	0.496051	0.0988604	3.38843e-08	1.01167e-06	FMR1	FALSE
ENSG00000170579	4146.12	0.373776	0.0739557	3.41364e-08	1.01702e-06	DLGAP1	FALSE
ENSG00000149231	3084.92	0.465252	0.0921194	3.46979e-08	1.03154e-06	CCDC82	FALSE
ENSG00000112308	4377.9	0.449391	0.0897994	3.50221e-08	1.03616e-06	C6orf62	FALSE
ENSG00000150768	1085.15	0.374167	0.073694	3.495e-08	1.03616e-06	DLAT	FALSE
ENSG00000258725	315.109	-0.59868	0.120419	3.50762e-08	1.03616e-06	PRC1-AS1	TRUE
ENSG00000172461	4276.39	0.528382	0.106454	3.52719e-08	1.03974e-06	FUT9	FALSE
ENSG00000124541	763.646	-0.304937	0.0584161	3.56315e-08	1.04812e-06	RRP36	FALSE
ENSG00000143224	963.143	-0.318084	0.0601249	3.57777e-08	1.05021e-06	PPOX	FALSE
ENSG00000247679	165.866	-0.424998	0.0831213	3.6664e-08	1.07171e-06	ENSG00000247679	FALSE
ENSG00000149483	608.005	-0.343817	0.0662867	3.66096e-08	1.07171e-06	TMEM138	FALSE
ENSG00000136531	13467.2	0.460644	0.0915602	3.6978e-08	1.07637e-06	SCN2A	FALSE
ENSG00000183597	434.978	-0.336192	0.0653513	3.69416e-08	1.07637e-06	TANGO2	FALSE
ENSG00000117500	876.321	0.481615	0.0968765	3.71204e-08	1.07827e-06	TMED5	FALSE
ENSG00000099246	3004.48	0.444092	0.0882903	3.77466e-08	1.09418e-06	RAB18	FALSE
ENSG00000177731	2006.98	-0.348255	0.0668124	3.79082e-08	1.09658e-06	FLII	FALSE
ENSG00000165801	1645.03	-0.276515	0.0526434	3.82227e-08	1.10339e-06	ARHGEF40	FALSE
ENSG00000073050	787.592	-0.269021	0.0511899	3.92843e-08	1.1317e-06	XRCC1	FALSE
ENSG00000135272	203.58	0.942344	0.204239	3.94381e-08	1.13378e-06	MDFIC	TRUE
ENSG00000187741	256.755	-0.336643	0.0652099	3.97325e-08	1.1399e-06	FANCA	FALSE
ENSG00000057019	988.241	0.364837	0.0710628	3.98253e-08	1.14021e-06	DCBLD2	FALSE
ENSG00000043093	1097.88	0.361913	0.0717453	4.03227e-08	1.14981e-06	DCUN1D1	FALSE
ENSG00000165195	438.634	0.373904	0.0736748	4.04078e-08	1.14981e-06	PIGA	FALSE
ENSG00000257511	98.3313	-0.532823	0.10518	4.03273e-08	1.14981e-06	LOC100420981	FALSE
ENSG00000123095	2954.67	0.278149	0.0537126	4.13399e-08	1.17394e-06	BHLHE41	FALSE
ENSG00000189079	1151.11	0.311005	0.0603751	4.23029e-08	1.19884e-06	ARID2	FALSE
ENSG00000099956	1911.33	-0.476914	0.0937884	4.30122e-08	1.21647e-06	SMARCB1	FALSE
ENSG00000258441	5436.6	0.330216	0.0646218	4.32542e-08	1.22084e-06	LINC00641	FALSE
ENSG00000151135	857.348	0.533554	0.10755	4.35024e-08	1.22536e-06	TMEM263	FALSE
ENSG00000122008	1340.89	0.251003	0.0482735	4.36188e-08	1.22616e-06	POLK	FALSE
ENSG00000004897	1828.37	0.318081	0.0618753	4.39533e-08	1.23308e-06	CDC27	FALSE
ENSG00000134970	818.857	0.967325	0.207869	4.48888e-08	1.25428e-06	TMED7	TRUE
ENSG00000170348	3534.53	0.224375	0.0425357	4.48691e-08	1.25428e-06	TMED10	FALSE
ENSG00000157014	1016.28	-0.336875	0.0648552	4.57574e-08	1.27599e-06	TATDN2	FALSE
ENSG00000137770	1362.01	0.40503	0.0809014	4.60433e-08	1.2814e-06	CTDSPL2	FALSE
ENSG00000104660	1345.3	0.262743	0.0509215	4.63572e-08	1.28757e-06	LEPROTL1	FALSE
ENSG00000115966	2289.67	0.51235	0.103859	4.67158e-08	1.29495e-06	ATF2	FALSE
ENSG00000204116	1282.94	0.389077	0.0777819	4.69763e-08	1.29958e-06	CHIC1	FALSE
ENSG00000140299	1482.68	0.341336	0.0671941	4.73183e-08	1.30645e-06	BNIP2	FALSE
ENSG00000130349	462.627	-0.257163	0.0502436	4.83095e-08	1.33119e-06	MTRES1	FALSE
ENSG00000087338	643.959	0.409781	0.0815702	4.86087e-08	1.33416e-06	GMCL1	FALSE
ENSG00000164329	1142.25	0.387048	0.0769539	4.85159e-08	1.33416e-06	TENT2	FALSE
ENSG00000198862	1211.16	0.467689	0.0943353	4.88733e-08	1.33878e-06	LTN1	FALSE
ENSG00000131437	3257.78	0.30434	0.0598531	5.07161e-08	1.38654e-06	KIF3A	FALSE
ENSG00000205707	546.282	0.649447	0.133044	5.09025e-08	1.38891e-06	ETFRF1	TRUE
ENSG00000155304	1218.37	0.641556	0.133397	5.28934e-08	1.44041e-06	HSPA13	TRUE
ENSG00000136100	2619.95	0.296872	0.058193	5.33674e-08	1.45049e-06	VPS36	FALSE
ENSG00000021574	934.627	0.533032	0.108632	5.42586e-08	1.47046e-06	SPAST	FALSE
ENSG00000178567	3804.52	0.305156	0.0600891	5.4313e-08	1.47046e-06	EPM2AIP1	FALSE
ENSG00000111276	4772.67	0.432915	0.0872901	5.48357e-08	1.48173e-06	CDKN1B	FALSE
ENSG00000134371	671.073	0.487651	0.0992528	5.50047e-08	1.48343e-06	CDC73	FALSE
ENSG00000173451	435.679	0.747741	0.157571	5.54519e-08	1.4926e-06	THAP2	TRUE
ENSG00000122482	1287.49	0.41468	0.0836013	5.57564e-08	1.4979e-06	ZNF644	FALSE
ENSG00000177565	3080	0.512863	0.103555	5.64676e-08	1.51409e-06	TBL1XR1	FALSE
ENSG00000110881	2377.63	-0.315712	0.0612967	5.6647e-08	1.51599e-06	ASIC1	FALSE
ENSG00000144357	2302.11	0.494482	0.0995649	5.70206e-08	1.52306e-06	UBR3	FALSE
ENSG00000165338	902.923	0.584921	0.121863	5.8117e-08	1.54938e-06	HECTD2	TRUE
ENSG00000161513	429.195	-0.288971	0.0561507	5.82633e-08	1.55032e-06	FDXR	FALSE
ENSG00000134444	2270.5	0.268596	0.0522635	5.88203e-08	1.56216e-06	RELCH	FALSE
ENSG00000127022	11274.8	0.364769	0.0728557	5.9289e-08	1.57161e-06	CANX	FALSE
ENSG00000198894	3001.63	0.206949	0.0394993	6.0085e-08	1.58668e-06	CIPC	FALSE
ENSG00000103496	737.916	-0.387691	0.0763645	6.00236e-08	1.58668e-06	STX4	FALSE
ENSG00000158528	1723.41	0.326689	0.0644847	6.02905e-08	1.58909e-06	PPP1R9A	FALSE
ENSG00000165650	1437.69	0.373893	0.0741482	6.0727e-08	1.59758e-06	PDZD8	FALSE
ENSG00000137449	867.557	0.573481	0.120433	6.12021e-08	1.60705e-06	CPEB2	FALSE
ENSG00000104231	1344.16	0.410894	0.0828	6.13442e-08	1.60775e-06	ZFAND1	FALSE
ENSG00000168538	1938.99	0.187207	0.0351351	6.32053e-08	1.64724e-06	TRAPPC11	FALSE
ENSG00000176783	1151.26	-0.266194	0.0514618	6.31366e-08	1.64724e-06	RUFY1	FALSE
ENSG00000165416	3048.65	0.329717	0.0657903	6.2986e-08	1.64724e-06	SUGT1	FALSE
ENSG00000014123	718.89	0.483309	0.100574	6.36829e-08	1.65659e-06	UFL1	FALSE
ENSG00000124374	2625.13	0.508087	0.103947	6.45252e-08	1.67537e-06	PAIP2B	FALSE
ENSG00000242265	11648.6	0.361913	0.0725684	6.50382e-08	1.68555e-06	PEG10	FALSE
ENSG00000144589	779.867	-0.376367	0.0741663	6.65494e-08	1.72152e-06	STK11IP	FALSE
ENSG00000110171	3259.12	-0.314215	0.0613596	6.70774e-08	1.73196e-06	TRIM3	FALSE
ENSG00000196950	1089.73	0.490755	0.101239	6.74988e-08	1.73962e-06	SLC39A10	FALSE
ENSG00000214530	721.125	-0.354953	0.0697022	6.83122e-08	1.75734e-06	STARD10	FALSE
ENSG00000213380	846.653	-0.277223	0.0531355	6.86193e-08	1.76199e-06	COG8	FALSE
ENSG00000176018	519.363	0.654	0.138442	6.91486e-08	1.77231e-06	LYSMD3	TRUE
ENSG00000144746	3315.33	0.351853	0.0708755	6.98076e-08	1.77632e-06	ARL6IP5	FALSE
ENSG00000137601	1279.76	0.292294	0.0579286	6.98144e-08	1.77632e-06	NEK1	FALSE
ENSG00000161013	1580.01	-0.300484	0.058501	6.95827e-08	1.77632e-06	MGAT4B	FALSE
ENSG00000154727	716.226	0.690986	0.147072	6.95744e-08	1.77632e-06	GABPA	TRUE
ENSG00000152749	887.173	0.4442	0.0914728	7.05449e-08	1.79164e-06	GPR180	FALSE
ENSG00000163539	10728.4	0.324242	0.0645823	7.12959e-08	1.80742e-06	CLASP2	FALSE
ENSG00000189195	2253.14	0.414986	0.0848042	7.18114e-08	1.81718e-06	BTBD8	FALSE
ENSG00000153130	3663.93	0.601376	0.125523	7.19747e-08	1.81801e-06	SCOC	TRUE
ENSG00000165288	866.676	0.564185	0.11694	7.28172e-08	1.83265e-06	BRWD3	FALSE
ENSG00000166902	948.079	-0.251528	0.0490617	7.27501e-08	1.83265e-06	MRPL16	FALSE
ENSG00000145780	1183.22	0.554495	0.115033	7.30483e-08	1.83516e-06	FEM1C	FALSE
ENSG00000157992	73.4509	-0.528569	0.107581	7.3909e-08	1.85344e-06	KRTCAP3	FALSE
ENSG00000254470	1081.02	-0.40625	0.0836685	7.4981e-08	1.87695e-06	AP5B1	FALSE
ENSG00000181904	2096.3	0.586488	0.124537	7.53337e-08	1.8824e-06	C5orf24	TRUE
ENSG00000168283	1098.76	0.741255	0.155485	7.56011e-08	1.8857e-06	BMI1	TRUE
ENSG00000125458	392.761	-0.292905	0.0576442	7.58548e-08	1.88865e-06	NT5C	FALSE
ENSG00000163659	743.348	0.403226	0.0802204	7.71608e-08	1.91774e-06	TIPARP	FALSE
ENSG00000131507	9677.31	0.230699	0.0449612	7.87105e-08	1.94934e-06	NDFIP1	FALSE
ENSG00000165410	3303.9	0.27701	0.054459	7.87117e-08	1.94934e-06	CFL2	FALSE
ENSG00000116977	2523.63	0.260736	0.0513528	7.95913e-08	1.96763e-06	LGALS8	FALSE
ENSG00000076864	3910.78	-0.385183	0.077284	8.00779e-08	1.97615e-06	RAP1GAP	FALSE
ENSG00000166068	1135.6	0.694104	0.149296	8.0279e-08	1.97762e-06	SPRED1	TRUE
ENSG00000204217	2214.51	0.496878	0.104011	8.07741e-08	1.9863e-06	BMPR2	FALSE
ENSG00000065243	1489.86	0.563881	0.118557	8.17259e-08	2.00617e-06	PKN2	FALSE
ENSG00000182272	1173.1	-0.325838	0.0642476	8.2088e-08	2.01152e-06	B4GALNT4	FALSE
ENSG00000106392	521.578	0.529695	0.111713	8.31301e-08	2.03348e-06	C1GALT1	FALSE
ENSG00000175073	745.141	0.464486	0.0973586	8.36211e-08	2.04191e-06	VCPIP1	FALSE
ENSG00000175305	163.684	0.481533	0.0987627	8.46477e-08	2.06336e-06	CCNE2	FALSE
ENSG00000120063	1678.67	0.517967	0.108158	8.49045e-08	2.06601e-06	GNA13	FALSE
ENSG00000149308	630.522	0.40503	0.0833731	8.5141e-08	2.06816e-06	NPAT	FALSE
ENSG00000069956	2658.51	0.384078	0.0779473	8.58047e-08	2.08065e-06	MAPK6	FALSE
ENSG00000172493	891.177	0.325992	0.0651806	8.75286e-08	2.11877e-06	AFF1	FALSE
ENSG00000173208	603.915	0.726465	0.15644	8.82556e-08	2.12898e-06	ABCD2	TRUE
ENSG00000132953	1295.46	0.325248	0.0655238	8.81138e-08	2.12898e-06	XPO4	FALSE
ENSG00000123091	4424.43	0.608371	0.128547	8.88965e-08	2.14073e-06	RNF11	TRUE
ENSG00000181690	307.96	0.542964	0.11549	8.90503e-08	2.14074e-06	PLAG1	FALSE
ENSG00000144224	3501.55	0.280469	0.0558741	9.03591e-08	2.16846e-06	UBXN4	FALSE
ENSG00000123094	1116.27	0.34978	0.0710029	9.07678e-08	2.17453e-06	RASSF8	FALSE
ENSG00000011566	1849.08	0.562759	0.118993	9.13242e-08	2.1841e-06	MAP4K3	FALSE
ENSG00000163818	768.893	0.364594	0.0742885	9.2644e-08	2.21188e-06	LZTFL1	FALSE
ENSG00000110696	4494.21	0.308497	0.0619697	9.30639e-08	2.2181e-06	C11orf58	FALSE
ENSG00000151553	989.853	0.41405	0.0857819	9.54716e-08	2.2716e-06	FHIP2A	FALSE
ENSG00000164733	9129.15	-0.204656	0.0399173	9.60863e-08	2.28233e-06	CTSB	FALSE
ENSG00000062725	2414.48	0.291871	0.0582513	9.63043e-08	2.28362e-06	APPBP2	FALSE
ENSG00000036054	1212.95	0.405598	0.0833478	9.68362e-08	2.29206e-06	TBC1D23	FALSE
ENSG00000139826	480.294	0.562844	0.118664	9.69888e-08	2.29206e-06	ABHD13	FALSE
ENSG00000130204	799.176	-0.256525	0.0507053	9.88039e-08	2.331e-06	TOMM40	FALSE
ENSG00000113761	935.064	-0.253879	0.0500347	9.94945e-08	2.34333e-06	ZNF346	FALSE
ENSG00000175203	5866.83	-0.290255	0.0573849	1.00706e-07	2.36787e-06	DCTN2	FALSE
ENSG00000079974	1438.84	-0.300031	0.0598487	1.03642e-07	2.43279e-06	RABL2B	FALSE
ENSG00000162129	933.072	-0.276336	0.0553688	1.03886e-07	2.43443e-06	CLPB	FALSE
ENSG00000128607	3603.07	0.22936	0.0450178	1.04325e-07	2.44061e-06	KLHDC10	FALSE
ENSG00000066422	1330.14	0.471166	0.0981421	1.04731e-07	2.446e-06	ZBTB11	FALSE
ENSG00000154429	3768.25	0.342026	0.0690935	1.05397e-07	2.45744e-06	CCSAP	FALSE
ENSG00000197093	102.632	-0.634528	0.131622	1.07075e-07	2.49241e-06	GAL3ST4	TRUE
ENSG00000157353	860.467	-0.304848	0.0611859	1.0732e-07	2.49394e-06	FCSK	FALSE
ENSG00000016391	1476.43	-0.448192	0.091461	1.08051e-07	2.49842e-06	CHDH	FALSE
ENSG00000113300	2198.94	0.283134	0.056728	1.08039e-07	2.49842e-06	CNOT6	FALSE
ENSG00000171004	380.461	0.611817	0.12929	1.07836e-07	2.49842e-06	HS6ST2	TRUE
ENSG00000144278	2644.02	0.39441	0.0811725	1.08849e-07	2.51272e-06	GALNT13	FALSE
ENSG00000164597	926.759	0.255458	0.0505529	1.09131e-07	2.51506e-06	COG5	FALSE
ENSG00000163743	1209.42	0.348925	0.0707287	1.09566e-07	2.52092e-06	RCHY1	FALSE
ENSG00000104643	1725.41	0.293447	0.0589616	1.10471e-07	2.53756e-06	MTMR9	FALSE
ENSG00000137343	1333	-0.260885	0.0518825	1.11207e-07	2.55027e-06	ATAT1	FALSE
ENSG00000112697	6849.99	0.256687	0.0513086	1.11821e-07	2.5562e-06	TMEM30A	FALSE
ENSG00000181894	873.416	-0.312219	0.0629862	1.11833e-07	2.5562e-06	ZNF329	FALSE
ENSG00000183763	73.3862	-0.557309	0.114819	1.12488e-07	2.56698e-06	TRAIP	FALSE
ENSG00000176393	979.177	-0.269554	0.0535524	1.13787e-07	2.58466e-06	RNPEP	FALSE
ENSG00000197713	707.807	0.414328	0.0856248	1.13749e-07	2.58466e-06	RPE	FALSE
ENSG00000164163	1312.07	0.379387	0.0779997	1.14004e-07	2.58466e-06	ABCE1	FALSE
ENSG00000107372	9438.02	0.404416	0.082928	1.13975e-07	2.58466e-06	ZFAND5	FALSE
ENSG00000065609	9283.07	0.309387	0.0625949	1.14583e-07	2.58935e-06	SNAP91	FALSE
ENSG00000108064	905.125	0.327666	0.0666565	1.14551e-07	2.58935e-06	TFAM	FALSE
ENSG00000169047	791.394	0.295375	0.0595677	1.15842e-07	2.61357e-06	IRS1	FALSE
ENSG00000122873	1196.37	0.281999	0.056848	1.16831e-07	2.63162e-06	CISD1	FALSE
ENSG00000056586	2440.6	0.240593	0.0475595	1.17023e-07	2.63171e-06	RC3H2	FALSE
ENSG00000069275	13665.4	0.220923	0.0436606	1.2111e-07	2.71485e-06	NUCKS1	FALSE
ENSG00000180992	354.206	-0.293788	0.0586529	1.20997e-07	2.71485e-06	MRPL14	FALSE
ENSG00000116661	1857.89	-0.454891	0.0931039	1.2187e-07	2.72749e-06	FBXO2	FALSE
ENSG00000116213	675.443	-0.28612	0.0571209	1.22096e-07	2.72818e-06	WRAP73	FALSE
ENSG00000105698	3541.27	-0.147837	0.0285787	1.22376e-07	2.73005e-06	USF2	FALSE
ENSG00000100836	1569.81	-0.36654	0.0740402	1.22946e-07	2.7384e-06	PABPN1	FALSE
ENSG00000184271	2994.47	-0.290851	0.0580072	1.23185e-07	2.73934e-06	POU6F1	FALSE
ENSG00000138459	1227.77	0.21541	0.0425605	1.25362e-07	2.77713e-06	SLC35A5	FALSE
ENSG00000109586	2090.71	0.407325	0.0847098	1.25616e-07	2.77713e-06	GALNT7	FALSE
ENSG00000111727	273.73	0.437886	0.090705	1.25374e-07	2.77713e-06	HCFC2	FALSE
ENSG00000198185	1366.64	0.386445	0.0809928	1.25681e-07	2.77713e-06	ZNF334	FALSE
ENSG00000184384	911.373	0.391796	0.0803691	1.27198e-07	2.80178e-06	MAML2	FALSE
ENSG00000169018	3967.12	0.237418	0.0474517	1.27088e-07	2.80178e-06	FEM1B	FALSE
ENSG00000104756	688.777	0.30385	0.0614219	1.29317e-07	2.84395e-06	KCTD9	FALSE
ENSG00000109332	6665.06	0.360542	0.073608	1.30027e-07	2.85508e-06	UBE2D3	FALSE
ENSG00000198252	303.056	0.525777	0.113333	1.30494e-07	2.86082e-06	STYX	FALSE
ENSG00000162419	686.696	-0.259889	0.05185	1.32771e-07	2.90365e-06	GMEB1	FALSE
ENSG00000018236	9970.72	0.543687	0.115714	1.32864e-07	2.90365e-06	CNTN1	FALSE
ENSG00000281649	1347.68	0.328956	0.0679949	1.33412e-07	2.91106e-06	EBLN3P	FALSE
ENSG00000102189	802.165	0.738629	0.16064	1.34232e-07	2.92437e-06	EEA1	TRUE
ENSG00000143155	1110.74	0.318818	0.0644562	1.34739e-07	2.93084e-06	TIPRL	FALSE
ENSG00000123684	2350.06	0.291935	0.0594491	1.36815e-07	2.97136e-06	LPGAT1	FALSE
ENSG00000154174	3102.15	0.248289	0.0494669	1.38841e-07	3.01067e-06	TOMM70	FALSE
ENSG00000113448	809.782	0.421241	0.0878129	1.40359e-07	3.03887e-06	PDE4D	FALSE
ENSG00000067955	475.238	0.584008	0.124755	1.40608e-07	3.03953e-06	CBFB	TRUE
ENSG00000164070	2374.5	0.535073	0.116348	1.4173e-07	3.05904e-06	HSPA4L	FALSE
ENSG00000143294	1643.9	-0.284162	0.0569891	1.42548e-07	3.06721e-06	PRCC	FALSE
ENSG00000079785	4453.65	-0.182515	0.0357437	1.42483e-07	3.06721e-06	DDX1	FALSE
ENSG00000057252	453.786	0.232366	0.0464139	1.4293e-07	3.07068e-06	SOAT1	FALSE
ENSG00000198162	1696.79	0.282632	0.0572548	1.43585e-07	3.07593e-06	MAN1A2	FALSE
ENSG00000158805	1466.41	-0.360079	0.0733055	1.43615e-07	3.07593e-06	ZNF276	FALSE
ENSG00000198746	315.678	-0.346228	0.0710271	1.45456e-07	3.11057e-06	GPATCH3	FALSE
ENSG00000196263	1217.56	0.367766	0.0760462	1.46052e-07	3.11853e-06	ZNF471	FALSE
ENSG00000178691	1090.67	0.435449	0.0910868	1.47501e-07	3.14467e-06	SUZ12	FALSE
ENSG00000087903	351.732	-0.339908	0.0692904	1.49172e-07	3.17544e-06	RFX2	FALSE
ENSG00000122550	1593.3	0.355267	0.0737853	1.50793e-07	3.20504e-06	KLHL7	FALSE
ENSG00000091157	1524.65	0.23059	0.0461606	1.51232e-07	3.20948e-06	WDR7	FALSE
ENSG00000096968	790.114	0.479137	0.101741	1.51915e-07	3.21908e-06	JAK2	FALSE
ENSG00000143751	356.571	0.473847	0.102044	1.52633e-07	3.22937e-06	SDE2	FALSE
ENSG00000196712	4118.28	0.245643	0.0494602	1.53022e-07	3.2327e-06	NF1	FALSE
ENSG00000218336	703.459	0.319043	0.06555	1.54171e-07	3.25206e-06	TENM3	FALSE
ENSG00000182287	1314.84	0.477311	0.100179	1.55098e-07	3.26666e-06	AP1S2	FALSE
ENSG00000162613	4862.11	0.473943	0.101038	1.56209e-07	3.28509e-06	FUBP1	FALSE
ENSG00000164180	853.628	0.436	0.0916354	1.58973e-07	3.32802e-06	TMEM161B	FALSE
ENSG00000164776	554.478	-0.524015	0.110874	1.59269e-07	3.32802e-06	PHKG1	FALSE
ENSG00000157625	919.872	0.470466	0.100192	1.59443e-07	3.32802e-06	TAB3	FALSE
ENSG00000176909	174.47	-0.402369	0.0839776	1.59272e-07	3.32802e-06	MAMSTR	FALSE
ENSG00000198597	1058.52	0.233234	0.0440218	1.59033e-07	3.32802e-06	ZNF536	FALSE
ENSG00000081307	1643.25	0.288899	0.0589621	1.61023e-07	3.35315e-06	UBA5	FALSE
ENSG00000285437	95.6432	-1.02824	0.224247	1.61128e-07	3.35315e-06	POLR2J3	TRUE
ENSG00000131873	627.229	0.371475	0.0772239	1.63016e-07	3.38737e-06	CHSY1	FALSE
ENSG00000101003	219.135	-0.349163	0.0717817	1.63336e-07	3.38899e-06	GINS1	FALSE
ENSG00000185219	2387.2	-0.291347	0.0593562	1.67644e-07	3.46804e-06	ZNF445	FALSE
ENSG00000170832	1950.98	0.257122	0.0521367	1.67416e-07	3.46804e-06	USP32	FALSE
ENSG00000163605	1328.05	0.47425	0.100803	1.6881e-07	3.48225e-06	PPP4R2	FALSE
ENSG00000188419	1050.6	0.323701	0.066467	1.68831e-07	3.48225e-06	CHM	FALSE
ENSG00000157107	772.838	0.621104	0.137932	1.72011e-07	3.53331e-06	FCHO2	TRUE
ENSG00000167112	1007.37	-0.27201	0.0555293	1.71697e-07	3.53331e-06	TRUB2	FALSE
ENSG00000129158	951.924	-0.326083	0.0663573	1.72066e-07	3.53331e-06	SERGEF	FALSE
ENSG00000076641	3235.01	0.274596	0.0562427	1.72689e-07	3.54089e-06	PAG1	FALSE
ENSG00000205213	1381.78	0.464033	0.0990216	1.72958e-07	3.54119e-06	LGR4	FALSE
ENSG00000118762	1456.63	0.322818	0.0663125	1.74825e-07	3.57417e-06	PKD2	FALSE
ENSG00000119318	4225.73	0.243045	0.0490884	1.75365e-07	3.57996e-06	RAD23B	FALSE
ENSG00000171824	4510.88	-0.361955	0.0742386	1.7858e-07	3.63494e-06	EXOSC10	FALSE
ENSG00000135655	1871.91	0.352018	0.0730315	1.78554e-07	3.63494e-06	USP15	FALSE
ENSG00000168496	735.261	-0.33644	0.0690573	1.84345e-07	3.74682e-06	FEN1	FALSE
ENSG00000231113	120.202	-0.401313	0.0852433	1.86093e-07	3.77685e-06	ENSG00000231113	FALSE
ENSG00000198612	2547.4	0.21206	0.0423896	1.86543e-07	3.78049e-06	COPS8	FALSE
ENSG00000186130	394.443	0.502324	0.109545	1.86999e-07	3.78421e-06	ZBTB6	FALSE
ENSG00000138660	910.398	0.365543	0.0770552	1.8797e-07	3.79836e-06	AP1AR	FALSE
ENSG00000188735	3519.48	-0.28716	0.0587214	1.88919e-07	3.81202e-06	TMEM120B	FALSE
ENSG00000125846	1396.64	-0.243215	0.0488874	1.90519e-07	3.83873e-06	ZNF133	FALSE
ENSG00000135341	2035.71	0.353365	0.0738735	1.92248e-07	3.86799e-06	MAP3K7	FALSE
ENSG00000186106	1545.4	0.455268	0.0977264	1.92667e-07	3.87084e-06	ANKRD46	FALSE
ENSG00000164164	1993.24	0.365586	0.0774149	1.9675e-07	3.94718e-06	OTUD4	FALSE
ENSG00000143401	3529.11	0.465992	0.100683	1.97292e-07	3.95237e-06	ANP32E	FALSE
ENSG00000099284	742.601	-0.261648	0.0533924	1.99259e-07	3.98605e-06	MACROH2A2	FALSE
ENSG00000009694	4364.14	0.422517	0.0882386	2.00098e-07	3.99709e-06	TENM1	FALSE
ENSG00000198898	2361.53	0.287162	0.0592497	2.00619e-07	4.00176e-06	CAPZA2	FALSE
ENSG00000134255	1558.35	0.214345	0.0429931	2.0122e-07	4.00802e-06	CEPT1	FALSE
ENSG00000159210	1149.59	-0.297201	0.0610006	2.02122e-07	4.02024e-06	SNF8	FALSE
ENSG00000198160	855.076	0.447285	0.09668	2.02472e-07	4.02146e-06	MIER1	FALSE
ENSG00000155545	1112.41	0.587537	0.128108	2.02819e-07	4.02262e-06	MIER3	TRUE
ENSG00000138411	1415.06	0.248163	0.050633	2.05288e-07	4.06004e-06	HECW2	FALSE
ENSG00000168546	174.679	0.46363	0.0997375	2.05158e-07	4.06004e-06	GFRA2	FALSE
ENSG00000100380	7576.71	0.370814	0.0782044	2.0767e-07	4.10133e-06	ST13	FALSE
ENSG00000151623	989.301	0.319747	0.0662129	2.08055e-07	4.10313e-06	NR3C2	FALSE
ENSG00000182389	3914.48	0.507059	0.109924	2.10174e-07	4.13906e-06	CACNB4	FALSE
ENSG00000143742	5017.9	0.493918	0.105763	2.108e-07	4.14067e-06	SRP9	FALSE
ENSG00000184203	1220.36	0.444757	0.0960037	2.1085e-07	4.14067e-06	PPP1R2	FALSE
ENSG00000152402	766.471	0.841531	0.190982	2.12381e-07	4.16488e-06	GUCY1A2	TRUE
ENSG00000119414	2217.53	0.215487	0.0432417	2.13878e-07	4.18834e-06	PPP6C	FALSE
ENSG00000114416	3019.04	0.276571	0.057116	2.14723e-07	4.199e-06	FXR1	FALSE
ENSG00000187122	98.7707	0.914057	0.205645	2.15303e-07	4.20444e-06	SLIT1	TRUE
ENSG00000143951	355.248	0.289303	0.0597088	2.16011e-07	4.21237e-06	WDPCP	FALSE
ENSG00000065548	2108.74	0.268215	0.0548141	2.17115e-07	4.22209e-06	ZC3H15	FALSE
ENSG00000067167	868.096	0.613891	0.135306	2.17085e-07	4.22209e-06	TRAM1	TRUE
ENSG00000215717	2025.82	0.199984	0.0401605	2.20633e-07	4.28453e-06	TMEM167B	FALSE
ENSG00000198265	2358.7	0.283013	0.0581622	2.21009e-07	4.28586e-06	HELZ	FALSE
ENSG00000048740	3849.6	0.275493	0.0565422	2.23218e-07	4.32267e-06	CELF2	FALSE
ENSG00000187325	838.285	0.380402	0.0808867	2.23618e-07	4.32443e-06	TAF9B	FALSE
ENSG00000107771	2452.04	0.350634	0.073425	2.25356e-07	4.35199e-06	CCSER2	FALSE
ENSG00000198718	1152.04	0.429271	0.0920011	2.27734e-07	4.39184e-06	TOGARAM1	FALSE
ENSG00000008952	6565.72	0.309673	0.0648521	2.28138e-07	4.39355e-06	SEC62	FALSE
ENSG00000114279	1227.81	0.447865	0.0970357	2.28537e-07	4.39517e-06	FGF12	FALSE
ENSG00000196850	1164.72	0.279039	0.0576838	2.31703e-07	4.4499e-06	PPTC7	FALSE
ENSG00000121289	655.011	-0.234721	0.047597	2.3222e-07	4.4537e-06	CEP89	FALSE
ENSG00000157500	1885.07	0.325421	0.068511	2.35434e-07	4.50914e-06	APPL1	FALSE
ENSG00000052723	1259.36	0.263435	0.0544356	2.39214e-07	4.57525e-06	SIKE1	FALSE
ENSG00000160551	3323.5	0.308356	0.0640886	2.39943e-07	4.58292e-06	TAOK1	FALSE
ENSG00000079462	514.683	-0.251103	0.0511658	2.41341e-07	4.60331e-06	PAFAH1B3	FALSE
ENSG00000198964	593.649	0.425586	0.0908528	2.42527e-07	4.6196e-06	SGMS1	FALSE
ENSG00000203896	169.264	-0.443069	0.0933831	2.44215e-07	4.64541e-06	LIME1	FALSE
ENSG00000240891	572.504	0.449353	0.0968203	2.45521e-07	4.6639e-06	PLCXD2	FALSE
ENSG00000104957	536.507	-0.253046	0.0516991	2.45877e-07	4.6643e-06	YJU2B	FALSE
ENSG00000261324	213.683	0.539737	0.117509	2.46657e-07	4.67274e-06	ENSG00000261324	FALSE
ENSG00000136603	303.654	0.709793	0.158874	2.47683e-07	4.68581e-06	SKIL	TRUE
ENSG00000145391	2084.64	0.226659	0.04627	2.50007e-07	4.72336e-06	SETD7	FALSE
ENSG00000115295	1592.85	0.484842	0.105955	2.50498e-07	4.72624e-06	CLIP4	FALSE
ENSG00000137642	10160.3	0.2262	0.0457921	2.5256e-07	4.7587e-06	SORL1	FALSE
ENSG00000077080	1462.13	-0.256353	0.0524967	2.58878e-07	4.87112e-06	ACTL6B	FALSE
ENSG00000101353	277.552	-0.423174	0.0895305	2.59225e-07	4.87112e-06	MROH8	FALSE
ENSG00000177853	1276.18	0.523533	0.114686	2.6164e-07	4.90988e-06	ZNF518A	FALSE
ENSG00000171150	1911.16	0.434711	0.0940785	2.6271e-07	4.91674e-06	SOCS5	FALSE
ENSG00000133704	1818.32	0.203153	0.0424377	2.62513e-07	4.91674e-06	IPO8	FALSE
ENSG00000168118	1950.69	0.341837	0.0723259	2.64052e-07	4.93523e-06	RAB4A	FALSE
ENSG00000155096	3759.02	0.318241	0.0668551	2.65619e-07	4.95123e-06	AZIN1	FALSE
ENSG00000196437	476.817	0.319573	0.0671228	2.65527e-07	4.95123e-06	ZNF569	FALSE
ENSG00000204685	101.2	-0.384658	0.081459	2.67733e-07	4.97733e-06	ENSG00000204685	FALSE
ENSG00000168487	678.919	-0.34884	0.0733179	2.67616e-07	4.97733e-06	BMP1	FALSE
ENSG00000105618	888.497	-0.269346	0.0552938	2.68558e-07	4.98602e-06	PRPF31	FALSE
ENSG00000085433	2320.51	0.23562	0.0483522	2.71202e-07	5.02841e-06	WDR47	FALSE
ENSG00000077232	1833.29	0.287355	0.0595875	2.72848e-07	5.03218e-06	DNAJC10	FALSE
ENSG00000106537	1068.13	0.550663	0.121655	2.72084e-07	5.03218e-06	TSPAN13	FALSE
ENSG00000148516	1695.39	0.455738	0.0992653	2.72403e-07	5.03218e-06	ZEB1	FALSE
ENSG00000183454	2477.51	0.298617	0.0628059	2.72807e-07	5.03218e-06	GRIN2A	FALSE
ENSG00000104343	1227.57	0.377744	0.0808804	2.77974e-07	5.11993e-06	UBE2W	FALSE
ENSG00000058453	906.142	-0.497083	0.105967	2.80353e-07	5.15694e-06	CROCC	FALSE
ENSG00000135624	6028.78	-0.275839	0.0568896	2.82665e-07	5.19262e-06	CCT7	FALSE
ENSG00000150672	5107.96	0.357625	0.0760347	2.88004e-07	5.28374e-06	DLG2	FALSE
ENSG00000156017	704.245	0.517357	0.113222	2.8952e-07	5.30457e-06	CARNMT1	FALSE
ENSG00000181744	1072.29	0.58899	0.132141	2.90098e-07	5.30819e-06	DIPK2A	TRUE
ENSG00000145194	155.28	-0.396892	0.0844806	2.90792e-07	5.31392e-06	ECE2	FALSE
ENSG00000129515	921.582	0.247956	0.0510249	2.91642e-07	5.32246e-06	SNX6	FALSE
ENSG00000160117	224.662	-0.383501	0.0812761	2.93337e-07	5.3464e-06	ANKLE1	FALSE
ENSG00000185621	540.861	0.294744	0.0618902	2.98132e-07	5.4267e-06	LMLN	FALSE
ENSG00000138468	1233.11	0.487936	0.10785	3.03083e-07	5.50964e-06	SENP7	FALSE
ENSG00000114062	2680.03	0.306939	0.0650796	3.04724e-07	5.53225e-06	UBE3A	FALSE
ENSG00000186487	3189.78	0.264444	0.0549538	3.06076e-07	5.54957e-06	MYT1L	FALSE
ENSG00000173258	5900.49	0.706794	0.155725	3.12508e-07	5.64417e-06	ZNF483	TRUE
ENSG00000183044	9925.13	0.294002	0.0618067	3.1191e-07	5.64417e-06	ABAT	FALSE
ENSG00000185513	1645.31	-0.322764	0.0671763	3.12193e-07	5.64417e-06	L3MBTL1	FALSE
ENSG00000113163	2666.31	0.308734	0.065481	3.1677e-07	5.71164e-06	CERT1	FALSE
ENSG00000152944	812.698	0.422107	0.0905648	3.17063e-07	5.71164e-06	MED21	FALSE
ENSG00000095066	627.81	-0.504559	0.107622	3.22252e-07	5.79762e-06	HOOK2	FALSE
ENSG00000154839	40.2957	-0.60474	0.131606	3.23255e-07	5.80818e-06	SKA1	TRUE
ENSG00000106089	1548.02	-0.304025	0.0633789	3.2592e-07	5.84852e-06	STX1A	FALSE
ENSG00000105835	1507.96	0.504259	0.111158	3.26947e-07	5.85941e-06	NAMPT	FALSE
ENSG00000122678	402.111	-0.347079	0.0736685	3.2864e-07	5.88219e-06	POLM	FALSE
ENSG00000143469	985.358	0.60349	0.135028	3.29456e-07	5.88239e-06	SYT14	TRUE
ENSG00000176463	1052.38	-0.318059	0.0667008	3.29495e-07	5.88239e-06	SLCO3A1	FALSE
ENSG00000211456	2175.73	0.317826	0.0675372	3.33745e-07	5.95065e-06	SACM1L	FALSE
ENSG00000107863	17259.5	0.259024	0.0540207	3.35672e-07	5.97736e-06	ARHGAP21	FALSE
ENSG00000145332	485.271	0.313453	0.0660238	3.38648e-07	6.02267e-06	KLHL8	FALSE
ENSG00000119844	2483.8	0.249472	0.051781	3.42688e-07	6.07901e-06	AFTPH	FALSE
ENSG00000118402	1152.69	0.480328	0.105719	3.42511e-07	6.07901e-06	ELOVL4	FALSE
ENSG00000080298	1138.62	0.453987	0.0992971	3.43165e-07	6.07973e-06	RFX3	FALSE
ENSG00000065613	2552.82	0.296019	0.0623758	3.48659e-07	6.16923e-06	SLK	FALSE
ENSG00000162378	3055.89	0.315605	0.0669883	3.50843e-07	6.18432e-06	ZYG11B	FALSE
ENSG00000102753	1217.82	0.346405	0.0736948	3.50787e-07	6.18432e-06	KPNA3	FALSE
ENSG00000079999	1285.14	-0.258829	0.0535906	3.50049e-07	6.18432e-06	KEAP1	FALSE
ENSG00000159259	362.058	-0.281204	0.0591354	3.51586e-07	6.1896e-06	CHAF1B	FALSE
ENSG00000198887	1344.45	0.416211	0.0908405	3.53634e-07	6.21781e-06	SMC5	FALSE
ENSG00000224078	27873	0.336636	0.0721465	3.56044e-07	6.2523e-06	ENSG00000224078	FALSE
ENSG00000284642	626.456	-0.468091	0.10129	3.59891e-07	6.3119e-06	ENSG00000284642	FALSE
ENSG00000138814	7988.55	0.496633	0.109204	3.61023e-07	6.31396e-06	PPP3CA	FALSE
ENSG00000155970	1736.58	0.890905	0.211289	3.61367e-07	6.31396e-06	MICU3	TRUE
ENSG00000184209	810.949	-0.240592	0.0500419	3.61056e-07	6.31396e-06	SNRNP35	FALSE
ENSG00000078177	203.751	0.710474	0.1595	3.65461e-07	6.37224e-06	N4BP2	TRUE
ENSG00000124788	2260.63	0.22687	0.0471275	3.65616e-07	6.37224e-06	ATXN1	FALSE
ENSG00000119787	2637.57	0.295652	0.0624961	3.6868e-07	6.41762e-06	ATL2	FALSE
ENSG00000159459	1745.19	0.244029	0.0507165	3.71049e-07	6.44276e-06	UBR1	FALSE
ENSG00000197020	383.257	0.436666	0.0966582	3.70951e-07	6.44276e-06	ZNF100	FALSE
ENSG00000160908	445.64	-0.388491	0.0832361	3.75958e-07	6.51988e-06	ZNF394	FALSE
ENSG00000132323	1568.46	-0.284693	0.0594268	3.79219e-07	6.56825e-06	ILKAP	FALSE
ENSG00000163141	124.043	-0.627753	0.139059	3.80146e-07	6.57615e-06	BNIPL	TRUE
ENSG00000143702	2864.48	0.35659	0.0767253	3.82503e-07	6.60872e-06	CEP170	FALSE
ENSG00000104369	1260.19	0.380315	0.0826324	3.83021e-07	6.60948e-06	JPH1	FALSE
ENSG00000145354	1061.26	0.206103	0.0425382	3.88441e-07	6.69472e-06	CISD2	FALSE
ENSG00000014824	2932.39	0.27595	0.0581134	3.91946e-07	6.73473e-06	SLC30A9	FALSE
ENSG00000165689	824.679	-0.335009	0.0707613	3.92211e-07	6.73473e-06	ENTR1	FALSE
ENSG00000122033	1497.21	-0.269808	0.0564049	3.91851e-07	6.73473e-06	MTIF3	FALSE
ENSG00000143756	1292.86	0.411765	0.0899926	3.93902e-07	6.75545e-06	FBXO28	FALSE
ENSG00000165244	100.181	0.548421	0.120771	3.95995e-07	6.783e-06	ZNF367	FALSE
ENSG00000213949	238.166	0.551334	0.124919	3.97908e-07	6.79906e-06	ITGA1	FALSE
ENSG00000134452	1866.25	-0.20304	0.041607	3.97854e-07	6.79906e-06	FBH1	FALSE
ENSG00000169139	2260.27	0.281251	0.0592645	3.98818e-07	6.80626e-06	UBE2V2	FALSE
ENSG00000102901	3385.05	-0.341648	0.0722149	3.99388e-07	6.80766e-06	CENPT	FALSE
ENSG00000112144	1150.12	0.319868	0.0686252	4.01265e-07	6.82297e-06	CILK1	FALSE
ENSG00000169519	442.099	0.322971	0.0689268	4.01189e-07	6.82297e-06	METTL15	FALSE
ENSG00000139977	1082.14	0.39989	0.0866668	4.01925e-07	6.82587e-06	NAA30	FALSE
ENSG00000165476	1135.79	0.380766	0.0826641	4.15421e-07	7.04649e-06	REEP3	FALSE
ENSG00000182568	1778.64	0.400287	0.0871076	4.17619e-07	7.07517e-06	SATB1	FALSE
ENSG00000173320	2107.55	0.253137	0.0537112	4.18994e-07	7.08985e-06	STOX2	FALSE
ENSG00000162819	1206.57	0.477729	0.105562	4.21037e-07	7.09137e-06	BROX	FALSE
ENSG00000138035	1408.76	-0.214665	0.044155	4.21118e-07	7.09137e-06	PNPT1	FALSE
ENSG00000151746	2076.22	0.433628	0.0960464	4.20611e-07	7.09137e-06	BICD1	FALSE
ENSG00000090581	1767.06	-0.228622	0.0473442	4.20884e-07	7.09137e-06	GNPTG	FALSE
ENSG00000198863	827.874	-0.307059	0.0650192	4.23231e-07	7.11834e-06	RUNDC1	FALSE
ENSG00000135002	783.758	0.480056	0.108217	4.27167e-07	7.17588e-06	RFK	FALSE
ENSG00000103494	389.58	0.281658	0.0594837	4.31669e-07	7.24279e-06	RPGRIP1L	FALSE
ENSG00000136213	796.561	-0.426076	0.0931587	4.3248e-07	7.24768e-06	CHST12	FALSE
ENSG00000131171	1172.17	0.528694	0.117185	4.34352e-07	7.26957e-06	SH3BGRL	FALSE
ENSG00000176853	1142.55	0.382571	0.0844762	4.34829e-07	7.26957e-06	FAM91A1	FALSE
ENSG00000010295	1216	-0.299717	0.0636426	4.3811e-07	7.31565e-06	IFFO1	FALSE
ENSG00000104219	1663.28	0.499096	0.111931	4.43867e-07	7.40292e-06	ZDHHC2	FALSE
ENSG00000235437	1484.77	0.374432	0.0813267	4.47108e-07	7.44805e-06	LINC01278	FALSE
ENSG00000120942	393.76	-0.268912	0.0572042	4.49715e-07	7.48255e-06	UBIAD1	FALSE
ENSG00000140367	881.352	0.415618	0.0915269	4.50541e-07	7.48735e-06	UBE2Q2	FALSE
ENSG00000197860	1546.54	0.629883	0.144912	4.51408e-07	7.49283e-06	SGTB	TRUE
ENSG00000175193	269.917	-0.262944	0.0560742	4.52715e-07	7.50559e-06	PARL	FALSE
ENSG00000119711	3394.94	0.419504	0.0938551	4.55455e-07	7.54205e-06	ALDH6A1	FALSE
ENSG00000154001	1579.45	0.268872	0.0567746	4.62914e-07	7.65647e-06	PPP2R5E	FALSE
ENSG00000083454	169.294	-0.428496	0.0945849	4.6554e-07	7.69078e-06	P2RX5	FALSE
ENSG00000198791	2432.3	0.248281	0.0521108	4.71175e-07	7.77467e-06	CNOT7	FALSE
ENSG00000143815	498.907	0.402039	0.0897454	4.72476e-07	7.77773e-06	LBR	FALSE
ENSG00000120802	1328.62	0.397163	0.0883578	4.72409e-07	7.77773e-06	TMPO	FALSE
ENSG00000144406	7663.16	0.24931	0.0525209	4.76067e-07	7.8276e-06	UNC80	FALSE
ENSG00000140398	1838.4	-0.354836	0.076174	4.79882e-07	7.87176e-06	NEIL1	FALSE
ENSG00000167005	1562.94	0.830141	0.192582	4.79462e-07	7.87176e-06	NUDT21	TRUE
ENSG00000170802	1069.62	0.394385	0.0873489	4.81459e-07	7.88835e-06	FOXN2	FALSE
ENSG00000139163	1783.02	0.733254	0.171806	4.84363e-07	7.92661e-06	ETNK1	TRUE
ENSG00000121749	1387.11	0.257777	0.0546137	4.89002e-07	7.99315e-06	TBC1D15	FALSE
ENSG00000143033	1074.97	0.479481	0.106532	4.92141e-07	8.03504e-06	MTF2	FALSE
ENSG00000132781	96.6276	-0.424457	0.0933072	4.93485e-07	8.04756e-06	MUTYH	FALSE
ENSG00000127995	1799.73	0.54132	0.121909	4.99145e-07	8.13036e-06	CASD1	FALSE
ENSG00000156504	1202.78	0.387363	0.0845091	4.99906e-07	8.13325e-06	PABIR2	FALSE
ENSG00000169504	1410.85	0.608048	0.142249	5.02313e-07	8.16288e-06	CLIC4	TRUE
ENSG00000172469	264.484	0.466065	0.104514	5.04027e-07	8.1812e-06	MANEA	FALSE
ENSG00000029363	5623.38	0.358464	0.077917	5.08654e-07	8.23152e-06	BCLAF1	FALSE
ENSG00000100528	1846.73	0.35939	0.0787693	5.08898e-07	8.23152e-06	CNIH1	FALSE
ENSG00000204991	1698.49	-0.282583	0.0603488	5.08309e-07	8.23152e-06	SPIRE2	FALSE
ENSG00000115159	2150.29	0.439266	0.0976328	5.09513e-07	8.23191e-06	GPD2	FALSE
ENSG00000181751	668.823	0.375027	0.0824808	5.12695e-07	8.27374e-06	MACIR	FALSE
ENSG00000120992	579.212	0.698209	0.16495	5.15903e-07	8.31588e-06	LYPLA1	TRUE
ENSG00000162702	832.643	0.330319	0.0718821	5.20174e-07	8.37504e-06	ZNF281	FALSE
ENSG00000165097	621.383	0.414641	0.0915737	5.22873e-07	8.39706e-06	KDM1B	FALSE
ENSG00000074071	584.702	-0.215727	0.0449379	5.23348e-07	8.39706e-06	MRPS34	FALSE
ENSG00000127616	2367.22	-0.223509	0.0467546	5.23036e-07	8.39706e-06	SMARCA4	FALSE
ENSG00000164985	7118.88	0.328095	0.0712985	5.28086e-07	8.46333e-06	PSIP1	FALSE
ENSG00000168264	3691.59	0.272255	0.0590674	5.29538e-07	8.46714e-06	IRF2BP2	FALSE
ENSG00000116489	1925.56	0.26724	0.0568965	5.29157e-07	8.46714e-06	CAPZA1	FALSE
ENSG00000169282	1753.43	0.565212	0.128548	5.30998e-07	8.47963e-06	KCNAB1	FALSE
ENSG00000135316	1827.1	0.42501	0.0933922	5.31535e-07	8.47963e-06	SYNCRIP	FALSE
ENSG00000260911	92.843	-0.534274	0.118631	5.35181e-07	8.52803e-06	ENSG00000260911	FALSE
ENSG00000072657	850.842	0.565987	0.130497	5.39231e-07	8.58276e-06	TRHDE	FALSE
ENSG00000081154	4374.1	0.396941	0.0887248	5.43495e-07	8.6211e-06	PCNP	FALSE
ENSG00000196391	469.487	-0.33939	0.0743245	5.43223e-07	8.6211e-06	ZNF774	FALSE
ENSG00000141569	970.95	-0.320337	0.0691154	5.43484e-07	8.6211e-06	TRIM65	FALSE
ENSG00000105887	3778.61	0.463069	0.104	5.49322e-07	8.70363e-06	MTPN	FALSE
ENSG00000131023	1278.17	0.345769	0.0755999	5.5684e-07	8.81274e-06	LATS1	FALSE
ENSG00000285533	98.6205	-0.566141	0.125226	5.58459e-07	8.81835e-06	RELA-DT	FALSE
ENSG00000153944	5343.4	0.213548	0.044739	5.57844e-07	8.81835e-06	MSI2	FALSE
ENSG00000038295	1085.7	0.491899	0.109673	5.62136e-07	8.86636e-06	TLL1	FALSE
ENSG00000186472	6087.01	0.397357	0.0877296	5.67915e-07	8.94739e-06	PCLO	FALSE
ENSG00000188021	2719.46	0.328172	0.0715333	5.69527e-07	8.96265e-06	UBQLN2	FALSE
ENSG00000260918	957.892	0.494814	0.112306	5.71009e-07	8.97585e-06	ENSG00000260918	FALSE
ENSG00000162852	2097.03	0.151304	0.0308202	5.73181e-07	8.99984e-06	CNST	FALSE
ENSG00000132017	430.372	-0.259938	0.0553647	5.7701e-07	9.04978e-06	DCAF15	FALSE
ENSG00000188690	1089.82	-0.272699	0.0581236	5.79465e-07	9.07081e-06	UROS	FALSE
ENSG00000174989	322.134	-0.397142	0.088453	5.79652e-07	9.07081e-06	FBXW8	FALSE
ENSG00000114331	1790.18	0.453723	0.10244	5.81172e-07	9.08439e-06	ACAP2	FALSE
ENSG00000138675	435.375	0.564321	0.130543	5.82804e-07	9.0997e-06	FGF5	FALSE
ENSG00000186230	217.533	-0.38815	0.0882419	5.89678e-07	9.19673e-06	ZNF749	FALSE
ENSG00000134086	2476.39	-0.328986	0.0727428	5.9579e-07	9.28168e-06	VHL	FALSE
ENSG00000104388	4120.82	0.393724	0.0873686	5.98262e-07	9.30978e-06	RAB2A	FALSE
ENSG00000198087	768.466	0.66914	0.155936	6.02838e-07	9.36146e-06	CD2AP	TRUE
ENSG00000119723	1026.92	-0.244653	0.0520525	6.02926e-07	9.36146e-06	COQ6	FALSE
ENSG00000047188	2197.96	0.367992	0.0814749	6.05581e-07	9.39222e-06	YTHDC2	FALSE
ENSG00000115539	357.188	-0.349498	0.0765338	6.06716e-07	9.39939e-06	PDCL3	FALSE
ENSG00000213639	3066.99	0.493966	0.111881	6.1234e-07	9.46456e-06	PPP1CB	FALSE
ENSG00000213551	1547.81	-0.246712	0.0520289	6.12269e-07	9.46456e-06	DNAJC9	FALSE
ENSG00000161243	842.728	-0.36056	0.0787715	6.1296e-07	9.46456e-06	FBXO27	FALSE
ENSG00000166140	822.81	-0.394105	0.0866205	6.23262e-07	9.61299e-06	ZFYVE19	FALSE
ENSG00000075420	194.849	0.448858	0.101147	6.32025e-07	9.73738e-06	FNDC3B	FALSE
ENSG00000108061	1573.4	0.308835	0.0670965	6.44963e-07	9.92574e-06	SHOC2	FALSE
ENSG00000156603	309.675	-0.285013	0.0610782	6.56899e-07	1.00983e-05	MED19	FALSE
ENSG00000144445	677.886	0.386645	0.0861856	6.64595e-07	1.02053e-05	KANSL1L	FALSE
ENSG00000106701	768.235	0.657212	0.154542	6.66533e-07	1.02238e-05	FSD1L	TRUE
ENSG00000163053	868.884	0.474097	0.107847	6.69962e-07	1.02607e-05	SLC16A14	FALSE
ENSG00000188906	487.099	0.566173	0.130787	6.70411e-07	1.02607e-05	LRRK2	FALSE
ENSG00000171703	1707.91	-0.214056	0.0450311	6.71776e-07	1.02704e-05	TCEA2	FALSE
ENSG00000119048	1937.44	0.401891	0.0898613	6.7433e-07	1.02981e-05	UBE2B	FALSE
ENSG00000115459	936.748	-0.198319	0.0416588	6.77983e-07	1.03426e-05	ELMOD3	FALSE
ENSG00000132824	4961.59	0.182663	0.0381281	6.79885e-07	1.03603e-05	SERINC3	FALSE
ENSG00000138071	4672.73	0.310533	0.0683151	6.81817e-07	1.03784e-05	ACTR2	FALSE
ENSG00000040933	4399.59	0.205545	0.0435171	6.88396e-07	1.04671e-05	INPP4A	FALSE
ENSG00000196268	2048.89	0.473134	0.107041	6.95888e-07	1.05695e-05	ZNF493	FALSE
ENSG00000149084	1342.32	0.566147	0.130488	7.06869e-07	1.07022e-05	HSD17B12	FALSE
ENSG00000102781	1002.65	0.323342	0.0717174	7.06928e-07	1.07022e-05	KATNAL1	FALSE
ENSG00000196628	7357.87	0.284792	0.06197	7.06787e-07	1.07022e-05	TCF4	FALSE
ENSG00000168216	3008.61	0.26566	0.056858	7.08449e-07	1.07136e-05	LMBRD1	FALSE
ENSG00000215193	1639.1	-0.236053	0.0508493	7.13622e-07	1.07801e-05	PEX26	FALSE
ENSG00000120254	1431.12	-0.347837	0.0757955	7.23887e-07	1.09233e-05	MTHFD1L	FALSE
ENSG00000108100	1381.63	0.200739	0.0425718	7.31488e-07	1.10261e-05	CCNY	FALSE
ENSG00000181991	860.286	-0.187461	0.0394663	7.34216e-07	1.10553e-05	MRPS11	FALSE
ENSG00000136021	1016.5	0.580464	0.134653	7.36571e-07	1.10788e-05	SCYL2	TRUE
ENSG00000165322	1773.49	0.36944	0.081888	7.38649e-07	1.1098e-05	ARHGAP12	FALSE
ENSG00000178904	1857.47	0.383828	0.0853813	7.39507e-07	1.1099e-05	DPY19L3	FALSE
ENSG00000169826	946.334	0.318292	0.0695936	7.43316e-07	1.11442e-05	CSGALNACT2	FALSE
ENSG00000259868	69.7479	-0.658551	0.149271	7.51908e-07	1.12609e-05	ENSG00000259868	TRUE
ENSG00000154889	685.91	-0.267193	0.0576233	7.54265e-07	1.1284e-05	MPPE1	FALSE
ENSG00000165525	2238.43	0.263413	0.0571994	7.58401e-07	1.13337e-05	NEMF	FALSE
ENSG00000087206	1034.89	-0.237377	0.0503263	7.63638e-07	1.13998e-05	UIMC1	FALSE
ENSG00000132294	4735.27	0.477271	0.110093	7.70819e-07	1.14947e-05	EFR3A	FALSE
ENSG00000197323	2235.71	0.427688	0.0979071	7.73803e-07	1.15269e-05	TRIM33	FALSE
ENSG00000183291	1946.92	0.228519	0.0486902	7.81444e-07	1.16191e-05	SELENOF	FALSE
ENSG00000167733	455.252	-0.290164	0.0629779	7.81665e-07	1.16191e-05	HSD11B1L	FALSE
ENSG00000183808	714.31	0.639157	0.150017	7.86485e-07	1.16783e-05	RBM12B	TRUE
ENSG00000151229	326.16	1.01236	0.257367	7.89576e-07	1.17118e-05	SLC2A13	TRUE
ENSG00000128989	5384.14	0.258568	0.0556965	7.92238e-07	1.17388e-05	ARPP19	FALSE
ENSG00000109680	223.887	0.418205	0.0933389	8.0019e-07	1.1844e-05	TBC1D19	FALSE
ENSG00000188938	1458.85	-0.255138	0.0545992	8.05774e-07	1.18892e-05	FAM120AOS	FALSE
ENSG00000121390	1517.8	-0.191061	0.0401885	8.05799e-07	1.18892e-05	PSPC1	FALSE
ENSG00000205937	4895.08	-0.265543	0.0572658	8.04357e-07	1.18892e-05	RNPS1	FALSE
ENSG00000092010	1127.7	-0.319171	0.0694807	8.09481e-07	1.19309e-05	PSME1	FALSE
ENSG00000183230	654.404	0.582075	0.133841	8.10869e-07	1.19387e-05	CTNNA3	TRUE
ENSG00000146281	794.753	0.394173	0.0897213	8.12286e-07	1.1947e-05	PM20D2	FALSE
ENSG00000172575	2620.99	0.316507	0.0704057	8.17342e-07	1.20086e-05	RASGRP1	FALSE
ENSG00000144214	109.669	-0.488835	0.109824	8.19413e-07	1.20264e-05	LYG1	FALSE
ENSG00000109171	712.797	0.267741	0.0584776	8.30536e-07	1.21768e-05	SLAIN2	FALSE
ENSG00000261971	377.333	-0.472877	0.104933	8.31719e-07	1.21814e-05	ENSG00000261971	FALSE
ENSG00000060237	7012.06	0.2877	0.0636939	8.35434e-07	1.22229e-05	WNK1	FALSE
ENSG00000197930	1396.59	0.261784	0.0568989	8.3987e-07	1.22749e-05	ERO1A	FALSE
ENSG00000234444	461.108	0.395366	0.0897014	8.48262e-07	1.23717e-05	ZNF736	FALSE
ENSG00000149212	2456.18	0.341801	0.0754408	8.48055e-07	1.23717e-05	SESN3	FALSE
ENSG00000132356	1116.29	0.346207	0.0780926	8.51209e-07	1.23904e-05	PRKAA1	FALSE
ENSG00000080371	1938.53	0.307119	0.0678885	8.51321e-07	1.23904e-05	RAB21	FALSE
ENSG00000096717	1111.57	0.278994	0.0607288	8.55008e-07	1.24304e-05	SIRT1	FALSE
ENSG00000127554	683.281	-0.219483	0.0467672	8.55858e-07	1.24304e-05	GFER	FALSE
ENSG00000138685	689.47	0.572915	0.136892	8.63299e-07	1.25255e-05	FGF2	FALSE
ENSG00000085999	133.672	-0.428755	0.0955955	8.65249e-07	1.25407e-05	RAD54L	FALSE
ENSG00000167114	557.739	-0.285417	0.0624224	8.73507e-07	1.26473e-05	SLC27A4	FALSE
ENSG00000118680	4724.01	-0.249498	0.0533408	8.76466e-07	1.26769e-05	MYL12B	FALSE
ENSG00000123728	347.35	0.550362	0.129012	8.7805e-07	1.26867e-05	RAP2C	FALSE
ENSG00000104164	1787.79	0.24976	0.05432	8.81973e-07	1.27302e-05	BLOC1S6	FALSE
ENSG00000092964	17582.1	0.277738	0.0604018	8.83827e-07	1.27437e-05	DPYSL2	FALSE
ENSG00000103707	447.67	-0.319165	0.0711377	8.89758e-07	1.2816e-05	MTFMT	FALSE
ENSG00000132466	3564.38	0.263881	0.0598642	9.03943e-07	1.30069e-05	ANKRD17	FALSE
ENSG00000261879	411.805	-0.407702	0.0932369	9.05639e-07	1.30179e-05	ZNF594-DT	FALSE
ENSG00000204514	442.571	-0.369723	0.0817385	9.14805e-07	1.31361e-05	ZNF814	FALSE
ENSG00000182827	905.443	0.341327	0.0764386	9.24582e-07	1.32492e-05	ACBD3	FALSE
ENSG00000234771	1360.58	-0.393795	0.0886186	9.24173e-07	1.32492e-05	ENSG00000234771	FALSE
ENSG00000152270	1169.12	0.428522	0.0980064	9.43907e-07	1.35122e-05	PDE3B	FALSE
ENSG00000150776	980.209	0.187102	0.0398373	9.45086e-07	1.35152e-05	NKAPD1	FALSE
ENSG00000186687	847.887	0.451611	0.105781	9.51772e-07	1.35969e-05	LYRM7	FALSE
ENSG00000049130	463.568	0.652082	0.155743	9.55854e-07	1.36412e-05	KITLG	TRUE
ENSG00000245849	1597.85	-0.245059	0.0531739	9.58934e-07	1.36712e-05	RAD51-AS1	FALSE
ENSG00000259891	286.854	-0.294092	0.0642189	9.68991e-07	1.38005e-05	ENSG00000259891	FALSE
ENSG00000150625	28785	0.470813	0.109491	9.7223e-07	1.38214e-05	GPM6A	FALSE
ENSG00000092140	568.514	0.613344	0.14805	9.72444e-07	1.38214e-05	G2E3	TRUE
ENSG00000156273	340.219	0.50853	0.118486	9.78504e-07	1.38934e-05	BACH1	FALSE
ENSG00000141504	2055.96	-0.260246	0.0562366	9.83442e-07	1.39493e-05	SAT2	FALSE
ENSG00000173542	792.883	0.450481	0.104052	9.85838e-07	1.39691e-05	MOB1B	FALSE
ENSG00000136636	3139.17	0.215882	0.0464921	9.91659e-07	1.39946e-05	KCTD3	FALSE
ENSG00000124562	974.741	-0.192169	0.0409984	9.91192e-07	1.39946e-05	SNRPC	FALSE
ENSG00000139597	1906.43	0.352915	0.0786072	9.90184e-07	1.39946e-05	N4BP2L1	FALSE
ENSG00000180998	1842.28	0.425143	0.0973048	9.89249e-07	1.39946e-05	GPR137C	FALSE
ENSG00000101343	761.218	0.317483	0.0706621	9.93354e-07	1.40044e-05	CRNKL1	FALSE
ENSG00000125744	551.191	-0.311256	0.0686666	9.94836e-07	1.40111e-05	RTN2	FALSE
ENSG00000180776	1315.7	0.533453	0.126055	1.00028e-06	1.40735e-05	ZDHHC20	FALSE
ENSG00000004534	7639.07	-0.365051	0.081032	1.00521e-06	1.41286e-05	RBM6	FALSE
ENSG00000161036	498.481	-0.622341	0.142139	1.01518e-06	1.42544e-05	LRWD1	TRUE
ENSG00000100299	739.417	-0.371963	0.0824437	1.0213e-06	1.43259e-05	ARSA	FALSE
ENSG00000135124	1292.9	-0.420536	0.0947433	1.02802e-06	1.44057e-05	P2RX4	FALSE
ENSG00000140326	864.408	-0.308026	0.0682195	1.03074e-06	1.44293e-05	CDAN1	FALSE
ENSG00000160075	3005.14	-0.214206	0.045798	1.03436e-06	1.44655e-05	SSU72	FALSE
ENSG00000141425	3344.42	0.229713	0.0498753	1.03727e-06	1.44916e-05	RPRD1A	FALSE
ENSG00000198478	1679.69	0.208876	0.0446827	1.04277e-06	1.45327e-05	SH3BGRL2	FALSE
ENSG00000059758	1717.97	0.454921	0.105336	1.04145e-06	1.45327e-05	CDK17	FALSE
ENSG00000136450	2133.67	0.472979	0.108243	1.04334e-06	1.45327e-05	SRSF1	FALSE
ENSG00000176454	4725.32	-0.319358	0.0704529	1.04853e-06	1.45905e-05	LPCAT4	FALSE
ENSG00000115241	1692.34	-0.261763	0.0570038	1.07131e-06	1.48926e-05	PPM1G	FALSE
ENSG00000187391	2001.74	0.334689	0.0753602	1.08599e-06	1.50816e-05	MAGI2	FALSE
ENSG00000167657	355.84	-0.268326	0.058305	1.09656e-06	1.52133e-05	DAPK3	FALSE
ENSG00000118873	1940.1	0.234065	0.0506629	1.09902e-06	1.52303e-05	RAB3GAP2	FALSE
ENSG00000180104	1662.5	-0.305428	0.0675932	1.09997e-06	1.52303e-05	EXOC3	FALSE
ENSG00000139921	459.059	0.429318	0.09822	1.10326e-06	1.52606e-05	TMX1	FALSE
ENSG00000143436	1353.03	-0.24737	0.0534592	1.10953e-06	1.5317e-05	MRPL9	FALSE
ENSG00000119004	455.256	-0.372727	0.0855229	1.10929e-06	1.5317e-05	CYP20A1	FALSE
ENSG00000166105	516.708	-0.581393	0.133741	1.11359e-06	1.53578e-05	GLB1L3	TRUE
ENSG00000174428	269.317	-0.419005	0.0942608	1.12378e-06	1.54831e-05	GTF2IRD2B	FALSE
ENSG00000126698	3296.01	-0.18491	0.0393287	1.1367e-06	1.56379e-05	DNAJC8	FALSE
ENSG00000146826	579.826	-0.33119	0.0735288	1.13726e-06	1.56379e-05	TRAPPC14	FALSE
ENSG00000079950	3128.05	0.363618	0.0831331	1.14949e-06	1.57905e-05	STX7	FALSE
ENSG00000196436	694.414	-0.591967	0.13589	1.15244e-06	1.58154e-05	NPIPB15	TRUE
ENSG00000171016	665.91	0.690755	0.168899	1.15375e-06	1.58178e-05	PYGO1	TRUE
ENSG00000180891	463.316	-0.363156	0.0809543	1.15939e-06	1.58796e-05	CUEDC1	FALSE
ENSG00000047634	479.958	0.623157	0.15095	1.16981e-06	1.60065e-05	SCML1	TRUE
ENSG00000034677	1813.46	0.322248	0.0720357	1.17881e-06	1.61139e-05	RNF19A	FALSE
ENSG00000066557	608.895	0.454366	0.105869	1.18699e-06	1.61781e-05	LRRC40	FALSE
ENSG00000224531	3662.87	0.341979	0.0776853	1.18577e-06	1.61781e-05	SMIM13	FALSE
ENSG00000033050	707.534	-0.260102	0.0568839	1.18618e-06	1.61781e-05	ABCF2	FALSE
ENSG00000102471	1151.8	0.428836	0.0995957	1.19283e-06	1.62418e-05	NDFIP2	FALSE
ENSG00000053372	822.85	-0.257535	0.0573092	1.19889e-06	1.63084e-05	MRTO4	FALSE
ENSG00000110429	2549.28	0.242946	0.053345	1.20099e-06	1.6321e-05	FBXO3	FALSE
ENSG00000111052	2789.39	0.378815	0.0860777	1.20799e-06	1.64002e-05	LIN7A	FALSE
ENSG00000172466	3192.38	0.263603	0.0586964	1.2223e-06	1.65784e-05	ZNF24	FALSE
ENSG00000089916	1986.74	0.292738	0.0655002	1.24436e-06	1.68611e-05	GPATCH2L	FALSE
ENSG00000110435	1200.52	0.290619	0.0648613	1.25187e-06	1.69464e-05	PDHX	FALSE
ENSG00000204442	948.148	0.307099	0.0692511	1.25747e-06	1.70058e-05	NALF1	FALSE
ENSG00000169062	4250.19	-0.254612	0.0555522	1.25904e-06	1.70105e-05	UPF3A	FALSE
ENSG00000075089	1198.57	0.354633	0.0803074	1.26063e-06	1.70155e-05	ACTR6	FALSE
ENSG00000068831	286.099	-0.411825	0.0936583	1.27521e-06	1.71624e-05	RASGRP2	FALSE
ENSG00000120693	625.074	0.574177	0.137668	1.27402e-06	1.71624e-05	SMAD9	FALSE
ENSG00000275632	112.281	-0.476725	0.108067	1.27494e-06	1.71624e-05	ENSG00000275632	FALSE
ENSG00000134852	1842.27	0.324322	0.0731423	1.28668e-06	1.73001e-05	CLOCK	FALSE
ENSG00000168890	198.058	-0.342457	0.0773907	1.29776e-06	1.73988e-05	TMEM150A	FALSE
ENSG00000046653	16392.9	0.362379	0.0823768	1.29674e-06	1.73988e-05	GPM6B	FALSE
ENSG00000090060	5379.42	0.373463	0.0859095	1.29574e-06	1.73988e-05	PAPOLA	FALSE
ENSG00000171984	168.875	-0.357143	0.0805666	1.31873e-06	1.76628e-05	SHLD1	FALSE
ENSG00000174373	2508.71	0.246243	0.0538542	1.32535e-06	1.77175e-05	RALGAPA1	FALSE
ENSG00000176974	1008.26	-0.280666	0.0620312	1.32475e-06	1.77175e-05	SHMT1	FALSE
ENSG00000177879	1598.74	0.353855	0.0803935	1.33228e-06	1.77931e-05	AP3S1	FALSE
ENSG00000085491	138.973	0.514155	0.121669	1.33723e-06	1.78421e-05	SLC25A24	FALSE
ENSG00000138769	801.411	0.363714	0.0832788	1.34783e-06	1.79663e-05	CDKL2	FALSE
ENSG00000186462	3335.86	0.409766	0.0961615	1.34919e-06	1.79673e-05	NAP1L2	FALSE
ENSG00000107679	1088.32	0.414086	0.0979275	1.36584e-06	1.81717e-05	PLEKHA1	FALSE
ENSG00000164754	6825.85	0.291035	0.0650748	1.39464e-06	1.85372e-05	RAD21	FALSE
ENSG00000121274	816.946	0.434103	0.102121	1.40055e-06	1.85979e-05	TENT4B	FALSE
ENSG00000290928	189.055	-0.488493	0.116559	1.4027e-06	1.86088e-05	ENSG00000290928	FALSE
ENSG00000251322	5421.68	-0.286324	0.0637437	1.40535e-06	1.86262e-05	SHANK3	FALSE
ENSG00000112874	317.975	0.521127	0.126289	1.41749e-06	1.87693e-05	NUDT12	FALSE
ENSG00000156709	1004.81	-0.293918	0.0652357	1.42086e-06	1.87961e-05	AIFM1	FALSE
ENSG00000134758	407.51	0.772	0.192913	1.42401e-06	1.88199e-05	RNF138	TRUE
ENSG00000125388	985.399	-0.280358	0.062236	1.42648e-06	1.88347e-05	GRK4	FALSE
ENSG00000149716	737.104	-0.190881	0.0414045	1.42789e-06	1.88355e-05	LTO1	FALSE
ENSG00000130703	3951.07	-0.176474	0.0381323	1.43742e-06	1.89432e-05	OSBPL2	FALSE
ENSG00000253392	240.546	-0.515558	0.119511	1.43895e-06	1.89454e-05	ENSG00000253392	FALSE
ENSG00000100239	2427.22	-0.230374	0.0503102	1.45269e-06	1.91084e-05	PPP6R2	FALSE
ENSG00000168280	26411.9	0.265857	0.0597568	1.45802e-06	1.91604e-05	KIF5C	FALSE
ENSG00000081026	658.82	0.321865	0.0727716	1.46085e-06	1.91795e-05	MAGI3	FALSE
ENSG00000198947	1043.48	0.423338	0.0995402	1.47119e-06	1.92971e-05	DMD	FALSE
ENSG00000164924	15810.9	0.253873	0.0563264	1.4817e-06	1.94166e-05	YWHAZ	FALSE
ENSG00000163848	1236.71	0.389428	0.0910573	1.48732e-06	1.9472e-05	ZNF148	FALSE
ENSG00000126749	367.971	-0.26348	0.0586809	1.49484e-06	1.95521e-05	EMG1	FALSE
ENSG00000169710	3123.4	0.429484	0.101523	1.498e-06	1.95751e-05	FASN	FALSE
ENSG00000072415	948.658	0.323761	0.0728722	1.50197e-06	1.96086e-05	PALS1	FALSE
ENSG00000130717	1715.58	-0.215611	0.0471148	1.50389e-06	1.96153e-05	UCK1	FALSE
ENSG00000203761	299.56	-0.418636	0.0963318	1.51595e-06	1.97541e-05	ENSG00000203761	FALSE
ENSG00000139746	3279.72	0.391707	0.0913537	1.51918e-06	1.97777e-05	RBM26	FALSE
ENSG00000136930	2727.16	-0.30265	0.0676295	1.53476e-06	1.99619e-05	PSMB7	FALSE
ENSG00000117528	1466.23	0.272268	0.0611183	1.53736e-06	1.99771e-05	ABCD3	FALSE
ENSG00000135932	2757.18	0.190982	0.0415583	1.54971e-06	2.01001e-05	CAB39	FALSE
ENSG00000278133	317.822	-0.308166	0.0690803	1.54832e-06	2.01001e-05	ENSG00000278133	FALSE
ENSG00000103671	603.201	-0.259389	0.0571901	1.55283e-06	2.01218e-05	TRIP4	FALSE
ENSG00000114956	1214.19	-0.25858	0.057547	1.56415e-06	2.02497e-05	DGUOK	FALSE
ENSG00000104517	4925.12	0.190567	0.0411973	1.57103e-06	2.03199e-05	UBR5	FALSE
ENSG00000110237	3725.67	-0.179577	0.0388281	1.57822e-06	2.0394e-05	ARHGEF17	FALSE
ENSG00000111371	8359.68	0.288067	0.0646513	1.57971e-06	2.03943e-05	SLC38A1	FALSE
ENSG00000104885	680.64	-0.416041	0.0952207	1.5834e-06	2.04231e-05	DOT1L	FALSE
ENSG00000172301	2159.16	-0.271639	0.0601586	1.59436e-06	2.05454e-05	COPRS	FALSE
ENSG00000116288	7382.36	-0.284949	0.0631476	1.59798e-06	2.0573e-05	PARK7	FALSE
ENSG00000146576	509.865	-0.347781	0.0791411	1.60133e-06	2.05782e-05	INTS15	FALSE
ENSG00000123144	2597.28	-0.21528	0.0470788	1.60097e-06	2.05782e-05	TRIR	FALSE
ENSG00000111875	828.607	0.308479	0.0703759	1.60525e-06	2.06096e-05	ASF1A	FALSE
ENSG00000116898	1053.57	-0.229342	0.0507808	1.61346e-06	2.0696e-05	MRPS15	FALSE
ENSG00000100625	143.985	0.488223	0.115687	1.62031e-06	2.07647e-05	SIX4	FALSE
ENSG00000148690	1285.44	0.308365	0.0699194	1.62712e-06	2.08328e-05	FRA10AC1	FALSE
ENSG00000285412	147.164	-1.23711	0.295703	1.6287e-06	2.0834e-05	LOC101928168	TRUE
ENSG00000174521	1580.31	-0.282512	0.0627388	1.64073e-06	2.09685e-05	TTC9B	FALSE
ENSG00000113851	2115.14	0.299921	0.0680776	1.64876e-06	2.10519e-05	CRBN	FALSE
ENSG00000064042	3864.96	0.305584	0.0697989	1.65043e-06	2.10539e-05	LIMCH1	FALSE
ENSG00000184408	3129.09	0.617238	0.149773	1.65272e-06	2.10638e-05	KCND2	TRUE
ENSG00000112234	555.16	0.291097	0.0661119	1.657e-06	2.10992e-05	FBXL4	FALSE
ENSG00000089876	637.82	-0.2529	0.0572574	1.67248e-06	2.12769e-05	DHX32	FALSE
ENSG00000197976	738.911	-0.326793	0.0742739	1.68089e-06	2.13644e-05	AKAP17A	FALSE
ENSG00000197912	3740.59	-0.343319	0.0774823	1.68836e-06	2.14237e-05	SPG7	FALSE
ENSG00000278129	772.217	-0.28715	0.0654276	1.68864e-06	2.14237e-05	ZNF8	FALSE
ENSG00000117682	3249.37	-0.37392	0.0865598	1.69365e-06	2.14677e-05	DHDDS	FALSE
ENSG00000221823	5211.99	0.284871	0.0648341	1.70693e-06	2.16164e-05	PPP3R1	FALSE
ENSG00000168096	734.076	-0.251412	0.0557032	1.70847e-06	2.16164e-05	ANKS3	FALSE
ENSG00000143970	792.078	0.270301	0.0607202	1.72798e-06	2.18243e-05	ASXL2	FALSE
ENSG00000091009	677.393	0.425199	0.100494	1.72804e-06	2.18243e-05	RBM27	FALSE
ENSG00000198399	1195.23	0.225123	0.0500433	1.73009e-06	2.18305e-05	ITSN2	FALSE
ENSG00000187231	1947.04	0.286302	0.0646297	1.73894e-06	2.19223e-05	SESTD1	FALSE
ENSG00000067048	4278.05	0.401	0.0927673	1.74556e-06	2.19859e-05	DDX3Y	FALSE
ENSG00000175175	961.682	0.338414	0.0776535	1.75103e-06	2.20349e-05	PPM1E	FALSE
ENSG00000160917	1107.73	-0.30111	0.0678738	1.76085e-06	2.21384e-05	CPSF4	FALSE
ENSG00000241962	54.2011	-0.549066	0.133109	1.76516e-06	2.2151e-05	ENSG00000241962	FALSE
ENSG00000072786	2803.27	-0.355912	0.081153	1.76389e-06	2.2151e-05	STK10	FALSE
ENSG00000139910	4934.34	0.284736	0.0649392	1.76662e-06	2.2151e-05	NOVA1	FALSE
ENSG00000164902	1466.49	-0.193144	0.0424126	1.77367e-06	2.22195e-05	PHAX	FALSE
ENSG00000275052	3189.82	0.248973	0.0572597	1.78739e-06	2.23712e-05	PPP4R3B	FALSE
ENSG00000160783	313.561	-0.395758	0.0915237	1.79335e-06	2.24257e-05	PMF1	FALSE
ENSG00000178177	452.745	0.423138	0.0990788	1.79497e-06	2.24259e-05	LCORL	FALSE
ENSG00000214193	959.786	-0.241269	0.0539777	1.80018e-06	2.24507e-05	SH3D21	FALSE
ENSG00000129255	868.051	-0.307552	0.0694296	1.80015e-06	2.24507e-05	MPDU1	FALSE
ENSG00000060749	1492.67	0.400046	0.0931206	1.80394e-06	2.24693e-05	QSER1	FALSE
ENSG00000100918	1410.37	-0.326431	0.0736922	1.80489e-06	2.24693e-05	REC8	FALSE
ENSG00000011258	1347.5	0.299505	0.0682495	1.81111e-06	2.25266e-05	MBTD1	FALSE
ENSG00000105723	1584.79	-0.157828	0.0339899	1.82602e-06	2.26918e-05	GSK3A	FALSE
ENSG00000167302	422.678	-0.306321	0.0704692	1.82785e-06	2.26944e-05	TEPSIN	FALSE
ENSG00000148660	4174.7	-0.284204	0.0636183	1.8335e-06	2.27442e-05	CAMK2G	FALSE
ENSG00000139324	875.163	0.469072	0.11174	1.83961e-06	2.27998e-05	TMTC3	FALSE
ENSG00000210196	719.11	0.774474	0.19152	1.84206e-06	2.28098e-05	ENSG00000210196	TRUE
ENSG00000196482	801.712	0.647813	0.159772	1.85767e-06	2.29735e-05	ESRRG	TRUE
ENSG00000103550	508.225	-0.458153	0.107008	1.85858e-06	2.29735e-05	KNOP1	FALSE
ENSG00000038274	2486.65	0.27836	0.0632126	1.86166e-06	2.29913e-05	MAT2B	FALSE
ENSG00000111615	1870.61	0.263221	0.059634	1.86513e-06	2.30137e-05	KRR1	FALSE
ENSG00000100987	854.128	0.470738	0.115758	1.88155e-06	2.31958e-05	VSX1	FALSE
ENSG00000176624	831.177	0.315895	0.072225	1.88577e-06	2.32273e-05	MEX3C	FALSE
ENSG00000139579	1288.82	-0.249037	0.0554142	1.91657e-06	2.35858e-05	NABP2	FALSE
ENSG00000291133	431.784	0.713554	0.183147	1.935e-06	2.37916e-05	ENSG00000291133	TRUE
ENSG00000125885	297.895	-0.454873	0.107374	1.93889e-06	2.38184e-05	MCM8	FALSE
ENSG00000177888	1425.84	0.733062	0.185478	1.95489e-06	2.39409e-05	ZBTB41	TRUE
ENSG00000117020	4892.65	0.197857	0.0432258	1.95573e-06	2.39409e-05	AKT3	FALSE
ENSG00000117475	521.488	0.385784	0.0913735	1.95389e-06	2.39409e-05	BLZF1	FALSE
ENSG00000144460	384.723	0.647264	0.160146	1.95072e-06	2.39409e-05	NYAP2	TRUE
ENSG00000106976	15889	-0.184218	0.0403695	1.96654e-06	2.40521e-05	DNM1	FALSE
ENSG00000163512	1616.81	0.285232	0.065595	1.99012e-06	2.43192e-05	AZI2	FALSE
ENSG00000153147	2654.89	0.182374	0.0393878	2.01616e-06	2.45944e-05	SMARCA5	FALSE
ENSG00000155099	875.531	0.614208	0.15459	2.01506e-06	2.45944e-05	PIP4P2	TRUE
ENSG00000286125	99.9274	-0.425307	0.09912	2.03648e-06	2.48205e-05	ZIM2-AS1	FALSE
ENSG00000128191	2543.59	-0.313361	0.0715166	2.04174e-06	2.48629e-05	DGCR8	FALSE
ENSG00000150938	1281.38	0.457119	0.109874	2.04665e-06	2.49009e-05	CRIM1	FALSE
ENSG00000077254	4085.96	0.274706	0.0623602	2.05357e-06	2.49455e-05	USP33	FALSE
ENSG00000165156	1638.94	0.37305	0.0878754	2.05568e-06	2.49455e-05	ZHX1	FALSE
ENSG00000180423	58.1016	-0.427417	0.100611	2.05552e-06	2.49455e-05	HARBI1	FALSE
ENSG00000139517	422.109	0.477149	0.115223	2.06598e-06	2.50486e-05	LNX2	FALSE
ENSG00000137413	453.889	-0.310388	0.0727061	2.09272e-06	2.53289e-05	TAF8	FALSE
ENSG00000104497	249.054	0.539831	0.133089	2.09225e-06	2.53289e-05	SNX16	FALSE
ENSG00000055950	1293.16	-0.212978	0.0473799	2.11476e-06	2.55512e-05	MRPL43	FALSE
ENSG00000100592	1490.53	0.34991	0.0816127	2.11302e-06	2.55512e-05	DAAM1	FALSE
ENSG00000187147	3160.98	-0.247111	0.05536	2.11964e-06	2.5588e-05	RNF220	FALSE
ENSG00000104290	1580.47	0.312838	0.0729818	2.12587e-06	2.56189e-05	FZD3	FALSE
ENSG00000176371	126.771	-0.365891	0.0854552	2.1249e-06	2.56189e-05	ZSCAN2	FALSE
ENSG00000198919	2187.87	0.223006	0.0495925	2.13016e-06	2.56483e-05	DZIP3	FALSE
ENSG00000261455	201.992	0.602867	0.15085	2.13464e-06	2.56801e-05	LINC01003	TRUE
ENSG00000289145	732.415	0.557366	0.134848	2.13654e-06	2.56809e-05	ENSG00000289145	FALSE
ENSG00000015153	821.078	0.339368	0.0792516	2.14878e-06	2.57877e-05	YAF2	FALSE
ENSG00000121741	2393.22	0.283925	0.0648152	2.14913e-06	2.57877e-05	ZMYM2	FALSE
ENSG00000175548	312.323	0.571475	0.143752	2.16453e-06	2.59502e-05	ALG10B	FALSE
ENSG00000186350	882.662	0.317296	0.0742267	2.18076e-06	2.61223e-05	RXRA	FALSE
ENSG00000164168	919.209	0.220503	0.0490016	2.18616e-06	2.61645e-05	TMEM184C	FALSE
ENSG00000142864	3334.02	0.281701	0.0644941	2.19009e-06	2.61891e-05	SERBP1	FALSE
ENSG00000180354	26869.8	0.442297	0.106879	2.21148e-06	2.63996e-05	MTURN	FALSE
ENSG00000138138	1804.26	0.245736	0.0556814	2.21125e-06	2.63996e-05	ATAD1	FALSE
ENSG00000110315	1662.51	0.363966	0.0854243	2.23481e-06	2.66552e-05	RNF141	FALSE
ENSG00000158092	525.62	0.275221	0.0626409	2.24161e-06	2.67134e-05	NCK1	FALSE
ENSG00000204370	1073.1	0.392686	0.0923466	2.25452e-06	2.68444e-05	SDHD	FALSE
ENSG00000128791	356.369	0.423218	0.10113	2.2766e-06	2.70841e-05	TWSG1	FALSE
ENSG00000139687	1127.07	0.502416	0.122043	2.28778e-06	2.7194e-05	RB1	FALSE
ENSG00000187189	7407.37	0.317402	0.0743715	2.3002e-06	2.7297e-05	TSPYL4	FALSE
ENSG00000289295	212.436	-0.293826	0.0678276	2.30232e-06	2.7297e-05	ENSG00000289295	FALSE
ENSG00000126822	496.8	-0.496776	0.117322	2.30063e-06	2.7297e-05	PLEKHG3	FALSE
ENSG00000196150	752.75	-0.226843	0.0509753	2.32518e-06	2.75446e-05	ZNF250	FALSE
ENSG00000150627	1012.97	0.374128	0.0898245	2.34091e-06	2.76834e-05	WDR17	FALSE
ENSG00000165572	1422.54	0.332557	0.0787574	2.34484e-06	2.76834e-05	KBTBD6	FALSE
ENSG00000197535	7272.9	0.34398	0.0813605	2.34438e-06	2.76834e-05	MYO5A	FALSE
ENSG00000132591	2071.98	-0.221851	0.0495809	2.34016e-06	2.76834e-05	ERAL1	FALSE
ENSG00000154310	1786.61	0.232869	0.0524454	2.34969e-06	2.77172e-05	TNIK	FALSE
ENSG00000178028	2230.88	-0.308543	0.0707122	2.35282e-06	2.77307e-05	DMAP1	FALSE
ENSG00000185379	366.174	-0.239202	0.0538853	2.35625e-06	2.77476e-05	RAD51D	FALSE
ENSG00000179943	703.85	-0.24147	0.0545286	2.36015e-06	2.77701e-05	FIZ1	FALSE
ENSG00000158773	2385.85	-0.257205	0.0580443	2.39365e-06	2.81293e-05	USF1	FALSE
ENSG00000102125	1396.31	-0.321788	0.0739286	2.39527e-06	2.81293e-05	TAFAZZIN	FALSE
ENSG00000166260	2063.68	0.220247	0.0494121	2.39673e-06	2.81293e-05	COX11	FALSE
ENSG00000115421	918.874	0.281015	0.0644206	2.4135e-06	2.83023e-05	PAPOLG	FALSE
ENSG00000127561	1389.33	-0.289331	0.0656014	2.43338e-06	2.85114e-05	SYNGR3	FALSE
ENSG00000119396	4185.55	0.206663	0.0460774	2.47684e-06	2.8972e-05	RAB14	FALSE
ENSG00000141971	175.334	-0.281919	0.0644995	2.47615e-06	2.8972e-05	MVB12A	FALSE
ENSG00000291055	1928.42	-0.3587	0.0837168	2.49506e-06	2.91606e-05	ENSG00000291055	FALSE
ENSG00000101558	6081.35	0.199305	0.0442541	2.54121e-06	2.96752e-05	VAPA	FALSE
ENSG00000187736	207.623	-0.411456	0.0994527	2.55008e-06	2.97538e-05	NHEJ1	FALSE
ENSG00000108239	1008.99	0.254605	0.0579	2.56425e-06	2.98941e-05	TBC1D12	FALSE
ENSG00000177463	2775.23	0.288399	0.0663387	2.58317e-06	3.00895e-05	NR2C2	FALSE
ENSG00000156925	1255.57	0.27881	0.0643635	2.60034e-06	3.0239e-05	ZIC3	FALSE
ENSG00000170310	790.698	-0.2511	0.0568709	2.6e-06	3.0239e-05	STX8	FALSE
ENSG00000181195	317.212	-1.23582	0.300268	2.61635e-06	3.03559e-05	PENK	TRUE
ENSG00000129315	1036.78	0.235904	0.0536332	2.61403e-06	3.03559e-05	CCNT1	FALSE
ENSG00000141385	2005.55	-0.253295	0.057429	2.61692e-06	3.03559e-05	AFG3L2	FALSE
ENSG00000134900	2308.74	0.219839	0.0494862	2.61942e-06	3.03596e-05	TPP2	FALSE
ENSG00000163159	1202.71	-0.168445	0.0371293	2.64264e-06	3.06033e-05	VPS72	FALSE
ENSG00000141447	1621.37	0.313172	0.0741515	2.67985e-06	3.10084e-05	OSBPL1A	FALSE
ENSG00000165916	2451.01	-0.228826	0.0514253	2.68477e-06	3.10396e-05	PSMC3	FALSE
ENSG00000174365	421.813	-0.341478	0.0795966	2.69565e-06	3.11396e-05	SNHG11	FALSE
ENSG00000175662	4128.68	0.202197	0.0457976	2.70243e-06	3.11921e-05	TOM1L2	FALSE
ENSG00000178074	494.718	0.494185	0.12159	2.74846e-06	3.16971e-05	C2orf69	FALSE
ENSG00000127955	1801.66	0.313508	0.073292	2.77258e-06	3.19489e-05	GNAI1	FALSE
ENSG00000279696	749.289	0.330222	0.0775701	2.811e-06	3.23648e-05	ENSG00000279696	FALSE
ENSG00000141252	5233.63	-0.252719	0.0577038	2.81548e-06	3.23896e-05	VPS53	FALSE
ENSG00000129028	320.69	0.455168	0.11118	2.8341e-06	3.25769e-05	THAP10	FALSE
ENSG00000124151	1190.76	0.199369	0.0446634	2.84213e-06	3.26155e-05	NCOA3	FALSE
ENSG00000291033	764.628	0.428195	0.103944	2.84193e-06	3.26155e-05	ENSG00000291033	FALSE
ENSG00000124444	513.408	-0.266812	0.0609139	2.89376e-06	3.31807e-05	ZNF576	FALSE
ENSG00000130309	1538.82	-0.267454	0.0612048	2.89714e-06	3.31922e-05	COLGALT1	FALSE
ENSG00000117625	2147.16	0.264009	0.0611842	2.9168e-06	3.33608e-05	RCOR3	FALSE
ENSG00000094631	3771.65	-0.220602	0.0496078	2.91904e-06	3.33608e-05	HDAC6	FALSE
ENSG00000129219	1314.2	-0.293586	0.0648364	2.91454e-06	3.33608e-05	PLD2	FALSE
ENSG00000004139	1698.48	-0.213198	0.0482855	2.98089e-06	3.40398e-05	SARM1	FALSE
ENSG00000145725	1704.03	0.335133	0.0801474	2.99408e-06	3.41624e-05	PPIP5K2	FALSE
ENSG00000010244	5318.53	0.310062	0.0725559	3.00247e-06	3.42302e-05	ZNF207	FALSE
ENSG00000183196	641.112	-0.543341	0.131843	3.01617e-06	3.43582e-05	CHST6	FALSE
ENSG00000170185	584.245	0.299292	0.0710915	3.02415e-06	3.43929e-05	USP38	FALSE
ENSG00000112796	782.365	0.408952	0.0987218	3.02259e-06	3.43929e-05	ENPP5	FALSE
ENSG00000155115	850.913	-0.236586	0.0537097	3.05531e-06	3.4719e-05	GTF3C6	FALSE
ENSG00000113597	901.176	0.202628	0.0448171	3.05969e-06	3.47404e-05	TRAPPC13	FALSE
ENSG00000117505	1343.33	0.386921	0.0941404	3.06677e-06	3.47925e-05	DR1	FALSE
ENSG00000185630	2254.94	0.271405	0.0626615	3.08023e-06	3.49167e-05	PBX1	FALSE
ENSG00000187109	8292.33	0.266729	0.0614568	3.09071e-06	3.49827e-05	NAP1L1	FALSE
ENSG00000213096	568.304	0.395881	0.095991	3.09106e-06	3.49827e-05	ZNF254	FALSE
ENSG00000138802	1482.46	0.203588	0.0455874	3.09821e-06	3.50207e-05	SEC24B	FALSE
ENSG00000005249	712.971	0.528296	0.131816	3.09944e-06	3.50207e-05	PRKAR2B	FALSE
ENSG00000177599	211.646	-0.320828	0.0755992	3.11783e-06	3.51999e-05	ZNF491	FALSE
ENSG00000104427	703.859	0.573405	0.147537	3.12133e-06	3.52109e-05	ZC2HC1A	FALSE
ENSG00000116147	4015.28	0.316248	0.0748105	3.13472e-06	3.52718e-05	TNR	FALSE
ENSG00000111911	1487.16	0.275547	0.0641309	3.13685e-06	3.52718e-05	HINT3	FALSE
ENSG00000165915	909.918	-0.174097	0.0386657	3.13148e-06	3.52718e-05	SLC39A13	FALSE
ENSG00000204130	2996.54	0.253828	0.0588374	3.13605e-06	3.52718e-05	RUFY2	FALSE
ENSG00000114698	856.589	0.535408	0.135003	3.15797e-06	3.54807e-05	PLSCR4	FALSE
ENSG00000182700	3273.22	0.189288	0.0425916	3.16915e-06	3.55776e-05	IGIP	FALSE
ENSG00000066827	144.869	-0.35091	0.0833022	3.19022e-06	3.57853e-05	ZFAT	FALSE
ENSG00000196865	1005.13	0.317192	0.0753467	3.20291e-06	3.58989e-05	NHLRC2	FALSE
ENSG00000164176	1403.27	0.620381	0.157548	3.20711e-06	3.59171e-05	EDIL3	TRUE
ENSG00000275383	83.0137	-0.446072	0.108966	3.21773e-06	3.6007e-05	ENSG00000275383	FALSE
ENSG00000172531	1278.5	-0.172687	0.0385608	3.26488e-06	3.65054e-05	PPP1CA	FALSE
ENSG00000112739	3677.28	0.291026	0.0680804	3.29044e-06	3.67617e-05	PRPF4B	FALSE
ENSG00000067606	5465.93	-0.26005	0.0599577	3.31526e-06	3.70093e-05	PRKCZ	FALSE
ENSG00000204388	1007.71	1.36539	0.366118	3.33215e-06	3.71681e-05	HSPA1B	TRUE
ENSG00000102302	350.986	-0.264627	0.0620437	3.34014e-06	3.72274e-05	FGD1	FALSE
ENSG00000111203	998.253	-0.262155	0.0604428	3.34321e-06	3.72319e-05	ITFG2	FALSE
ENSG00000146215	349.103	-0.499039	0.123613	3.36121e-06	3.74025e-05	CRIP3	FALSE
ENSG00000109906	3294.74	0.675129	0.172468	3.37418e-06	3.75169e-05	ZBTB16	TRUE
ENSG00000272686	160.557	0.535009	0.131981	3.41994e-06	3.79753e-05	WASL-DT	FALSE
ENSG00000160439	442.799	-0.333753	0.079726	3.42086e-06	3.79753e-05	RDH13	FALSE
ENSG00000143183	1417.84	0.231573	0.0529836	3.4478e-06	3.82148e-05	TMCO1	FALSE
ENSG00000164100	584.143	0.455744	0.112141	3.45065e-06	3.82148e-05	NDST3	FALSE
ENSG00000153066	1145.59	-0.237442	0.0540054	3.44996e-06	3.82148e-05	TXNDC11	FALSE
ENSG00000153561	8878.68	0.265276	0.0618989	3.46168e-06	3.83065e-05	RMND5A	FALSE
ENSG00000109787	859.738	0.376378	0.0911039	3.48356e-06	3.8512e-05	KLF3	FALSE
ENSG00000186660	2784.33	0.188992	0.0426577	3.48578e-06	3.8512e-05	ZFP91	FALSE
ENSG00000284707	119.92	-0.342354	0.081282	3.49054e-06	3.85341e-05	ENSG00000284707	FALSE
ENSG00000094975	1012.5	0.328003	0.0783492	3.49564e-06	3.85598e-05	SUCO	FALSE
ENSG00000198189	1051.5	0.398257	0.0978043	3.50824e-06	3.86682e-05	HSD17B11	FALSE
ENSG00000197355	175.059	-0.485511	0.118526	3.54546e-06	3.90477e-05	UAP1L1	FALSE
ENSG00000143303	588.761	-0.375055	0.0896027	3.55907e-06	3.91666e-05	METTL25B	FALSE
ENSG00000186231	638.105	0.297462	0.0702358	3.56192e-06	3.91671e-05	KLHL32	FALSE
ENSG00000006576	692.233	0.493985	0.121257	3.56762e-06	3.9168e-05	PHTF2	FALSE
ENSG00000290758	541.715	-0.282752	0.0651504	3.5652e-06	3.9168e-05	ENSG00000290758	FALSE
ENSG00000158863	1201.77	-0.25932	0.0597872	3.57913e-06	3.92634e-05	FHIP2B	FALSE
ENSG00000097033	2102.43	0.206556	0.0467696	3.60376e-06	3.94715e-05	SH3GLB1	FALSE
ENSG00000064607	9678.11	-0.27134	0.0633054	3.60302e-06	3.94715e-05	SUGP2	FALSE
ENSG00000179915	5112.85	0.305292	0.0723629	3.63161e-06	3.96526e-05	NRXN1	FALSE
ENSG00000083937	745.364	0.362658	0.0871837	3.62896e-06	3.96526e-05	CHMP2B	FALSE
ENSG00000147050	880.218	0.209339	0.047587	3.62392e-06	3.96526e-05	KDM6A	FALSE
ENSG00000198208	1450.64	-0.328968	0.0774454	3.63167e-06	3.96526e-05	RPS6KL1	FALSE
ENSG00000287539	42.1774	-0.577342	0.142949	3.63945e-06	3.97065e-05	ENSG00000287539	FALSE
ENSG00000106290	1213.2	-0.222895	0.0511518	3.66112e-06	3.99116e-05	TAF6	FALSE
ENSG00000229809	296.421	-0.322109	0.0761367	3.67667e-06	4.00499e-05	ZNF688	FALSE
ENSG00000170027	10915.9	0.283172	0.0663075	3.70051e-06	4.02513e-05	YWHAG	FALSE
ENSG00000067646	342.681	0.506398	0.127594	3.70094e-06	4.02513e-05	ZFY	FALSE
ENSG00000213015	896.976	-0.228194	0.0524396	3.7347e-06	4.05869e-05	ZNF580	FALSE
ENSG00000115145	766.102	0.224979	0.0521916	3.73855e-06	4.05971e-05	STAM2	FALSE
ENSG00000131791	2670.35	0.259549	0.0603774	3.74449e-06	4.06299e-05	PRKAB2	FALSE
ENSG00000067900	1747.47	0.308411	0.0731112	3.76224e-06	4.07908e-05	ROCK1	FALSE
ENSG00000106993	1027	0.277014	0.0644629	3.76887e-06	4.08309e-05	CDC37L1	FALSE
ENSG00000162980	713.585	0.469641	0.116963	3.77236e-06	4.08369e-05	ARL5A	FALSE
ENSG00000116285	2369.53	0.337678	0.0798669	3.79351e-06	4.09387e-05	ERRFI1	FALSE
ENSG00000115540	792.437	0.375183	0.0917031	3.79192e-06	4.09387e-05	MOB4	FALSE
ENSG00000085449	1038.05	0.341987	0.0822246	3.78706e-06	4.09387e-05	WDFY1	FALSE
ENSG00000285796	235.491	-0.507166	0.125698	3.79122e-06	4.09387e-05	ENSG00000285796	FALSE
ENSG00000174485	2532.7	0.306579	0.0719221	3.81678e-06	4.11581e-05	DENND4A	FALSE
ENSG00000092931	559.667	-0.311168	0.0739006	3.82255e-06	4.11884e-05	MFSD11	FALSE
ENSG00000152492	1740.45	0.206706	0.0472736	3.86911e-06	4.16257e-05	CCDC50	FALSE
ENSG00000225733	5181.77	0.202379	0.0464871	3.8686e-06	4.16257e-05	FGD5-AS1	FALSE
ENSG00000180008	654.138	0.365544	0.0883279	3.88062e-06	4.17175e-05	SOCS4	FALSE
ENSG00000121989	860.912	0.228057	0.0527258	3.88565e-06	4.17393e-05	ACVR2A	FALSE
ENSG00000115561	2601.93	0.310381	0.0738361	3.90439e-06	4.19083e-05	CHMP3	FALSE
ENSG00000145349	6100.68	0.379486	0.0928475	3.91297e-06	4.1938e-05	CAMK2D	FALSE
ENSG00000141956	283.425	-0.332454	0.0785681	3.91317e-06	4.1938e-05	PRDM15	FALSE
ENSG00000135144	1039.35	-0.241585	0.0554745	3.9276e-06	4.20603e-05	DTX1	FALSE
ENSG00000126821	672.196	0.752221	0.198551	3.93951e-06	4.21555e-05	SGPP1	TRUE
ENSG00000107021	1008.05	-0.240794	0.0555313	3.94935e-06	4.22284e-05	TBC1D13	FALSE
ENSG00000158864	5710.93	-0.344247	0.0810503	3.95645e-06	4.22719e-05	NDUFS2	FALSE
ENSG00000157020	1341.98	-0.204687	0.0463775	3.96491e-06	4.23298e-05	SEC13	FALSE
ENSG00000117395	1154.86	-0.294566	0.0693158	3.96922e-06	4.23434e-05	EBNA1BP2	FALSE
ENSG00000152464	239.009	-0.326019	0.0773549	4.00825e-06	4.27271e-05	RPP38	FALSE
ENSG00000223501	2248	-0.218553	0.0500001	4.01296e-06	4.27446e-05	VPS52	FALSE
ENSG00000119446	1136.61	0.195869	0.0448754	4.01845e-06	4.27705e-05	RBM18	FALSE
ENSG00000164291	251.381	0.465705	0.117057	4.03762e-06	4.29417e-05	ARSK	FALSE
ENSG00000100934	1605.83	0.397414	0.0977862	4.07581e-06	4.33148e-05	SEC23A	FALSE
ENSG00000082014	3409.17	-0.325589	0.0767542	4.09953e-06	4.35337e-05	SMARCD3	FALSE
ENSG00000188917	195.297	-0.292809	0.0698126	4.11772e-06	4.36935e-05	TRMT2B	FALSE
ENSG00000119314	870.227	0.364376	0.0882052	4.1563e-06	4.40694e-05	PTBP3	FALSE
ENSG00000158552	1163.9	-0.362836	0.0857722	4.19045e-06	4.43977e-05	ZFAND2B	FALSE
ENSG00000164118	829.755	0.289844	0.0687024	4.2245e-06	4.47245e-05	CEP44	FALSE
ENSG00000179941	697.673	0.460072	0.116189	4.23079e-06	4.47571e-05	BBS10	FALSE
ENSG00000136731	1711.21	-0.218439	0.0504828	4.26006e-06	4.49985e-05	UGGT1	FALSE
ENSG00000114978	900.344	0.255505	0.059979	4.25699e-06	4.49985e-05	MOB1A	FALSE
ENSG00000122545	9113.3	0.228421	0.0529957	4.29049e-06	4.52856e-05	SEPTIN7	FALSE
ENSG00000132153	1991.58	-0.160984	0.0361617	4.31952e-06	4.55239e-05	DHX30	FALSE
ENSG00000104695	6063.01	0.27507	0.064712	4.31959e-06	4.55239e-05	PPP2CB	FALSE
ENSG00000196172	273.571	0.527316	0.135547	4.35158e-06	4.58263e-05	ZNF681	FALSE
ENSG00000172888	1272.07	-0.250372	0.0584047	4.36703e-06	4.59544e-05	ZNF621	FALSE
ENSG00000205250	1394.09	-0.244423	0.0566763	4.43611e-06	4.66461e-05	E2F4	FALSE
ENSG00000033178	1638.41	0.345871	0.0834089	4.47794e-06	4.70505e-05	UBA6	FALSE
ENSG00000136527	3371.71	0.237221	0.0531648	4.55964e-06	4.78728e-05	TRA2B	FALSE
ENSG00000180694	246.778	0.405997	0.0999539	4.61386e-06	4.84056e-05	TMEM64	FALSE
ENSG00000137075	2125.24	0.201272	0.0460877	4.63173e-06	4.85566e-05	RNF38	FALSE
ENSG00000196104	1413.45	0.507099	0.131181	4.72211e-06	4.94668e-05	SPOCK3	FALSE
ENSG00000103319	4332.19	-0.249333	0.0588318	4.73381e-06	4.95521e-05	EEF2K	FALSE
ENSG00000164323	710.76	0.343003	0.084059	4.73994e-06	4.95791e-05	CFAP97	FALSE
ENSG00000148429	443.359	0.364085	0.0898915	4.75548e-06	4.97043e-05	USP6NL	FALSE
ENSG00000170677	724.692	0.411156	0.102967	4.7619e-06	4.97342e-05	SOCS6	FALSE
ENSG00000109063	279.417	-0.592815	0.150068	4.78175e-06	4.99041e-05	MYH3	TRUE
ENSG00000091732	445.109	-0.250525	0.0587268	4.78659e-06	4.99173e-05	ZC3HC1	FALSE
ENSG00000134313	7864.54	0.199378	0.0462241	4.90136e-06	5.09684e-05	KIDINS220	FALSE
ENSG00000145817	782.581	0.33236	0.081422	4.89945e-06	5.09684e-05	YIPF5	FALSE
ENSG00000165629	4676.16	-0.187111	0.0425455	4.902e-06	5.09684e-05	ATP5F1C	FALSE
ENSG00000124140	9712.5	0.180219	0.0411206	4.89458e-06	5.09684e-05	SLC12A5	FALSE
ENSG00000279789	88.3218	-0.437852	0.108079	4.90858e-06	5.09987e-05	ENSG00000279789	FALSE
ENSG00000152926	611.272	0.668793	0.176489	4.98174e-06	5.17204e-05	ZNF117	TRUE
ENSG00000149743	363.469	-0.3264	0.0786782	4.99477e-06	5.17785e-05	TRPT1	FALSE
ENSG00000174243	2907.21	-0.28035	0.066135	4.9933e-06	5.17785e-05	DDX23	FALSE
ENSG00000105641	145.155	-1.09607	0.273289	5.00245e-06	5.18196e-05	SLC5A5	TRUE
ENSG00000170153	1556.46	0.326127	0.079501	5.00898e-06	5.18487e-05	RNF150	FALSE
ENSG00000185386	1206.56	-0.306537	0.0731677	5.0293e-06	5.20204e-05	MAPK11	FALSE
ENSG00000132912	3291.9	0.262873	0.0623436	5.04192e-06	5.21123e-05	DCTN4	FALSE
ENSG00000087365	6548.32	-0.284914	0.0672655	5.04827e-06	5.21393e-05	SF3B2	FALSE
ENSG00000171793	674.165	-0.352707	0.0847213	5.05401e-06	5.21599e-05	CTPS1	FALSE
ENSG00000205189	1294.69	0.366824	0.0902499	5.07308e-06	5.2318e-05	ZBTB10	FALSE
ENSG00000130713	1684.42	-0.241526	0.0570611	5.08386e-06	5.23904e-05	EXOSC2	FALSE
ENSG00000130560	1388.09	-0.20499	0.0472652	5.13492e-06	5.28776e-05	UBAC1	FALSE
ENSG00000145012	1042.37	0.237735	0.0556921	5.22175e-06	5.3732e-05	LPP	FALSE
ENSG00000129128	2273.44	0.25977	0.0625253	5.25215e-06	5.39741e-05	SPCS3	FALSE
ENSG00000141543	1182.08	-0.272463	0.0642328	5.25302e-06	5.39741e-05	EIF4A3	FALSE
ENSG00000177807	3851.42	-0.407962	0.0996597	5.26647e-06	5.40725e-05	KCNJ10	FALSE
ENSG00000157978	3959.55	-0.320794	0.0776933	5.27503e-06	5.41204e-05	LDLRAP1	FALSE
ENSG00000286885	76.8426	-0.400294	0.0982906	5.3101e-06	5.44402e-05	ENSG00000286885	FALSE
ENSG00000198363	5671.24	0.264622	0.0630046	5.33045e-06	5.46087e-05	ASPH	FALSE
ENSG00000177683	825.569	0.414145	0.105392	5.34649e-06	5.47328e-05	THAP5	FALSE
ENSG00000169599	782.143	-0.267119	0.063754	5.35449e-06	5.47343e-05	NFU1	FALSE
ENSG00000103365	5009.08	-0.187593	0.0430469	5.35077e-06	5.47343e-05	GGA2	FALSE
ENSG00000125841	2473.57	-0.211463	0.0491656	5.38292e-06	5.49847e-05	NRSN2	FALSE
ENSG00000109133	1074.43	0.272168	0.0655692	5.40514e-06	5.51712e-05	TMEM33	FALSE
ENSG00000142765	728.622	-0.408757	0.101124	5.43073e-06	5.53919e-05	SYTL1	FALSE
ENSG00000126088	1631.74	-0.197596	0.0454903	5.4726e-06	5.57264e-05	UROD	FALSE
ENSG00000137200	2423.36	-0.195171	0.0449643	5.47552e-06	5.57264e-05	CMTR1	FALSE
ENSG00000100744	433.877	0.447743	0.111056	5.47093e-06	5.57264e-05	GSKIP	FALSE
ENSG00000106333	465.325	-0.343834	0.0827824	5.49168e-06	5.58158e-05	PCOLCE	FALSE
ENSG00000091129	6364.41	0.310698	0.0744981	5.49351e-06	5.58158e-05	NRCAM	FALSE
ENSG00000124171	102.909	0.69046	0.183618	5.49631e-06	5.58158e-05	PARD6B	TRUE
ENSG00000131089	4486.06	0.180158	0.0416277	5.51948e-06	5.60102e-05	ARHGEF9	FALSE
ENSG00000093144	1025.49	0.303065	0.073319	5.58914e-06	5.66759e-05	ECHDC1	FALSE
ENSG00000088035	365.916	0.459799	0.116074	5.60118e-06	5.67567e-05	ALG6	FALSE
ENSG00000157741	2863.86	0.268445	0.0641612	5.62837e-06	5.69909e-05	UBN2	FALSE
ENSG00000109466	1212.99	0.274348	0.0659309	5.64515e-06	5.70778e-05	KLHL2	FALSE
ENSG00000130024	2630.84	0.288619	0.0696439	5.64248e-06	5.70778e-05	PHF10	FALSE
ENSG00000103723	5969.35	-0.291597	0.0693333	5.66456e-06	5.72326e-05	AP3B2	FALSE
ENSG00000279759	156.472	-0.576693	0.146472	5.67279e-06	5.72743e-05	ENSG00000279759	FALSE
ENSG00000135048	1804.09	0.283971	0.068656	5.74306e-06	5.79417e-05	CEMIP2	FALSE
ENSG00000157911	421.892	-0.229971	0.0538863	5.76766e-06	5.8133e-05	PEX10	FALSE
ENSG00000111231	507.86	0.260194	0.0621997	5.77036e-06	5.8133e-05	GPN3	FALSE
ENSG00000118946	636.843	0.38302	0.094675	5.78041e-06	5.81923e-05	PCDH17	FALSE
ENSG00000205133	1173.21	0.443409	0.11369	5.8718e-06	5.90697e-05	TRIQK	FALSE
ENSG00000089280	14000	-0.275535	0.0652547	5.87608e-06	5.90701e-05	FUS	FALSE
ENSG00000139998	6538.06	-0.257198	0.0609384	5.88121e-06	5.9079e-05	RAB15	FALSE
ENSG00000167862	671.322	-0.239	0.0561567	5.893e-06	5.91548e-05	MRPL58	FALSE
ENSG00000167110	2001.87	-0.234212	0.0551612	5.9282e-06	5.94654e-05	GOLGA2	FALSE
ENSG00000106771	3827.4	0.223704	0.0524709	5.9536e-06	5.96773e-05	TMEM245	FALSE
ENSG00000164244	648.972	0.307906	0.0757811	5.99013e-06	5.99572e-05	PRRC1	FALSE
ENSG00000244734	2869.21	-1.78846	0.491691	5.98587e-06	5.99572e-05	HBB	TRUE
ENSG00000136877	587.812	-0.210033	0.0488655	6.0135e-06	6.0148e-05	FPGS	FALSE
ENSG00000196914	7498.17	0.264211	0.0636143	6.04455e-06	6.04152e-05	ARHGEF12	FALSE
ENSG00000137504	3996.25	0.451381	0.115767	6.0645e-06	6.05712e-05	CREBZF	FALSE
ENSG00000251867	294.369	0.473093	0.124288	6.07424e-06	6.0625e-05	ENSG00000251867	FALSE
ENSG00000168826	198.909	-0.290988	0.0686621	6.08871e-06	6.07259e-05	ZBTB49	FALSE
ENSG00000163882	1131.68	-0.194147	0.0448677	6.09379e-06	6.07332e-05	POLR2H	FALSE
ENSG00000140983	1412.06	-0.215988	0.0503528	6.10537e-06	6.08051e-05	RHOT2	FALSE
ENSG00000156642	6230.64	0.322426	0.079558	6.1198e-06	6.09053e-05	NPTN	FALSE
ENSG00000197959	7055.47	0.473724	0.12153	6.14282e-06	6.10788e-05	DNM3	FALSE
ENSG00000164144	503.142	0.274031	0.0681488	6.14599e-06	6.10788e-05	ARFIP1	FALSE
ENSG00000133641	773.795	0.447451	0.116128	6.17383e-06	6.12459e-05	C12orf29	FALSE
ENSG00000102786	847.761	0.279967	0.0669134	6.17188e-06	6.12459e-05	INTS6	FALSE
ENSG00000169957	489.343	-0.185616	0.0430309	6.17599e-06	6.12459e-05	ZNF768	FALSE
ENSG00000272345	77.0196	0.508835	0.128587	6.18893e-06	6.13307e-05	ENSG00000272345	FALSE
ENSG00000277399	192.608	-0.587763	0.151366	6.23869e-06	6.17799e-05	GPR179	TRUE
ENSG00000039319	1974.62	0.309619	0.0762022	6.28393e-06	6.21837e-05	ZFYVE16	FALSE
ENSG00000162408	1202.87	-0.313678	0.0763689	6.30316e-06	6.23298e-05	NOL9	FALSE
ENSG00000149311	3697.23	0.243827	0.058322	6.31421e-06	6.23948e-05	ATM	FALSE
ENSG00000274925	328.184	-0.357211	0.0882819	6.36112e-06	6.28138e-05	ZKSCAN2-DT	FALSE
ENSG00000102241	4394.34	-0.223679	0.0527088	6.42851e-06	6.34344e-05	HTATSF1	FALSE
ENSG00000006459	1153.11	0.223203	0.0526452	6.44748e-06	6.35316e-05	KDM7A	FALSE
ENSG00000078061	736.608	-0.266962	0.0638947	6.44578e-06	6.35316e-05	ARAF	FALSE
ENSG00000143093	1935.5	-0.294912	0.0706214	6.49106e-06	6.39135e-05	STRIP1	FALSE
ENSG00000134644	3404.29	0.240391	0.0575346	6.4954e-06	6.39135e-05	PUM1	FALSE
ENSG00000289881	46.9515	-0.523276	0.131873	6.57913e-06	6.46461e-05	ENSG00000289881	FALSE
ENSG00000068885	631.21	0.407071	0.103776	6.57611e-06	6.46461e-05	IFT80	FALSE
ENSG00000173611	798.131	0.469853	0.122858	6.59432e-06	6.47498e-05	SCAI	FALSE
ENSG00000086300	1008.67	0.445079	0.114037	6.65399e-06	6.52897e-05	SNX10	FALSE
ENSG00000115425	203.58	-0.340294	0.0847768	6.66152e-06	6.53176e-05	PECR	FALSE
ENSG00000076554	2851.14	0.455576	0.117964	6.69531e-06	6.56027e-05	TPD52	FALSE
ENSG00000127804	1204.04	-0.215695	0.0511563	6.71859e-06	6.57847e-05	METTL16	FALSE
ENSG00000140262	2114.93	0.278879	0.0676522	6.72847e-06	6.58351e-05	TCF12	FALSE
ENSG00000153250	402.884	0.404479	0.10286	6.74155e-06	6.59169e-05	RBMS1	FALSE
ENSG00000108561	1894.81	-0.23442	0.0553577	6.78884e-06	6.63328e-05	C1QBP	FALSE
ENSG00000260267	124.91	-0.654542	0.178569	6.82409e-06	6.66304e-05	ENSG00000260267	TRUE
ENSG00000173598	853.445	0.288487	0.0700144	6.89294e-06	6.72556e-05	NUDT4	FALSE
ENSG00000226332	176.011	-0.516496	0.131711	6.92048e-06	6.74771e-05	ENSG00000226332	FALSE
ENSG00000107669	1320.21	0.256769	0.061687	6.96325e-06	6.78467e-05	ATE1	FALSE
ENSG00000137337	1510.66	-0.232754	0.0558031	7.053e-06	6.86732e-05	MDC1	FALSE
ENSG00000084093	134.365	0.364646	0.0911709	7.06802e-06	6.87282e-05	REST	FALSE
ENSG00000162231	3652.73	-0.233923	0.0552596	7.06851e-06	6.87282e-05	NXF1	FALSE
ENSG00000091490	4354.03	-0.25625	0.0614311	7.09002e-06	6.88491e-05	SEL1L3	FALSE
ENSG00000134987	857.328	0.373339	0.0952612	7.09082e-06	6.88491e-05	WDR36	FALSE
ENSG00000197114	77.0032	-0.52867	0.133959	7.11598e-06	6.90453e-05	ZGPAT	FALSE
ENSG00000048052	654.554	0.480254	0.125551	7.12305e-06	6.90659e-05	HDAC9	FALSE
ENSG00000104442	1312.35	0.437059	0.112264	7.15505e-06	6.93279e-05	ARMC1	FALSE
ENSG00000153391	444.343	-0.245111	0.0583281	7.17905e-06	6.95122e-05	INO80C	FALSE
ENSG00000135870	1990.45	0.278539	0.0677826	7.19038e-06	6.95735e-05	RC3H1	FALSE
ENSG00000172667	1320.45	0.294387	0.0727018	7.20175e-06	6.96353e-05	ZMAT3	FALSE
ENSG00000091436	523.969	0.360044	0.0907144	7.23985e-06	6.99551e-05	MAP3K20	FALSE
ENSG00000196724	759.129	-0.216923	0.0512625	7.26149e-06	7.01156e-05	ZNF418	FALSE
ENSG00000204344	537.728	-0.335816	0.0818149	7.26673e-06	7.01177e-05	STK19	FALSE
ENSG00000102897	841.038	0.249322	0.0590819	7.27509e-06	7.01324e-05	LYRM1	FALSE
ENSG00000182621	610.401	0.594275	0.160183	7.27832e-06	7.01324e-05	PLCB1	TRUE
ENSG00000116750	1577.16	0.261691	0.0631606	7.30432e-06	7.03343e-05	UCHL5	FALSE
ENSG00000196323	2291.53	0.222844	0.0533436	7.40758e-06	7.12794e-05	ZBTB44	FALSE
ENSG00000204568	1232.41	-0.236856	0.0564618	7.41428e-06	7.12947e-05	MRPS18B	FALSE
ENSG00000135127	1060.9	-0.429433	0.107275	7.42089e-06	7.13091e-05	BICDL1	FALSE
ENSG00000089693	5774.2	-0.197975	0.0461652	7.44824e-06	7.14242e-05	MLF2	FALSE
ENSG00000153786	1170.31	-0.233285	0.0556021	7.44323e-06	7.14242e-05	ZDHHC7	FALSE
ENSG00000276449	177.717	-0.330391	0.0813914	7.44752e-06	7.14242e-05	ENSG00000276449	FALSE
ENSG00000068028	741.044	-0.203828	0.0478049	7.49271e-06	7.18013e-05	RASSF1	FALSE
ENSG00000112335	4116.56	0.289676	0.0708976	7.53548e-06	7.21615e-05	SNX3	FALSE
ENSG00000197343	4502.47	0.238221	0.0569636	7.55257e-06	7.2236e-05	ZNF655	FALSE
ENSG00000188026	468.124	-0.30152	0.0731837	7.55362e-06	7.2236e-05	RILPL1	FALSE
ENSG00000204264	354.934	-0.3077	0.0755505	7.60905e-06	7.27163e-05	PSMB8	FALSE
ENSG00000115827	716.025	0.291479	0.0727415	7.64528e-06	7.2984e-05	DCAF17	FALSE
ENSG00000184903	183.559	0.288752	0.0709622	7.64754e-06	7.2984e-05	IMMP2L	FALSE
ENSG00000234456	4038.6	0.371048	0.0959378	7.66811e-06	7.31302e-05	MAGI2-AS3	FALSE
ENSG00000113312	2441.16	-0.214378	0.0494946	7.68979e-06	7.3229e-05	TTC1	FALSE
ENSG00000152242	1316.13	0.182133	0.0427841	7.69422e-06	7.3229e-05	C18orf25	FALSE
ENSG00000197563	476.165	0.261441	0.0632985	7.6925e-06	7.3229e-05	PIGN	FALSE
ENSG00000129317	1440.54	0.400468	0.104139	7.72835e-06	7.35036e-05	PUS7L	FALSE
ENSG00000170144	12529.2	0.209158	0.0494381	7.78844e-06	7.40247e-05	HNRNPA3	FALSE
ENSG00000164830	4003.4	0.315016	0.0786904	7.80256e-06	7.41084e-05	OXR1	FALSE
ENSG00000187792	249.884	-0.475555	0.126768	7.81565e-06	7.41822e-05	ZNF70	FALSE
ENSG00000178498	5189.59	-0.241359	0.057694	7.83608e-06	7.43255e-05	DTX3	FALSE
ENSG00000124181	9116.54	-0.301258	0.0734242	7.85573e-06	7.44178e-05	PLCG1	FALSE
ENSG00000125827	3727.87	0.185601	0.0434188	7.85649e-06	7.44178e-05	TMX4	FALSE
ENSG00000174886	292.598	-0.306713	0.0748674	7.8849e-06	7.46362e-05	NDUFA11	FALSE
ENSG00000116754	9131.13	0.346084	0.0877115	7.89376e-06	7.46694e-05	SRSF11	FALSE
ENSG00000243678	40.3844	-0.420774	0.107109	7.9079e-06	7.47018e-05	NME2	FALSE
ENSG00000213424	396.206	0.804219	0.225435	7.90584e-06	7.47018e-05	KRT222	TRUE
ENSG00000164002	252.489	-0.272966	0.06606	7.91503e-06	7.47186e-05	EXO5	FALSE
ENSG00000284237	84.6796	-0.475516	0.121306	7.96232e-06	7.51141e-05	ENSG00000284237	FALSE
ENSG00000115526	1036.25	-0.183945	0.0431126	8.07768e-06	7.61508e-05	CHST10	FALSE
ENSG00000143153	16706.8	0.315922	0.0780895	8.0869e-06	7.61862e-05	ATP1B1	FALSE
ENSG00000095015	440.404	0.443668	0.114173	8.09959e-06	7.62028e-05	MAP3K1	FALSE
ENSG00000180964	1308.41	0.258962	0.0634881	8.09579e-06	7.62028e-05	TCEAL8	FALSE
ENSG00000078328	3498.11	0.27235	0.0662276	8.15048e-06	7.66299e-05	RBFOX1	FALSE
ENSG00000267834	98.2901	-0.410328	0.103703	8.19678e-06	7.70133e-05	ENSG00000267834	FALSE
ENSG00000179295	5206.02	0.2567	0.0626519	8.21224e-06	7.71066e-05	PTPN11	FALSE
ENSG00000289106	154.747	0.438199	0.113299	8.22815e-06	7.7204e-05	ENSG00000289106	FALSE
ENSG00000230124	1408.67	-0.156908	0.0364361	8.33288e-06	7.8134e-05	ACBD6	FALSE
ENSG00000121064	1186.95	-0.289672	0.0706923	8.34145e-06	7.81618e-05	SCPEP1	FALSE
ENSG00000185305	375.392	0.353993	0.0889933	8.41893e-06	7.88348e-05	ARL15	FALSE
ENSG00000267080	202.939	-0.350844	0.0874053	8.44549e-06	7.90305e-05	ASB16-AS1	FALSE
ENSG00000100603	1896.44	-0.195362	0.0459466	8.45555e-06	7.90716e-05	SNW1	FALSE
ENSG00000241878	6983.09	-0.274206	0.0669374	8.56738e-06	8.00636e-05	PISD	FALSE
ENSG00000203877	576.1	0.454643	0.119483	8.57766e-06	8.0106e-05	RIPPLY2	FALSE
ENSG00000188158	262.041	0.396043	0.102847	8.6296e-06	8.05205e-05	NHS	FALSE
ENSG00000149313	2447.61	0.315626	0.0793175	8.63937e-06	8.05205e-05	AASDHPPT	FALSE
ENSG00000108344	3119.2	-0.195703	0.0461235	8.63931e-06	8.05205e-05	PSMD3	FALSE
ENSG00000116675	5535.45	0.314051	0.0791802	8.6669e-06	8.06154e-05	DNAJC6	FALSE
ENSG00000185414	897.227	0.229041	0.0541247	8.65894e-06	8.06154e-05	MRPL30	FALSE
ENSG00000132359	4200.52	-0.257974	0.0625202	8.66632e-06	8.06154e-05	RAP1GAP2	FALSE
ENSG00000100461	2764.42	-0.231086	0.0553062	8.75918e-06	8.14195e-05	RBM23	FALSE
ENSG00000160194	1295.36	-0.266356	0.0648262	8.79385e-06	8.16873e-05	NDUFV3	FALSE
ENSG00000177595	285.367	-0.372143	0.0932659	8.80297e-06	8.17176e-05	PIDD1	FALSE
ENSG00000138785	538.546	-0.219787	0.0526089	8.91492e-06	8.27018e-05	INTS12	FALSE
ENSG00000077684	2363.1	0.213435	0.0511154	9.00529e-06	8.34291e-05	JADE1	FALSE
ENSG00000196576	3918.83	-0.19897	0.0471218	9.00171e-06	8.34291e-05	PLXNB2	FALSE
ENSG00000261587	82.1865	-0.420241	0.10853	9.13192e-06	8.45461e-05	TMEM249	FALSE
ENSG00000167992	89.6807	-0.463716	0.118417	9.18194e-06	8.49528e-05	VWCE	FALSE
ENSG00000070961	5411.71	0.312454	0.0782369	9.23876e-06	8.54217e-05	ATP2B1	FALSE
ENSG00000166181	3953.55	0.146998	0.0340395	9.25762e-06	8.55394e-05	API5	FALSE
ENSG00000164211	1787.3	0.42936	0.112488	9.27503e-06	8.56435e-05	STARD4	FALSE
ENSG00000161999	675.934	-0.180482	0.0421876	9.28698e-06	8.56971e-05	JMJD8	FALSE
ENSG00000129292	1939.16	0.314228	0.0789355	9.31443e-06	8.58935e-05	PHF20L1	FALSE
ENSG00000144306	606.338	0.279159	0.069055	9.34861e-06	8.61518e-05	SCRN3	FALSE
ENSG00000053501	498.665	-0.260642	0.0629924	9.40047e-06	8.65725e-05	USE1	FALSE
ENSG00000162105	1625.74	0.483748	0.128868	9.42064e-06	8.6701e-05	SHANK2	FALSE
ENSG00000198040	2399.62	0.241889	0.0587234	9.43193e-06	8.67017e-05	ZNF84	FALSE
ENSG00000160214	389.728	-0.311923	0.0773092	9.43316e-06	8.67017e-05	RRP1	FALSE
ENSG00000163104	1531.98	0.275948	0.0678618	9.49477e-06	8.72105e-05	SMARCAD1	FALSE
ENSG00000049769	1268.06	-0.221375	0.0533568	9.58003e-06	8.79357e-05	PPP1R3F	FALSE
ENSG00000114739	1401.22	0.233054	0.0566417	9.59665e-06	8.80303e-05	ACVR2B	FALSE
ENSG00000182481	578.228	-0.330162	0.0822364	9.71706e-06	8.90763e-05	KPNA2	FALSE
ENSG00000204219	142.378	-0.394249	0.100128	9.93693e-06	9.10319e-05	TCEA3	FALSE
ENSG00000196937	1392.69	0.349992	0.0898593	9.97679e-06	9.13371e-05	FAM3C	FALSE
ENSG00000119760	3228.81	0.141577	0.0329972	1.00566e-05	9.20018e-05	SUPT7L	FALSE
ENSG00000109738	1347.28	0.318376	0.0808555	1.00626e-05	9.20018e-05	GLRB	FALSE
ENSG00000151893	1337.23	0.197844	0.0472843	1.01191e-05	9.24581e-05	CACUL1	FALSE
ENSG00000196792	780.067	0.336559	0.0858963	1.01378e-05	9.25682e-05	STRN3	FALSE
ENSG00000170734	699.821	-0.258972	0.0641002	1.02096e-05	9.31622e-05	POLH	FALSE
ENSG00000137693	862.172	0.291196	0.0724603	1.02346e-05	9.33293e-05	YAP1	FALSE
ENSG00000163625	4441.47	0.243244	0.059204	1.02869e-05	9.37457e-05	WDFY3	FALSE
ENSG00000088038	1378.68	-0.212167	0.0507643	1.03347e-05	9.4119e-05	CNOT3	FALSE
ENSG00000006704	368.952	-0.210242	0.0506852	1.03786e-05	9.43956e-05	GTF2IRD1	FALSE
ENSG00000146842	464.359	0.413477	0.109757	1.03755e-05	9.43956e-05	TMEM209	FALSE
ENSG00000171608	343.854	-0.504382	0.130512	1.0439e-05	9.48657e-05	PIK3CD	FALSE
ENSG00000145907	2609.68	0.210439	0.0506817	1.04439e-05	9.48657e-05	G3BP1	FALSE
ENSG00000183762	694.472	0.327098	0.0831445	1.0505e-05	9.53592e-05	KREMEN1	FALSE
ENSG00000204348	924.808	-0.226693	0.0546515	1.06384e-05	9.65071e-05	DXO	FALSE
ENSG00000060491	524.677	-0.391449	0.0989979	1.06851e-05	9.6868e-05	OGFR	FALSE
ENSG00000157873	147.83	-0.370639	0.0944807	1.07306e-05	9.72169e-05	TNFRSF14	FALSE
ENSG00000187240	846.858	0.305425	0.0768033	1.07623e-05	9.74405e-05	DYNC2H1	FALSE
ENSG00000158163	173.764	-0.339511	0.086272	1.08786e-05	9.83661e-05	DZIP1L	FALSE
ENSG00000147180	962.21	0.473571	0.12817	1.08771e-05	9.83661e-05	ZNF711	FALSE
ENSG00000185127	884.205	0.252641	0.0619655	1.09503e-05	9.89497e-05	C6orf120	FALSE
ENSG00000166881	695.456	0.307732	0.0782529	1.10167e-05	9.94853e-05	NEMP1	FALSE
ENSG00000141424	2174.01	0.265275	0.0654717	1.11481e-05	0.000100607	SLC39A6	FALSE
ENSG00000105829	400.895	0.329055	0.0851187	1.11876e-05	0.000100898	BET1	FALSE
ENSG00000237765	1049.72	0.354664	0.0911751	1.12265e-05	0.000101184	FAM200B	FALSE
ENSG00000154978	1461.49	-0.280275	0.068728	1.12502e-05	0.000101209	VOPP1	FALSE
ENSG00000128585	4030.65	0.207847	0.0501308	1.12511e-05	0.000101209	MKLN1	FALSE
ENSG00000137106	1553.36	-0.196116	0.0468359	1.12488e-05	0.000101209	GRHPR	FALSE
ENSG00000101181	874.861	-0.247781	0.0609071	1.12767e-05	0.000101374	MTG2	FALSE
ENSG00000161647	2367.3	-0.2498	0.0613224	1.12903e-05	0.000101431	MPP3	FALSE
ENSG00000268575	141.321	-0.575847	0.154375	1.13188e-05	0.000101497	ENSG00000268575	FALSE
ENSG00000010256	3252.95	-0.209477	0.0504309	1.13195e-05	0.000101497	UQCRC1	FALSE
ENSG00000132670	6365.88	-0.202714	0.0497427	1.13192e-05	0.000101497	PTPRA	FALSE
ENSG00000138495	758.03	-0.240169	0.0586883	1.13605e-05	0.000101734	COX17	FALSE
ENSG00000204392	611.88	-0.210402	0.050689	1.13593e-05	0.000101734	LSM2	FALSE
ENSG00000119878	1073.04	0.315931	0.0795917	1.13897e-05	0.000101895	CRIPT	FALSE
ENSG00000183647	365.826	-0.258671	0.0641119	1.13931e-05	0.000101895	ZNF530	FALSE
ENSG00000196812	176.13	-0.343637	0.08746	1.14022e-05	0.000101911	ZSCAN16	FALSE
ENSG00000179051	1308.41	-0.198528	0.0477249	1.14245e-05	0.000102017	RCC2	FALSE
ENSG00000143621	2868.92	-0.208228	0.0499452	1.1436e-05	0.000102017	ILF2	FALSE
ENSG00000164309	528.348	-0.365935	0.0947464	1.14352e-05	0.000102017	CMYA5	FALSE
ENSG00000188185	508.611	-0.347213	0.0890446	1.15035e-05	0.000102553	ENSG00000188185	FALSE
ENSG00000198429	92.4472	-0.425916	0.110022	1.15962e-05	0.000103313	ZNF69	FALSE
ENSG00000113231	121.594	0.616395	0.173705	1.16814e-05	0.000104006	PDE8B	TRUE
ENSG00000104412	1533.1	0.146791	0.0345519	1.17877e-05	0.000104886	EMC2	FALSE
ENSG00000279495	64.2276	-0.55818	0.146339	1.18182e-05	0.00010509	ENSG00000279495	FALSE
ENSG00000153922	1812.01	0.30128	0.0763243	1.19545e-05	0.000106235	CHD1	FALSE
ENSG00000113282	1001.85	0.238596	0.0590613	1.19924e-05	0.000106503	CLINT1	FALSE
ENSG00000003147	1359.17	-0.308611	0.077774	1.20559e-05	0.000106941	ICA1	FALSE
ENSG00000167861	5022.01	-0.205446	0.0495487	1.2057e-05	0.000106941	HID1	FALSE
ENSG00000103415	1373.7	-0.221979	0.053817	1.20803e-05	0.000107079	HMOX2	FALSE
ENSG00000169193	248.397	0.43913	0.118968	1.21409e-05	0.000107548	CCDC126	FALSE
ENSG00000150471	2082.08	0.272242	0.0681867	1.21817e-05	0.000107841	ADGRL3	FALSE
ENSG00000163463	128.558	-0.461748	0.121416	1.22245e-05	0.000108152	KRTCAP2	FALSE
ENSG00000070814	1057.65	-0.167047	0.0397227	1.22888e-05	0.000108651	TCOF1	FALSE
ENSG00000291003	4004.83	-0.424164	0.109572	1.2319e-05	0.000108711	ENSG00000291003	FALSE
ENSG00000134265	2083.2	0.250173	0.06212	1.23116e-05	0.000108711	NAPG	FALSE
ENSG00000196235	4497.79	-0.208642	0.0504137	1.23092e-05	0.000108711	SUPT5H	FALSE
ENSG00000179954	175.887	0.527857	0.148004	1.23863e-05	0.000109236	SSC5D	FALSE
ENSG00000163161	3417.92	-0.22001	0.0535063	1.24348e-05	0.000109528	ERCC3	FALSE
ENSG00000198689	2679.74	0.179273	0.0430805	1.24351e-05	0.000109528	SLC9A6	FALSE
ENSG00000061936	1943.65	-0.250222	0.0635779	1.24604e-05	0.000109681	SFSWAP	FALSE
ENSG00000188993	108.669	-0.427015	0.113173	1.25149e-05	0.000110092	LRRC66	FALSE
ENSG00000159352	3500.36	-0.174557	0.041745	1.25515e-05	0.000110344	PSMD4	FALSE
ENSG00000111196	253.524	0.353948	0.0924689	1.25835e-05	0.000110486	MAGOHB	FALSE
ENSG00000197122	621.139	-0.214703	0.0523411	1.25805e-05	0.000110486	SRC	FALSE
ENSG00000100503	2159.56	0.242013	0.0596362	1.26026e-05	0.000110584	NIN	FALSE
ENSG00000163577	197.181	0.487223	0.131682	1.27252e-05	0.00011159	EIF5A2	FALSE
ENSG00000105856	1810.68	0.247166	0.0618425	1.27749e-05	0.000111955	HBP1	FALSE
ENSG00000114354	2660.42	0.152435	0.0361399	1.28319e-05	0.000112384	TFG	FALSE
ENSG00000172757	11800.1	-0.189027	0.045274	1.29029e-05	0.000112935	CFL1	FALSE
ENSG00000174547	609.764	-0.19619	0.0477124	1.2919e-05	0.000113005	MRPL11	FALSE
ENSG00000147526	3484.69	0.181212	0.0426583	1.29545e-05	0.000113128	TACC1	FALSE
ENSG00000068650	612.591	0.314757	0.0815996	1.29515e-05	0.000113128	ATP11A	FALSE
ENSG00000129003	3262.87	0.361021	0.0950619	1.29574e-05	0.000113128	VPS13C	FALSE
ENSG00000132485	4929.21	0.589896	0.163631	1.30057e-05	0.000113478	ZRANB2	TRUE
ENSG00000124766	542.48	0.453739	0.120216	1.3051e-05	0.000113802	SOX4	FALSE
ENSG00000111860	844.637	0.407933	0.107152	1.30712e-05	0.000113907	CEP85L	FALSE
ENSG00000164134	1165.14	0.229574	0.055774	1.31737e-05	0.000114729	NAA15	FALSE
ENSG00000100968	785.725	-0.39049	0.100685	1.31884e-05	0.000114785	NFATC4	FALSE
ENSG00000147874	728.704	0.261037	0.0651936	1.33586e-05	0.000116194	HAUS6	FALSE
ENSG00000107105	814.719	0.465522	0.127418	1.34166e-05	0.000116626	ELAVL2	FALSE
ENSG00000124486	3920.73	0.209054	0.0497823	1.34931e-05	0.000117217	USP9X	FALSE
ENSG00000112294	2473.32	0.258554	0.0653751	1.36342e-05	0.000118369	ALDH5A1	FALSE
ENSG00000182173	1627.2	-0.361077	0.091705	1.36851e-05	0.000118737	TSEN54	FALSE
ENSG00000153253	1238.56	0.555032	0.153899	1.37145e-05	0.000118919	SCN3A	FALSE
ENSG00000151239	856.868	0.397439	0.107434	1.37385e-05	0.000118989	TWF1	FALSE
ENSG00000172382	60.325	-0.479411	0.126301	1.37397e-05	0.000118989	PRSS27	FALSE
ENSG00000163481	621.275	-0.226746	0.0556123	1.3765e-05	0.000119134	RNF25	FALSE
ENSG00000178307	396.904	-0.23885	0.0590231	1.37955e-05	0.000119324	TMEM11	FALSE
ENSG00000144320	945.252	0.361154	0.0957467	1.40031e-05	0.000121045	LNPK	FALSE
ENSG00000136156	23080.5	0.277913	0.0703825	1.40588e-05	0.000121451	ITM2B	FALSE
ENSG00000118217	1639.35	0.203485	0.04898	1.40739e-05	0.000121506	ATF6	FALSE
ENSG00000122417	1204.34	0.254193	0.0641809	1.41744e-05	0.000122291	ODF2L	FALSE
ENSG00000115137	837.349	0.189635	0.0461702	1.41824e-05	0.000122291	DNAJC27	FALSE
ENSG00000136521	1753.9	0.204015	0.0500535	1.42185e-05	0.000122451	NDUFB5	FALSE
ENSG00000248019	1875.58	-0.408952	0.107227	1.42175e-05	0.000122451	FAM13A-AS1	FALSE
ENSG00000116095	1085.06	0.290909	0.0764812	1.43673e-05	0.00012358	PLEKHA3	FALSE
ENSG00000165312	531.043	0.304984	0.0780387	1.43636e-05	0.00012358	OTUD1	FALSE
ENSG00000163528	504.396	-0.249119	0.0622584	1.44907e-05	0.000124565	CHCHD4	FALSE
ENSG00000187961	168.838	-0.392782	0.101937	1.46657e-05	0.000125991	KLHL17	FALSE
ENSG00000102103	1450.04	-0.170131	0.0408447	1.46802e-05	0.000126038	PQBP1	FALSE
ENSG00000130150	540.198	0.343642	0.0892966	1.47059e-05	0.000126182	MOSPD2	FALSE
ENSG00000168152	209.143	0.354287	0.0928615	1.48047e-05	0.00012695	THAP9	FALSE
ENSG00000205356	719.312	-0.238292	0.0591091	1.48654e-05	0.000127393	TECPR1	FALSE
ENSG00000177380	1216.42	-0.205692	0.0501798	1.49747e-05	0.000128251	PPFIA3	FALSE
ENSG00000103495	3530.75	-0.186234	0.0450381	1.50174e-05	0.000128433	MAZ	FALSE
ENSG00000130816	2325.83	-0.233553	0.0575055	1.50179e-05	0.000128433	DNMT1	FALSE
ENSG00000182093	1117.32	0.332803	0.0870135	1.50237e-05	0.000128433	GET1	FALSE
ENSG00000176171	3746.95	0.325342	0.0844458	1.50441e-05	0.000128521	BNIP3	FALSE
ENSG00000092841	6703.27	-0.225044	0.0552768	1.50523e-05	0.000128521	MYL6	FALSE
ENSG00000158985	1265.7	0.2058	0.0506031	1.50661e-05	0.000128547	CDC42SE2	FALSE
ENSG00000108826	1164.47	-0.217186	0.0539239	1.50738e-05	0.000128547	MRPL27	FALSE
ENSG00000119801	3472.89	0.216043	0.0528683	1.50951e-05	0.00012865	YPEL5	FALSE
ENSG00000111229	1849.93	-0.165443	0.0396282	1.51193e-05	0.000128777	ARPC3	FALSE
ENSG00000173214	628.313	-0.3132	0.0804059	1.5139e-05	0.000128866	MFSD4B	FALSE
ENSG00000198356	1181.68	-0.202084	0.0493707	1.51762e-05	0.000129104	GET3	FALSE
ENSG00000148356	1009.33	-0.281433	0.0709868	1.52664e-05	0.000129733	LRSAM1	FALSE
ENSG00000119953	855.639	0.313163	0.0805739	1.52688e-05	0.000129733	SMNDC1	FALSE
ENSG00000203880	4152.08	0.349459	0.0928244	1.54105e-05	0.000130858	PCMTD2	FALSE
ENSG00000289405	269.573	0.42844	0.117143	1.54613e-05	0.00013121	ENSG00000289405	FALSE
ENSG00000124164	3285.39	0.164319	0.0398776	1.55025e-05	0.000131479	VAPB	FALSE
ENSG00000146090	687.33	-0.335753	0.0877669	1.56341e-05	0.000132514	RASGEF1C	FALSE
ENSG00000142227	228.55	-0.395524	0.103428	1.5699e-05	0.000132984	EMP3	FALSE
ENSG00000116984	2126.94	0.220636	0.0549588	1.57409e-05	0.000133258	MTR	FALSE
ENSG00000145819	5525.28	0.221475	0.0552845	1.57788e-05	0.000133497	ARHGAP26	FALSE
ENSG00000163166	1369.78	-0.175925	0.0425899	1.57981e-05	0.00013358	IWS1	FALSE
ENSG00000170379	123.163	0.645036	0.180703	1.58472e-05	0.000133872	TCAF2	TRUE
ENSG00000162227	251.422	-0.310201	0.0790537	1.58519e-05	0.000133872	TAF6L	FALSE
ENSG00000157045	536.57	-0.279365	0.0701926	1.59121e-05	0.000134299	NTAN1	FALSE
ENSG00000151881	212.525	0.375447	0.100399	1.59455e-05	0.0001345	TMEM267	FALSE
ENSG00000163156	723.736	-0.181578	0.0440247	1.59748e-05	0.000134665	SCNM1	FALSE
ENSG00000135070	2291.19	0.205926	0.0508489	1.59875e-05	0.000134691	ISCA1	FALSE
ENSG00000204463	3550.74	-0.181733	0.0439594	1.60095e-05	0.000134795	BAG6	FALSE
ENSG00000169379	189.409	0.373923	0.0977385	1.60368e-05	0.000134943	ARL13B	FALSE
ENSG00000204315	83.4061	-0.397	0.10496	1.6093e-05	0.000135334	FKBPL	FALSE
ENSG00000168843	4542.89	0.337276	0.0887298	1.62494e-05	0.000136485	FSTL5	FALSE
ENSG00000138162	1468.98	-0.162694	0.0392999	1.62484e-05	0.000136485	TACC2	FALSE
ENSG00000185670	152.588	-0.355948	0.093585	1.63308e-05	0.000137086	ZBTB3	FALSE
ENSG00000174695	3853.58	0.258709	0.0654114	1.65343e-05	0.000138711	TMEM167A	FALSE
ENSG00000261098	327.826	0.336101	0.088319	1.65455e-05	0.000138722	ENSG00000261098	FALSE
ENSG00000065029	1375.86	-0.19072	0.0464885	1.66889e-05	0.00013984	ZNF76	FALSE
ENSG00000189056	16351.9	0.31088	0.080586	1.68284e-05	0.000140924	RELN	FALSE
ENSG00000166173	1214.88	-0.380844	0.0989804	1.68409e-05	0.000140944	LARP6	FALSE
ENSG00000128482	4216.63	-0.313737	0.0801369	1.69798e-05	0.000142022	RNF112	FALSE
ENSG00000138398	2232.56	0.229968	0.0577677	1.70121e-05	0.000142121	PPIG	FALSE
ENSG00000121579	2143.34	0.259835	0.0658711	1.70022e-05	0.000142121	NAA50	FALSE
ENSG00000137145	1652.98	0.39229	0.105372	1.7071e-05	0.000142528	DENND4C	FALSE
ENSG00000173889	2557.86	0.31622	0.0829913	1.7114e-05	0.000142801	PHC3	FALSE
ENSG00000105866	564.276	0.502455	0.142322	1.71696e-05	0.000143126	SP4	FALSE
ENSG00000109911	1404.03	0.224742	0.0565335	1.71734e-05	0.000143126	ELP4	FALSE
ENSG00000132463	3122.52	0.18145	0.0445143	1.72735e-05	0.000143873	GRSF1	FALSE
ENSG00000279198	352.93	-0.456343	0.121951	1.72848e-05	0.000143882	ENSG00000279198	FALSE
ENSG00000162368	2522.49	0.306253	0.079683	1.73974e-05	0.000144733	CMPK1	FALSE
ENSG00000162144	427.421	-0.33966	0.0877191	1.75183e-05	0.000145651	CYB561A3	FALSE
ENSG00000072832	4364.87	-0.184627	0.0449807	1.7529e-05	0.000145654	CRMP1	FALSE
ENSG00000141756	361.305	-0.330744	0.0855751	1.7758e-05	0.000147359	FKBP10	FALSE
ENSG00000141429	1016.66	0.25549	0.0647004	1.77522e-05	0.000147359	GALNT1	FALSE
ENSG00000268049	71.6028	-0.436173	0.118805	1.7766e-05	0.000147359	ENSG00000268049	FALSE
ENSG00000144959	1116.61	0.295907	0.0781809	1.78306e-05	0.000147632	NCEH1	FALSE
ENSG00000122733	1213.95	-0.207349	0.0511434	1.78242e-05	0.000147632	PHF24	FALSE
ENSG00000214046	1125.71	-0.273551	0.0675176	1.78234e-05	0.000147632	SMIM7	FALSE
ENSG00000170264	198.761	0.389438	0.103975	1.78607e-05	0.000147794	FAM161A	FALSE
ENSG00000113558	1615.03	0.369295	0.0978439	1.78897e-05	0.000147945	SKP1	FALSE
ENSG00000118260	1369.54	0.199401	0.0495871	1.7932e-05	0.00014814	CREB1	FALSE
ENSG00000090905	5554.43	0.212874	0.0531896	1.79345e-05	0.00014814	TNRC6A	FALSE
ENSG00000105778	1963.27	0.179772	0.0438208	1.79622e-05	0.000148194	AVL9	FALSE
ENSG00000123908	1912.81	0.291659	0.0749755	1.79607e-05	0.000148194	AGO2	FALSE
ENSG00000168872	459.119	-0.27868	0.0708697	1.79823e-05	0.000148271	DDX19A	FALSE
ENSG00000100485	1210.33	0.18081	0.0442482	1.80371e-05	0.000148636	SOS2	FALSE
ENSG00000214413	1164.05	0.294477	0.0762228	1.80583e-05	0.000148722	BBIP1	FALSE
ENSG00000123124	1122.63	0.252642	0.0639275	1.8185e-05	0.000149678	WWP1	FALSE
ENSG00000198586	1297.94	0.404691	0.108508	1.82466e-05	0.000150096	TLK1	FALSE
ENSG00000153707	6814.9	0.198908	0.0491534	1.82692e-05	0.000150193	PTPRD	FALSE
ENSG00000154898	159.66	0.62602	0.175992	1.85091e-05	0.000152076	ENSG00000154898	TRUE
ENSG00000135387	5509.09	0.250407	0.0633702	1.85412e-05	0.00015225	CAPRIN1	FALSE
ENSG00000178695	3923.54	0.664102	0.197531	1.8712e-05	0.000153562	KCTD12	TRUE
ENSG00000279722	234.136	0.408381	0.109779	1.8737e-05	0.000153677	ENSG00000279722	FALSE
ENSG00000082898	7411.92	0.424194	0.115643	1.87654e-05	0.000153819	XPO1	FALSE
ENSG00000177302	1271.08	-0.205081	0.0509006	1.88131e-05	0.000154119	TOP3A	FALSE
ENSG00000241258	1122.06	-0.224151	0.0567628	1.88248e-05	0.000154125	CRCP	FALSE
ENSG00000213047	309.115	0.512833	0.142074	1.88897e-05	0.000154565	DENND1B	FALSE
ENSG00000167740	431.401	-0.242479	0.0608085	1.91107e-05	0.000156282	CYB5D2	FALSE
ENSG00000164631	1627.49	0.224848	0.058206	1.91737e-05	0.000156705	ZNF12	FALSE
ENSG00000176593	1231	-0.265084	0.068282	1.91869e-05	0.000156721	LOC100128398	FALSE
ENSG00000109265	421.794	0.306346	0.0801873	1.93976e-05	0.000158349	CRACD	FALSE
ENSG00000153989	791.619	0.319327	0.0849509	1.95122e-05	0.000159099	NUS1	FALSE
ENSG00000125734	866.192	-0.234891	0.0592756	1.95065e-05	0.000159099	GPR108	FALSE
ENSG00000113966	483.217	0.248432	0.0638018	1.95436e-05	0.000159262	ARL6	FALSE
ENSG00000154736	481.144	0.489136	0.138645	1.96814e-05	0.00016029	ADAMTS5	FALSE
ENSG00000119707	6971.55	0.350138	0.0937966	1.98294e-05	0.000161402	RBM25	FALSE
ENSG00000175414	1031.15	-0.264141	0.0673823	1.98583e-05	0.000161437	ARL10	FALSE
ENSG00000070610	5275.74	-0.225793	0.0563673	1.98543e-05	0.000161437	GBA2	FALSE
ENSG00000257103	3426.19	0.116181	0.0278099	1.98684e-05	0.000161437	LSM14A	FALSE
ENSG00000130876	104.081	-0.495552	0.132668	1.98874e-05	0.000161497	SLC7A10	FALSE
ENSG00000087087	2933.47	-0.252426	0.063707	1.99e-05	0.000161505	SRRT	FALSE
ENSG00000185730	421.271	-0.275571	0.0712132	1.99688e-05	0.000161969	ZNF696	FALSE
ENSG00000103769	3470.07	0.182839	0.0446709	2.00078e-05	0.000162003	RAB11A	FALSE
ENSG00000101474	7362.13	-0.28773	0.0733181	2.0003e-05	0.000162003	APMAP	FALSE
ENSG00000011243	3887.54	-0.287114	0.0734827	1.9996e-05	0.000162003	AKAP8L	FALSE
ENSG00000154265	4654.67	0.32745	0.0868199	2.0051e-05	0.000162258	ABCA5	FALSE
ENSG00000135828	172.701	0.354115	0.0942946	2.00991e-05	0.000162553	RNASEL	FALSE
ENSG00000204574	1580.7	-0.279736	0.0717331	2.01883e-05	0.000163085	ABCF1	FALSE
ENSG00000170540	11529	0.269975	0.0703256	2.01805e-05	0.000163085	ARL6IP1	FALSE
ENSG00000107758	6606.11	0.192317	0.0478706	2.0234e-05	0.00016336	PPP3CB	FALSE
ENSG00000115307	3619.56	-0.202007	0.0500899	2.03084e-05	0.000163771	AUP1	FALSE
ENSG00000152578	6822.07	0.214752	0.0542154	2.02985e-05	0.000163771	GRIA4	FALSE
ENSG00000197779	452.495	0.280764	0.072605	2.03801e-05	0.000164254	ZNF81	FALSE
ENSG00000168781	3710.06	-0.299262	0.0772779	2.04688e-05	0.000164874	PPIP5K1	FALSE
ENSG00000267707	70.5485	-0.407309	0.110883	2.04905e-05	0.000164953	ENSG00000267707	FALSE
ENSG00000179091	2012.26	-0.166428	0.0407403	2.05056e-05	0.000164979	CYC1	FALSE
ENSG00000099949	671.768	-0.224917	0.0566403	2.06575e-05	0.000166106	LZTR1	FALSE
ENSG00000100296	853.366	-0.304399	0.0812889	2.07622e-05	0.000166851	THOC5	FALSE
ENSG00000109270	1947.13	0.213345	0.0535474	2.08324e-05	0.000167319	LAMTOR3	FALSE
ENSG00000149489	436.452	-0.310269	0.0792649	2.10245e-05	0.000168765	ROM1	FALSE
ENSG00000104765	3541.91	0.315693	0.0827466	2.13035e-05	0.000170906	BNIP3L	FALSE
ENSG00000109339	4941.88	0.191638	0.0478193	2.13257e-05	0.000170986	MAPK10	FALSE
ENSG00000103042	548.998	-0.234374	0.0599874	2.15388e-05	0.000172595	SLC38A7	FALSE
ENSG00000061676	7421.65	0.256737	0.0660941	2.1583e-05	0.00017285	NCKAP1	FALSE
ENSG00000115216	3279.27	-0.17884	0.0441981	2.16148e-05	0.000173005	NRBP1	FALSE
ENSG00000099875	2527.8	0.375797	0.101262	2.16579e-05	0.00017325	MKNK2	FALSE
ENSG00000076826	449.644	-0.250803	0.063831	2.16788e-05	0.000173318	CAMSAP3	FALSE
ENSG00000182504	1025.37	0.273728	0.0721202	2.17316e-05	0.000173632	CEP97	FALSE
ENSG00000091844	522.829	0.48814	0.136875	2.1743e-05	0.000173632	RGS17	FALSE
ENSG00000143127	580.525	-0.438595	0.11899	2.19157e-05	0.000174911	ITGA10	FALSE
ENSG00000175581	1051.35	-0.236399	0.0598193	2.2058e-05	0.000175846	MRPL48	FALSE
ENSG00000166501	2833.94	-0.436568	0.117311	2.20538e-05	0.000175846	PRKCB	FALSE
ENSG00000128923	3000.49	0.364632	0.0990789	2.20855e-05	0.000175867	MINDY2	FALSE
ENSG00000184517	625.928	0.355802	0.0966083	2.20858e-05	0.000175867	ZFP1	FALSE
ENSG00000182916	1510.03	0.322499	0.0862816	2.21134e-05	0.000175885	TCEAL7	FALSE
ENSG00000269343	247.093	-0.357794	0.0950211	2.21107e-05	0.000175885	ZNF587B	FALSE
ENSG00000160949	109.739	-0.4864	0.130404	2.21684e-05	0.000176222	TONSL	FALSE
ENSG00000137876	3134.65	0.253407	0.0658472	2.22895e-05	0.000177084	RSL24D1	FALSE
ENSG00000049541	545.209	-0.218893	0.055096	2.23389e-05	0.000177376	RFC2	FALSE
ENSG00000149929	912.455	-0.176624	0.0434963	2.24054e-05	0.000177802	HIRIP3	FALSE
ENSG00000178952	2779.19	-0.188554	0.0467705	2.25471e-05	0.000178825	TUFM	FALSE
ENSG00000136147	419.181	-0.248243	0.0629334	2.26197e-05	0.000179299	PHF11	FALSE
ENSG00000145293	1957.97	0.244229	0.0633022	2.26782e-05	0.00017966	ENOPH1	FALSE
ENSG00000136810	2139.77	-0.238245	0.0602807	2.27926e-05	0.000180464	TXN	FALSE
ENSG00000174953	1749.41	0.178621	0.0442016	2.29011e-05	0.00018122	DHX36	FALSE
ENSG00000272888	2186.2	0.302485	0.0789998	2.29226e-05	0.000181288	ENSG00000272888	FALSE
ENSG00000105705	1086.71	-0.161654	0.0397486	2.29485e-05	0.000181389	SUGP1	FALSE
ENSG00000289094	70.0519	0.549227	0.1582	2.31111e-05	0.000182468	ENSG00000289094	FALSE
ENSG00000080503	5879.76	0.210322	0.0530362	2.31027e-05	0.000182468	SMARCA2	FALSE
ENSG00000197557	152.111	0.372413	0.102403	2.32131e-05	0.000183169	TTC30A	FALSE
ENSG00000090054	1534.14	0.256849	0.0667539	2.32631e-05	0.00018346	SPTLC1	FALSE
ENSG00000176209	958.055	-0.284309	0.0738426	2.33663e-05	0.00018417	SMIM19	FALSE
ENSG00000110675	3392.71	0.275371	0.0717851	2.36819e-05	0.000186552	ELMOD1	FALSE
ENSG00000144744	1844.91	0.269182	0.0702498	2.37154e-05	0.00018671	UBA3	FALSE
ENSG00000070087	7257.03	0.289869	0.075737	2.38592e-05	0.000187653	PFN2	FALSE
ENSG00000107890	773.967	0.272076	0.0714118	2.3862e-05	0.000187653	ANKRD26	FALSE
ENSG00000223356	58.2281	-0.58939	0.164261	2.39418e-05	0.000188174	ENSG00000223356	TRUE
ENSG00000099999	747.768	-0.19149	0.0480404	2.40122e-05	0.000188621	RNF215	FALSE
ENSG00000100731	2192.59	0.226458	0.0580162	2.42455e-05	0.000190346	PCNX1	FALSE
ENSG00000080819	461.394	0.382157	0.104556	2.4356e-05	0.000191107	CPOX	FALSE
ENSG00000102401	1927.02	0.341428	0.0907851	2.45673e-05	0.000192656	ARMCX3	FALSE
ENSG00000018510	1106.65	0.237276	0.0613543	2.48254e-05	0.000194571	AGPS	FALSE
ENSG00000005961	176.162	-0.465075	0.127627	2.48957e-05	0.000195011	ITGA2B	FALSE
ENSG00000168769	373.794	0.349682	0.0935709	2.49529e-05	0.00019535	TET2	FALSE
ENSG00000137185	713.685	-0.257145	0.0663666	2.50044e-05	0.000195643	ZSCAN9	FALSE
ENSG00000176927	76.3309	-0.533781	0.150865	2.50288e-05	0.000195724	EFCAB5	FALSE
ENSG00000162374	1335.91	0.336311	0.0914274	2.50493e-05	0.000195775	ELAVL4	FALSE
ENSG00000114902	1642.2	0.197029	0.0491059	2.50883e-05	0.00019597	SPCS1	FALSE
ENSG00000125386	1190.64	-0.140798	0.0348026	2.5114e-05	0.000196061	FAM193A	FALSE
ENSG00000167619	4669.88	-0.235363	0.0600234	2.52188e-05	0.000196769	TMEM145	FALSE
ENSG00000153214	497.611	0.289828	0.076637	2.52692e-05	0.000196811	TMEM87B	FALSE
ENSG00000164104	1091.24	0.518337	0.149009	2.52705e-05	0.000196811	HMGB2	FALSE
ENSG00000112996	904.66	0.254106	0.0662136	2.52472e-05	0.000196811	MRPS30	FALSE
ENSG00000196262	17562.3	-0.211556	0.0531498	2.52806e-05	0.000196811	PPIA	FALSE
ENSG00000136536	2499.84	0.438606	0.122252	2.5311e-05	0.000196937	MARCHF7	FALSE
ENSG00000138629	891.783	-0.243551	0.0622492	2.53925e-05	0.000197461	UBL7	FALSE
ENSG00000167220	969.486	0.359948	0.0964603	2.54275e-05	0.000197623	HDHD2	FALSE
ENSG00000203875	677.115	0.296014	0.0791657	2.5504e-05	0.000198107	SNHG5	FALSE
ENSG00000099917	915.46	-0.147299	0.0360148	2.5537e-05	0.000198253	MED15	FALSE
ENSG00000165300	1506.45	0.351374	0.0959598	2.56786e-05	0.000199241	SLITRK5	FALSE
ENSG00000171163	2209	-0.295376	0.0774212	2.58019e-05	0.000200087	ZNF692	FALSE
ENSG00000139154	695.12	0.344996	0.0938606	2.5852e-05	0.000200364	AEBP2	FALSE
ENSG00000042753	1040.24	-0.162041	0.0399485	2.58672e-05	0.00020037	AP2S1	FALSE
ENSG00000074054	4880.15	0.189533	0.047767	2.60511e-05	0.000201571	CLASP1	FALSE
ENSG00000176986	4573.67	-0.209444	0.0528085	2.60411e-05	0.000201571	SEC24C	FALSE
ENSG00000160294	3339	-0.224004	0.0569033	2.61414e-05	0.000202157	MCM3AP	FALSE
ENSG00000174606	1394.66	0.205709	0.052412	2.61989e-05	0.000202322	ANGEL2	FALSE
ENSG00000185697	172.793	0.528798	0.154465	2.62042e-05	0.000202322	MYBL1	FALSE
ENSG00000166037	1627.67	0.209027	0.053	2.62208e-05	0.000202322	CEP57	FALSE
ENSG00000255529	763.673	0.284643	0.0753397	2.62099e-05	0.000202322	POLR2M	FALSE
ENSG00000291194	1404.95	0.476783	0.135168	2.64675e-05	0.000204113	ENSG00000291194	FALSE
ENSG00000157450	1105.69	0.215321	0.0550889	2.65515e-05	0.000204647	RNF111	FALSE
ENSG00000121577	133.679	-0.29471	0.0785872	2.66424e-05	0.000205234	POPDC2	FALSE
ENSG00000260111	93.5481	-0.419599	0.113371	2.67143e-05	0.000205675	ENSG00000260111	FALSE
ENSG00000137656	735.122	-0.24429	0.0626648	2.67407e-05	0.000205698	BUD13	FALSE
ENSG00000198171	1274.38	-0.345495	0.0918003	2.67468e-05	0.000205698	DDRGK1	FALSE
ENSG00000197329	996.443	0.279796	0.074132	2.67816e-05	0.000205852	PELI1	FALSE
ENSG00000136819	2334.34	-0.216457	0.0546719	2.68066e-05	0.000205931	C9orf78	FALSE
ENSG00000178568	1239.95	0.353665	0.0951252	2.69116e-05	0.000206552	ERBB4	FALSE
ENSG00000273015	1198.13	0.301805	0.0806418	2.6917e-05	0.000206552	ENSG00000273015	FALSE
ENSG00000010404	208.344	0.498533	0.141474	2.69415e-05	0.000206626	IDS	FALSE
ENSG00000152413	721.101	0.59119	0.16765	2.69614e-05	0.000206665	HOMER1	TRUE
ENSG00000050130	1243.38	0.186464	0.0469475	2.69919e-05	0.000206763	JKAMP	FALSE
ENSG00000130856	610.035	0.189777	0.048085	2.70039e-05	0.000206763	ZNF236	FALSE
ENSG00000184056	278.63	-0.290949	0.0763031	2.71398e-05	0.000207689	VPS33B	FALSE
ENSG00000179222	4947.92	-0.208938	0.0527451	2.73295e-05	0.000209026	MAGED1	FALSE
ENSG00000123562	8540.08	0.226681	0.0598618	2.73655e-05	0.000209073	MORF4L2	FALSE
ENSG00000223802	286.185	-0.308688	0.0820481	2.73556e-05	0.000209073	CERS1	FALSE
ENSG00000164983	1105.28	0.349164	0.0959453	2.76013e-05	0.000210759	TMEM65	FALSE
ENSG00000152208	2373.83	0.391056	0.108583	2.76219e-05	0.000210801	GRID2	FALSE
ENSG00000108591	884.025	-0.202969	0.0513522	2.7793e-05	0.00021199	DRG2	FALSE
ENSG00000049246	4706.03	0.299885	0.0791773	2.78349e-05	0.000212193	PER3	FALSE
ENSG00000170581	4528.28	-0.375035	0.101756	2.79679e-05	0.000213091	STAT2	FALSE
ENSG00000240682	347.069	-0.237884	0.061125	2.81112e-05	0.000214066	ISY1	FALSE
ENSG00000172932	1027.51	-0.250974	0.0648569	2.81988e-05	0.000214615	ANKRD13D	FALSE
ENSG00000130640	1465.94	-0.200364	0.0506618	2.85691e-05	0.000217316	TUBGCP2	FALSE
ENSG00000165752	263.262	-0.270057	0.072428	2.87641e-05	0.000218679	STK32C	FALSE
ENSG00000118276	1733.9	0.424568	0.122267	2.87903e-05	0.000218759	B4GALT6	FALSE
ENSG00000100038	420.006	-0.349783	0.0953384	2.88984e-05	0.000219461	TOP3B	FALSE
ENSG00000135338	467.347	0.336995	0.0906852	2.89843e-05	0.000219994	LCA5	FALSE
ENSG00000164659	1254.77	0.203467	0.05185	2.90163e-05	0.000220117	ELAPOR2	FALSE
ENSG00000100347	886.552	-0.213518	0.0545793	2.92664e-05	0.000221893	SAMM50	FALSE
ENSG00000205981	796.596	0.205548	0.0527254	2.94843e-05	0.000223424	DNAJC19	FALSE
ENSG00000159579	988.188	0.246054	0.0641545	2.96815e-05	0.000224796	RSPRY1	FALSE
ENSG00000170260	456.786	-0.277336	0.0732279	2.97147e-05	0.000224925	ZNF212	FALSE
ENSG00000173715	978.602	-0.243372	0.0619952	2.97798e-05	0.000225295	C11orf80	FALSE
ENSG00000150455	250.94	-0.295444	0.0796593	2.98079e-05	0.000225386	TIRAP	FALSE
ENSG00000164610	508.452	-0.264901	0.0699065	2.9923e-05	0.000226134	RP9	FALSE
ENSG00000249042	717.741	0.407144	0.115603	3.01344e-05	0.000227608	ENSG00000249042	FALSE
ENSG00000153904	3818	0.344857	0.0943567	3.02651e-05	0.000228471	DDAH1	FALSE
ENSG00000146938	991.227	0.24302	0.0633524	3.03181e-05	0.000228624	NLGN4X	FALSE
ENSG00000157379	552.988	-0.276266	0.0722602	3.03099e-05	0.000228624	DHRS1	FALSE
ENSG00000100139	325.824	-0.306685	0.0827874	3.03427e-05	0.000228686	MICALL1	FALSE
ENSG00000178996	347.785	0.395225	0.110846	3.04195e-05	0.000229141	SNX18	FALSE
ENSG00000017260	3663.96	0.25977	0.0688237	3.04918e-05	0.000229561	ATP2C1	FALSE
ENSG00000138735	318.721	0.473944	0.134271	3.05917e-05	0.000230189	PDE5A	FALSE
ENSG00000136897	1152.2	0.221888	0.0571728	3.06821e-05	0.000230744	MRPL50	FALSE
ENSG00000100764	2239.09	-0.257892	0.0671636	3.08401e-05	0.000231808	PSMC1	FALSE
ENSG00000105393	806.19	-0.215654	0.0552936	3.10078e-05	0.000232943	BABAM1	FALSE
ENSG00000197008	414.008	0.373192	0.102163	3.10557e-05	0.000233136	ZNF138	FALSE
ENSG00000173588	234.271	0.257602	0.0680077	3.10669e-05	0.000233136	CEP83	FALSE
ENSG00000159023	11866.7	-0.227689	0.0584573	3.11429e-05	0.000233435	EPB41	FALSE
ENSG00000144935	1031.52	0.244805	0.064591	3.1157e-05	0.000233435	TRPC1	FALSE
ENSG00000110172	866.434	0.548451	0.162317	3.11423e-05	0.000233435	CHORDC1	FALSE
ENSG00000254995	183.662	-0.578797	0.165273	3.12312e-05	0.000233865	STX16-NPEPL1	FALSE
ENSG00000273018	473.757	0.720952	0.226449	3.14825e-05	0.00023562	FAM106A	TRUE
ENSG00000162194	99.248	-0.541902	0.152629	3.20943e-05	0.00024007	LBHD1	FALSE
ENSG00000156136	553.837	0.35373	0.0991181	3.21358e-05	0.000240123	DCK	FALSE
ENSG00000156858	1137.06	-0.180601	0.0456681	3.21291e-05	0.000240123	PRR14	FALSE
ENSG00000272870	196.016	0.358972	0.0976555	3.23354e-05	0.000241485	SAP30-DT	FALSE
ENSG00000291118	2406.03	-0.242646	0.0630567	3.23746e-05	0.000241648	ENSG00000291118	FALSE
ENSG00000186395	786.991	-0.236039	0.060804	3.2718e-05	0.000244081	KRT10	FALSE
ENSG00000089199	27604.2	-0.485942	0.135381	3.28278e-05	0.000244769	CHGB	FALSE
ENSG00000110958	6804.77	0.363631	0.100538	3.28724e-05	0.000244971	PTGES3	FALSE
ENSG00000168090	2959.01	-0.17364	0.0437037	3.29605e-05	0.000245496	COPS6	FALSE
ENSG00000141556	2147.75	-0.243276	0.063567	3.30324e-05	0.0002459	TBCD	FALSE
ENSG00000080345	3200.31	0.243407	0.0643971	3.30924e-05	0.000246215	RIF1	FALSE
ENSG00000181666	2616.6	-0.183926	0.0467959	3.31775e-05	0.000246717	ZNF875	FALSE
ENSG00000167702	4452.19	-0.285557	0.0756097	3.36504e-05	0.0002501	KIFC2	FALSE
ENSG00000145743	1095.08	0.451886	0.129801	3.36924e-05	0.000250279	FBXL17	FALSE
ENSG00000169891	2681.36	0.19744	0.0505196	3.37116e-05	0.000250288	REPS2	FALSE
ENSG00000272217	68.5043	-0.505187	0.14082	3.37743e-05	0.00025062	ENSG00000272217	FALSE
ENSG00000149499	739.534	-0.30876	0.0824919	3.39287e-05	0.000251632	EML3	FALSE
ENSG00000104177	4197.38	0.214355	0.0560271	3.39633e-05	0.000251755	MYEF2	FALSE
ENSG00000064726	2757.9	0.209744	0.0539797	3.40175e-05	0.000252022	BTBD1	FALSE
ENSG00000142156	3368.19	-0.364127	0.099559	3.41962e-05	0.000253212	COL6A1	FALSE
ENSG00000169169	2148.2	-0.276441	0.0733588	3.43502e-05	0.000254217	CPT1C	FALSE
ENSG00000163655	2468.57	0.164448	0.041528	3.43989e-05	0.000254443	GMPS	FALSE
ENSG00000268471	359.018	0.462016	0.134063	3.44746e-05	0.0002546	MIR4453HG	FALSE
ENSG00000019144	3475.98	-0.314565	0.0850953	3.44665e-05	0.0002546	PHLDB1	FALSE
ENSG00000076928	614.716	-0.25032	0.065924	3.4475e-05	0.0002546	ARHGEF1	FALSE
ENSG00000204564	1427.87	-0.190576	0.0485664	3.45111e-05	0.000254732	C6orf136	FALSE
ENSG00000197858	546.135	-0.213486	0.054599	3.45752e-05	0.000255034	GPAA1	FALSE
ENSG00000291299	99.7447	-0.559469	0.158688	3.45887e-05	0.000255034	ENSG00000291299	FALSE
ENSG00000275703	43.3343	-0.488266	0.138571	3.49351e-05	0.000257453	ENSG00000275703	FALSE
ENSG00000173230	5404.56	-0.379083	0.104274	3.51899e-05	0.000258878	GOLGB1	FALSE
ENSG00000058063	1271.54	0.238972	0.062872	3.52028e-05	0.000258878	ATP11B	FALSE
ENSG00000175471	1272.52	0.359329	0.0999679	3.51771e-05	0.000258878	MCTP1	FALSE
ENSG00000103245	806.304	-0.358975	0.0980029	3.51949e-05	0.000258878	CIAO3	FALSE
ENSG00000138439	763.037	0.347958	0.0965574	3.52562e-05	0.000258998	FAM117B	FALSE
ENSG00000168016	6786.91	0.357054	0.100757	3.52448e-05	0.000258998	TRANK1	FALSE
ENSG00000104723	2325.99	0.335128	0.0917652	3.53163e-05	0.000259303	TUSC3	FALSE
ENSG00000048828	2325.65	0.22079	0.0581231	3.5361e-05	0.000259494	FAM120A	FALSE
ENSG00000120159	328.298	0.413382	0.119423	3.57193e-05	0.000261985	CAAP1	FALSE
ENSG00000162300	466.748	-0.236864	0.0622397	3.59535e-05	0.000263564	ZFPL1	FALSE
ENSG00000279138	83.9613	-0.479144	0.136121	3.60491e-05	0.000264109	ENSG00000279138	FALSE
ENSG00000253738	2092.31	0.282905	0.0768918	3.60657e-05	0.000264109	OTUD6B-AS1	FALSE
ENSG00000169019	248.294	0.417131	0.11987	3.61988e-05	0.000264854	COMMD8	FALSE
ENSG00000157764	2819.63	0.193197	0.04956	3.62076e-05	0.000264854	BRAF	FALSE
ENSG00000147471	1483.04	0.187677	0.0484498	3.62543e-05	0.000264854	PLPBP	FALSE
ENSG00000154359	1400.15	0.234561	0.0619781	3.63106e-05	0.000264854	LONRF1	FALSE
ENSG00000148541	579.952	0.314866	0.0868425	3.62738e-05	0.000264854	FAM13C	FALSE
ENSG00000135469	913.849	-0.240888	0.0628836	3.62936e-05	0.000264854	COQ10A	FALSE
ENSG00000140829	1684.76	-0.214284	0.055373	3.62484e-05	0.000264854	DHX38	FALSE
ENSG00000186567	325.436	-0.287924	0.0776989	3.63194e-05	0.000264854	CEACAM19	FALSE
ENSG00000136754	2369.85	0.268142	0.0713302	3.64564e-05	0.000265714	ABI1	FALSE
ENSG00000261799	656.724	0.267823	0.0720701	3.66799e-05	0.000266934	ENSG00000261799	FALSE
ENSG00000104129	708.853	-0.20305	0.0523736	3.66571e-05	0.000266934	DNAJC17	FALSE
ENSG00000260793	144.515	-0.634319	0.182245	3.66812e-05	0.000266934	ENSG00000260793	TRUE
ENSG00000171219	1504.61	-0.339408	0.0911899	3.71099e-05	0.000269913	CDC42BPG	FALSE
ENSG00000166529	452.633	-0.273701	0.0726818	3.71314e-05	0.000269929	ZSCAN21	FALSE
ENSG00000086712	1312.82	0.227749	0.0593926	3.71842e-05	0.000270171	TXLNG	FALSE
ENSG00000164951	829.326	0.422702	0.121404	3.72309e-05	0.00027037	PDP1	FALSE
ENSG00000151468	200.151	-0.332903	0.0914381	3.7281e-05	0.000270593	CCDC3	FALSE
ENSG00000112237	1549.88	0.276614	0.0746809	3.73043e-05	0.000270621	CCNC	FALSE
ENSG00000106723	3903.54	0.235879	0.0620854	3.73576e-05	0.000270726	SPIN1	FALSE
ENSG00000161618	151.664	-0.374812	0.104025	3.73549e-05	0.000270726	ALDH16A1	FALSE
ENSG00000212694	1200.15	-0.306282	0.0831183	3.74165e-05	0.000271012	LINC01089	FALSE
ENSG00000171988	5899.93	0.253443	0.0676619	3.75133e-05	0.000271572	JMJD1C	FALSE
ENSG00000183760	386.328	-0.338434	0.0959156	3.7596e-05	0.00027203	ACP7	FALSE
ENSG00000135018	4602.66	0.193257	0.0499456	3.76553e-05	0.000272317	UBQLN1	FALSE
ENSG00000173852	1467.37	0.410807	0.117688	3.7826e-05	0.000273127	DPY19L1	FALSE
ENSG00000110025	66.9352	-0.520501	0.151355	3.78169e-05	0.000273127	SNX15	FALSE
ENSG00000127334	405.28	0.299083	0.0812895	3.78081e-05	0.000273127	DYRK2	FALSE
ENSG00000146476	605.423	0.364236	0.103295	3.78875e-05	0.000273429	ARMT1	FALSE
ENSG00000138095	6801.83	0.15763	0.0399457	3.7964e-05	0.00027384	LRPPRC	FALSE
ENSG00000213199	762.157	-0.331878	0.0909892	3.81233e-05	0.000274846	ASIC3	FALSE
ENSG00000081087	873.857	0.28553	0.079102	3.81611e-05	0.000274977	OSTM1	FALSE
ENSG00000221886	707.244	0.33016	0.0918026	3.82818e-05	0.000275578	ZBED8	FALSE
ENSG00000165832	402.521	0.53526	0.16591	3.82841e-05	0.000275578	TRUB1	FALSE
ENSG00000158636	1299.25	0.19236	0.0494452	3.84439e-05	0.000276586	EMSY	FALSE
ENSG00000181061	2205.94	0.309536	0.0847647	3.86723e-05	0.000277799	HIGD1A	FALSE
ENSG00000155858	1316.49	0.19247	0.0497573	3.86651e-05	0.000277799	LSM11	FALSE
ENSG00000106052	3562.45	0.195099	0.0504406	3.86597e-05	0.000277799	TAX1BP1	FALSE
ENSG00000169221	1507.42	-0.229874	0.0605055	3.88138e-05	0.000278672	TBC1D10B	FALSE
ENSG00000083799	2492.37	0.160417	0.040692	3.90262e-05	0.000280053	CYLD	FALSE
ENSG00000078967	1114.16	-0.218834	0.0576204	3.90531e-05	0.000280101	UBE2D4	FALSE
ENSG00000144566	2110.55	0.192215	0.0497583	3.91646e-05	0.000280757	RAB5A	FALSE
ENSG00000075711	4947.27	0.230184	0.0609787	3.95047e-05	0.000283049	DLG1	FALSE
ENSG00000160688	488.038	-0.238996	0.0633285	3.95917e-05	0.000283381	FLAD1	FALSE
ENSG00000095637	6858.71	0.305242	0.0842804	3.95871e-05	0.000283381	SORBS1	FALSE
ENSG00000183337	576.331	0.257096	0.0690612	3.9779e-05	0.000284576	BCOR	FALSE
ENSG00000156968	544.404	-0.291507	0.0811271	4.0067e-05	0.000286489	MPV17L	FALSE
ENSG00000078304	2345.41	0.205205	0.0533001	4.01181e-05	0.000286707	PPP2R5C	FALSE
ENSG00000144034	714.86	0.278867	0.0760576	4.0456e-05	0.000288975	TPRKB	FALSE
ENSG00000281128	143.25	0.431246	0.125451	4.05103e-05	0.000289214	PTENP1-AS	FALSE
ENSG00000166451	91.9532	-0.391112	0.110238	4.06007e-05	0.000289711	CENPN	FALSE
ENSG00000169727	1487.47	-0.153918	0.0388712	4.06312e-05	0.00028978	GPS1	FALSE
ENSG00000213281	751.887	0.23466	0.0625226	4.07894e-05	0.00029076	NRAS	FALSE
ENSG00000109756	2194.63	0.19489	0.0504763	4.10409e-05	0.000292403	RAPGEF2	FALSE
ENSG00000131788	1566.06	-0.194059	0.0500647	4.12665e-05	0.00029386	PIAS3	FALSE
ENSG00000152147	295.169	-0.240208	0.0638834	4.13537e-05	0.000294331	GEMIN6	FALSE
ENSG00000009307	12186.2	0.143801	0.036409	4.17019e-05	0.000296658	CSDE1	FALSE
ENSG00000104872	1232.21	-0.2571	0.068457	4.18269e-05	0.000297396	PIH1D1	FALSE
ENSG00000165494	2968.97	0.133051	0.0334475	4.19869e-05	0.000298381	PCF11	FALSE
ENSG00000141503	4740.49	-0.154645	0.039121	4.20294e-05	0.00029853	MINK1	FALSE
ENSG00000141759	1350.56	-0.179094	0.0458198	4.23948e-05	0.000300973	TXNL4A	FALSE
ENSG00000141456	1764.1	-0.208717	0.0545252	4.24465e-05	0.000301186	PELP1	FALSE
ENSG00000174748	24918.7	0.241291	0.0643268	4.24841e-05	0.0003013	RPL15	FALSE
ENSG00000024048	2763.72	0.195896	0.0511632	4.26855e-05	0.000302574	UBR2	FALSE
ENSG00000092978	270.17	0.396287	0.114423	4.27508e-05	0.000302883	GPATCH2	FALSE
ENSG00000167985	145.81	-0.277544	0.074611	4.28851e-05	0.000303681	SDHAF2	FALSE
ENSG00000152558	951.356	0.407623	0.121178	4.30634e-05	0.000304788	TMEM123	FALSE
ENSG00000155868	335.082	-0.208535	0.055066	4.3087e-05	0.0003048	MED7	FALSE
ENSG00000102804	11146.1	0.298625	0.0813191	4.3126e-05	0.000304922	TSC22D1	FALSE
ENSG00000130714	2653.13	-0.281556	0.0755494	4.32303e-05	0.000305505	POMT1	FALSE
ENSG00000265491	6855.43	-0.210015	0.0552448	4.32776e-05	0.000305684	RNF115	FALSE
ENSG00000198522	791.01	-0.181528	0.0467133	4.35308e-05	0.000307161	GPN1	FALSE
ENSG00000033867	376.383	0.490888	0.146715	4.35159e-05	0.000307161	SLC4A7	FALSE
ENSG00000132825	357.05	0.267981	0.071837	4.35651e-05	0.000307247	PPP1R3D	FALSE
ENSG00000112378	570.876	0.300787	0.0833892	4.36387e-05	0.000307611	PERP	FALSE
ENSG00000116350	2993.32	-0.206797	0.0536461	4.37078e-05	0.000307942	SRSF4	FALSE
ENSG00000135837	2284.22	0.264853	0.0721219	4.3787e-05	0.000308345	CEP350	FALSE
ENSG00000272630	96.7482	-0.401216	0.114367	4.38834e-05	0.000308867	ENSG00000272630	FALSE
ENSG00000115594	225.594	0.456967	0.132846	4.40617e-05	0.000309966	IL1R1	FALSE
ENSG00000175893	2034.49	0.350771	0.0996602	4.43348e-05	0.000311573	ZDHHC21	FALSE
ENSG00000119927	814.099	0.268247	0.0734817	4.43191e-05	0.000311573	GPAM	FALSE
ENSG00000115896	485.42	0.398978	0.116917	4.45687e-05	0.000313059	PLCL1	FALSE
ENSG00000267248	408.301	-0.278188	0.0756629	4.4715e-05	0.000313928	ENSG00000267248	FALSE
ENSG00000128512	1796.03	0.317571	0.0888682	4.50895e-05	0.000316398	DOCK4	FALSE
ENSG00000187105	117.643	-0.386281	0.108737	4.51553e-05	0.0003167	HEATR4	FALSE
ENSG00000165566	5621.77	0.242468	0.0651322	4.5276e-05	0.000317387	AMER2	FALSE
ENSG00000149557	8749.21	-0.193911	0.0501458	4.54051e-05	0.000318132	FEZ1	FALSE
ENSG00000155368	6146.11	-0.296257	0.0811896	4.54978e-05	0.000318507	DBI	FALSE
ENSG00000155886	3447.72	0.363949	0.102089	4.55043e-05	0.000318507	SLC24A2	FALSE
ENSG00000225377	278.877	-0.452316	0.135721	4.57673e-05	0.000320187	NRSN2-AS1	FALSE
ENSG00000018189	5970.15	0.14411	0.0367628	4.58163e-05	0.000320209	RUFY3	FALSE
ENSG00000140386	1307.09	0.188152	0.0487979	4.58119e-05	0.000320209	SCAPER	FALSE
ENSG00000196152	152.5	-0.355816	0.101642	4.59035e-05	0.000320657	ZNF79	FALSE
ENSG00000105538	199.205	-0.318666	0.0880513	4.5938e-05	0.000320738	RASIP1	FALSE
ENSG00000143409	770.326	-0.362043	0.106036	4.60127e-05	0.000320938	MINDY1	FALSE
ENSG00000158711	1216.8	0.242098	0.0651488	4.60047e-05	0.000320938	ELK4	FALSE
ENSG00000179119	456.27	0.26423	0.0727789	4.62565e-05	0.000322478	SPTY2D1	FALSE
ENSG00000260916	706.901	0.363625	0.103964	4.63028e-05	0.000322638	CCPG1	FALSE
ENSG00000101901	931.609	0.215878	0.0571499	4.63327e-05	0.000322686	ALG13	FALSE
ENSG00000112214	158.541	0.626946	0.192323	4.65252e-05	0.000323865	FHL5	TRUE
ENSG00000197147	380.337	0.425087	0.125244	4.66484e-05	0.000324398	LRRC8B	FALSE
ENSG00000271533	975.127	0.616829	0.192159	4.66429e-05	0.000324398	ENSG00000271533	TRUE
ENSG00000011083	2292.91	-0.349897	0.0987122	4.67975e-05	0.000325273	SLC6A7	FALSE
ENSG00000100416	1012.42	-0.211175	0.0551204	4.69016e-05	0.000325834	TRMU	FALSE
ENSG00000167720	525.294	-0.222625	0.0591735	4.72972e-05	0.000328419	SRR	FALSE
ENSG00000173614	189.242	-0.260908	0.0709032	4.73584e-05	0.00032868	NMNAT1	FALSE
ENSG00000104381	3394.18	0.273207	0.0748226	4.74353e-05	0.000328886	GDAP1	FALSE
ENSG00000277879	57.2765	-0.592362	0.172231	4.74137e-05	0.000328886	ENSG00000277879	TRUE
ENSG00000116863	633.939	-0.229256	0.0611822	4.74619e-05	0.000328907	ADPRS	FALSE
ENSG00000254783	56.5224	-0.500921	0.150092	4.83266e-05	0.000334468	LOC100289518	FALSE
ENSG00000165521	1868.69	0.208803	0.055399	4.83364e-05	0.000334468	EML5	FALSE
ENSG00000167378	2573	-0.226209	0.0602301	4.83352e-05	0.000334468	IRGQ	FALSE
ENSG00000025770	1158.94	-0.254004	0.0679566	4.83666e-05	0.000334512	NCAPH2	FALSE
ENSG00000116001	3981.57	0.364868	0.106279	4.86266e-05	0.000336143	TIA1	FALSE
ENSG00000196139	266.766	-0.480514	0.140906	4.87337e-05	0.000336717	AKR1C3	FALSE
ENSG00000130811	1262.49	-0.153847	0.0393719	4.91519e-05	0.000339438	EIF3G	FALSE
ENSG00000160799	545.682	-0.183884	0.0476436	4.92736e-05	0.000340096	CCDC12	FALSE
ENSG00000160209	3418.43	0.185946	0.0488659	4.9296e-05	0.000340096	PDXK	FALSE
ENSG00000140939	736.893	0.262689	0.071194	4.93771e-05	0.000340487	NOL3	FALSE
ENSG00000170473	426.324	-0.191534	0.0506599	4.97944e-05	0.000343195	PYM1	FALSE
ENSG00000078114	8833.96	0.241893	0.0655216	5.00305e-05	0.000344652	NEBL	FALSE
ENSG00000142657	1467.59	-0.215757	0.0570067	5.02947e-05	0.000346301	PGD	FALSE
ENSG00000165684	512.76	-0.201037	0.0521479	5.03475e-05	0.000346493	SNAPC4	FALSE
ENSG00000055609	4418.48	0.227238	0.0609612	5.07665e-05	0.000349205	KMT2C	FALSE
ENSG00000188529	3697.82	0.303888	0.0850229	5.09719e-05	0.000350325	SRSF10	FALSE
ENSG00000220201	138.376	-0.364707	0.102664	5.09797e-05	0.000350325	ZGLP1	FALSE
ENSG00000086598	2346.71	0.210331	0.0559578	5.12427e-05	0.000351959	TMED2	FALSE
ENSG00000196642	1873.57	-0.27771	0.0755185	5.14151e-05	0.000352969	RABL6	FALSE
ENSG00000155229	2980.86	-0.17405	0.0449349	5.18197e-05	0.000355547	MMS19	FALSE
ENSG00000186020	1237.75	0.264027	0.0725477	5.18415e-05	0.000355547	ZNF529	FALSE
ENSG00000185920	4000.73	0.267359	0.0730241	5.19397e-05	0.000356045	PTCH1	FALSE
ENSG00000144451	590.611	0.245239	0.0658197	5.19684e-05	0.000356067	SPAG16	FALSE
ENSG00000131043	657.481	-0.244709	0.0670391	5.20167e-05	0.000356223	AAR2	FALSE
ENSG00000177640	147.293	0.375268	0.108483	5.21238e-05	0.000356781	CASC2	FALSE
ENSG00000163374	3841.93	-0.190621	0.049663	5.22605e-05	0.000357514	YY1AP1	FALSE
ENSG00000070476	720.446	-0.271725	0.0748145	5.22822e-05	0.000357514	ZXDC	FALSE
ENSG00000134152	1336.17	0.453503	0.135501	5.25715e-05	0.000359316	KATNBL1	FALSE
ENSG00000137824	2765.41	-0.168588	0.0436552	5.26194e-05	0.000359467	RMDN3	FALSE
ENSG00000182220	4124.64	0.269329	0.0733427	5.26909e-05	0.000359779	ATP6AP2	FALSE
ENSG00000163798	1989.46	-0.152793	0.0392503	5.279e-05	0.000360144	SLC4A1AP	FALSE
ENSG00000145439	1076.22	0.227819	0.061438	5.2796e-05	0.000360144	CBR4	FALSE
ENSG00000177125	908.075	0.189136	0.0499323	5.28435e-05	0.000360292	ZBTB34	FALSE
ENSG00000278834	95.5098	-0.379208	0.10935	5.29204e-05	0.00036064	ENSG00000278834	FALSE
ENSG00000138592	1855.31	0.158218	0.0407673	5.29919e-05	0.000360951	USP8	FALSE
ENSG00000155876	3051.02	-0.210717	0.0555254	5.30393e-05	0.000361097	RRAGA	FALSE
ENSG00000164051	257.461	-0.230993	0.0622652	5.3315e-05	0.000362797	CCDC51	FALSE
ENSG00000160691	796.823	0.2484	0.0682794	5.34274e-05	0.000363385	SHC1	FALSE
ENSG00000100104	1240.28	-0.195242	0.0518205	5.34795e-05	0.000363562	SRRD	FALSE
ENSG00000041357	2162.08	-0.21293	0.0562171	5.36039e-05	0.00036423	PSMA4	FALSE
ENSG00000085721	1708.32	0.190241	0.0501883	5.38788e-05	0.000365919	RRN3	FALSE
ENSG00000163939	1474.89	0.169251	0.0441142	5.40692e-05	0.000367034	PBRM1	FALSE
ENSG00000160072	453.885	-0.307311	0.085494	5.42684e-05	0.000368206	ATAD3B	FALSE
ENSG00000115977	6973.35	0.174984	0.045996	5.49401e-05	0.000372401	AAK1	FALSE
ENSG00000247400	295.52	0.434438	0.131305	5.49332e-05	0.000372401	DNAJC3-DT	FALSE
ENSG00000175416	1860.23	-0.206442	0.0523978	5.52413e-05	0.000374168	CLTB	FALSE
ENSG00000033011	484.182	-0.267965	0.0735228	5.52544e-05	0.000374168	ALG1	FALSE
ENSG00000165724	416.318	-0.243366	0.0655843	5.54203e-05	0.000375109	ZMYND19	FALSE
ENSG00000120696	610.411	0.363041	0.107294	5.56258e-05	0.000376317	KBTBD7	FALSE
ENSG00000163795	363.039	-0.217524	0.058328	5.58116e-05	0.000377391	ZNF513	FALSE
ENSG00000120314	921.524	-0.226206	0.0607897	5.60278e-05	0.00037867	WDR55	FALSE
ENSG00000122068	1839	0.228815	0.0672612	5.61071e-05	0.000379022	FYTTD1	FALSE
ENSG00000012174	819.885	0.359114	0.104655	5.6216e-05	0.000379574	MBTPS2	FALSE
ENSG00000241370	94.9749	-0.479481	0.139422	5.63236e-05	0.000380116	RPP21	FALSE
ENSG00000121892	2983.53	0.23605	0.0641128	5.63796e-05	0.000380201	PDS5A	FALSE
ENSG00000197782	533.934	0.267204	0.0746288	5.63908e-05	0.000380201	ZNF780A	FALSE
ENSG00000091164	2545.85	0.119751	0.0300581	5.68311e-05	0.000382985	TXNL1	FALSE
ENSG00000122884	1033.59	0.357357	0.10413	5.71403e-05	0.000384883	P4HA1	FALSE
ENSG00000225973	122.576	-0.413067	0.119018	5.72786e-05	0.000385537	PIGBOS1	FALSE
ENSG00000141698	1539.12	-0.167794	0.0435571	5.72928e-05	0.000385537	NT5C3B	FALSE
ENSG00000143847	18396	-0.272211	0.0743776	5.74083e-05	0.000386072	PPFIA4	FALSE
ENSG00000155792	279.138	0.251391	0.0686966	5.74276e-05	0.000386072	DEPTOR	FALSE
ENSG00000138443	5843.24	0.190905	0.0503479	5.76021e-05	0.000386872	ABI2	FALSE
ENSG00000170037	725.702	-0.202496	0.0535557	5.76005e-05	0.000386872	CNTROB	FALSE
ENSG00000114573	5498.42	0.216217	0.0577949	5.78151e-05	0.000388116	ATP6V1A	FALSE
ENSG00000131931	277.888	0.327226	0.0960908	5.78756e-05	0.000388334	THAP1	FALSE
ENSG00000008282	790.559	0.333877	0.0961939	5.7939e-05	0.000388397	SYPL1	FALSE
ENSG00000185133	1251.88	-0.359122	0.101959	5.79407e-05	0.000388397	INPP5J	FALSE
ENSG00000189227	643.271	0.25596	0.0705631	5.81185e-05	0.000389402	C15orf61	FALSE
ENSG00000273559	872.809	-0.339262	0.0953278	5.858e-05	0.000392306	CWC25	FALSE
ENSG00000133104	2331.35	0.256123	0.0712844	5.86304e-05	0.000392455	SPART	FALSE
ENSG00000181396	438.257	-0.32014	0.0902583	5.89683e-05	0.000394527	OGFOD3	FALSE
ENSG00000060971	2116.37	-0.194679	0.05128	5.90556e-05	0.000394922	ACAA1	FALSE
ENSG00000148297	537.254	-0.182606	0.0482381	5.93032e-05	0.000396388	MED22	FALSE
ENSG00000177182	742.293	0.244534	0.0675943	5.94244e-05	0.000397007	CLVS1	FALSE
ENSG00000266094	250.077	0.300934	0.0870303	5.98089e-05	0.000399385	RASSF5	FALSE
ENSG00000179262	1977.73	-0.159767	0.0413468	6.04037e-05	0.000403163	RAD23A	FALSE
ENSG00000100644	2715.99	0.268155	0.0748048	6.05805e-05	0.00040415	HIF1A	FALSE
ENSG00000160714	3315.41	-0.194212	0.0514741	6.08104e-05	0.00040549	UBE2Q1	FALSE
ENSG00000010438	641.229	-0.222185	0.059765	6.101e-05	0.000406627	PRSS3	FALSE
ENSG00000196233	1444.38	0.240996	0.0662065	6.11988e-05	0.00040769	LCOR	FALSE
ENSG00000163320	3058.59	0.29995	0.0847929	6.12714e-05	0.000407979	CGGBP1	FALSE
ENSG00000005108	290.257	0.338037	0.0995589	6.1443e-05	0.000408926	THSD7A	FALSE
ENSG00000170142	2127.15	0.269857	0.0752098	6.17567e-05	0.000410452	UBE2E1	FALSE
ENSG00000147650	477.01	0.274374	0.0770543	6.17606e-05	0.000410452	LRP12	FALSE
ENSG00000099385	462.866	-0.246226	0.0668748	6.17365e-05	0.000410452	BCL7C	FALSE
ENSG00000054116	2018.76	-0.210182	0.0563855	6.22758e-05	0.000413482	TRAPPC3	FALSE
ENSG00000101843	1560.75	0.193319	0.0515657	6.22687e-05	0.000413482	PSMD10	FALSE
ENSG00000173041	630.738	0.453249	0.139317	6.24011e-05	0.000414116	ZNF680	FALSE
ENSG00000178922	1146.49	-0.319141	0.08886	6.24321e-05	0.000414125	HYI	FALSE
ENSG00000123552	1154.6	0.353314	0.104267	6.26198e-05	0.000415172	USP45	FALSE
ENSG00000173171	174.251	-0.322924	0.091234	6.31574e-05	0.000418538	MTX1	FALSE
ENSG00000083642	1326.44	0.261947	0.0733564	6.33263e-05	0.000419458	PDS5B	FALSE
ENSG00000147394	554.007	0.498591	0.153204	6.35131e-05	0.000420495	ZNF185	FALSE
ENSG00000198642	1425.56	0.256417	0.0714731	6.36151e-05	0.00042097	KLHL9	FALSE
ENSG00000116809	343.95	-0.193468	0.0513189	6.39567e-05	0.000422965	ZBTB17	FALSE
ENSG00000245573	244.383	0.266746	0.0742445	6.39771e-05	0.000422965	BDNF-AS	FALSE
ENSG00000012822	8824.31	-0.257647	0.0709132	6.43534e-05	0.000425251	CALCOCO1	FALSE
ENSG00000142867	238.404	0.249291	0.0688443	6.47329e-05	0.000427151	BCL10	FALSE
ENSG00000118689	4699.29	0.194804	0.0520037	6.4724e-05	0.000427151	FOXO3	FALSE
ENSG00000112210	601.994	0.310102	0.0889699	6.47163e-05	0.000427151	RAB23	FALSE
ENSG00000036549	959.302	0.18269	0.048525	6.52138e-05	0.000430121	ZZZ3	FALSE
ENSG00000171843	668.499	0.188832	0.0504347	6.56405e-05	0.000432731	MLLT3	FALSE
ENSG00000144642	224.32	0.313525	0.0893009	6.57552e-05	0.000433282	RBMS3	FALSE
ENSG00000075391	631.237	0.251348	0.0696155	6.58179e-05	0.000433286	RASAL2	FALSE
ENSG00000148154	1139.83	0.225419	0.0608153	6.58087e-05	0.000433286	UGCG	FALSE
ENSG00000172915	4402.69	0.218368	0.0592951	6.59819e-05	0.00043416	NBEA	FALSE
ENSG00000115652	948.022	-0.14937	0.0387018	6.60695e-05	0.000434531	UXS1	FALSE
ENSG00000182685	291.943	-0.361227	0.10388	6.61591e-05	0.000434916	BRICD5	FALSE
ENSG00000240065	104.523	-0.458883	0.13906	6.63108e-05	0.000435502	PSMB9	FALSE
ENSG00000263002	343.251	-0.261239	0.0728613	6.62846e-05	0.000435502	ZNF234	FALSE
ENSG00000156990	908.501	-0.232823	0.0634706	6.67089e-05	0.000437911	RPUSD3	FALSE
ENSG00000225140	111.54	0.764635	0.264642	6.70907e-05	0.00044021	LOC101930421	TRUE
ENSG00000160741	1684.4	-0.166657	0.0438327	6.71971e-05	0.000440701	CRTC2	FALSE
ENSG00000168772	424.618	0.484233	0.146477	6.72756e-05	0.000441008	CXXC4	FALSE
ENSG00000171960	1012.4	-0.172273	0.0454398	6.73759e-05	0.000441251	PPIH	FALSE
ENSG00000150093	1159.75	0.239802	0.0669745	6.73467e-05	0.000441251	ITGB1	FALSE
ENSG00000160539	381.652	-0.233505	0.0639445	6.75503e-05	0.000442185	PLPP7	FALSE
ENSG00000227078	313.42	-0.491397	0.150291	6.75994e-05	0.000442299	ENSG00000227078	FALSE
ENSG00000185261	116.546	0.462554	0.141385	6.79092e-05	0.000444117	KIAA0825	FALSE
ENSG00000086102	2640	-0.188935	0.0501599	6.79424e-05	0.000444126	NFX1	FALSE
ENSG00000011332	289.8	-0.26148	0.0718688	6.8112e-05	0.000445026	DPF1	FALSE
ENSG00000131871	805.235	-0.250632	0.0687014	6.81654e-05	0.000445166	SELENOS	FALSE
ENSG00000123143	1431.53	-0.197303	0.0527993	6.88401e-05	0.000449362	PKN1	FALSE
ENSG00000139323	518.615	0.341784	0.0942105	6.91862e-05	0.00045141	POC1B	FALSE
ENSG00000169057	4022.8	0.159141	0.0416903	6.92779e-05	0.0004516	MECP2	FALSE
ENSG00000108306	1855.57	-0.178597	0.0476736	6.92801e-05	0.0004516	FBXL20	FALSE
ENSG00000154144	1989.11	0.135795	0.0353752	6.95912e-05	0.000453416	TBRG1	FALSE
ENSG00000153140	449.96	0.247841	0.0695107	7.03694e-05	0.000458272	CETN3	FALSE
ENSG00000117114	356.888	0.390515	0.117254	7.06494e-05	0.000459881	ADGRL2	FALSE
ENSG00000132549	1348.81	0.204433	0.0547313	7.07807e-05	0.00046052	VPS13B	FALSE
ENSG00000181481	241.524	-0.27981	0.0783086	7.08408e-05	0.000460696	RNF135	FALSE
ENSG00000147676	2258.16	0.403811	0.119804	7.08763e-05	0.000460712	MAL2	FALSE
ENSG00000136114	138.681	-0.444098	0.131272	7.10431e-05	0.000461581	THSD1	FALSE
ENSG00000163888	1509.68	-0.203322	0.054727	7.11882e-05	0.000462309	CAMK2N2	FALSE
ENSG00000172795	1886.99	0.301802	0.0858415	7.18573e-05	0.000466219	DCP2	FALSE
ENSG00000106605	736.768	-0.218294	0.0590459	7.1845e-05	0.000466219	BLVRA	FALSE
ENSG00000115109	2982.48	0.234592	0.0645559	7.20849e-05	0.000467479	EPB41L5	FALSE
ENSG00000115825	312.612	0.302754	0.0876277	7.22151e-05	0.000468078	PRKD3	FALSE
ENSG00000186625	384.015	-0.220185	0.0595897	7.22444e-05	0.000468078	KATNA1	FALSE
ENSG00000164219	730.832	0.257923	0.0733281	7.23579e-05	0.000468595	PGGT1B	FALSE
ENSG00000291142	89.2309	0.337998	0.098025	7.26432e-05	0.000470225	ENSG00000291142	FALSE
ENSG00000174292	456.913	-0.202561	0.0550061	7.28198e-05	0.000471149	TNK1	FALSE
ENSG00000163590	2639.12	0.287121	0.0822129	7.28549e-05	0.000471158	PPM1L	FALSE
ENSG00000103174	315.567	-0.313791	0.090598	7.29245e-05	0.000471389	NAGPA	FALSE
ENSG00000135521	396.728	-0.25238	0.0699399	7.35606e-05	0.000475281	LTV1	FALSE
ENSG00000147684	3609.92	-0.200775	0.0540988	7.41515e-05	0.000478877	NDUFB9	FALSE
ENSG00000289043	104.954	-0.308922	0.089002	7.42447e-05	0.000479256	ENSG00000289043	FALSE
ENSG00000015479	215.182	0.4448	0.137152	7.46432e-05	0.000481606	MATR3	FALSE
ENSG00000169230	1546.06	-0.131258	0.0341807	7.48166e-05	0.000482501	PRELID1	FALSE
ENSG00000213139	458.591	-0.322378	0.0939974	7.51347e-05	0.000484329	CRYGS	FALSE
ENSG00000135077	263.875	-0.384884	0.112811	7.51893e-05	0.000484456	HAVCR2	FALSE
ENSG00000219545	348.708	0.397401	0.12007	7.56126e-05	0.000486959	UMAD1	FALSE
ENSG00000071859	1711.68	-0.196059	0.0523485	7.59944e-05	0.000488966	FAM50A	FALSE
ENSG00000137806	690.473	-0.19305	0.0517647	7.5971e-05	0.000488966	NDUFAF1	FALSE
ENSG00000169131	424.656	-0.228911	0.0625875	7.6334e-05	0.000490925	ZNF354A	FALSE
ENSG00000261606	1110.39	1.04748	0.40942	7.6496e-05	0.00049174	ENSG00000261606	TRUE
ENSG00000003096	356.549	0.30256	0.0871864	7.68463e-05	0.000493626	KLHL13	FALSE
ENSG00000253361	500.334	-0.424655	0.131828	7.68602e-05	0.000493626	ENSG00000253361	FALSE
ENSG00000087095	982.681	0.210277	0.0576319	7.6902e-05	0.000493667	NLK	FALSE
ENSG00000107643	2647.67	0.208697	0.056857	7.69813e-05	0.000493949	MAPK8	FALSE
ENSG00000130305	355.394	-0.181875	0.0487664	7.7459e-05	0.000496785	NSUN5	FALSE
ENSG00000228395	91.9387	-0.358521	0.105184	7.77636e-05	0.000498509	ENSG00000228395	FALSE
ENSG00000175782	951.005	-0.227262	0.0620063	7.79269e-05	0.000499327	SLC35E3	FALSE
ENSG00000197121	1653.04	0.546988	0.180099	7.80959e-05	0.000500179	PGAP1	FALSE
ENSG00000147488	3981.97	0.263191	0.0741028	7.84353e-05	0.000502123	ST18	FALSE
ENSG00000119203	702.594	-0.202847	0.0553595	7.84904e-05	0.000502245	CPSF3	FALSE
ENSG00000106459	928.743	-0.188458	0.0506373	7.85888e-05	0.000502644	NRF1	FALSE
ENSG00000163281	1026.23	0.292505	0.0842514	7.86683e-05	0.000502922	GNPDA2	FALSE
ENSG00000133703	1460.67	0.213802	0.0594052	7.88612e-05	0.000503924	KRAS	FALSE
ENSG00000132561	958.141	-0.309204	0.0874246	7.92335e-05	0.000506071	MATN2	FALSE
ENSG00000110330	1518.05	0.189656	0.0512737	7.94833e-05	0.000507434	BIRC2	FALSE
ENSG00000143793	557.827	-0.243961	0.0663797	7.97934e-05	0.000509181	C1orf35	FALSE
ENSG00000170542	530.716	0.287613	0.0836465	8.03042e-05	0.000512205	SERPINB9	FALSE
ENSG00000087448	1937.03	0.195865	0.0535892	8.05571e-05	0.000513556	KLHL42	FALSE
ENSG00000140691	221.157	-0.238843	0.0664252	8.05895e-05	0.000513556	ARMC5	FALSE
ENSG00000132541	1483.93	0.323396	0.0955999	8.06905e-05	0.000513964	RIDA	FALSE
ENSG00000137494	207.461	0.320534	0.0947348	8.12507e-05	0.000517296	ANKRD42	FALSE
ENSG00000153071	1088.13	0.302453	0.0865277	8.147e-05	0.000518219	DAB2	FALSE
ENSG00000112118	1098.22	-0.227688	0.0630107	8.14572e-05	0.000518219	MCM3	FALSE
ENSG00000169330	1005.31	0.292904	0.0844205	8.18177e-05	0.000520193	MINAR1	FALSE
ENSG00000145191	3341.64	-0.229349	0.0632409	8.19834e-05	0.000521009	EIF2B5	FALSE
ENSG00000130119	472.415	-0.341113	0.104074	8.22264e-05	0.000522078	GNL3L	FALSE
ENSG00000104331	3133.32	0.154777	0.0410703	8.22221e-05	0.000522078	BPNT2	FALSE
ENSG00000145348	1310.86	0.320523	0.0947829	8.29836e-05	0.000526646	TBCK	FALSE
ENSG00000144893	552.724	0.24996	0.0711267	8.32382e-05	0.000527549	MED12L	FALSE
ENSG00000175895	178.619	0.30783	0.0901946	8.31852e-05	0.000527549	PLEKHF2	FALSE
ENSG00000166343	415.87	-0.341752	0.0994293	8.32395e-05	0.000527549	MSS51	FALSE
ENSG00000155903	1267.02	0.326233	0.0960929	8.32929e-05	0.000527648	RASA2	FALSE
ENSG00000183718	2452.73	0.207759	0.0567514	8.35902e-05	0.000529291	TRIM52	FALSE
ENSG00000169758	1508.58	-0.236817	0.0666328	8.39596e-05	0.00053127	TMEM266	FALSE
ENSG00000196535	5409.12	-0.185551	0.0501786	8.39791e-05	0.00053127	MYO18A	FALSE
ENSG00000153233	1525.8	0.265495	0.0757021	8.41357e-05	0.00053202	PTPRR	FALSE
ENSG00000176024	187.393	-0.306249	0.0885105	8.41989e-05	0.000532179	ZNF613	FALSE
ENSG00000086159	70.6275	-0.779978	0.237951	8.43011e-05	0.000532583	AQP6	TRUE
ENSG00000129347	802.307	-0.315993	0.090948	8.48384e-05	0.000535735	KRI1	FALSE
ENSG00000176022	210.73	-0.382228	0.115788	8.49415e-05	0.0005359	B3GALT6	FALSE
ENSG00000064687	453.135	-0.570213	0.172877	8.4923e-05	0.0005359	ABCA7	FALSE
ENSG00000143314	1015.69	-0.163877	0.0439448	8.51014e-05	0.000536666	MRPL24	FALSE
ENSG00000163376	124.861	0.404973	0.124104	8.53576e-05	0.000538039	KBTBD8	FALSE
ENSG00000109436	3607.69	0.23623	0.0662837	8.56271e-05	0.000539493	TBC1D9	FALSE
ENSG00000061918	1679.89	0.23926	0.0674425	8.61857e-05	0.000542636	GUCY1B1	FALSE
ENSG00000154269	121.254	-0.3653	0.108465	8.62037e-05	0.000542636	ENPP3	FALSE
ENSG00000197780	729.746	0.205499	0.0564857	8.64562e-05	0.00054398	TAF13	FALSE
ENSG00000100983	786.018	-0.218001	0.0600033	8.6671e-05	0.000545085	GSS	FALSE
ENSG00000148481	1131.58	0.344629	0.102644	8.71358e-05	0.000547761	MINDY3	FALSE
ENSG00000143319	800.943	-0.21001	0.057794	8.73074e-05	0.000548593	ISG20L2	FALSE
ENSG00000119688	2306.28	-0.185507	0.0501926	8.77019e-05	0.000550824	ABCD4	FALSE
ENSG00000138380	701.01	0.30062	0.0880601	8.77937e-05	0.000551151	CARF	FALSE
ENSG00000169946	2986.03	0.25449	0.07267	8.78874e-05	0.000551492	ZFPM2	FALSE
ENSG00000162600	227.692	0.306539	0.088626	8.79499e-05	0.000551635	OMA1	FALSE
ENSG00000178252	4232.29	-0.223577	0.0614925	8.80124e-05	0.000551716	WDR6	FALSE
ENSG00000152818	416.207	0.300643	0.0886567	8.80814e-05	0.000551716	UTRN	FALSE
ENSG00000108854	1077.96	0.20511	0.0564222	8.80586e-05	0.000551716	SMURF2	FALSE
ENSG00000270647	5453.28	-0.158846	0.0421622	8.82263e-05	0.000552375	TAF15	FALSE
ENSG00000160563	371.278	-0.195132	0.0529645	8.85874e-05	0.000554387	MED27	FALSE
ENSG00000108666	1201.19	-0.20079	0.0555267	8.86716e-05	0.000554665	C17orf75	FALSE
ENSG00000167461	789.58	-0.188025	0.0513346	8.90256e-05	0.000556629	RAB8A	FALSE
ENSG00000137040	1407.38	0.223004	0.0621025	8.9231e-05	0.000557664	RANBP6	FALSE
ENSG00000138363	1061.45	-0.231528	0.0653942	8.96916e-05	0.000559892	ATIC	FALSE
ENSG00000187713	758.927	-0.181424	0.0491141	8.96897e-05	0.000559892	TMEM203	FALSE
ENSG00000071246	1317.77	-0.332936	0.0971561	8.97079e-05	0.000559892	VASH1	FALSE
ENSG00000100095	5258.79	0.235336	0.0665565	8.98773e-05	0.000560698	SEZ6L	FALSE
ENSG00000152433	398.166	-0.28603	0.0831215	9.03561e-05	0.000563433	ZNF547	FALSE
ENSG00000182179	253.504	-0.307502	0.0883556	9.07147e-05	0.000565379	UBA7	FALSE
ENSG00000145016	2893.55	-0.242607	0.0676095	9.07494e-05	0.000565379	RUBCN	FALSE
ENSG00000142197	2224.27	-0.244955	0.0682418	9.08883e-05	0.000565992	DOP1B	FALSE
ENSG00000066382	304.377	0.302653	0.0889945	9.10458e-05	0.000566719	MPPED2	FALSE
ENSG00000105202	1448.79	-0.253627	0.0712616	9.11914e-05	0.000567372	FBL	FALSE
ENSG00000163714	3838.41	0.273222	0.0800862	9.19198e-05	0.000571649	U2SURP	FALSE
ENSG00000140950	235.372	-0.217236	0.0603385	9.19708e-05	0.000571712	MEAK7	FALSE
ENSG00000204209	1130.9	-0.193824	0.0527103	9.20755e-05	0.000572107	DAXX	FALSE
ENSG00000087502	996.711	0.219706	0.0616751	9.23189e-05	0.000573109	ERGIC2	FALSE
ENSG00000102796	178.369	-0.315717	0.0927859	9.22892e-05	0.000573109	DHRS12	FALSE
ENSG00000170632	605.658	0.192358	0.0526921	9.27009e-05	0.000574999	ARMC10	FALSE
ENSG00000101888	125.586	0.397703	0.120858	9.27058e-05	0.000574999	NXT2	FALSE
ENSG00000126858	2020.81	0.181455	0.0493088	9.29309e-05	0.000576139	RHOT1	FALSE
ENSG00000130363	282.224	0.272493	0.078816	9.31555e-05	0.000577274	RSPH3	FALSE
ENSG00000168297	2546.41	0.202723	0.0555595	9.32413e-05	0.000577317	PXK	FALSE
ENSG00000067992	1106.48	0.225187	0.062802	9.32452e-05	0.000577317	PDK3	FALSE
ENSG00000133874	449.878	-0.450636	0.135225	9.35668e-05	0.000579051	RNF122	FALSE
ENSG00000131899	872.366	-0.280236	0.0795374	9.43779e-05	0.000583811	LLGL1	FALSE
ENSG00000163558	1226.55	0.180872	0.0490222	9.47385e-05	0.000585782	PRKCI	FALSE
ENSG00000124802	230.403	0.297376	0.0871712	9.48108e-05	0.000585969	EEF1E1	FALSE
ENSG00000272106	717.765	-0.209234	0.0578275	9.51544e-05	0.000587337	ENSG00000272106	FALSE
ENSG00000031691	167.807	0.399367	0.122467	9.51836e-05	0.000587337	CENPQ	FALSE
ENSG00000167972	2055.4	-0.193663	0.0528717	9.51635e-05	0.000587337	ABCA3	FALSE
ENSG00000262766	81.1425	-0.445501	0.137365	9.52005e-05	0.000587337	ENSG00000262766	FALSE
ENSG00000181908	402.408	-0.353846	0.105152	9.56176e-05	0.000589649	LINC02724	FALSE
ENSG00000115073	2336.45	-0.272186	0.0772504	9.58891e-05	0.000590971	ACTR1B	FALSE
ENSG00000104774	312.448	-0.274591	0.0784175	9.59259e-05	0.000590971	MAN2B1	FALSE
ENSG00000100429	112.959	-0.338394	0.0993034	9.59592e-05	0.000590971	HDAC10	FALSE
ENSG00000255857	113.927	-0.3034	0.088005	9.61623e-05	0.000591961	PXN-AS1	FALSE
ENSG00000147364	1724.57	0.169846	0.046172	9.6232e-05	0.000592128	FBXO25	FALSE
ENSG00000260230	5763.93	0.242646	0.0696422	9.63135e-05	0.000592368	FRRS1L	FALSE
ENSG00000279453	1170.34	0.386846	0.11985	9.67523e-05	0.000594805	ENSG00000279453	FALSE
ENSG00000137766	6028.22	0.265734	0.0769388	9.79204e-05	0.000601721	UNC13C	FALSE
ENSG00000106443	1530.32	0.285732	0.0853287	9.82804e-05	0.000603667	PHF14	FALSE
ENSG00000278784	312.25	-0.2756	0.0786977	9.84597e-05	0.000604502	ENSG00000278784	FALSE
ENSG00000165259	234.796	0.308525	0.0904776	9.85795e-05	0.000604971	HDX	FALSE
ENSG00000148943	1616.43	0.364415	0.114594	9.86353e-05	0.000605047	LIN7C	FALSE
ENSG00000153201	4812.49	0.237531	0.0668091	9.93603e-05	0.000609227	RANBP2	FALSE
ENSG00000068400	5836.27	-0.181654	0.0493632	9.94264e-05	0.000609363	GRIPAP1	FALSE
ENSG00000253352	6797.11	0.211232	0.0592477	9.97158e-05	0.000610869	TUG1	FALSE
ENSG00000198546	306.193	-0.314621	0.0896544	9.99752e-05	0.000612189	ZNF511	FALSE
ENSG00000104419	2190.6	0.447871	0.14413	0.00010021	0.000613359	NDRG1	FALSE
ENSG00000106244	1964.62	-0.119428	0.0314699	0.000100258	0.00061338	PDAP1	FALSE
ENSG00000172661	2648.76	-0.283812	0.0818452	0.000100578	0.000615069	WASHC2C	FALSE
ENSG00000164236	109.364	0.474069	0.154752	0.000100815	0.000615982	ANKRD33B	FALSE
ENSG00000155966	1446.18	0.200949	0.055453	0.000100815	0.000615982	AFF2	FALSE
ENSG00000185615	3532.02	-0.36648	0.108363	0.000101051	0.000617151	PDIA2	FALSE
ENSG00000183077	1596.19	-0.276664	0.0789361	0.000101202	0.000617805	AFMID	FALSE
ENSG00000150054	453.473	0.406748	0.125633	0.000101615	0.000620049	MPP7	FALSE
ENSG00000172349	5761.81	-0.256991	0.073109	0.000102037	0.000622356	IL16	FALSE
ENSG00000163738	336.765	0.336324	0.102046	0.000102089	0.000622397	MTHFD2L	FALSE
ENSG00000178950	1946.73	-0.20598	0.0566891	0.000102311	0.00062348	GAK	FALSE
ENSG00000187079	1055.87	0.221355	0.0619995	0.000103193	0.000628303	TEAD1	FALSE
ENSG00000167889	314.528	-0.28476	0.0826627	0.000103166	0.000628303	MGAT5B	FALSE
ENSG00000091972	1718.08	0.241005	0.0683047	0.000103394	0.000628979	CD200	FALSE
ENSG00000271147	270.299	0.382568	0.120973	0.00010338	0.000628979	ENSG00000271147	FALSE
ENSG00000196428	1444.26	0.151248	0.039781	0.000103538	0.00062958	TSC22D2	FALSE
ENSG00000008735	4598.73	-0.150128	0.0404838	0.000103659	0.000630045	MAPK8IP2	FALSE
ENSG00000185482	110.081	-0.332525	0.0975407	0.000103892	0.000631182	STAC3	FALSE
ENSG00000153113	1464.44	0.241106	0.0689312	0.000104161	0.000632543	CAST	FALSE
ENSG00000075415	10349.8	-0.14777	0.0396812	0.0001043	0.000633111	SLC25A3	FALSE
ENSG00000153317	903.552	0.27759	0.0810605	0.000104426	0.000633599	ASAP1	FALSE
ENSG00000120685	1449.75	0.159669	0.0433831	0.000104594	0.000634343	PROSER1	FALSE
ENSG00000287516	914	-0.386367	0.116155	0.000104887	0.000635568	ENSG00000287516	FALSE
ENSG00000169105	107.51	-0.299962	0.0877968	0.000104857	0.000635568	CHST14	FALSE
ENSG00000164252	638.989	0.257524	0.0751131	0.00010515	0.000635971	AGGF1	FALSE
ENSG00000086232	2815.47	-0.161304	0.0434708	0.000105026	0.000635971	EIF2AK1	FALSE
ENSG00000134802	102.792	-0.393896	0.117545	0.000105182	0.000635971	SLC43A3	FALSE
ENSG00000180425	320.766	0.272301	0.0794002	0.000105159	0.000635971	C11orf71	FALSE
ENSG00000040531	173.714	-0.293538	0.0857613	0.000105159	0.000635971	CTNS	FALSE
ENSG00000130023	822.565	-0.205401	0.0570376	0.000105244	0.000636071	ERMARD	FALSE
ENSG00000186416	833.256	0.20387	0.0573228	0.000105469	0.000637154	NKRF	FALSE
ENSG00000179361	201.798	-0.256994	0.0736664	0.00010664	0.000643948	ARID3B	FALSE
ENSG00000118733	726.227	0.376487	0.118641	0.00010678	0.000644514	OLFM3	FALSE
ENSG00000137171	1683.91	-0.191593	0.0526289	0.000107231	0.000646958	KLC4	FALSE
ENSG00000280073	159.887	0.34272	0.103875	0.000107499	0.000648016	ENSG00000280073	FALSE
ENSG00000142192	25470.9	0.184494	0.0508899	0.000107461	0.000648016	APP	FALSE
ENSG00000089902	994.586	0.196705	0.0543216	0.000107678	0.000648815	RCOR1	FALSE
ENSG00000178537	287.329	-0.267675	0.0773743	0.000108622	0.000654219	SLC25A20	FALSE
ENSG00000169251	989.136	0.28054	0.0824582	0.00010871	0.000654465	NMD3	FALSE
ENSG00000123329	339.157	-0.393429	0.122074	0.000108993	0.000655606	ARHGAP9	FALSE
ENSG00000160299	1772.83	-0.279497	0.0799044	0.000108954	0.000655606	PCNT	FALSE
ENSG00000121644	1402.4	0.217388	0.0615454	0.000109251	0.000656872	DESI2	FALSE
ENSG00000274422	330.605	0.620568	0.202788	0.00010997	0.000660913	ENSG00000274422	TRUE
ENSG00000182473	4022.12	-0.162798	0.0433842	0.000110834	0.000665817	EXOC7	FALSE
ENSG00000066777	1624.1	0.174438	0.047612	0.000111348	0.000668614	ARFGEF1	FALSE
ENSG00000140553	1512.8	-0.199321	0.055399	0.000111545	0.000669508	UNC45A	FALSE
ENSG00000100678	238.56	-0.434237	0.134706	0.000112065	0.00067234	SLC8A3	FALSE
ENSG00000163607	160.99	0.299277	0.0884066	0.000112568	0.00067485	GTPBP8	FALSE
ENSG00000044090	1059.31	-0.204009	0.0567327	0.000112584	0.00067485	CUL7	FALSE
ENSG00000197044	987.781	0.348849	0.107782	0.000112628	0.00067485	ZNF441	FALSE
ENSG00000103222	559.684	-0.268097	0.0781834	0.000112699	0.000674983	ABCC1	FALSE
ENSG00000168172	1904.28	0.300405	0.0908158	0.000113526	0.000679563	HOOK3	FALSE
ENSG00000083838	309.007	-0.179177	0.0492675	0.000113561	0.000679563	ZNF446	FALSE
ENSG00000120833	235.315	0.339328	0.102424	0.00011363	0.000679685	SOCS2	FALSE
ENSG00000165819	2502.54	-0.209848	0.0582345	0.000113776	0.000680266	METTL3	FALSE
ENSG00000198960	169.026	-0.258413	0.0750523	0.000114199	0.000682505	ARMCX6	FALSE
ENSG00000165280	5257.48	-0.168172	0.0457028	0.000114377	0.000683272	VCP	FALSE
ENSG00000116871	3909.16	-0.211621	0.0592683	0.000114665	0.000684697	MAP7D1	FALSE
ENSG00000172380	424.495	0.322949	0.0968883	0.000116538	0.000695571	GNG12	FALSE
ENSG00000138032	2031.48	0.260073	0.0757323	0.000116585	0.000695571	PPM1B	FALSE
ENSG00000083720	3916.39	0.207627	0.0585819	0.000116712	0.00069573	OXCT1	FALSE
ENSG00000088888	3297.69	-0.207151	0.0586587	0.000116684	0.00069573	MAVS	FALSE
ENSG00000104884	506.569	-0.186492	0.0517526	0.000116913	0.000696633	ERCC2	FALSE
ENSG00000085998	2243.07	-0.228067	0.064266	0.000117336	0.000698851	POMGNT1	FALSE
ENSG00000180773	1113.58	0.2741	0.080034	0.000117479	0.000699407	SLC36A4	FALSE
ENSG00000122435	603.733	0.33334	0.102949	0.000117895	0.00070115	TRMT13	FALSE
ENSG00000149761	279.206	-0.284494	0.0828165	0.000117923	0.00070115	NUDT22	FALSE
ENSG00000177108	792.331	0.368818	0.115105	0.00011789	0.00070115	ZDHHC22	FALSE
ENSG00000177156	1927.06	-0.18853	0.0521245	0.000118331	0.00070328	TALDO1	FALSE
ENSG00000067533	494.921	0.1878	0.0505994	0.000118766	0.000705562	RRP15	FALSE
ENSG00000135241	1555.73	0.198938	0.0582971	0.000119009	0.000706102	PNPLA8	FALSE
ENSG00000221909	349.313	0.222079	0.0628559	0.000118991	0.000706102	FAM200A	FALSE
ENSG00000260257	353.152	-0.365044	0.109801	0.000118969	0.000706102	LOC119746555	FALSE
ENSG00000173276	385.514	0.33627	0.103805	0.000119632	0.000709496	ZBTB21	FALSE
ENSG00000148308	1736.14	-0.19357	0.0540562	0.000119727	0.00070976	GTF3C5	FALSE
ENSG00000197982	872.921	-0.272984	0.0785004	0.000120174	0.000712107	C1orf122	FALSE
ENSG00000235381	154.144	-0.313435	0.0942941	0.000120314	0.000712632	ENSG00000235381	FALSE
ENSG00000075340	7432.73	-0.186477	0.0519067	0.00012076	0.00071497	ADD2	FALSE
ENSG00000164611	74.2145	-0.446515	0.138631	0.000122179	0.000723062	PTTG1	FALSE
ENSG00000159658	3440.94	0.151947	0.0416204	0.000122283	0.000723371	EFCAB14	FALSE
ENSG00000117448	1259.22	-0.209793	0.0590402	0.000122702	0.00072531	AKR1A1	FALSE
ENSG00000150990	132.739	-0.297775	0.0884411	0.000122714	0.00072531	DHX37	FALSE
ENSG00000146066	976.709	-0.194703	0.0542747	0.000122942	0.000726346	HIGD2A	FALSE
ENSG00000086619	1277.08	0.290093	0.0861509	0.000124855	0.000737026	ERO1B	FALSE
ENSG00000103647	5032.89	-0.163992	0.0449716	0.000124836	0.000737026	CORO2B	FALSE
ENSG00000236287	1925.55	0.198089	0.0558192	0.000125376	0.000739787	ZBED5	FALSE
ENSG00000047597	562.142	0.270359	0.0813592	0.000126602	0.000746389	XK	FALSE
ENSG00000102763	953.113	0.233282	0.067548	0.000126595	0.000746389	VWA8	FALSE
ENSG00000180616	3286.35	-0.367453	0.113563	0.000126906	0.000747864	SSTR2	FALSE
ENSG00000135473	5459.72	-0.164742	0.0451833	0.000127139	0.000748752	PAN2	FALSE
ENSG00000168175	1871.24	0.2246	0.0642099	0.000127164	0.000748752	MAPK1IP1L	FALSE
ENSG00000143375	1386.48	-0.291784	0.0865594	0.000127364	0.000749617	CGN	FALSE
ENSG00000180182	1323.49	0.181252	0.0506806	0.000127666	0.000751076	MED14	FALSE
ENSG00000069345	2796.14	0.128526	0.0345836	0.000128515	0.000755753	DNAJA2	FALSE
ENSG00000143889	1472.77	0.260582	0.0763623	0.000129143	0.000759124	HNRNPLL	FALSE
ENSG00000159445	1268.39	-0.239221	0.0678019	0.000129624	0.000761387	THEM4	FALSE
ENSG00000267750	388.555	-0.320519	0.0974857	0.000129637	0.000761387	ENSG00000267750	FALSE
ENSG00000153207	2070.01	0.20236	0.0570164	0.000129748	0.000761716	AHCTF1	FALSE
ENSG00000188295	157.852	-0.351826	0.110258	0.000130065	0.000763257	ZNF669	FALSE
ENSG00000083097	3760.73	0.194772	0.0546937	0.000130387	0.000764822	DOP1A	FALSE
ENSG00000181873	394.084	-0.27257	0.0800974	0.000130505	0.000765196	IBA57	FALSE
ENSG00000143933	34298.2	0.169844	0.0470082	0.000130744	0.000766142	CALM2	FALSE
ENSG00000063180	7492.22	-0.214239	0.0608768	0.000130777	0.000766142	CA11	FALSE
ENSG00000255302	5107.48	0.419652	0.137647	0.000131039	0.000767358	EID1	FALSE
ENSG00000099381	774.86	-0.228104	0.0660907	0.000131128	0.000767553	SETD1A	FALSE
ENSG00000171817	1888.87	0.187667	0.0522797	0.000131218	0.00076776	ZNF540	FALSE
ENSG00000198466	1110.73	-0.363051	0.117005	0.000131305	0.000767946	ZNF587	FALSE
ENSG00000117118	2110.02	-0.168274	0.0464309	0.000131361	0.000767952	SDHB	FALSE
ENSG00000132600	1470.36	-0.201803	0.0570026	0.000131514	0.000768524	PRMT7	FALSE
ENSG00000124299	651.578	-0.179888	0.0499464	0.000131875	0.000770314	PEPD	FALSE
ENSG00000270020	64.4095	-0.523158	0.171644	0.000132363	0.000772836	ENSG00000270020	FALSE
ENSG00000138587	342.028	0.35189	0.108232	0.000132843	0.000775314	MNS1	FALSE
ENSG00000134697	793.683	-0.224275	0.0640609	0.000133409	0.000777966	GNL2	FALSE
ENSG00000083520	1900.39	0.189951	0.0534759	0.000133364	0.000777966	DIS3	FALSE
ENSG00000164096	2664.58	0.219171	0.0625308	0.000134059	0.000781429	C4orf3	FALSE
ENSG00000172432	1303.47	-0.208857	0.0591216	0.000134291	0.000782457	GTPBP2	FALSE
ENSG00000147162	13410.7	0.215317	0.0614067	0.000134383	0.000782669	OGT	FALSE
ENSG00000166794	2282.33	-0.148713	0.0408756	0.000134778	0.000784641	PPIB	FALSE
ENSG00000112208	260.626	0.301816	0.0900963	0.000134911	0.000785087	BAG2	FALSE
ENSG00000272622	178.322	0.250019	0.0733443	0.000136503	0.000794021	ENSG00000272622	FALSE
ENSG00000198814	270.493	0.2864	0.0857835	0.000137579	0.000799941	GK	FALSE
ENSG00000122862	875.629	0.388863	0.125381	0.000137641	0.00079997	SRGN	FALSE
ENSG00000178935	67.1561	-0.36788	0.113088	0.000139176	0.000808554	ZNF552	FALSE
ENSG00000158987	1106.24	0.403099	0.128991	0.00013938	0.000809403	RAPGEF6	FALSE
ENSG00000166275	637.624	0.359898	0.112486	0.000139828	0.000811669	BORCS7	FALSE
ENSG00000070423	219.222	-0.245984	0.0717044	0.000140115	0.000812992	RNF126	FALSE
ENSG00000185453	375.368	-0.223127	0.0641942	0.000140274	0.000813577	ZSWIM9	FALSE
ENSG00000141076	871.247	-0.222772	0.0639738	0.000140377	0.000813837	UTP4	FALSE
ENSG00000044446	1543.9	-0.191877	0.0538533	0.000140698	0.000815359	PHKA2	FALSE
ENSG00000290832	57.3669	-0.451556	0.145959	0.000141108	0.000817159	ENSG00000290832	FALSE
ENSG00000129355	790.916	-0.293629	0.0861749	0.000141126	0.000817159	CDKN2D	FALSE
ENSG00000128604	90.7952	-0.386048	0.120171	0.000141349	0.000817795	IRF5	FALSE
ENSG00000270049	165.281	-0.337725	0.105531	0.000141353	0.000817795	ATP6V0D1-DT	FALSE
ENSG00000144567	6432.42	-0.177088	0.0493491	0.000141508	0.00081835	RETREG2	FALSE
ENSG00000107874	1287.61	-0.14887	0.0408349	0.000141606	0.000818578	CUEDC2	FALSE
ENSG00000160191	764.631	-0.236072	0.0681785	0.000142184	0.000821582	PDE9A	FALSE
ENSG00000136144	1163.3	0.250461	0.0745651	0.000142467	0.000822873	RCBTB1	FALSE
ENSG00000211454	182.866	-0.37666	0.116355	0.000142968	0.000825146	AKR7L	FALSE
ENSG00000259556	65.0113	-0.40996	0.129801	0.000142979	0.000825146	ENSG00000259556	FALSE
ENSG00000134905	1297.69	-0.182192	0.051003	0.000144269	0.000832246	CARS2	FALSE
ENSG00000120686	1953.2	0.199801	0.056972	0.0001453	0.000837849	UFM1	FALSE
ENSG00000154642	253.271	0.512724	0.171107	0.000145473	0.000838502	C21orf91	FALSE
ENSG00000155329	387.6	0.324687	0.101588	0.00014591	0.000840321	ZCCHC10	FALSE
ENSG00000141367	13867.3	0.15621	0.0431753	0.000145854	0.000840321	CLTC	FALSE
ENSG00000160131	1795.81	0.169711	0.047532	0.000146207	0.000841687	VMA21	FALSE
ENSG00000119541	1111.24	0.259845	0.0774266	0.000146401	0.000842457	VPS4B	FALSE
ENSG00000075826	3503.98	-0.27194	0.079982	0.000146649	0.000843533	SEC31B	FALSE
ENSG00000136444	3273.69	-0.193155	0.0542715	0.000146714	0.000843557	RSAD1	FALSE
ENSG00000203993	387.42	-0.197775	0.0560977	0.000147646	0.00084857	ARRDC1-AS1	FALSE
ENSG00000072609	671.354	-0.220098	0.0637488	0.00014773	0.000848704	CHFR	FALSE
ENSG00000278768	773.225	-0.189312	0.0538462	0.000147915	0.000849414	ENSG00000278768	FALSE
ENSG00000127081	324.821	0.316296	0.0972692	0.000148457	0.000852175	ZNF484	FALSE
ENSG00000089159	1720.63	-0.338005	0.102315	0.00014895	0.000854656	PXN	FALSE
ENSG00000177106	1314.47	-0.381186	0.119443	0.000149136	0.000855367	EPS8L2	FALSE
ENSG00000228510	96.6552	-0.502486	0.165047	0.000149226	0.000855535	ENSG00000228510	FALSE
ENSG00000023572	372.998	0.332714	0.105739	0.000150179	0.000860643	GLRX2	FALSE
ENSG00000171204	1457.7	0.272606	0.0814822	0.000150573	0.000862549	TMEM126B	FALSE
ENSG00000182628	2466.56	0.204505	0.0584812	0.000151579	0.000867954	SKA2	FALSE
ENSG00000169371	284.244	-0.194393	0.0553048	0.000151729	0.000868456	SNUPN	FALSE
ENSG00000223768	1065.51	0.273598	0.082665	0.000152178	0.00087067	LINC00205	FALSE
ENSG00000100823	2177.92	-0.17882	0.0501159	0.000153204	0.00087618	APEX1	FALSE
ENSG00000151458	268.065	0.306835	0.0934999	0.000153452	0.000876878	ANKRD50	FALSE
ENSG00000176105	510.914	0.332019	0.102763	0.000153414	0.000876878	YES1	FALSE
ENSG00000108883	1497.08	-0.174513	0.0491192	0.000153774	0.000878359	EFTUD2	FALSE
ENSG00000068438	967.051	-0.187361	0.0526831	0.000154177	0.000880301	FTSJ1	FALSE
ENSG00000255690	1651.99	-0.408288	0.128703	0.000154588	0.000882282	TRIL	FALSE
ENSG00000127922	1213.39	-0.167387	0.0466415	0.000154835	0.000883093	SEM1	FALSE
ENSG00000151835	1519.55	0.30366	0.0928118	0.000154903	0.000883093	SACS	FALSE
ENSG00000183570	1267.7	-0.254307	0.0733465	0.00015492	0.000883093	PCBP3	FALSE
ENSG00000188997	465.94	-0.286053	0.0857754	0.000155055	0.000883506	KCTD21	FALSE
ENSG00000112983	3819.19	-0.209121	0.0598334	0.000155684	0.00088636	BRD8	FALSE
ENSG00000068394	648.877	-0.195443	0.055673	0.000155622	0.00088636	GPKOW	FALSE
ENSG00000280332	204.867	-0.341712	0.105261	0.000156403	0.000890095	ENSG00000280332	FALSE
ENSG00000106305	280.973	-0.25799	0.076372	0.000156952	0.000892851	AIMP2	FALSE
ENSG00000105258	882.418	-0.159903	0.0444371	0.000157039	0.000892983	POLR2I	FALSE
ENSG00000173261	80.9257	-0.405527	0.129727	0.000159047	0.000904031	PLAC8L1	FALSE
ENSG00000091986	1129.27	-0.306101	0.093608	0.000159259	0.000904866	CCDC80	FALSE
ENSG00000236871	88.7833	-0.522291	0.174091	0.000159997	0.000908689	LINC00106	FALSE
ENSG00000144591	700.392	-0.261482	0.0776211	0.000160478	0.000911055	GMPPA	FALSE
ENSG00000170175	223.322	-0.308785	0.093895	0.000161298	0.000915337	CHRNB1	FALSE
ENSG00000105254	2424.39	-0.162179	0.045271	0.000161737	0.000917454	TBCB	FALSE
ENSG00000269973	303.191	-0.249689	0.0741687	0.000162123	0.00091927	ENSG00000269973	FALSE
ENSG00000154832	1807.05	-0.223422	0.064404	0.000162701	0.00092217	CXXC1	FALSE
ENSG00000163482	1238.93	-0.26173	0.0780554	0.000163397	0.000925739	STK36	FALSE
ENSG00000204560	1030.65	-0.239197	0.0696712	0.000163868	0.000928028	DHX16	FALSE
ENSG00000181555	4148.13	-0.256927	0.0755443	0.000164674	0.000932219	SETD2	FALSE
ENSG00000112053	452.457	-0.37348	0.117332	0.000164836	0.000932379	SLC26A8	FALSE
ENSG00000175115	2007.82	-0.159255	0.0445327	0.000164788	0.000932379	PACS1	FALSE
ENSG00000176055	452.76	0.353849	0.11614	0.000164914	0.00093244	MBLAC2	FALSE
ENSG00000182952	1200.74	0.228517	0.0668623	0.00016554	0.000935599	HMGN4	FALSE
ENSG00000126804	965.429	0.264127	0.0798534	0.000167373	0.000945576	ZBTB1	FALSE
ENSG00000056097	3838.58	0.276095	0.0840274	0.000167528	0.000946067	ZFR	FALSE
ENSG00000159479	1029.48	-0.178345	0.0500744	0.000167855	0.000947532	MED8	FALSE
ENSG00000109089	2091.54	-0.171527	0.0484402	0.00016809	0.000948476	CDR2L	FALSE
ENSG00000165671	3530.6	-0.192886	0.0552526	0.000168512	0.000950468	NSD1	FALSE
ENSG00000105793	626.261	0.210353	0.0622472	0.000169306	0.000954564	GTPBP10	FALSE
ENSG00000293324	92.142	-0.493608	0.158501	0.000170556	0.000961221	ENSG00000293324	FALSE
ENSG00000008838	2096.83	-0.182515	0.0517101	0.000171364	0.000965387	MED24	FALSE
ENSG00000104731	842.497	-0.265226	0.0788034	0.000171578	0.000965812	KLHDC4	FALSE
ENSG00000125733	212.701	-0.510639	0.170785	0.000171555	0.000965812	TRIP10	FALSE
ENSG00000248309	81.3171	0.418761	0.138093	0.000171717	0.0009662	MEF2C-AS1	FALSE
ENSG00000077721	1335.09	0.183911	0.0523274	0.000172351	0.000969377	UBE2A	FALSE
ENSG00000082397	6657.7	0.200036	0.0578287	0.000172457	0.000969583	EPB41L3	FALSE
ENSG00000168497	255.622	0.632878	0.224631	0.000172589	0.000969588	CAVIN2	TRUE
ENSG00000028839	1042.58	0.183908	0.0522978	0.000172597	0.000969588	TBPL1	FALSE
ENSG00000275764	484.126	0.257284	0.0768551	0.000172781	0.000969841	ENSG00000275764	FALSE
ENSG00000182117	847.62	-0.200542	0.0574819	0.000172763	0.000969841	NOP10	FALSE
ENSG00000293516	512.541	0.209041	0.062595	0.000173015	0.000970761	ENSG00000293516	FALSE
ENSG00000146463	2585.41	0.168854	0.0476897	0.00017327	0.000971806	ZMYM4	FALSE
ENSG00000133731	557.086	0.304237	0.0952694	0.000173588	0.000973193	IMPA1	FALSE
ENSG00000157833	613.069	-0.465537	0.148271	0.000174242	0.00097647	GAREM2	FALSE
ENSG00000134825	712.517	-0.189698	0.0540407	0.000174403	0.000976978	TMEM258	FALSE
ENSG00000184368	2672.85	0.167548	0.047278	0.000174887	0.000978905	MAP7D2	FALSE
ENSG00000196419	5916.82	-0.215847	0.0622751	0.000174835	0.000978905	XRCC6	FALSE
ENSG00000102158	516.558	0.302491	0.0951399	0.000175248	0.000980532	MAGT1	FALSE
ENSG00000188643	592.519	-0.287378	0.088267	0.000175733	0.000982631	S100A16	FALSE
ENSG00000112578	185.339	-0.247976	0.0735165	0.000175764	0.000982631	BYSL	FALSE
ENSG00000116983	10509.2	0.213176	0.0629097	0.00017612	0.000984227	HPCAL4	FALSE
ENSG00000084073	759.431	0.242302	0.0725862	0.000177313	0.000990497	ZMPSTE24	FALSE
ENSG00000115685	1964.33	-0.159247	0.0447289	0.000177408	0.000990627	PPP1R7	FALSE
ENSG00000267575	326.587	0.200938	0.0585183	0.000177926	0.000993126	LINC02987	FALSE
ENSG00000136052	447.111	0.274706	0.0829915	0.000178494	0.000995896	SLC41A2	FALSE
ENSG00000171928	487.932	0.277787	0.0846518	0.000178819	0.000997309	TVP23B	FALSE
ENSG00000101158	2527.5	-0.188319	0.0535872	0.000179084	0.000998386	NELFCD	FALSE
ENSG00000006744	1466.08	-0.216877	0.0629265	0.000179997	0.00100307	ELAC2	FALSE
ENSG00000143390	1316.24	-0.228875	0.0671443	0.00018011	0.00100331	RFX5	FALSE
ENSG00000267651	131.839	-0.490443	0.160092	0.000180817	0.00100684	ENSG00000267651	FALSE
ENSG00000183431	2193.89	-0.196996	0.0564836	0.000181057	0.00100767	SF3A3	FALSE
ENSG00000145604	641.553	0.223025	0.0659173	0.00018111	0.00100767	SKP2	FALSE
ENSG00000204536	658.533	-0.228669	0.0672855	0.0001825	0.001015	CCHCR1	FALSE
ENSG00000152284	183.243	-0.242917	0.0717558	0.000183022	0.0010175	TCF7L1	FALSE
ENSG00000034053	4112.76	-0.111019	0.0304507	0.000183096	0.0010175	APBA2	FALSE
ENSG00000273329	130.804	-0.264664	0.080189	0.000183572	0.00101974	ENSG00000273329	FALSE
ENSG00000121578	386.021	-0.18142	0.0519109	0.000183814	0.00102068	B4GALT4	FALSE
ENSG00000138606	3788.33	-0.224892	0.0664916	0.00018521	0.00102802	SHF	FALSE
ENSG00000116497	1772.5	-0.196933	0.0563579	0.000185488	0.00102915	S100PBP	FALSE
ENSG00000099203	124.582	-0.244723	0.0728208	0.000185667	0.00102974	TMED1	FALSE
ENSG00000111880	859.02	0.1804	0.0518281	0.00018627	0.00103267	RNGTT	FALSE
ENSG00000151743	772.529	0.314646	0.0982807	0.000186611	0.00103393	AMN1	FALSE
ENSG00000125304	2889.46	0.215358	0.0629868	0.000186721	0.00103393	TM9SF2	FALSE
ENSG00000215440	340.594	-0.337034	0.103931	0.000186697	0.00103393	NPEPL1	FALSE
ENSG00000129460	1428.87	-0.208031	0.0603767	0.00018752	0.00103795	NGDN	FALSE
ENSG00000071655	702.649	-0.241819	0.0719983	0.000187681	0.00103843	MBD3	FALSE
ENSG00000287562	593.679	-0.212269	0.062292	0.000188368	0.00104182	ENSG00000287562	FALSE
ENSG00000125447	1681.76	-0.194669	0.0559648	0.00018877	0.00104362	GGA3	FALSE
ENSG00000104067	1868.26	0.214675	0.0632465	0.000189368	0.00104651	TJP1	FALSE
ENSG00000284770	137.178	-0.239415	0.0704844	0.000189897	0.00104902	TBCE	FALSE
ENSG00000123106	698.6	0.260516	0.0793874	0.000190253	0.00105058	CCDC91	FALSE
ENSG00000068796	2519.17	0.177924	0.0506928	0.000190538	0.00105173	KIF2A	FALSE
ENSG00000293508	698.147	0.257097	0.0773971	0.000192199	0.00106048	ENSG00000293508	FALSE
ENSG00000215301	5940.57	0.202893	0.0585619	0.00019238	0.00106106	DDX3X	FALSE
ENSG00000125355	350.595	0.470708	0.162713	0.000192573	0.00106128	TMEM255A	FALSE
ENSG00000100109	888.293	-0.257661	0.076939	0.000192571	0.00106128	TFIP11	FALSE
ENSG00000125703	704.853	0.284537	0.0879565	0.000193074	0.00106362	ATG4C	FALSE
ENSG00000120694	3272.65	0.539685	0.193198	0.000193587	0.00106603	HSPH1	FALSE
ENSG00000197024	792.191	-0.24829	0.0750959	0.000194001	0.00106789	ZNF398	FALSE
ENSG00000069424	2012.73	0.165507	0.0474107	0.000194685	0.00107123	KCNAB2	FALSE
ENSG00000251143	54.8357	-0.524533	0.180482	0.000194855	0.00107174	LOC100128494	FALSE
ENSG00000198089	2610.71	-0.312094	0.09679	0.000195596	0.00107539	SFI1	FALSE
ENSG00000164542	1150.94	0.299112	0.0932115	0.000195691	0.00107549	KIAA0895	FALSE
ENSG00000157214	1054.83	0.381778	0.128098	0.000196325	0.00107855	STEAP2	FALSE
ENSG00000227953	586.466	-0.399182	0.129985	0.000196778	0.00108061	ENSG00000227953	FALSE
ENSG00000277443	7483.97	0.481577	0.163608	0.000197534	0.00108434	MARCKS	FALSE
ENSG00000124160	1939.02	-0.255623	0.0769934	0.000197851	0.00108565	NCOA5	FALSE
ENSG00000184207	1749.71	-0.290858	0.0887428	0.000197948	0.00108576	PGP	FALSE
ENSG00000145241	748.072	0.259891	0.0785537	0.000198782	0.0010899	CENPC	FALSE
ENSG00000103035	1861.2	-0.184866	0.0528632	0.000199411	0.00109292	PSMD7	FALSE
ENSG00000137575	3340.56	0.342252	0.10903	0.000199525	0.00109312	SDCBP	FALSE
ENSG00000175573	1769.68	-0.17225	0.0493896	0.000200481	0.00109792	C11orf68	FALSE
ENSG00000130347	335.565	-0.282712	0.0860923	0.000201366	0.0011019	RTN4IP1	FALSE
ENSG00000125354	2280.8	-0.175682	0.0500654	0.000201304	0.0011019	SEPTIN6	FALSE
ENSG00000132773	311.332	-0.224015	0.0666036	0.000201551	0.00110248	TOE1	FALSE
ENSG00000065491	740.177	-0.134684	0.0387034	0.000202092	0.00110501	TBC1D22B	FALSE
ENSG00000153982	723.948	0.29194	0.092238	0.000202183	0.00110507	GDPD1	FALSE
ENSG00000288982	161.361	0.408963	0.140952	0.000202609	0.00110697	ENSG00000288982	FALSE
ENSG00000232040	263.68	0.289017	0.0899471	0.000203327	0.00111045	ZBED9	FALSE
ENSG00000163867	752.956	0.186132	0.0542377	0.000203914	0.0011123	ZMYM6	FALSE
ENSG00000180098	1006.06	-0.190087	0.0544936	0.000203932	0.0011123	TRNAU1AP	FALSE
ENSG00000248801	179.855	0.548478	0.193037	0.000203832	0.0011123	C8orf34-AS1	FALSE
ENSG00000167088	1173.92	-0.140969	0.0396091	0.000203985	0.0011123	SNRPD1	FALSE
ENSG00000087299	656.892	0.195405	0.056798	0.00020415	0.00111277	L2HGDH	FALSE
ENSG00000166164	2575.44	-0.138314	0.0386493	0.000204282	0.00111305	BRD7	FALSE
ENSG00000185946	1265.87	0.293153	0.0910416	0.000204392	0.00111322	RNPC3	FALSE
ENSG00000288538	82.6246	-0.606883	0.203778	0.000204485	0.00111329	ENSG00000288538	TRUE
ENSG00000135148	859.66	-0.237876	0.0707795	0.000204755	0.00111432	TRAFD1	FALSE
ENSG00000068305	2790.78	0.177275	0.051138	0.000205008	0.00111527	MEF2A	FALSE
ENSG00000204356	1230.51	-0.236858	0.0698908	0.000205642	0.00111828	NELFE	FALSE
ENSG00000186666	235.523	-0.274471	0.0840119	0.000206448	0.00112222	BCDIN3D	FALSE
ENSG00000165115	163.522	0.346034	0.111711	0.000206769	0.00112353	KIF27	FALSE
ENSG00000114021	448.096	-0.282595	0.0860531	0.000207396	0.0011265	NIT2	FALSE
ENSG00000117523	5176.26	0.183034	0.0536655	0.000207553	0.00112679	PRRC2C	FALSE
ENSG00000102908	1496.65	0.335257	0.109124	0.00020761	0.00112679	NFAT5	FALSE
ENSG00000114812	1346.82	-0.247389	0.0752449	0.000208461	0.00113096	VIPR1	FALSE
ENSG00000177990	726.681	0.4844	0.17471	0.000209113	0.00113406	DPY19L2	FALSE
ENSG00000165633	428.356	-0.284717	0.0880741	0.000209384	0.00113509	VSTM4	FALSE
ENSG00000101004	2470.81	-0.338691	0.106418	0.000210507	0.00114073	NINL	FALSE
ENSG00000116141	1147.82	0.237863	0.0752052	0.000210677	0.00114121	MARK1	FALSE
ENSG00000123570	1562.76	0.204054	0.0599881	0.000211116	0.00114314	RAB9B	FALSE
ENSG00000180376	1349.77	0.210117	0.0621791	0.000211226	0.00114329	CCDC66	FALSE
ENSG00000168092	3889.31	0.128807	0.0360898	0.00021197	0.00114688	PAFAH1B2	FALSE
ENSG00000086666	1415.97	0.276388	0.0850058	0.000212323	0.00114834	ZFAND6	FALSE
ENSG00000277258	1391.03	-0.17026	0.0487438	0.000212414	0.00114838	PCGF2	FALSE
ENSG00000115762	7096.42	0.138082	0.0387014	0.00021326	0.00115252	PLEKHB2	FALSE
ENSG00000128789	1756.48	0.13775	0.0388389	0.000213977	0.00115594	PSMG2	FALSE
ENSG00000069702	281.25	0.326407	0.103603	0.000214098	0.00115615	TGFBR3	FALSE
ENSG00000168564	763.812	0.24145	0.0736221	0.00021501	0.00116062	CDKN2AIP	FALSE
ENSG00000176261	715.522	-0.171965	0.0494458	0.000215605	0.00116338	ZBTB8OS	FALSE
ENSG00000130707	448.138	-0.382121	0.121962	0.00021616	0.00116593	ASS1	FALSE
ENSG00000270558	74.6939	-0.349914	0.111993	0.000216683	0.0011683	ENSG00000270558	FALSE
ENSG00000158286	896.636	-0.320085	0.100016	0.000218209	0.00117607	RNF207	FALSE
ENSG00000114948	2282.91	0.15697	0.044777	0.000218521	0.0011773	ADAM23	FALSE
ENSG00000225830	899.638	0.194851	0.0569503	0.000218644	0.0011775	ERCC6	FALSE
ENSG00000182944	9113.04	-0.171895	0.0493814	0.00022002	0.00118445	EWSR1	FALSE
ENSG00000177311	3016.47	0.207894	0.0617833	0.000220391	0.001186	ZBTB38	FALSE
ENSG00000157881	460.569	-0.220252	0.0649819	0.00022048	0.00118602	PANK4	FALSE
ENSG00000114388	1565.62	-0.197193	0.0574362	0.000220634	0.00118639	NPRL2	FALSE
ENSG00000204599	560.031	-0.245582	0.0742158	0.000220882	0.00118726	TRIM39	FALSE
ENSG00000168612	293.464	-0.300939	0.0954464	0.000220972	0.00118729	ZSWIM1	FALSE
ENSG00000214425	121.481	-0.387758	0.125432	0.000221384	0.00118904	ENSG00000214425	FALSE
ENSG00000151883	262.467	0.335444	0.109082	0.00022197	0.00119173	PARP8	FALSE
ENSG00000150347	397.892	0.436883	0.148829	0.000222125	0.00119211	ARID5B	FALSE
ENSG00000124795	2990.05	0.236635	0.0714527	0.000223115	0.00119696	DEK	FALSE
ENSG00000260464	125.992	0.461633	0.162846	0.000223613	0.00119917	ENSG00000260464	FALSE
ENSG00000176155	1030.12	-0.234359	0.070677	0.000223755	0.00119947	CCDC57	FALSE
ENSG00000213516	642.494	0.244378	0.0741907	0.000223923	0.00119991	RBMXL1	FALSE
ENSG00000176058	1362.2	-0.262615	0.081347	0.000225535	0.00120808	TPRN	FALSE
ENSG00000174529	548.83	-0.247264	0.0745246	0.000226494	0.00121275	TMEM81	FALSE
ENSG00000167434	2243.52	-0.363757	0.115907	0.000226711	0.00121345	CA4	FALSE
ENSG00000169718	909.152	-0.213786	0.062763	0.000227165	0.00121541	DUS1L	FALSE
ENSG00000188277	81.6462	-0.401046	0.132366	0.000227481	0.00121663	C15orf62	FALSE
ENSG00000230537	193.632	-0.348044	0.112197	0.000229394	0.00122639	ENSG00000230537	FALSE
ENSG00000009830	1259.91	-0.179715	0.0519723	0.000229524	0.00122662	POMT2	FALSE
ENSG00000072506	751.769	-0.173967	0.050247	0.000231324	0.00123548	HSD17B10	FALSE
ENSG00000067365	726.969	-0.228902	0.0687441	0.000231359	0.00123548	METTL22	FALSE
ENSG00000145494	663.227	-0.155567	0.044809	0.000231636	0.00123648	NDUFS6	FALSE
ENSG00000172336	542.829	-0.194361	0.0569082	0.000231734	0.00123654	POP7	FALSE
ENSG00000101442	372.684	-0.186178	0.0542227	0.000232116	0.0012381	ACTR5	FALSE
ENSG00000172115	4853.56	0.314233	0.102194	0.000232838	0.00124148	CYCS	FALSE
ENSG00000102678	1095.1	0.202825	0.0600115	0.000233316	0.00124355	FGF9	FALSE
ENSG00000110074	2019.63	-0.226533	0.0678867	0.000233449	0.00124378	FOXRED1	FALSE
ENSG00000196368	456.693	0.244194	0.0734866	0.00023379	0.00124512	NUDT11	FALSE
ENSG00000248333	957.616	-0.290652	0.0897226	0.00023552	0.00125386	CDK11B	FALSE
ENSG00000132254	1770.01	-0.172153	0.0499766	0.000235757	0.00125464	ARFIP2	FALSE
ENSG00000164197	197.043	0.473685	0.163102	0.000236492	0.00125807	RNF180	FALSE
ENSG00000108578	1324.89	-0.201963	0.0595311	0.000236827	0.00125937	BLMH	FALSE
ENSG00000197776	338.03	0.326623	0.105872	0.000237909	0.00126465	KLHDC1	FALSE
ENSG00000225828	711.94	-0.325833	0.10367	0.000238567	0.00126726	FAM229A	FALSE
ENSG00000139220	1225.24	0.16598	0.0481488	0.000238583	0.00126726	PPFIA2	FALSE
ENSG00000291207	1813.79	-0.204026	0.0601576	0.000239134	0.0012697	ENSG00000291207	FALSE
ENSG00000065978	4184.51	-0.191875	0.0561318	0.000239707	0.00127226	YBX1	FALSE
ENSG00000147601	1532.58	0.1925	0.0562008	0.000240085	0.00127378	TERF1	FALSE
ENSG00000137285	5276.88	0.382874	0.133685	0.000241171	0.00127906	TUBB2B	FALSE
ENSG00000103199	335.932	-0.23194	0.0701275	0.000241703	0.00128139	ZNF500	FALSE
ENSG00000197619	604.63	0.215258	0.0651349	0.00024249	0.00128508	ZNF615	FALSE
ENSG00000153310	2794.95	-0.143333	0.0406951	0.000242973	0.00128715	CYRIB	FALSE
ENSG00000126945	2872.57	0.228912	0.0699799	0.000244012	0.00129216	HNRNPH2	FALSE
ENSG00000139546	1224.9	-0.260205	0.0799622	0.000244434	0.00129391	TARBP2	FALSE
ENSG00000064989	331.551	0.40983	0.142775	0.000244527	0.00129391	CALCRL	FALSE
ENSG00000146425	818.254	-0.232221	0.0736459	0.000244866	0.00129472	DYNLT1	FALSE
ENSG00000067829	1373.59	-0.182635	0.0533512	0.000244774	0.00129472	IDH3G	FALSE
ENSG00000165672	2639.38	0.211982	0.0635159	0.000245048	0.00129518	PRDX3	FALSE
ENSG00000273893	76.2071	-0.389033	0.129172	0.000245218	0.0012956	ENSG00000273893	FALSE
ENSG00000137962	2688.28	0.271241	0.0857296	0.000245407	0.0012961	ARHGAP29	FALSE
ENSG00000140365	772.923	-0.198842	0.0587309	0.000245514	0.00129618	COMMD4	FALSE
ENSG00000160593	643.225	-0.774181	0.289771	0.00024598	0.00129815	JAML	TRUE
ENSG00000101421	2924.66	-0.149556	0.042535	0.000246093	0.00129825	CHMP4B	FALSE
ENSG00000107897	1561.26	0.201051	0.0603512	0.000246639	0.00130064	ACBD5	FALSE
ENSG00000138002	2303.15	-0.206516	0.0610735	0.000247004	0.00130207	IFT172	FALSE
ENSG00000205726	3361.99	0.142347	0.0405606	0.000247226	0.00130275	ITSN1	FALSE
ENSG00000115252	2965.19	0.232684	0.0711379	0.00024836	0.00130823	PDE1A	FALSE
ENSG00000165813	1140.08	0.221896	0.0681045	0.000248862	0.00131038	CCDC186	FALSE
ENSG00000128534	2408.61	0.242228	0.075295	0.00024902	0.00131071	LSM8	FALSE
ENSG00000128594	1697.86	-0.241769	0.074049	0.000250389	0.00131742	LRRC4	FALSE
ENSG00000152078	1353.7	0.376345	0.128134	0.000251611	0.00132336	TLCD4	FALSE
ENSG00000165282	658.519	-0.217167	0.0654226	0.000251867	0.0013237	PIGO	FALSE
ENSG00000198276	1202.87	-0.200789	0.0591719	0.000251862	0.0013237	UCKL1	FALSE
ENSG00000049618	2729.12	0.146382	0.0419646	0.000252404	0.00132603	ARID1B	FALSE
ENSG00000145246	294.38	0.280988	0.0886857	0.000253871	0.00133323	ATP10D	FALSE
ENSG00000187135	399.18	0.4563	0.162378	0.000254227	0.0013346	VSTM2B	FALSE
ENSG00000105136	968.173	-0.182863	0.0536363	0.000256995	0.00134862	ZNF419	FALSE
ENSG00000167460	11466.8	-0.173103	0.0502995	0.000258172	0.00135429	TPM4	FALSE
ENSG00000177868	644.768	-0.229695	0.069145	0.000258957	0.00135789	SVBP	FALSE
ENSG00000154511	954.085	0.253687	0.0782332	0.000259214	0.00135873	DIPK1A	FALSE
ENSG00000158828	5338.99	-0.164551	0.0474695	0.000259708	0.00135979	PINK1	FALSE
ENSG00000143258	1587.52	-0.211842	0.0632785	0.000259561	0.00135979	USP21	FALSE
ENSG00000175322	1187.23	0.296584	0.0957275	0.000259658	0.00135979	ZNF519	FALSE
ENSG00000162607	1569.92	0.199752	0.0595772	0.000260396	0.00136287	USP1	FALSE
ENSG00000007520	457.989	-0.145993	0.0416182	0.000260522	0.00136302	TSR3	FALSE
ENSG00000154305	2719.79	0.162024	0.0471325	0.000260888	0.00136443	MIA3	FALSE
ENSG00000065413	467.089	0.333451	0.110128	0.000261267	0.0013659	ANKRD44	FALSE
ENSG00000155961	848.691	0.220047	0.0666678	0.000261894	0.0013684	RAB39B	FALSE
ENSG00000139117	296.952	0.407812	0.142315	0.000261941	0.0013684	CPNE8	FALSE
ENSG00000258289	1177.91	0.255653	0.079248	0.00026286	0.00137268	CHURC1	FALSE
ENSG00000064961	143.178	-0.223831	0.0672951	0.000263231	0.0013741	HMG20B	FALSE
ENSG00000182263	258.912	0.361038	0.121758	0.000264757	0.00138052	FIGN	FALSE
ENSG00000160948	1434.93	-0.191792	0.0565038	0.000264713	0.00138052	VPS28	FALSE
ENSG00000266490	271.181	-0.428547	0.149922	0.000264643	0.00138052	ENSG00000266490	FALSE
ENSG00000091140	2164.9	0.170432	0.0500979	0.000265119	0.00138088	DLD	FALSE
ENSG00000111775	2404.17	-0.199475	0.0589553	0.000265061	0.00138088	COX6A1	FALSE
ENSG00000101187	613.209	0.435299	0.153343	0.000265122	0.00138088	SLCO4A1	FALSE
ENSG00000188385	1083.6	-0.293456	0.0915119	0.00026526	0.00138108	JAKMIP3	FALSE
ENSG00000185252	401.343	-0.17056	0.0497563	0.000266991	0.00138957	ZNF74	FALSE
ENSG00000275645	150.171	-0.250155	0.0768028	0.000267188	0.00139008	ENSG00000275645	FALSE
ENSG00000116191	703.01	0.227301	0.0695827	0.000267436	0.00139045	RALGPS2	FALSE
ENSG00000145916	1029.48	-0.172008	0.050408	0.000267468	0.00139045	RMND5B	FALSE
ENSG00000234608	909.631	-0.206146	0.0614454	0.00026756	0.00139045	MAPKAPK5-AS1	FALSE
ENSG00000168887	1596.36	-0.187939	0.0552373	0.000268173	0.00139312	C2orf68	FALSE
ENSG00000135776	841.506	0.306743	0.100341	0.000268952	0.00139665	ABCB10	FALSE
ENSG00000168702	990.243	0.304919	0.0991069	0.000270656	0.00140497	LRP1B	FALSE
ENSG00000148634	1656.54	0.197638	0.0591085	0.000271122	0.00140687	HERC4	FALSE
ENSG00000129691	1424.78	-0.182314	0.0536486	0.000271696	0.00140901	ASH2L	FALSE
ENSG00000119537	1978.22	0.187092	0.055111	0.000271736	0.00140901	KDSR	FALSE
ENSG00000261168	110.132	-0.356381	0.117119	0.000272289	0.00141135	ENSG00000261168	FALSE
ENSG00000066117	1972.2	-0.18792	0.0555042	0.000273395	0.00141655	SMARCD1	FALSE
ENSG00000116918	880.277	0.314909	0.103121	0.00027454	0.00142196	TSNAX	FALSE
ENSG00000178096	236.962	-0.219957	0.0666188	0.000275484	0.00142601	BOLA1	FALSE
ENSG00000164040	1563.89	0.226194	0.0688747	0.000275526	0.00142601	PGRMC2	FALSE
ENSG00000180044	177.01	0.476615	0.177723	0.000275881	0.00142705	C3orf80	FALSE
ENSG00000159674	273.199	-0.461053	0.155971	0.000275932	0.00142705	SPON2	FALSE
ENSG00000215788	5020.23	-0.258005	0.0799377	0.000276429	0.00142869	TNFRSF25	FALSE
ENSG00000106692	1033.22	0.203898	0.0615235	0.000276538	0.00142869	FKTN	FALSE
ENSG00000234465	227.736	-0.293323	0.0941023	0.000276556	0.00142869	PINLYP	FALSE
ENSG00000231249	194.74	0.349988	0.116428	0.000276927	0.00142954	ITPR1-DT	FALSE
ENSG00000112079	1578.99	-0.185163	0.0544118	0.000276832	0.00142954	STK38	FALSE
ENSG00000162706	18680.8	-0.14331	0.0414875	0.000277607	0.00143146	CADM3	FALSE
ENSG00000139915	78.9803	0.519005	0.184302	0.000277552	0.00143146	MDGA2	FALSE
ENSG00000105619	292.015	-0.210828	0.0630399	0.000277593	0.00143146	TFPT	FALSE
ENSG00000188725	505.523	0.331774	0.110723	0.000277748	0.00143166	SMIM15	FALSE
ENSG00000166454	2520.61	0.138831	0.0400932	0.000278788	0.00143649	ATMIN	FALSE
ENSG00000170365	745.141	0.23915	0.074949	0.000279246	0.00143832	SMAD1	FALSE
ENSG00000113356	188.326	0.385497	0.133621	0.000279459	0.00143889	POLR3G	FALSE
ENSG00000146904	50.3909	-0.418527	0.140421	0.000280381	0.0014431	EPHA1	FALSE
ENSG00000117569	1605.73	0.235968	0.0725	0.000280828	0.00144486	PTBP2	FALSE
ENSG00000001084	1002.27	0.175267	0.0515695	0.000281005	0.00144524	GCLC	FALSE
ENSG00000104299	328.838	-0.201703	0.060603	0.000283968	0.00145994	INTS9	FALSE
ENSG00000175087	591.024	0.246992	0.0768169	0.000286039	0.00147005	PDIK1L	FALSE
ENSG00000102225	4916.68	-0.148279	0.04281	0.00028743	0.00147611	CDK16	FALSE
ENSG00000142230	1900.65	-0.17557	0.0516296	0.000287406	0.00147611	SAE1	FALSE
ENSG00000135913	918.305	0.249175	0.0780946	0.000288517	0.00148115	USP37	FALSE
ENSG00000189403	8704.82	0.174328	0.0516872	0.000289233	0.00148428	HMGB1	FALSE
ENSG00000174032	325.843	0.259364	0.0814921	0.00028977	0.00148648	SLC25A30	FALSE
ENSG00000065057	172.339	-0.209919	0.0637904	0.00028991	0.00148666	NTHL1	FALSE
ENSG00000212907	60761.6	0.464451	0.170097	0.000290296	0.00148808	ND4L	FALSE
ENSG00000138375	312.879	-0.224751	0.0691529	0.000290463	0.0014884	SMARCAL1	FALSE
ENSG00000054983	1478.87	0.195448	0.0587749	0.000290952	0.00149035	GALC	FALSE
ENSG00000138686	1037.55	0.183992	0.055128	0.000291184	0.001491	BBS7	FALSE
ENSG00000085415	1214.99	0.178055	0.0524951	0.000291506	0.0014921	SEH1L	FALSE
ENSG00000006607	1465.78	-0.184163	0.0550835	0.000291855	0.00149333	FARP2	FALSE
ENSG00000189046	221.036	-0.232403	0.0710566	0.000292088	0.00149398	ALKBH2	FALSE
ENSG00000078043	2121.94	0.179873	0.0533406	0.000292396	0.001495	PIAS2	FALSE
ENSG00000164406	206.224	-0.353931	0.117457	0.000292512	0.00149505	LEAP2	FALSE
ENSG00000102890	95.9285	-0.390111	0.130517	0.0002953	0.00150875	ELMO3	FALSE
ENSG00000145545	1208.31	0.179631	0.0535841	0.000295514	0.00150928	SRD5A1	FALSE
ENSG00000103018	1048.99	0.153694	0.0448578	0.00029576	0.00150999	CYB5B	FALSE
ENSG00000181090	1028.53	-0.147563	0.0440155	0.000296633	0.00151344	EHMT1	FALSE
ENSG00000105726	786.529	-0.166012	0.0486125	0.000296652	0.00151344	ATP13A1	FALSE
ENSG00000149782	385.16	-0.282068	0.08945	0.000297824	0.0015183	PLCB3	FALSE
ENSG00000197774	1149.95	-0.28959	0.091453	0.000297815	0.0015183	EME2	FALSE
ENSG00000148408	2910.39	-0.215132	0.0647138	0.000298038	0.00151884	CACNA1B	FALSE
ENSG00000198739	451.045	0.362478	0.127618	0.000299027	0.00152289	LRRTM3	FALSE
ENSG00000133858	2981.13	0.218562	0.0667025	0.000299052	0.00152289	ZFC3H1	FALSE
ENSG00000137992	1098.55	0.228973	0.0718728	0.00029926	0.0015234	DBT	FALSE
ENSG00000185608	736.905	-0.190334	0.0592416	0.000300334	0.00152831	MRPL40	FALSE
ENSG00000266338	1888.12	-0.203016	0.0607429	0.00030095	0.00153032	NBPF15	FALSE
ENSG00000168944	1249.76	0.192324	0.0583734	0.000300947	0.00153032	CEP120	FALSE
ENSG00000100804	2047.02	-0.164169	0.0479783	0.000301166	0.00153086	PSMB5	FALSE
ENSG00000167723	118.871	-0.370587	0.123331	0.000302149	0.0015353	TRPV3	FALSE
ENSG00000107779	698.258	0.179416	0.0537216	0.000302786	0.00153798	BMPR1A	FALSE
ENSG00000106028	1162.66	-0.20507	0.0618674	0.000303538	0.00154067	SSBP1	FALSE
ENSG00000226530	112.196	0.382274	0.131529	0.000303445	0.00154067	ENSG00000226530	FALSE
ENSG00000048991	2140.7	-0.189425	0.0563067	0.0003044	0.00154449	R3HDM1	FALSE
ENSG00000183580	297.9	-0.374816	0.122724	0.000305147	0.00154771	FBXL7	FALSE
ENSG00000126522	153.352	-0.286652	0.0907205	0.000306514	0.00155299	ASL	FALSE
ENSG00000148737	309.108	0.308046	0.0997748	0.000306521	0.00155299	TCF7L2	FALSE
ENSG00000181029	386.587	-0.330044	0.109453	0.000306352	0.00155299	TRAPPC5	FALSE
ENSG00000171877	1169.35	0.183772	0.0548808	0.000306654	0.0015531	FRMD5	FALSE
ENSG00000110274	1667.7	-0.186714	0.0555999	0.000307409	0.00155636	CEP164	FALSE
ENSG00000111639	1471.82	-0.174292	0.0516049	0.000308211	0.00155985	MRPL51	FALSE
ENSG00000166974	6593.79	0.176051	0.0524807	0.000308435	0.00156041	MAPRE2	FALSE
ENSG00000171448	542.083	0.303075	0.0994554	0.000310139	0.00156847	ZBTB26	FALSE
ENSG00000142686	1475.77	-0.213073	0.0642325	0.000310751	0.00157099	C1orf216	FALSE
ENSG00000158796	1124.4	-0.159367	0.0465421	0.000312155	0.00157666	DEDD	FALSE
ENSG00000070808	1129	0.360972	0.123529	0.000312035	0.00157666	CAMK2A	FALSE
ENSG00000090661	900.262	-0.206637	0.06224	0.000312211	0.00157666	CERS4	FALSE
ENSG00000130827	1589.36	-0.287753	0.0914235	0.000312672	0.00157841	PLXNA3	FALSE
ENSG00000141384	283.631	0.200547	0.0609628	0.00031286	0.0015788	TAF4B	FALSE
ENSG00000269190	909.403	-0.204758	0.0617466	0.000313229	0.00158008	FBXO17	FALSE
ENSG00000078747	1179.03	0.150402	0.0430308	0.000313564	0.0015812	ITCH	FALSE
ENSG00000162813	482.928	-0.244732	0.0778805	0.000314318	0.00158386	BPNT1	FALSE
ENSG00000160410	108.784	-0.363311	0.120441	0.00031421	0.00158386	SHKBP1	FALSE
ENSG00000136937	1371.18	0.176009	0.0523384	0.000315576	0.00158963	NCBP1	FALSE
ENSG00000116266	1593.35	0.199258	0.0605716	0.000316216	0.00159227	STXBP3	FALSE
ENSG00000114450	306.918	0.40672	0.146622	0.000316929	0.00159471	GNB4	FALSE
ENSG00000186448	1026.55	0.18085	0.0543139	0.000316847	0.00159471	ZNF197	FALSE
ENSG00000133114	1465.72	0.232981	0.0732785	0.000317345	0.00159565	GPALPP1	FALSE
ENSG00000105447	434.036	-0.207205	0.0669534	0.000317254	0.00159565	GRWD1	FALSE
ENSG00000265254	48.0123	-0.370419	0.122617	0.00031901	0.00160229	ENSG00000265254	FALSE
ENSG00000105248	316.443	-0.219724	0.0677387	0.000318979	0.00160229	YJU2	FALSE
ENSG00000095059	418.779	-0.322637	0.105366	0.000318877	0.00160229	DHPS	FALSE
ENSG00000116691	295.112	-0.237723	0.0733404	0.000319127	0.0016023	MIIP	FALSE
ENSG00000290644	164.113	-0.445432	0.15241	0.000323056	0.00162144	ENSG00000290644	FALSE
ENSG00000124783	2807.59	0.164239	0.0481615	0.000323688	0.00162397	SSR1	FALSE
ENSG00000165443	3574.32	0.239705	0.0753874	0.000323791	0.00162397	PHYHIPL	FALSE
ENSG00000284060	112.326	-0.419672	0.142176	0.000324269	0.00162577	ENSG00000284060	FALSE
ENSG00000131381	2153.63	-0.160516	0.0470843	0.000324546	0.00162658	RBSN	FALSE
ENSG00000117411	574.719	-0.169798	0.0500144	0.000324927	0.0016275	B4GALT2	FALSE
ENSG00000153187	19364.8	0.141142	0.0409526	0.000324963	0.0016275	HNRNPU	FALSE
ENSG00000203965	846.602	0.21196	0.0657209	0.000325594	0.00163008	EFCAB7	FALSE
ENSG00000172209	330.347	0.456977	0.16917	0.000326485	0.00163336	GPR22	FALSE
ENSG00000285589	427.536	-0.360379	0.121034	0.00032642	0.00163336	ENSG00000285589	FALSE
ENSG00000170604	445.742	-0.197416	0.0599242	0.0003269	0.00163485	IRF2BP1	FALSE
ENSG00000104131	1540.48	0.221667	0.0683785	0.000327198	0.00163576	EIF3J	FALSE
ENSG00000143797	2186.94	0.176792	0.0525625	0.000327774	0.00163763	MBOAT2	FALSE
ENSG00000187735	1553.54	0.281352	0.0912766	0.000327807	0.00163763	TCEA1	FALSE
ENSG00000275963	105.612	-0.391597	0.134805	0.000328491	0.00164046	ENSG00000275963	FALSE
ENSG00000164346	1576.8	0.199042	0.0620557	0.000328618	0.0016405	NSA2	FALSE
ENSG00000067836	1192.16	-0.168015	0.0498077	0.000328974	0.00164169	ROGDI	FALSE
ENSG00000141027	4491.32	0.153114	0.0451174	0.000329538	0.00164392	NCOR1	FALSE
ENSG00000023909	379.21	0.322365	0.109595	0.000329808	0.00164467	GCLM	FALSE
ENSG00000166575	548.586	0.241173	0.0753078	0.000331034	0.0016502	TMEM135	FALSE
ENSG00000198131	868.074	-0.213322	0.0654582	0.000331774	0.0016533	ZNF544	FALSE
ENSG00000160753	2986.95	-0.184672	0.0552428	0.000331918	0.00165342	RUSC1	FALSE
ENSG00000138092	247.986	-0.256846	0.0814083	0.000333293	0.00165909	CENPO	FALSE
ENSG00000168071	2503.69	-0.404797	0.136987	0.000333209	0.00165909	CCDC88B	FALSE
ENSG00000111670	1625.58	0.169354	0.05014	0.000333955	0.00166179	GNPTAB	FALSE
ENSG00000175582	6873.59	0.145344	0.0424716	0.000334164	0.00166224	RAB6A	FALSE
ENSG00000244045	643.388	-0.15293	0.0444226	0.000334924	0.00166542	TMEM199	FALSE
ENSG00000111057	304.76	-0.487895	0.169331	0.000335053	0.00166547	KRT18	FALSE
ENSG00000214021	638.194	-0.219424	0.0683066	0.00033554	0.00166729	TTLL3	FALSE
ENSG00000099331	1619.23	-0.246791	0.0769003	0.000336078	0.00166938	MYO9B	FALSE
ENSG00000083067	4371.25	0.239409	0.0749961	0.000336993	0.00167332	TRPM3	FALSE
ENSG00000170837	396.292	0.26525	0.0860164	0.000337417	0.00167483	GPR27	FALSE
ENSG00000040341	1440.17	0.201254	0.0618259	0.000342668	0.00170029	STAU2	FALSE
ENSG00000146416	1651.33	0.156243	0.0462873	0.000343038	0.00170152	AIG1	FALSE
ENSG00000178585	2013.07	-0.128867	0.0373675	0.000343203	0.00170174	CTNNBIP1	FALSE
ENSG00000141378	381.752	-0.197606	0.0597015	0.000343347	0.00170185	PTRH2	FALSE
ENSG00000072803	3555.71	0.139443	0.0406178	0.000344748	0.00170818	FBXW11	FALSE
ENSG00000104980	785.518	-0.178585	0.0533473	0.000345226	0.00170994	TIMM44	FALSE
ENSG00000170004	3560.05	-0.236649	0.0732785	0.000346312	0.00171471	CHD3	FALSE
ENSG00000143324	1145.55	0.144129	0.0423201	0.000347974	0.00172206	XPR1	FALSE
ENSG00000215196	87.405	-0.434151	0.148709	0.000348043	0.00172206	BASP1-AS1	FALSE
ENSG00000117280	593.936	-0.265256	0.084421	0.000348783	0.00172511	RAB29	FALSE
ENSG00000205208	214.92	0.276504	0.090277	0.000348914	0.00172515	C4orf46	FALSE
ENSG00000230551	427.9	0.3328	0.113259	0.000349121	0.00172556	ENSG00000230551	FALSE
ENSG00000133393	847.181	0.192718	0.0586299	0.000349834	0.00172847	CEP20	FALSE
ENSG00000117151	199.316	0.314497	0.106263	0.000350023	0.00172879	CTBS	FALSE
ENSG00000128881	3385.82	0.152143	0.0449877	0.000350514	0.0017306	TTBK2	FALSE
ENSG00000260077	173.587	-0.411069	0.141099	0.000350782	0.00173131	ENSG00000260077	FALSE
ENSG00000004766	1495	0.230706	0.0728007	0.000352213	0.00173715	VPS50	FALSE
ENSG00000125991	2462.9	-0.174458	0.0519582	0.000352213	0.00173715	ERGIC3	FALSE
ENSG00000092445	4312.13	-0.13192	0.0385599	0.000352801	0.00173943	TYRO3	FALSE
ENSG00000198554	178.367	0.250632	0.0797245	0.000353302	0.00174128	WDHD1	FALSE
ENSG00000163624	1686.53	0.15367	0.0454136	0.000353636	0.00174231	CDS1	FALSE
ENSG00000075239	1742.81	-0.200705	0.0608988	0.000353785	0.00174243	ACAT1	FALSE
ENSG00000266028	12908	-0.201766	0.0619666	0.000354453	0.0017451	SRGAP2	FALSE
ENSG00000116761	206.73	0.272746	0.0884749	0.00035759	0.00175993	CTH	FALSE
ENSG00000188730	2212.73	0.276734	0.0921826	0.000358691	0.00176473	VWC2	FALSE
ENSG00000008869	1900.43	0.137647	0.040262	0.000359294	0.00176645	HEATR5B	FALSE
ENSG00000187049	417.247	-0.227506	0.0710078	0.000359225	0.00176645	TMEM216	FALSE
ENSG00000204054	511.722	-0.319194	0.106505	0.000359461	0.00176664	ENSG00000204054	FALSE
ENSG00000064393	4765.02	0.349039	0.121751	0.000359596	0.00176668	HIPK2	FALSE
ENSG00000165283	1615.94	-0.196751	0.0598579	0.000361047	0.00177319	STOML2	FALSE
ENSG00000245556	397.41	-0.276567	0.0888808	0.000361188	0.00177325	SCAMP1-AS1	FALSE
ENSG00000140538	4954.23	0.194571	0.0598106	0.000361533	0.0017737	NTRK3	FALSE
ENSG00000100982	1298.62	-0.159462	0.0473566	0.000361438	0.0017737	PCIF1	FALSE
ENSG00000103168	1392.79	-0.234971	0.0737114	0.000362072	0.00177572	TAF1C	FALSE
ENSG00000182095	1416.43	-0.138262	0.0406259	0.000363348	0.00178135	TNRC18	FALSE
ENSG00000172318	349.911	0.32779	0.111395	0.000364839	0.00178803	B3GALT1	FALSE
ENSG00000197021	393.118	-0.280798	0.0902962	0.000366768	0.00179686	EOLA2	FALSE
ENSG00000170382	363.258	-0.343052	0.114704	0.000367367	0.00179915	LRRN2	FALSE
ENSG00000096060	1069.69	0.584601	0.242811	0.000368279	0.00180299	FKBP5	TRUE
ENSG00000176749	3662.57	0.210351	0.0659201	0.000368588	0.00180387	CDK5R1	FALSE
ENSG00000171681	2189.58	0.193856	0.0594677	0.000369664	0.0018085	ATF7IP	FALSE
ENSG00000196214	461.19	-0.178414	0.0537696	0.000369799	0.00180853	ZNF766	FALSE
ENSG00000132471	7002.88	0.149725	0.0447157	0.000372529	0.00182124	WBP2	FALSE
ENSG00000276250	219.62	-0.260846	0.0831124	0.000372666	0.00182127	ENSG00000276250	FALSE
ENSG00000110442	977.776	-0.171565	0.051436	0.000373821	0.00182627	COMMD9	FALSE
ENSG00000129534	100.669	0.417852	0.147294	0.000374065	0.00182683	MIS18BP1	FALSE
ENSG00000164885	725.403	-0.20592	0.0633933	0.000374501	0.00182832	CDK5	FALSE
ENSG00000154380	1370.03	0.169299	0.0511513	0.000378175	0.0018456	ENAH	FALSE
ENSG00000240591	51.1987	-0.366104	0.124724	0.000380043	0.00185407	ENSG00000240591	FALSE
ENSG00000243927	805.139	-0.369949	0.1227	0.000380788	0.00185706	MRPS6	FALSE
ENSG00000100401	1896.97	-0.171789	0.0519462	0.000381405	0.00185942	RANGAP1	FALSE
ENSG00000269044	388.129	-0.1924	0.0586611	0.000382506	0.00186413	ENSG00000269044	FALSE
ENSG00000166333	2556.3	-0.176429	0.0530657	0.000383077	0.00186626	ILK	FALSE
ENSG00000154639	197.038	0.512443	0.193201	0.00038562	0.00187799	CXADR	FALSE
ENSG00000101856	3149.06	0.171827	0.051748	0.000386622	0.00188222	PGRMC1	FALSE
ENSG00000107242	2066.99	0.243905	0.0780159	0.000389313	0.00189357	PIP5K1B	FALSE
ENSG00000066739	3922.87	0.185726	0.0568695	0.000389144	0.00189357	ATG2B	FALSE
ENSG00000293510	1088.33	-0.291753	0.0947912	0.000389362	0.00189357	ENSG00000293510	FALSE
ENSG00000102984	1143.2	-0.258193	0.0822692	0.000389898	0.00189552	ZNF821	FALSE
ENSG00000129493	453.33	0.216541	0.0683406	0.000390208	0.00189637	HEATR5A	FALSE
ENSG00000105146	164.554	-0.436309	0.149335	0.000390412	0.00189669	AURKC	FALSE
ENSG00000177383	1302.58	-0.150502	0.0445337	0.000392693	0.00190711	MAGEF1	FALSE
ENSG00000113141	3773.69	-0.18101	0.0547708	0.000394279	0.00191415	IK	FALSE
ENSG00000198218	124.136	-0.336939	0.112783	0.000395877	0.00192124	QRICH1	FALSE
ENSG00000112977	573.765	-0.206105	0.0637243	0.00039681	0.0019251	DAP	FALSE
ENSG00000123352	1419.68	-0.124792	0.0365085	0.000397994	0.00193017	SPATS2	FALSE
ENSG00000145014	63.7963	-0.412627	0.144336	0.000399084	0.00193478	TMEM44	FALSE
ENSG00000163349	5800.77	0.12225	0.0358691	0.000401162	0.00194283	HIPK1	FALSE
ENSG00000112039	237.968	-0.254253	0.081161	0.0004011	0.00194283	FANCE	FALSE
ENSG00000104825	362.417	-0.198785	0.0611694	0.00040111	0.00194283	NFKBIB	FALSE
ENSG00000071051	1048.32	-0.150471	0.0447546	0.000402326	0.00194779	NCK2	FALSE
ENSG00000159377	4912.38	-0.214732	0.0663896	0.000402876	0.00194977	PSMB4	FALSE
ENSG00000273188	108.204	-0.451909	0.164973	0.000404697	0.00195791	ENSG00000273188	FALSE
ENSG00000070718	2305.51	0.14304	0.0425151	0.000405978	0.00196275	AP3M2	FALSE
ENSG00000288920	657.535	0.289865	0.0979792	0.00040584	0.00196275	RPSAP58	FALSE
ENSG00000005194	1406.49	-0.145543	0.0432199	0.000406298	0.00196361	CIAPIN1	FALSE
ENSG00000260293	137.57	-0.311685	0.10431	0.000406729	0.00196501	ENSG00000260293	FALSE
ENSG00000214309	85.3003	-0.327013	0.109054	0.000407328	0.00196648	MBLAC1	FALSE
ENSG00000135045	279.109	0.28255	0.0928079	0.000407456	0.00196648	C9orf40	FALSE
ENSG00000284428	168.275	-0.39784	0.140109	0.000407367	0.00196648	ENSG00000284428	FALSE
ENSG00000186566	5997.27	-0.135247	0.0398511	0.000408154	0.00196917	GPATCH8	FALSE
ENSG00000082701	3079.93	0.136261	0.0401866	0.000408857	0.00197188	GSK3B	FALSE
ENSG00000165124	1941.73	-0.299168	0.0986164	0.0004099	0.00197554	SVEP1	FALSE
ENSG00000139737	2309.29	0.219345	0.069098	0.000409826	0.00197554	SLAIN1	FALSE
ENSG00000165029	513.041	0.359768	0.126075	0.000410202	0.00197631	ABCA1	FALSE
ENSG00000240731	246.723	-0.323372	0.107952	0.000411045	0.00197901	ENSG00000240731	FALSE
ENSG00000132005	269.978	-0.231774	0.0726491	0.000411023	0.00197901	RFX1	FALSE
ENSG00000004779	1972.07	-0.189618	0.057665	0.000413363	0.00198948	NDUFAB1	FALSE
ENSG00000176444	1926.26	-0.204689	0.0635976	0.000416234	0.00200191	CLK2	FALSE
ENSG00000126001	1848.99	-0.207004	0.0643083	0.000416136	0.00200191	CEP250	FALSE
ENSG00000125834	1155.44	0.186549	0.0587705	0.000416405	0.00200205	STK35	FALSE
ENSG00000133612	3152.23	-0.12004	0.0351093	0.000416678	0.00200267	AGAP3	FALSE
ENSG00000049239	870.032	-0.334184	0.111751	0.000419902	0.00201747	H6PD	FALSE
ENSG00000184216	643.265	-0.216061	0.0671524	0.000422375	0.00202865	IRAK1	FALSE
ENSG00000125835	916.625	-0.184311	0.0562065	0.000423295	0.00203167	SNRPB	FALSE
ENSG00000228315	989.44	-0.254608	0.0820409	0.00042326	0.00203167	GUSBP11	FALSE
ENSG00000134245	164.539	-0.35995	0.123651	0.000423975	0.00203424	WNT2B	FALSE
ENSG00000171720	2135.36	-0.219149	0.0687435	0.000424138	0.00203432	HDAC3	FALSE
ENSG00000132612	2097.92	-0.157736	0.0473492	0.000426427	0.00204389	VPS4A	FALSE
ENSG00000152439	257.196	-0.216063	0.0678444	0.000426339	0.00204389	ZNF773	FALSE
ENSG00000073605	1936.04	-0.225754	0.0716192	0.000426898	0.00204544	GSDMB	FALSE
ENSG00000124571	1316.65	-0.192714	0.059606	0.000427296	0.00204568	XPO5	FALSE
ENSG00000291112	564.043	0.236872	0.0757034	0.000427302	0.00204568	ENSG00000291112	FALSE
ENSG00000160961	1473.54	-0.24575	0.0801455	0.000427387	0.00204568	ZNF333	FALSE
ENSG00000005700	2097.75	0.185511	0.057132	0.000427702	0.00204648	IBTK	FALSE
ENSG00000144840	995.728	0.18739	0.05797	0.000429131	0.00205261	RABL3	FALSE
ENSG00000149923	881.491	-0.213851	0.066472	0.000430428	0.00205811	PPP4C	FALSE
ENSG00000137845	3020.96	0.24714	0.0800377	0.000432497	0.00206659	ADAM10	FALSE
ENSG00000181027	266.357	-0.219677	0.0694361	0.000432362	0.00206659	FKRP	FALSE
ENSG00000090674	253.927	-0.216584	0.0681802	0.000433099	0.00206876	MCOLN1	FALSE
ENSG00000165449	1492.62	0.37236	0.132176	0.000434568	0.00207506	SLC16A9	FALSE
ENSG00000215251	756.802	-0.238723	0.0773397	0.000434962	0.00207623	FASTKD5	FALSE
ENSG00000066455	926.803	-0.158307	0.047734	0.000435333	0.00207729	GOLGA5	FALSE
ENSG00000162618	189.09	0.335653	0.121276	0.000437149	0.00208524	ADGRL4	FALSE
ENSG00000286340	123.655	0.423285	0.157545	0.000438343	0.00209022	ENSG00000286340	FALSE
ENSG00000081853	136.813	0.308715	0.106465	0.00043866	0.00209102	PCDHGA2	FALSE
ENSG00000280057	71.1144	-0.40127	0.14197	0.000442572	0.00210823	ENSG00000280057	FALSE
ENSG00000107362	848.908	0.218402	0.0701874	0.000442429	0.00210823	ABHD17B	FALSE
ENSG00000132300	3522.11	0.123577	0.0364022	0.00044286	0.00210852	PTCD3	FALSE
ENSG00000127870	1525.29	0.222032	0.0714095	0.000442936	0.00210852	RNF6	FALSE
ENSG00000157540	2833.45	0.164476	0.0497351	0.000443533	0.00211064	DYRK1A	FALSE
ENSG00000129625	5681.01	0.14463	0.0432354	0.000445092	0.00211734	REEP5	FALSE
ENSG00000078674	6737.81	0.227619	0.0731166	0.000447408	0.00212763	PCM1	FALSE
ENSG00000249669	84.0594	-0.603335	0.245996	0.000450089	0.00213965	ENSG00000249669	TRUE
ENSG00000136542	681.663	0.365925	0.131351	0.00045077	0.00214216	GALNT5	FALSE
ENSG00000204428	336.009	-0.516089	0.193148	0.000452323	0.00214881	LY6G5C	FALSE
ENSG00000131848	103.953	-0.292957	0.0958124	0.000457095	0.00217073	ZSCAN5A	FALSE
ENSG00000089682	1223.42	0.168816	0.0515422	0.000457405	0.00217147	RBM41	FALSE
ENSG00000215041	970.644	-0.171015	0.0522895	0.000458338	0.00217516	NEURL4	FALSE
ENSG00000132424	12321.2	0.214968	0.0689298	0.000461483	0.00218929	PNISR	FALSE
ENSG00000166822	903.131	0.162025	0.0488662	0.000461631	0.00218929	TMEM170A	FALSE
ENSG00000140450	418.407	0.343621	0.121412	0.000462086	0.00219071	ARRDC4	FALSE
ENSG00000112659	1300.98	-0.163515	0.049483	0.000462253	0.00219075	CUL9	FALSE
ENSG00000014216	1392.46	-0.158265	0.047909	0.000463382	0.00219536	CAPN1	FALSE
ENSG00000135083	1644.64	-0.157363	0.0476394	0.000464448	0.00219966	CCNJL	FALSE
ENSG00000136738	1078.82	0.219439	0.0704753	0.000464722	0.00220021	STAM	FALSE
ENSG00000058799	584.376	-0.157924	0.0480471	0.000466919	0.00220986	YIPF1	FALSE
ENSG00000181315	217.517	0.252812	0.0826639	0.000468603	0.00221708	ZNF322	FALSE
ENSG00000250305	11896.1	0.246522	0.0810755	0.000470691	0.0022262	TRMT9B	FALSE
ENSG00000181444	41.4129	-0.422154	0.149892	0.000470907	0.00222647	ZNF467	FALSE
ENSG00000115935	364.577	0.292824	0.100499	0.000472034	0.00223104	WIPF1	FALSE
ENSG00000093000	1443.36	0.15478	0.0470614	0.000473392	0.0022367	NUP50	FALSE
ENSG00000100320	13955.4	0.100284	0.0293891	0.000473757	0.00223767	RBFOX2	FALSE
ENSG00000082516	656.259	0.137715	0.0406335	0.000473982	0.00223797	GEMIN5	FALSE
ENSG00000139725	323.546	-0.246176	0.0791253	0.000474919	0.00224164	RHOF	FALSE
ENSG00000160392	143.542	-0.246587	0.0810928	0.000475351	0.00224292	C19orf47	FALSE
ENSG00000164953	311.358	0.222871	0.0717075	0.000478818	0.00225851	TMEM67	FALSE
ENSG00000105738	579.723	0.275285	0.0943497	0.000479689	0.00226186	SIPA1L3	FALSE
ENSG00000196220	6083.13	-0.23767	0.0762293	0.000479986	0.00226245	SRGAP3	FALSE
ENSG00000188549	355.205	-0.359934	0.127505	0.00048014	0.00226245	CCDC9B	FALSE
ENSG00000270170	464.608	-0.216023	0.0682503	0.000480424	0.00226302	NCBP2AS2	FALSE
ENSG00000167962	400.198	-0.202523	0.0632855	0.000481449	0.00226709	ZNF598	FALSE
ENSG00000091483	2188.28	-0.173434	0.0530352	0.000482927	0.00227195	FH	FALSE
ENSG00000013619	511.298	0.288965	0.0977748	0.00048297	0.00227195	MAMLD1	FALSE
ENSG00000140830	593.017	0.191958	0.0601451	0.00048276	0.00227195	TXNL4B	FALSE
ENSG00000022976	345.115	-0.196843	0.0619683	0.000483402	0.00227321	ZNF839	FALSE
ENSG00000073921	4511.93	0.128117	0.0380897	0.000483928	0.00227492	PICALM	FALSE
ENSG00000198948	1040.78	0.323431	0.114117	0.000485269	0.00228045	MFAP3L	FALSE
ENSG00000058091	2652.45	0.208402	0.0659327	0.000487049	0.00228805	CDK14	FALSE
ENSG00000259343	165.612	0.383239	0.139204	0.00048807	0.00229207	ENSG00000259343	FALSE
ENSG00000213760	9849.28	0.190965	0.0599783	0.000489657	0.00229875	ATP6V1G2	FALSE
ENSG00000179796	2059.01	-0.224518	0.0715512	0.000490437	0.00230164	LRRC3B	FALSE
ENSG00000110446	87.7903	-0.358019	0.125525	0.000491316	0.00230499	SLC15A3	FALSE
ENSG00000133106	61.1077	-0.666861	0.2587	0.000493001	0.00231133	EPSTI1	TRUE
ENSG00000100083	1706.88	-0.155871	0.0474495	0.000492931	0.00231133	GGA1	FALSE
ENSG00000129103	1472.5	-0.241677	0.0788513	0.00049334	0.00231215	SUMF2	FALSE
ENSG00000117152	155.902	-0.623285	0.233489	0.000495003	0.00231761	RGS4	TRUE
ENSG00000197162	908.643	-0.155925	0.0479968	0.000494865	0.00231761	ZNF785	FALSE
ENSG00000203326	333.633	0.242453	0.0786315	0.000494728	0.00231761	ZNF525	FALSE
ENSG00000242474	83.7958	-0.488794	0.182208	0.000497759	0.00232973	ENSG00000242474	FALSE
ENSG00000066697	293.753	-0.257265	0.0839845	0.000498342	0.00233167	MSANTD3	FALSE
ENSG00000147144	645.927	-0.191824	0.0609406	0.00050034	0.00234023	CCDC120	FALSE
ENSG00000074964	2967.73	-0.209683	0.0667702	0.000501043	0.00234207	ARHGEF10L	FALSE
ENSG00000115289	523.238	-0.20969	0.0665382	0.000501237	0.00234207	PCGF1	FALSE
ENSG00000179021	384.1	0.298614	0.103563	0.000501237	0.00234207	C3orf38	FALSE
ENSG00000076053	335.358	0.257994	0.0868298	0.000502404	0.00234595	RBM7	FALSE
ENSG00000006282	1628	-0.230933	0.0739796	0.000502323	0.00234595	SPATA20	FALSE
ENSG00000176406	1543.98	0.232381	0.0760537	0.000502638	0.00234626	RIMS2	FALSE
ENSG00000198707	1340.78	0.268367	0.0909111	0.000503822	0.002351	CEP290	FALSE
ENSG00000166432	1270.93	0.343947	0.127257	0.000504186	0.00235191	ZMAT1	FALSE
ENSG00000143776	5664.67	0.138276	0.0416106	0.000504692	0.00235348	CDC42BPA	FALSE
ENSG00000132763	255.401	-0.256968	0.0865029	0.000505022	0.00235424	MMACHC	FALSE
ENSG00000013306	1143.45	-0.258128	0.0843915	0.000505323	0.00235485	SLC25A39	FALSE
ENSG00000149639	13096.4	-0.20632	0.0655526	0.00050659	0.00235997	SOGA1	FALSE
ENSG00000198563	6111.33	-0.237692	0.0767868	0.000507473	0.0023625	DDX39B	FALSE
ENSG00000146757	407.608	0.34384	0.122771	0.000507417	0.0023625	ZNF92	FALSE
ENSG00000133069	2989.88	-0.158568	0.0484813	0.00050884	0.00236808	TMCC2	FALSE
ENSG00000120519	162.905	0.260262	0.0873611	0.000510127	0.00237327	SLC10A7	FALSE
ENSG00000105662	3289.09	0.221387	0.0733538	0.000511019	0.00237663	CRTC1	FALSE
ENSG00000108384	739.733	-0.151342	0.0464427	0.00051138	0.00237752	RAD51C	FALSE
ENSG00000139266	939.35	-0.188781	0.0589314	0.000511696	0.00237819	MARCHF9	FALSE
ENSG00000128284	170.584	-0.368238	0.133298	0.000512014	0.00237888	APOL3	FALSE
ENSG00000186001	2327.63	-0.126133	0.037715	0.000513098	0.00238233	LRCH3	FALSE
ENSG00000175634	929.558	-0.237342	0.0762157	0.000512992	0.00238233	RPS6KB2	FALSE
ENSG00000204248	818.135	-0.411045	0.145771	0.000513588	0.00238381	COL11A2	FALSE
ENSG00000117620	715.179	0.207839	0.0668144	0.000515094	0.00238853	SLC35A3	FALSE
ENSG00000276234	1215.12	-0.131661	0.0396841	0.00051512	0.00238853	TADA2A	FALSE
ENSG00000134049	830.946	0.334148	0.119168	0.000514959	0.00238853	IER3IP1	FALSE
ENSG00000170584	600.96	0.237055	0.0783937	0.000516718	0.00239515	NUDCD2	FALSE
ENSG00000197969	2240.49	0.272277	0.092519	0.000518694	0.0024035	VPS13A	FALSE
ENSG00000151470	821.891	0.200314	0.0635909	0.000519532	0.00240659	C4orf33	FALSE
ENSG00000153339	2003.39	0.190075	0.0598576	0.00051977	0.00240689	TRAPPC8	FALSE
ENSG00000168765	1156.12	-0.225731	0.0719319	0.000520597	0.00240992	GSTM4	FALSE
ENSG00000146707	355.201	-0.29046	0.0984901	0.000521064	0.00241128	POMZP3	FALSE
ENSG00000154845	2018.21	-0.182436	0.0563412	0.000522968	0.00241929	PPP4R1	FALSE
ENSG00000128872	8200.72	0.145425	0.0442551	0.000523246	0.00241978	TMOD2	FALSE
ENSG00000197971	85238.6	0.59801	0.265833	0.000523851	0.00242177	MBP	TRUE
ENSG00000161057	2338.83	-0.134778	0.0404439	0.000524104	0.00242213	PSMC2	FALSE
ENSG00000092295	322.264	-0.273077	0.0912515	0.000525464	0.00242761	TGM1	FALSE
ENSG00000160752	2459.05	-0.245029	0.0798011	0.000526052	0.00242953	FDPS	FALSE
ENSG00000129559	1275.03	-0.16843	0.0518397	0.000527039	0.00243328	NEDD8	FALSE
ENSG00000143434	1747.15	-0.195747	0.0620525	0.000528925	0.00244118	SEMA6C	FALSE
ENSG00000156976	31958.5	0.215679	0.0702388	0.000530945	0.00244969	EIF4A2	FALSE
ENSG00000168393	363.431	-0.249449	0.0809867	0.000533399	0.0024602	DTYMK	FALSE
ENSG00000106789	813.99	-0.185107	0.0555891	0.000534123	0.00246272	CORO2A	FALSE
ENSG00000012061	1644.49	-0.151029	0.0459873	0.000535398	0.00246779	ERCC1	FALSE
ENSG00000175550	1097.09	-0.144899	0.0432443	0.000535864	0.00246912	DRAP1	FALSE
ENSG00000276136	48.202	-0.386728	0.136093	0.000537965	0.00247798	ENSG00000276136	FALSE
ENSG00000196361	5958.16	0.184903	0.0595968	0.000538201	0.00247825	ELAVL3	FALSE
ENSG00000085662	3142.49	-0.223303	0.071374	0.000538387	0.00247829	AKR1B1	FALSE
ENSG00000134986	12797.9	-0.220821	0.0705956	0.000538808	0.00247941	NREP	FALSE
ENSG00000118482	2807.14	0.174835	0.054474	0.000539277	0.00248074	PHF3	FALSE
ENSG00000188603	90.5233	-0.366114	0.131847	0.000540883	0.00248731	CLN3	FALSE
ENSG00000099377	72.4374	-0.409221	0.153841	0.000541823	0.00249081	HSD3B7	FALSE
ENSG00000064652	423.861	0.218275	0.0706286	0.000542139	0.00249145	SNX24	FALSE
ENSG00000087250	10086.6	0.260175	0.0882976	0.000544124	0.00249974	MT3	FALSE
ENSG00000132406	482.155	0.205052	0.0655328	0.000547499	0.00251442	TMEM128	FALSE
ENSG00000166313	8723.94	-0.16655	0.0512972	0.000547899	0.00251543	APBB1	FALSE
ENSG00000138623	1206.15	-0.325215	0.110906	0.000548119	0.00251561	SEMA7A	FALSE
ENSG00000125901	1023.93	-0.136427	0.0418805	0.000549473	0.00252099	MRPS26	FALSE
ENSG00000177479	3918.65	-0.169944	0.0525586	0.000550394	0.00252439	ARIH2	FALSE
ENSG00000141349	635.029	-0.13101	0.039126	0.000550857	0.00252568	G6PC3	FALSE
ENSG00000237973	4424.88	-0.906597	0.418797	0.000552208	0.00253104	MTCO1P12	TRUE
ENSG00000123999	84.8209	-0.410452	0.147857	0.000553139	0.00253365	INHA	FALSE
ENSG00000093167	2829.73	-0.166949	0.0517858	0.000553038	0.00253365	LRRFIP2	FALSE
ENSG00000157778	426.096	-0.190054	0.060394	0.000553756	0.00253564	PSMG3	FALSE
ENSG00000090686	5082.01	-0.197221	0.062192	0.000553994	0.0025359	USP48	FALSE
ENSG00000015171	5185.27	0.172324	0.0535849	0.000555007	0.00253921	ZMYND11	FALSE
ENSG00000185298	344.173	-0.208659	0.0662874	0.000555083	0.00253921	CCDC137	FALSE
ENSG00000163875	2319.72	0.163613	0.050678	0.000555463	0.00253999	MEAF6	FALSE
ENSG00000143799	3858.09	-0.176084	0.0544254	0.000555617	0.00253999	PARP1	FALSE
ENSG00000260448	48.881	-0.377404	0.135862	0.000556099	0.00254136	ENSG00000260448	FALSE
ENSG00000162971	593.071	0.192189	0.060989	0.000557183	0.00254548	TYW5	FALSE
ENSG00000035928	1491.35	-0.21202	0.0677677	0.000557411	0.00254569	RFC1	FALSE
ENSG00000117308	303.549	-0.223624	0.0728936	0.000557862	0.00254691	GALE	FALSE
ENSG00000165084	207.68	0.462093	0.177945	0.000558964	0.00255111	C8orf34	FALSE
ENSG00000197989	512.92	-0.23334	0.074974	0.000559187	0.00255129	SNHG12	FALSE
ENSG00000007923	1492.19	-0.179147	0.0561682	0.000560389	0.00255594	DNAJC11	FALSE
ENSG00000177679	7183.43	-0.170493	0.0528219	0.000561111	0.0025584	SRRM3	FALSE
ENSG00000236609	452.154	-0.223271	0.0721362	0.000561378	0.00255877	ZNF853	FALSE
ENSG00000139350	121.83	0.297096	0.103596	0.000561718	0.00255949	NEDD1	FALSE
ENSG00000146267	1702	0.159416	0.0494798	0.000562339	0.00256148	FAXC	FALSE
ENSG00000159256	1540.33	0.24444	0.0819727	0.000562616	0.0025619	MORC3	FALSE
ENSG00000224717	79.5169	-0.307616	0.108436	0.000564187	0.00256822	LEMD1-DT	FALSE
ENSG00000148700	5858.74	0.233051	0.0763155	0.000566467	0.00257776	ADD3	FALSE
ENSG00000004487	3075.44	-0.167993	0.0518804	0.000568132	0.00258449	KDM1A	FALSE
ENSG00000161217	1508.86	-0.13811	0.0419446	0.000568913	0.0025872	PCYT1A	FALSE
ENSG00000104946	2063.56	-0.206793	0.0660584	0.000569335	0.00258827	TBC1D17	FALSE
ENSG00000247556	28591.8	0.325517	0.117276	0.000569585	0.00258857	OIP5-AS1	FALSE
ENSG00000137815	3363.71	-0.145971	0.0454018	0.000570622	0.00259244	RTF1	FALSE
ENSG00000163485	769.682	-0.253599	0.0866433	0.000570838	0.00259257	ADORA1	FALSE
ENSG00000129151	448.916	-0.37918	0.138596	0.000571527	0.00259486	BBOX1	FALSE
ENSG00000289223	93.621	-0.266826	0.0892331	0.000573958	0.00260504	ENSG00000289223	FALSE
ENSG00000196116	784.195	-0.167013	0.0515721	0.000575053	0.00260917	TDRD7	FALSE
ENSG00000157191	578.554	-0.205221	0.0655456	0.000575524	0.0026096	NECAP2	FALSE
ENSG00000183111	1058.82	-0.2465	0.0816678	0.000575509	0.0026096	ARHGEF37	FALSE
ENSG00000143207	1057.42	-0.144943	0.0440193	0.000577655	0.00261842	COP1	FALSE
ENSG00000069020	543.101	0.194039	0.0620632	0.000579196	0.00262369	MAST4	FALSE
ENSG00000148468	2212.47	-0.207183	0.0659368	0.000579026	0.00262369	FAM171A1	FALSE
ENSG00000085465	705.196	-0.321289	0.11295	0.00058207	0.00263586	OVGP1	FALSE
ENSG00000138069	4041.13	0.158787	0.0489256	0.00058488	0.00264772	RAB1A	FALSE
ENSG00000125952	3334.52	0.173265	0.0544213	0.000585152	0.00264809	MAX	FALSE
ENSG00000273483	172.318	-0.269098	0.0905101	0.000585665	0.00264956	ENSG00000273483	FALSE
ENSG00000000419	871.727	0.154021	0.0476281	0.000586243	0.00265131	DPM1	FALSE
ENSG00000169660	524.643	-0.285823	0.09756	0.000586698	0.00265251	HEXD	FALSE
ENSG00000122707	501.812	0.199974	0.0641103	0.000587942	0.00265641	RECK	FALSE
ENSG00000155158	1571.19	0.343498	0.125827	0.000587858	0.00265641	TTC39B	FALSE
ENSG00000076242	1330.02	-0.153814	0.0475721	0.000591449	0.00267139	MLH1	FALSE
ENSG00000162694	974.48	0.237877	0.0793498	0.000596691	0.00269377	EXTL2	FALSE
ENSG00000217648	80.9019	-0.253724	0.0849683	0.00059679	0.00269377	LOC100131471	FALSE
ENSG00000224635	79.8663	-0.404874	0.149727	0.000599746	0.00270586	ENSG00000224635	FALSE
ENSG00000171466	844.99	-0.203809	0.0665795	0.000599857	0.00270586	ZNF562	FALSE
ENSG00000116005	1776.66	0.164926	0.0515218	0.000600735	0.00270721	PCYOX1	FALSE
ENSG00000110321	16896.9	0.190349	0.0604024	0.000600739	0.00270721	EIF4G2	FALSE
ENSG00000132821	477.639	0.270851	0.0942314	0.000600718	0.00270721	VSTM2L	FALSE
ENSG00000125170	872.541	-0.17995	0.0566566	0.000603472	0.00271864	DOK4	FALSE
ENSG00000042286	475.682	-0.261373	0.0892743	0.000605901	0.00272871	AIFM2	FALSE
ENSG00000138613	1022.2	0.184763	0.0586255	0.000606392	0.00273004	APH1B	FALSE
ENSG00000092820	633.883	-0.377765	0.135042	0.000608204	0.00273731	EZR	FALSE
ENSG00000143384	4102.13	0.156624	0.0488182	0.000609918	0.00274414	MCL1	FALSE
ENSG00000132604	1741.2	-0.142193	0.0437496	0.000611159	0.00274883	TERF2	FALSE
ENSG00000204899	865.363	0.380916	0.148907	0.00061195	0.0027515	MZT1	FALSE
ENSG00000116906	1798.05	-0.132482	0.0397518	0.000613108	0.00275537	GNPAT	FALSE
ENSG00000169372	238.424	-0.217687	0.0714544	0.000613205	0.00275537	CRADD	FALSE
ENSG00000118496	401.504	0.319701	0.116648	0.000613505	0.00275583	FBXO30	FALSE
ENSG00000196547	6174.3	-0.195356	0.0620146	0.000616801	0.00276974	MAN2A2	FALSE
ENSG00000116209	5411.52	0.135497	0.0413697	0.000618108	0.00277472	TMEM59	FALSE
ENSG00000087263	1071.76	-0.112425	0.0349105	0.000619289	0.00277913	OGFOD1	FALSE
ENSG00000124177	2377.01	0.154635	0.0478919	0.000622308	0.00279178	CHD6	FALSE
ENSG00000163728	1470.85	0.33024	0.11995	0.000624532	0.00280085	TTC14	FALSE
ENSG00000138036	559.645	0.212117	0.0704171	0.000626396	0.00280831	DYNC2LI1	FALSE
ENSG00000166337	533.615	-0.188972	0.0606293	0.000627833	0.00281384	TAF10	FALSE
ENSG00000112033	974.75	0.135019	0.0419031	0.00062833	0.00281517	PPARD	FALSE
ENSG00000258559	171.693	-0.249572	0.0844734	0.00062887	0.00281668	ENSG00000258559	FALSE
ENSG00000273274	121.216	-0.348095	0.126119	0.000629304	0.00281772	ZBTB8B	FALSE
ENSG00000166199	538.947	-0.243507	0.0800746	0.000629641	0.00281832	ALKBH3	FALSE
ENSG00000147724	1411.65	-0.260809	0.0874707	0.000631133	0.0028241	FAM135B	FALSE
ENSG00000170743	961.64	-0.26665	0.090828	0.000632135	0.00282767	SYT9	FALSE
ENSG00000018408	433.641	0.315141	0.112623	0.000634991	0.00283909	WWTR1	FALSE
ENSG00000037241	237.853	-0.211669	0.0680906	0.000635093	0.00283909	RPL26L1	FALSE
ENSG00000067445	1461.57	-0.289451	0.0985405	0.000635962	0.00284206	TRO	FALSE
ENSG00000110536	325.29	-0.217499	0.0711471	0.000638302	0.0028516	PTPMT1	FALSE
ENSG00000112282	2024.94	0.195218	0.0635043	0.000641967	0.00286705	MED23	FALSE
ENSG00000120265	3832.89	0.165716	0.0516544	0.000642238	0.00286735	PCMT1	FALSE
ENSG00000070785	833.511	-0.171434	0.0542529	0.000642471	0.00286747	EIF2B3	FALSE
ENSG00000004142	2542	-0.120548	0.0364398	0.000647038	0.00288693	POLDIP2	FALSE
ENSG00000204439	464.025	-0.205621	0.0669615	0.000647312	0.00288723	C6orf47	FALSE
ENSG00000287769	77.226	-0.285631	0.0994556	0.000647583	0.00288751	ENSG00000287769	FALSE
ENSG00000172260	2573.93	0.247667	0.0844312	0.000648993	0.00288807	NEGR1	FALSE
ENSG00000082269	971.975	0.309621	0.11228	0.000648723	0.00288807	FAM135A	FALSE
ENSG00000167393	180.429	-0.324872	0.113971	0.000648093	0.00288807	PPP2R3B	FALSE
ENSG00000021645	9335.07	0.185471	0.0568057	0.000648562	0.00288807	NRXN3	FALSE
ENSG00000092929	267.275	0.366544	0.142661	0.000649158	0.00288807	UNC13D	FALSE
ENSG00000108960	380.222	0.227715	0.076754	0.000649094	0.00288807	MMD	FALSE
ENSG00000225465	694.316	0.304782	0.10942	0.000648336	0.00288807	ENSG00000225465	FALSE
ENSG00000113328	1018.79	0.270806	0.0921091	0.000650187	0.00289172	CCNG1	FALSE
ENSG00000009413	4037.1	0.208693	0.0681666	0.000650936	0.00289413	REV3L	FALSE
ENSG00000249437	121.635	-0.419023	0.154307	0.000651382	0.00289427	NAIP	FALSE
ENSG00000235989	77.2405	-0.430407	0.166362	0.000651373	0.00289427	MORC2-AS1	FALSE
ENSG00000221821	54.2724	-0.329905	0.116736	0.000654371	0.00290662	C6orf226	FALSE
ENSG00000164048	1335.03	-0.238396	0.0799232	0.000655091	0.00290806	ZNF589	FALSE
ENSG00000171861	290.661	-0.21395	0.0699581	0.000655111	0.00290806	MRM3	FALSE
ENSG00000006025	519.651	-0.198749	0.0637422	0.000655469	0.00290872	OSBPL7	FALSE
ENSG00000167264	235.38	-0.234247	0.0779863	0.000656323	0.00291158	DUS2	FALSE
ENSG00000115661	393.788	-0.244042	0.0809841	0.000656712	0.00291238	STK16	FALSE
ENSG00000143740	1108.55	-0.162929	0.0510049	0.000659524	0.00292383	SNAP47	FALSE
ENSG00000250120	177.056	0.397581	0.152808	0.000659772	0.00292383	PCDHA10	FALSE
ENSG00000213859	309.477	-0.219987	0.0737276	0.000659923	0.00292383	KCTD11	FALSE
ENSG00000133895	974.731	-0.146614	0.0461511	0.000660591	0.00292587	MEN1	FALSE
ENSG00000162959	83.7052	0.49276	0.209017	0.00066091	0.00292635	MEMO1	FALSE
ENSG00000133216	147.587	-0.343396	0.123239	0.000661353	0.00292738	EPHB2	FALSE
ENSG00000198026	1113.55	-0.130893	0.0401546	0.000664135	0.00293876	ZNF335	FALSE
ENSG00000172572	612.521	0.427763	0.169822	0.000664633	0.00294003	PDE3A	FALSE
ENSG00000150967	524.459	-0.170298	0.0539009	0.000666465	0.0029472	ABCB9	FALSE
ENSG00000116539	5436.14	0.143899	0.0447225	0.000668325	0.00295449	ASH1L	FALSE
ENSG00000025796	2110.74	0.163684	0.0514119	0.000669101	0.00295698	SEC63	FALSE
ENSG00000144671	60.4286	-0.415804	0.156347	0.000670667	0.00296296	SLC22A14	FALSE
ENSG00000087258	9160.86	0.156137	0.0490341	0.000671972	0.00296779	GNAO1	FALSE
ENSG00000267519	55.4664	-0.427588	0.163479	0.000672214	0.00296792	ENSG00000267519	FALSE
ENSG00000163683	1997.51	0.219465	0.0736186	0.00067464	0.00297674	SMIM14	FALSE
ENSG00000105849	447.549	0.236501	0.0805951	0.000674509	0.00297674	POLR1F	FALSE
ENSG00000140400	2563.3	-0.207102	0.0669683	0.000676589	0.0029844	MAN2C1	FALSE
ENSG00000115207	1506.97	-0.176788	0.0562651	0.00067924	0.00299504	GTF3C2	FALSE
ENSG00000187164	2722.07	0.293951	0.105066	0.000679646	0.00299504	SHTN1	FALSE
ENSG00000141446	702.221	0.177982	0.056592	0.000679524	0.00299504	ESCO1	FALSE
ENSG00000164896	1319.71	-0.185113	0.0594675	0.000680344	0.00299717	FASTK	FALSE
ENSG00000168924	1133.88	-0.188258	0.0607864	0.00068165	0.00300197	LETM1	FALSE
ENSG00000073670	4012.77	-0.214099	0.0704583	0.000684767	0.00301475	ADAM11	FALSE
ENSG00000242553	48.7991	-0.337803	0.121584	0.00068663	0.00302199	ENSG00000242553	FALSE
ENSG00000153006	754.298	0.233915	0.0815429	0.000689472	0.00303354	SREK1IP1	FALSE
ENSG00000124006	1778.9	-0.218867	0.072322	0.000690877	0.00303877	OBSL1	FALSE
ENSG00000151789	2164.05	0.212564	0.0703856	0.000696233	0.00306067	ZNF385D	FALSE
ENSG00000080709	525.1	-0.24433	0.0823756	0.000696392	0.00306067	KCNN2	FALSE
ENSG00000179151	1165.12	-0.15082	0.0459701	0.000696515	0.00306067	EDC3	FALSE
ENSG00000137726	6087.38	-0.167834	0.0529707	0.000697009	0.00306188	FXYD6	FALSE
ENSG00000279457	196.512	-0.359588	0.131589	0.000698844	0.00306897	ENSG00000279457	FALSE
ENSG00000113734	229.311	-0.178876	0.0576306	0.000699686	0.00307024	BNIP1	FALSE
ENSG00000168116	359.706	0.292362	0.104965	0.000699793	0.00307024	KIAA1586	FALSE
ENSG00000183878	728.097	0.17101	0.0544763	0.000699675	0.00307024	UTY	FALSE
ENSG00000106477	414.375	0.249554	0.0860531	0.000702899	0.00308289	CEP41	FALSE
ENSG00000272056	70.5161	-0.296897	0.105048	0.000703171	0.00308306	ENSG00000272056	FALSE
ENSG00000121073	1089.73	-0.204046	0.0661611	0.000703378	0.00308306	SLC35B1	FALSE
ENSG00000123505	3443.19	0.183123	0.0590866	0.000704799	0.00308832	AMD1	FALSE
ENSG00000141664	846.31	0.229395	0.0765961	0.000706751	0.00309589	ZCCHC2	FALSE
ENSG00000149182	3994.66	-0.148499	0.0469713	0.000708135	0.00310098	ARFGAP2	FALSE
ENSG00000076321	548.295	0.187815	0.061205	0.000709345	0.00310298	KLHL20	FALSE
ENSG00000095787	12340	0.167002	0.0532325	0.000709437	0.00310298	WAC	FALSE
ENSG00000185324	1228.99	-0.229827	0.0766123	0.00070948	0.00310298	CDK10	FALSE
ENSG00000100228	220.805	0.276465	0.0986034	0.000709434	0.00310298	RAB36	FALSE
ENSG00000165197	97.5573	-0.27788	0.0979891	0.000711287	0.0031099	VEGFD	FALSE
ENSG00000102109	212.041	0.292404	0.107061	0.000713359	0.00311603	PCSK1N	FALSE
ENSG00000167283	1746.89	0.183671	0.0588839	0.000713156	0.00311603	ATP5MG	FALSE
ENSG00000126746	1907.23	-0.157486	0.0496774	0.000712979	0.00311603	ZNF384	FALSE
ENSG00000158169	985.559	-0.342919	0.122979	0.00071456	0.00312006	FANCC	FALSE
ENSG00000196689	780.716	-0.171348	0.0542361	0.00071473	0.00312006	TRPV1	FALSE
ENSG00000156802	301.775	0.242955	0.0817357	0.000717105	0.00312945	ATAD2	FALSE
ENSG00000164366	811.348	-0.215986	0.0715939	0.000717586	0.00313057	CCDC127	FALSE
ENSG00000174652	1925.54	-0.353972	0.128729	0.000718162	0.0031321	ZNF266	FALSE
ENSG00000157593	772.849	-0.232159	0.0769793	0.000718599	0.00313303	SLC35B2	FALSE
ENSG00000166477	927.643	-0.194595	0.0629917	0.000729563	0.00317984	LEO1	FALSE
ENSG00000082781	1047.55	-0.188966	0.0607643	0.000732725	0.00319262	ITGB5	FALSE
ENSG00000112290	2248.12	0.204508	0.0679075	0.000733292	0.00319409	WASF1	FALSE
ENSG00000086504	681.48	-0.187561	0.0604323	0.00073424	0.00319722	MRPL28	FALSE
ENSG00000166484	213.603	-0.223522	0.074756	0.000735717	0.00320265	MAPK7	FALSE
ENSG00000112511	2798.02	-0.197294	0.0638484	0.000737069	0.00320754	PHF1	FALSE
ENSG00000185869	169.599	-0.258064	0.0897918	0.00073782	0.00320981	ZNF829	FALSE
ENSG00000181827	1362.52	0.196142	0.0645522	0.000739573	0.00321643	RFX7	FALSE
ENSG00000154370	1767.9	-0.221504	0.0733304	0.000743501	0.0032325	TRIM11	FALSE
ENSG00000129351	6753.7	-0.136397	0.0431549	0.000744026	0.00323377	ILF3	FALSE
ENSG00000135900	714.595	-0.173124	0.0553773	0.00074467	0.00323557	MRPL44	FALSE
ENSG00000271254	745.965	-0.291263	0.103127	0.000745725	0.00323914	LOC102724250	FALSE
ENSG00000010165	912.627	-0.201899	0.0665152	0.000747775	0.00324704	METTL13	FALSE
ENSG00000005175	1044.02	0.188428	0.061088	0.000749028	0.00325146	RPAP3	FALSE
ENSG00000233223	265.627	-0.266633	0.0921501	0.00075009	0.00325506	LOC100996842	FALSE
ENSG00000269934	178.898	0.300217	0.109073	0.000750953	0.00325779	ENSG00000269934	FALSE
ENSG00000087152	2260.22	-0.156259	0.0491726	0.000751577	0.00325948	ATXN7L3	FALSE
ENSG00000183624	1518.49	-0.163944	0.0519103	0.000752137	0.0032609	HMCES	FALSE
ENSG00000144028	7191.11	-0.178431	0.0569423	0.000752766	0.00326261	SNRNP200	FALSE
ENSG00000166165	12558.8	-0.156036	0.0491289	0.000754584	0.00326947	CKB	FALSE
ENSG00000068971	3735.21	-0.154983	0.0489698	0.000758814	0.00328614	PPP2R5B	FALSE
ENSG00000197879	714.563	-0.158022	0.0501494	0.000758902	0.00328614	MYO1C	FALSE
ENSG00000072121	1748.4	-0.197068	0.0645832	0.000759832	0.00328915	ZFYVE26	FALSE
ENSG00000173114	999.421	0.240416	0.0826801	0.000760816	0.00329136	LRRN3	FALSE
ENSG00000279059	661.2	0.21366	0.0711958	0.000760639	0.00329136	ENSG00000279059	FALSE
ENSG00000101079	10366.8	-0.218095	0.0722695	0.00076338	0.00330143	NDRG3	FALSE
ENSG00000083635	208.042	0.243824	0.084801	0.000764871	0.00330685	NUFIP1	FALSE
ENSG00000166526	913.004	-0.181324	0.0585091	0.000765148	0.00330703	ZNF3	FALSE
ENSG00000181938	367.908	-0.259261	0.0894597	0.00076568	0.0033083	GINS3	FALSE
ENSG00000163126	144.054	-0.254618	0.0880607	0.000766361	0.00331021	ANKRD23	FALSE
ENSG00000185420	709.643	-0.229344	0.0762956	0.000768602	0.00331887	SMYD3	FALSE
ENSG00000224790	157.008	-0.392378	0.150353	0.000771102	0.00332863	ENSG00000224790	FALSE
ENSG00000215397	257.88	0.397214	0.165136	0.000775477	0.00334648	SCRT2	FALSE
ENSG00000125944	4190.87	0.203441	0.0666362	0.000776463	0.0033497	HNRNPR	FALSE
ENSG00000183155	430.583	-0.208531	0.0691379	0.000777456	0.00335179	RABIF	FALSE
ENSG00000168255	63.3147	-0.54795	0.224254	0.000778114	0.00335179	POLR2J3-UPK3BL2	FALSE
ENSG00000065150	4576.12	0.136268	0.0426462	0.000777872	0.00335179	IPO5	FALSE
ENSG00000179364	3237.13	-0.16434	0.0522226	0.00077815	0.00335179	PACS2	FALSE
ENSG00000291117	175.975	-0.274305	0.0952955	0.000777835	0.00335179	ENSG00000291117	FALSE
ENSG00000144021	3394.36	-0.155431	0.0488919	0.000778757	0.00335337	CIAO1	FALSE
ENSG00000121481	391.595	0.281438	0.101322	0.000779724	0.00335409	RNF2	FALSE
ENSG00000176101	458.794	-0.142073	0.0446746	0.000779545	0.00335409	SSNA1	FALSE
ENSG00000175287	422.595	-0.529198	0.210054	0.000779886	0.00335409	PHYHD1	FALSE
ENSG00000073169	859.639	-0.225162	0.075489	0.000779255	0.00335409	SELENOO	FALSE
ENSG00000101052	628.487	-0.158204	0.049958	0.000784289	0.00337199	IFT52	FALSE
ENSG00000135972	783.549	-0.168528	0.0542511	0.0007889	0.00339076	MRPS9	FALSE
ENSG00000112186	1311.54	0.383253	0.150261	0.000789572	0.00339261	CAP2	FALSE
ENSG00000180398	3783.53	0.186125	0.0606133	0.000790091	0.0033933	MCFD2	FALSE
ENSG00000169021	2458.82	-0.20222	0.0659247	0.000790221	0.0033933	UQCRFS1	FALSE
ENSG00000144647	1691.81	-0.208965	0.0687394	0.00079083	0.00339383	POMGNT2	FALSE
ENSG00000078668	5885.25	-0.151563	0.0519055	0.000790645	0.00339383	VDAC3	FALSE
ENSG00000061273	852.4	-0.185736	0.0600025	0.000793551	0.00340446	HDAC7	FALSE
ENSG00000166503	2731.72	0.168814	0.0543556	0.000794295	0.0034066	HDGFL3	FALSE
ENSG00000148719	1283.19	-0.137799	0.0433023	0.000796067	0.00341315	DNAJB12	FALSE
ENSG00000205593	905.087	-0.204154	0.0672219	0.000800441	0.00343085	DENND6B	FALSE
ENSG00000166340	3467.28	0.230869	0.078891	0.000802702	0.00343845	TPP1	FALSE
ENSG00000122965	806.697	-0.233739	0.0787834	0.000802709	0.00343845	RBM19	FALSE
ENSG00000134882	871.917	-0.139822	0.0434666	0.000804666	0.00344578	UBAC2	FALSE
ENSG00000197142	432.475	0.409273	0.170896	0.000805023	0.00344625	ACSL5	FALSE
ENSG00000197451	1471.44	-0.199978	0.0655476	0.000805667	0.00344795	HNRNPAB	FALSE
ENSG00000136856	563.447	-0.220072	0.0738215	0.000807987	0.00345682	SLC2A8	FALSE
ENSG00000185010	279.578	0.252036	0.0889654	0.00080999	0.00346326	F8	FALSE
ENSG00000157350	793.021	-0.154303	0.0493864	0.000809874	0.00346326	ST3GAL2	FALSE
ENSG00000167565	145.905	-0.268826	0.0937269	0.000810754	0.00346547	SERTAD3	FALSE
ENSG00000169255	1582.99	0.219829	0.0741748	0.000811669	0.00346725	B3GALNT1	FALSE
ENSG00000198060	1029.04	0.164159	0.0518727	0.000811496	0.00346725	MARCHF5	FALSE
ENSG00000221838	433.409	-0.198455	0.0655418	0.000814209	0.00347703	AP4M1	FALSE
ENSG00000105127	1099.72	-0.229417	0.0772135	0.000814654	0.00347787	AKAP8	FALSE
ENSG00000172350	1258.96	-0.186391	0.060884	0.00081637	0.00348413	ABCG4	FALSE
ENSG00000077549	4807.74	-0.122748	0.0380346	0.000817143	0.00348636	CAPZB	FALSE
ENSG00000178053	458.066	0.289507	0.104266	0.000819893	0.00349702	MLF1	FALSE
ENSG00000182544	422.797	-0.238953	0.0820555	0.00082107	0.00350097	MFSD5	FALSE
ENSG00000204084	1925.71	-0.24153	0.0834544	0.000822249	0.00350493	INPP5B	FALSE
ENSG00000005206	924.09	-0.232332	0.0779071	0.000822793	0.00350617	SPPL2B	FALSE
ENSG00000177034	1398.14	0.193505	0.0641222	0.000825588	0.00351701	MTX3	FALSE
ENSG00000266910	112.087	-0.308549	0.110044	0.000826287	0.00351891	ENSG00000266910	FALSE
ENSG00000147649	2967.32	0.144702	0.0459852	0.000826963	0.00352071	MTDH	FALSE
ENSG00000164106	1876.58	0.324633	0.121736	0.000827749	0.00352299	SCRG1	FALSE
ENSG00000162972	230.98	-0.174322	0.0567224	0.000829084	0.00352759	MAIP1	FALSE
ENSG00000106415	1796.29	0.342388	0.130122	0.000830544	0.00353239	GLCCI1	FALSE
ENSG00000040633	758.579	-0.199508	0.0658159	0.000830717	0.00353239	PHF23	FALSE
ENSG00000162601	1481.44	0.223702	0.0760468	0.000834367	0.00354468	MYSM1	FALSE
ENSG00000146085	1529.89	0.156558	0.0501139	0.000834372	0.00354468	MMUT	FALSE
ENSG00000197381	5405.63	-0.188845	0.0615518	0.000833984	0.00354468	ADARB1	FALSE
ENSG00000176542	1058.43	0.17169	0.056017	0.000840383	0.00356913	USF3	FALSE
ENSG00000180198	207.204	-0.266399	0.0948918	0.000841477	0.00357269	RCC1	FALSE
ENSG00000138794	142.507	-0.354047	0.130358	0.000844345	0.00358377	CASP6	FALSE
ENSG00000234545	695.967	0.210682	0.0708462	0.000847724	0.00359702	FAM133B	FALSE
ENSG00000119778	588.385	0.215855	0.072781	0.00085398	0.00362247	ATAD2B	FALSE
ENSG00000175104	1003.18	0.217737	0.0737621	0.000855392	0.00362735	TRAF6	FALSE
ENSG00000204316	231.641	-0.302378	0.108904	0.000856325	0.0036302	MRPL38	FALSE
ENSG00000141198	292.016	0.258203	0.0919116	0.000857227	0.00363292	TOM1L1	FALSE
ENSG00000168827	2582.88	0.190937	0.0635366	0.000857813	0.0036343	GFM1	FALSE
ENSG00000271614	165.925	0.424388	0.177683	0.000859598	0.00364076	ATP2B1-AS1	FALSE
ENSG00000179542	1714	0.369355	0.14448	0.000863077	0.00365438	SLITRK4	FALSE
ENSG00000119523	732.213	0.175791	0.0572281	0.000865352	0.0036619	ALG2	FALSE
ENSG00000166845	136.15	0.346041	0.134133	0.000865377	0.0036619	C18orf54	FALSE
ENSG00000072134	2424.54	0.155639	0.0505135	0.000867161	0.00366833	EPN2	FALSE
ENSG00000149262	888.15	-0.141631	0.0446338	0.000867482	0.00366858	INTS4	FALSE
ENSG00000233058	600.487	-0.194502	0.0644973	0.000868249	0.00367071	ENSG00000233058	FALSE
ENSG00000186166	2000.09	-0.242051	0.0826432	0.000869846	0.00367635	CENATAC	FALSE
ENSG00000082213	763.513	0.234815	0.0816031	0.0008709	0.00367746	C5orf22	FALSE
ENSG00000185238	412.151	0.201029	0.0676036	0.000870603	0.00367746	PRMT3	FALSE
ENSG00000081181	703.39	-0.255916	0.0877021	0.000870668	0.00367746	ARG2	FALSE
ENSG00000166024	562.876	-0.174071	0.0567907	0.000872216	0.0036819	R3HCC1L	FALSE
ENSG00000161996	382.876	-0.20445	0.0678944	0.000872726	0.00368294	WDR90	FALSE
ENSG00000186469	1034.67	0.377166	0.148644	0.000875048	0.00369162	GNG2	FALSE
ENSG00000166676	232.478	-0.326661	0.122699	0.000876194	0.00369534	TVP23A	FALSE
ENSG00000115944	3145.56	0.162436	0.0521508	0.000878606	0.00370439	COX7A2L	FALSE
ENSG00000149970	5846.97	0.207107	0.0700846	0.000879129	0.00370547	CNKSR2	FALSE
ENSG00000170500	7463.67	0.152433	0.0486396	0.000882862	0.00371671	LONRF2	FALSE
ENSG00000114126	1673.72	-0.158256	0.0518174	0.000882345	0.00371671	TFDP2	FALSE
ENSG00000158560	4815.15	0.183109	0.0602247	0.000882841	0.00371671	DYNC1I1	FALSE
ENSG00000005810	6646.81	0.146805	0.0469329	0.000882461	0.00371671	MYCBP2	FALSE
ENSG00000163995	607.323	-0.174062	0.0565551	0.000883821	0.00371962	ABLIM2	FALSE
ENSG00000157326	138.869	-0.269079	0.0952857	0.000884543	0.00372154	DHRS4	FALSE
ENSG00000138311	907.385	0.337859	0.127223	0.000885035	0.00372249	ZNF365	FALSE
ENSG00000173546	191.9	0.315215	0.120883	0.000885348	0.00372268	CSPG4	FALSE
ENSG00000159086	2763.14	0.195071	0.0645673	0.000886043	0.00372448	PAXBP1	FALSE
ENSG00000112787	1246.04	-0.182278	0.0592864	0.000888934	0.00373551	FBRSL1	FALSE
ENSG00000101166	799.87	0.233974	0.0826956	0.00089344	0.00375331	PRELID3B	FALSE
ENSG00000133250	91.1787	-0.226519	0.0771282	0.000897597	0.00376964	ZNF414	FALSE
ENSG00000006715	1895.21	0.150385	0.048348	0.000902527	0.0037892	VPS41	FALSE
ENSG00000166261	721.956	-0.21155	0.0719156	0.000909132	0.00381578	ZNF202	FALSE
ENSG00000107147	3135	-0.281207	0.0994521	0.000909812	0.00381687	KCNT1	FALSE
ENSG00000138600	517.848	0.240654	0.0847049	0.000909939	0.00381687	SPPL2A	FALSE
ENSG00000287737	731.847	-0.216935	0.0746565	0.000910257	0.00381706	ENSG00000287737	FALSE
ENSG00000288596	235.669	-0.215696	0.0738719	0.000911357	0.00381937	C8orf44	FALSE
ENSG00000123064	377.123	-0.179653	0.0588963	0.000911221	0.00381937	DDX54	FALSE
ENSG00000123080	181.547	0.291107	0.107184	0.000917413	0.0038436	CDKN2C	FALSE
ENSG00000237489	56.9571	-0.427241	0.171977	0.000923427	0.00386763	C10orf143	FALSE
ENSG00000142039	544.937	-0.199832	0.0671508	0.000924217	0.00386978	CCDC97	FALSE
ENSG00000124275	1101.35	0.174256	0.0572815	0.000927525	0.00388246	MTRR	FALSE
ENSG00000183496	97.0476	0.313047	0.119325	0.000929222	0.0038884	MEX3B	FALSE
ENSG00000154556	1121.23	0.313997	0.116323	0.000932401	0.00389936	SORBS2	FALSE
ENSG00000245526	2058.61	0.265452	0.0960774	0.000932211	0.00389936	LINC00461	FALSE
ENSG00000273419	120.957	-0.255685	0.0897647	0.000932746	0.00389963	ENSG00000273419	FALSE
ENSG00000151491	878.412	0.230673	0.0800254	0.000935396	0.00390954	EPS8	FALSE
ENSG00000183654	135.375	-0.358669	0.137292	0.000935879	0.00391039	MARCHF11	FALSE
ENSG00000168209	3328.84	0.368656	0.144105	0.000939369	0.00392379	DDIT4	FALSE
ENSG00000075426	882.054	0.331909	0.125943	0.000940154	0.00392589	FOSL2	FALSE
ENSG00000074181	191.874	-0.33299	0.124907	0.000940758	0.00392724	NOTCH3	FALSE
ENSG00000151748	592.126	0.17898	0.0586638	0.000941061	0.00392733	SAV1	FALSE
ENSG00000142327	412.651	-0.187614	0.0623946	0.000943967	0.00393828	RNPEPL1	FALSE
ENSG00000186260	818.489	0.213338	0.0735482	0.000944554	0.00393837	MRTFB	FALSE
ENSG00000239672	548.733	-0.22097	0.0759626	0.000944491	0.00393837	NME1	FALSE
ENSG00000136908	697.888	-0.159425	0.051603	0.000945499	0.00394114	DPM2	FALSE
ENSG00000163125	2453.89	0.136806	0.043881	0.000946868	0.00394566	RPRD2	FALSE
ENSG00000108021	1807.59	0.160596	0.0521722	0.000949236	0.00395435	TASOR2	FALSE
ENSG00000221829	664.129	-0.217746	0.0739865	0.000950267	0.00395746	FANCG	FALSE
ENSG00000178026	309.629	-0.19561	0.0671753	0.000950988	0.00395928	LRRC75B	FALSE
ENSG00000144619	795.041	0.281829	0.102153	0.000951781	0.00396126	CNTN4	FALSE
ENSG00000064300	571.954	0.385817	0.158276	0.000952031	0.00396126	NGFR	FALSE
ENSG00000099910	837.749	-0.155381	0.0505451	0.000953714	0.00396708	KLHL22	FALSE
ENSG00000143977	644.721	-0.132849	0.0421183	0.000957161	0.00398023	SNRPG	FALSE
ENSG00000159348	1155.23	-0.1443	0.046043	0.000962075	0.00399947	CYB5R1	FALSE
ENSG00000119392	1578.6	-0.200743	0.0668392	0.00096487	0.00400989	GLE1	FALSE
ENSG00000172500	1503.96	-0.135712	0.0415345	0.00096692	0.00401721	FIBP	FALSE
ENSG00000164588	974.707	0.247043	0.0880186	0.000967276	0.00401749	HCN1	FALSE
ENSG00000112584	1661.75	0.128318	0.0423596	0.000973347	0.00404151	FAM120B	FALSE
ENSG00000179335	1671.16	-0.136063	0.043163	0.000974455	0.0040449	CLK3	FALSE
ENSG00000092470	312.238	-0.209446	0.0705671	0.000975303	0.00404722	WDR76	FALSE
ENSG00000125863	2114.49	-0.121801	0.0384978	0.000980316	0.00406681	MKKS	FALSE
ENSG00000070759	336.546	-0.190938	0.0643095	0.000981862	0.0040708	TESK2	FALSE
ENSG00000215114	1923.17	0.16826	0.0551683	0.000981854	0.0040708	UBXN2B	FALSE
ENSG00000158201	752.485	0.294492	0.111086	0.000982353	0.00407162	ABHD3	FALSE
ENSG00000196586	2929.59	0.15953	0.0521171	0.000983532	0.0040753	MYO6	FALSE
ENSG00000115091	2579.74	0.148625	0.0481732	0.000984194	0.00407677	ACTR3	FALSE
ENSG00000095564	1877.51	0.217481	0.0744948	0.000984472	0.00407677	BTAF1	FALSE
ENSG00000144712	402.633	-0.207936	0.0701194	0.000985173	0.00407725	CAND2	FALSE
ENSG00000151718	295.812	0.328187	0.125365	0.000984889	0.00407725	WWC2	FALSE
ENSG00000162032	1290.48	-0.178501	0.0588264	0.000986672	0.00408225	SPSB3	FALSE
ENSG00000080822	5177.56	0.276001	0.10181	0.000990803	0.00409812	CLDND1	FALSE
ENSG00000262484	55.606	-0.389153	0.153933	0.000995789	0.00411752	CCER2	FALSE
ENSG00000100387	2085.76	-0.140707	0.0448718	0.000996341	0.00411858	RBX1	FALSE
ENSG00000180881	594.526	0.256984	0.0942709	0.000998031	0.00412435	CAPS2	FALSE
ENSG00000108588	2917.07	0.13672	0.0481665	0.00100095	0.0041352	CCDC47	FALSE
ENSG00000145284	12795.3	0.205613	0.0699676	0.00100671	0.00415527	SCD5	FALSE
ENSG00000250722	4405.33	0.297824	0.111377	0.00100666	0.00415527	SELENOP	FALSE
ENSG00000130741	3302.74	0.163457	0.0536405	0.00100646	0.00415527	EIF2S3	FALSE
ENSG00000142082	1256.45	-0.152887	0.0499556	0.00100863	0.00416199	SIRT3	FALSE
ENSG00000272989	115.265	-0.390343	0.156828	0.00100965	0.00416376	ENSG00000272989	FALSE
ENSG00000133687	443.003	0.322409	0.12514	0.00100966	0.00416376	TMTC1	FALSE
ENSG00000167981	185.739	0.256463	0.0918217	0.00101089	0.00416761	ZNF597	FALSE
ENSG00000107815	303.031	-0.244142	0.0862611	0.0010112	0.00416764	TWNK	FALSE
ENSG00000173210	5258.44	-0.17997	0.0593917	0.00101275	0.00417279	ABLIM3	FALSE
ENSG00000196652	1023.35	-0.188615	0.0628415	0.00101544	0.00418266	ZKSCAN5	FALSE
ENSG00000141232	840.804	0.207452	0.0693854	0.00101743	0.0041896	TOB1	FALSE
ENSG00000154217	2061.89	0.178183	0.059188	0.00101848	0.00419269	PITPNC1	FALSE
ENSG00000021776	1904.22	0.15916	0.0517522	0.00101882	0.00419288	AQR	FALSE
ENSG00000261609	1204.17	0.12808	0.0409083	0.00101917	0.00419308	GAN	FALSE
ENSG00000164466	2646.2	0.140514	0.0452834	0.00102252	0.00420558	SFXN1	FALSE
ENSG00000181982	1297.9	-0.176306	0.0583494	0.00102553	0.00421674	CCDC149	FALSE
ENSG00000174227	1543.87	-0.210772	0.0715492	0.00102649	0.0042182	PIGG	FALSE
ENSG00000257242	222.715	-0.49147	0.201935	0.00102649	0.0042182	LINC01619	FALSE
ENSG00000260418	841.305	-0.231441	0.0802946	0.00102782	0.00422117	ENSG00000260418	FALSE
ENSG00000075131	160.207	-0.198416	0.0679613	0.00102752	0.00422117	TIPIN	FALSE
ENSG00000143374	1025.64	-0.214621	0.0737066	0.00102853	0.00422286	TARS2	FALSE
ENSG00000166734	3241.23	0.178131	0.0596576	0.00103008	0.00422795	GOLM2	FALSE
ENSG00000116752	1166.65	0.177591	0.0589886	0.00103148	0.00423247	BCAS2	FALSE
ENSG00000198604	259.387	0.271095	0.101013	0.00103268	0.00423613	BAZ1A	FALSE
ENSG00000088881	104.103	-0.345706	0.130497	0.00103584	0.00424787	EBF4	FALSE
ENSG00000173681	939.729	-0.128174	0.0409942	0.00104196	0.00427171	BCLAF3	FALSE
ENSG00000198837	2940.33	-0.160178	0.0523569	0.00104665	0.00428966	DENND4B	FALSE
ENSG00000122565	3070.6	0.154428	0.0500494	0.00104766	0.00429256	CBX3	FALSE
ENSG00000073712	1659.37	0.177122	0.0594477	0.00105091	0.00430461	FERMT2	FALSE
ENSG00000196465	1677.38	-0.117668	0.0372167	0.00105335	0.00431334	MYL6B	FALSE
ENSG00000125877	354.565	-0.180451	0.0603172	0.00105389	0.00431427	ITPA	FALSE
ENSG00000152782	835.573	0.18422	0.0617985	0.00105844	0.00433161	PANK1	FALSE
ENSG00000147789	752.954	-0.176238	0.0585529	0.00105908	0.00433171	ZNF7	FALSE
ENSG00000196990	341.735	0.402814	0.171345	0.00105879	0.00433171	FAM163B	FALSE
ENSG00000110801	167.697	-0.230095	0.0806687	0.00106355	0.00434869	PSMD9	FALSE
ENSG00000177239	1645.19	-0.235571	0.0819167	0.00106924	0.00437068	MAN1B1	FALSE
ENSG00000051382	2326.06	0.12514	0.0400829	0.0010718	0.00437987	PIK3CB	FALSE
ENSG00000214050	213.229	-0.195382	0.0666154	0.00107272	0.00438235	FBXO16	FALSE
ENSG00000214756	72.1182	0.301661	0.1144	0.00107555	0.00439261	CSKMT	FALSE
ENSG00000172053	1671.91	-0.225121	0.0778098	0.00107779	0.00440049	QARS1	FALSE
ENSG00000136933	666.433	-0.194122	0.065716	0.0010809	0.00441187	RABEPK	FALSE
ENSG00000079156	1173.24	0.192776	0.0659674	0.00108194	0.00441483	OSBPL6	FALSE
ENSG00000262049	100.957	-0.258177	0.0931968	0.00108347	0.00441978	ENSG00000262049	FALSE
ENSG00000106829	1858.42	0.152743	0.050153	0.00108669	0.00443034	TLE4	FALSE
ENSG00000100220	2154.5	-0.16882	0.0562957	0.00108651	0.00443034	RTCB	FALSE
ENSG00000107789	335.897	0.186788	0.0629193	0.00108766	0.00443298	MINPP1	FALSE
ENSG00000148399	1253.91	-0.176969	0.0587799	0.00108801	0.00443312	DPH7	FALSE
ENSG00000126432	4719.42	-0.137927	0.0442153	0.00108999	0.0044399	PRDX5	FALSE
ENSG00000102409	5342.03	0.123665	0.0393829	0.00109183	0.00444607	BEX4	FALSE
ENSG00000100124	999.728	-0.172125	0.0567391	0.00109215	0.00444607	ANKRD54	FALSE
ENSG00000075539	2035.87	0.16735	0.0551915	0.00109351	0.00445034	FRYL	FALSE
ENSG00000127511	1792.96	-0.143294	0.0464512	0.00110265	0.00448623	SIN3B	FALSE
ENSG00000124785	4728.99	0.222815	0.0795508	0.00110438	0.00449194	NRN1	FALSE
ENSG00000141098	2799.43	-0.153391	0.0505121	0.00110652	0.00449934	GFOD2	FALSE
ENSG00000213995	2205.01	-0.128907	0.0411489	0.00110692	0.00449964	NAXD	FALSE
ENSG00000064933	888.784	0.199861	0.0689975	0.00111456	0.00452937	PMS1	FALSE
ENSG00000051128	884.404	-0.265924	0.0963606	0.0011156	0.00453229	HOMER3	FALSE
ENSG00000141568	1653.17	-0.157527	0.0518494	0.00112026	0.0045499	FOXK2	FALSE
ENSG00000227057	483.151	-0.230304	0.0812889	0.00112155	0.0045538	WDR46	FALSE
ENSG00000100359	105.636	-0.284116	0.104159	0.00112719	0.00457538	SGSM3	FALSE
ENSG00000164253	1183.3	0.150288	0.0492658	0.00113335	0.00459902	WDR41	FALSE
ENSG00000130764	1815.79	-0.176907	0.0589058	0.00113494	0.00460417	LRRC47	FALSE
ENSG00000077264	277.178	0.319176	0.122577	0.00113575	0.0046061	PAK3	FALSE
ENSG00000154473	2390.53	0.138909	0.0449959	0.00113713	0.00461037	BUB3	FALSE
ENSG00000146592	723.003	0.265401	0.098308	0.00113832	0.00461382	CREB5	FALSE
ENSG00000081377	505.031	0.190775	0.0633173	0.00113964	0.00461784	CDC14B	FALSE
ENSG00000163636	1514.77	-0.156685	0.0525755	0.00114006	0.0046182	PSMD6	FALSE
ENSG00000009844	1672.16	0.146741	0.0480381	0.00114136	0.00462212	VTA1	FALSE
ENSG00000189221	989.269	0.30755	0.120653	0.00114178	0.00462248	MAOA	FALSE
ENSG00000277531	624.51	0.201995	0.0703006	0.0011463	0.00463945	PNMA8C	FALSE
ENSG00000197928	452.644	0.227477	0.0810492	0.0011516	0.00465952	ZNF677	FALSE
ENSG00000197226	4258.81	-0.124393	0.0401579	0.00115347	0.00466441	TBC1D9B	FALSE
ENSG00000261542	121.819	0.302342	0.116433	0.00115347	0.00466441	ENSG00000261542	FALSE
ENSG00000102001	94.5844	-0.265234	0.096341	0.00115475	0.00466823	CACNA1F	FALSE
ENSG00000083123	538.822	0.247055	0.0889228	0.00115977	0.00468665	BCKDHB	FALSE
ENSG00000008018	2499.1	-0.195804	0.0660273	0.00115998	0.00468665	PSMB1	FALSE
ENSG00000006634	198.234	0.257486	0.0929005	0.00116288	0.00469701	DBF4	FALSE
ENSG00000151025	4698.41	0.189483	0.0645507	0.00116504	0.00470436	GPR158	FALSE
ENSG00000170915	3847.24	0.157512	0.0517142	0.00116926	0.00471978	PAQR8	FALSE
ENSG00000135404	4355.29	-0.179111	0.0597779	0.00116987	0.00471978	CD63	FALSE
ENSG00000134440	4949.04	0.13635	0.0443397	0.00116979	0.00471978	NARS1	FALSE
ENSG00000065911	349.652	0.366509	0.153849	0.00117738	0.00474596	MTHFD2	FALSE
ENSG00000056736	1915.87	-0.268766	0.0978712	0.00117715	0.00474596	IL17RB	FALSE
ENSG00000086061	5454.95	0.23301	0.0836624	0.001177	0.00474596	DNAJA1	FALSE
ENSG00000135720	8082.62	0.16069	0.0535331	0.00117862	0.00474956	DYNC1LI2	FALSE
ENSG00000103479	4169.34	0.199878	0.0688075	0.00117995	0.00475355	RBL2	FALSE
ENSG00000163399	31908.7	-0.196059	0.0664855	0.00118057	0.00475466	ATP1A1	FALSE
ENSG00000006468	12523.9	0.262949	0.098968	0.0011816	0.00475746	ETV1	FALSE
ENSG00000131100	7336.32	-0.16296	0.0545046	0.00118271	0.00476054	ATP6V1E1	FALSE
ENSG00000055332	1915.91	0.244825	0.0887238	0.00118313	0.00476085	EIF2AK2	FALSE
ENSG00000069998	835.377	-0.163198	0.0540698	0.00118607	0.00477132	HDHD5	FALSE
ENSG00000132677	603.473	-0.355089	0.138931	0.00118893	0.00478008	RHBG	FALSE
ENSG00000165802	1151.92	-0.224296	0.0795464	0.00118876	0.00478008	NSMF	FALSE
ENSG00000290720	452.548	0.190597	0.0656178	0.00118932	0.00478024	ENSG00000290720	FALSE
ENSG00000085382	1425.46	0.21148	0.0749495	0.00119008	0.00478193	HACE1	FALSE
ENSG00000136002	258.458	-0.249664	0.0894036	0.00119244	0.00478944	ARHGEF4	FALSE
ENSG00000127993	846.65	-0.197001	0.0679998	0.00119264	0.00478944	RBM48	FALSE
ENSG00000183569	47.8734	-0.404361	0.160082	0.00119668	0.00480429	SERHL2	FALSE
ENSG00000160803	2093.16	-0.141861	0.0464407	0.00120027	0.00481607	UBQLN4	FALSE
ENSG00000177238	948.024	-0.23854	0.0871017	0.0012003	0.00481607	TRIM72	FALSE
ENSG00000286995	124.321	-0.468416	0.196987	0.00120651	0.00483817	ENSG00000286995	FALSE
ENSG00000130962	330.49	0.296872	0.113586	0.00120619	0.00483817	PRRG1	FALSE
ENSG00000101199	1274.19	-0.150975	0.0495183	0.00120889	0.00484635	ARFGAP1	FALSE
ENSG00000169918	2081.57	0.159139	0.053246	0.00120944	0.00484713	OTUD7A	FALSE
ENSG00000179387	686.979	0.214979	0.0761271	0.0012115	0.00485402	ELMOD2	FALSE
ENSG00000186364	354.61	-0.259589	0.0928958	0.00121948	0.00488459	NUDT17	FALSE
ENSG00000124789	1939.09	0.140898	0.0461254	0.00122376	0.0048989	NUP153	FALSE
ENSG00000157306	303.903	-0.234616	0.0844111	0.00122356	0.0048989	ENSG00000157306	FALSE
ENSG00000117054	2059.4	0.20992	0.0750386	0.00122521	0.00490332	ACADM	FALSE
ENSG00000143368	727.764	-0.173035	0.0588433	0.00122658	0.00490737	SF3B4	FALSE
ENSG00000100029	679.76	-0.166716	0.055962	0.00122932	0.00491692	PES1	FALSE
ENSG00000142892	728.41	0.230191	0.0834518	0.00123066	0.00491809	PIGK	FALSE
ENSG00000167792	3554.28	-0.138749	0.0451387	0.00123067	0.00491809	NDUFV1	FALSE
ENSG00000159917	329.336	-0.194631	0.0674499	0.00123044	0.00491809	ZNF235	FALSE
ENSG00000108107	3558.12	0.172434	0.0561594	0.00123329	0.00492714	RPL28	FALSE
ENSG00000188878	170.561	-0.243213	0.0874707	0.00123466	0.00493122	FBF1	FALSE
ENSG00000102743	109.22	-0.257024	0.0939419	0.00123577	0.0049316	SLC25A15	FALSE
ENSG00000186111	3780.46	-0.183021	0.0619013	0.00123582	0.0049316	PIP5K1C	FALSE
ENSG00000159873	993.656	0.243209	0.0895927	0.00123525	0.0049316	CCDC117	FALSE
ENSG00000103266	1843.96	-0.152625	0.0495517	0.00124038	0.00494839	STUB1	FALSE
ENSG00000124479	926.611	-0.264373	0.0946359	0.00124346	0.00495924	NDP	FALSE
ENSG00000078814	180.73	-0.273459	0.100216	0.0012488	0.00497865	MYH7B	FALSE
ENSG00000021488	88.545	-0.305004	0.115833	0.00124904	0.00497865	SLC7A9	FALSE
ENSG00000174579	1071.14	0.130372	0.0424162	0.00125631	0.00500623	MSL2	FALSE
ENSG00000254986	514.559	-0.275419	0.104412	0.00125818	0.00501223	DPP3	FALSE
ENSG00000131148	480.306	-0.15654	0.0518658	0.00126178	0.00502369	EMC8	FALSE
ENSG00000186866	623.149	-0.17443	0.058315	0.00126154	0.00502369	POFUT2	FALSE
ENSG00000109920	4760.33	-0.146968	0.0482917	0.00126261	0.00502557	FNBP4	FALSE
ENSG00000198018	138.171	0.266613	0.0992454	0.00126297	0.00502557	ENTPD7	FALSE
ENSG00000047056	1536.98	0.120172	0.0387109	0.00126585	0.00503559	WDR37	FALSE
ENSG00000251141	181.9	0.334761	0.137915	0.00126875	0.00504569	ENSG00000251141	FALSE
ENSG00000160460	4270.16	-0.23286	0.082875	0.0012727	0.00505996	SPTBN4	FALSE
ENSG00000125844	897.934	-0.225909	0.0800199	0.00127596	0.00507146	RRBP1	FALSE
ENSG00000060138	486.469	0.403473	0.181631	0.00127694	0.00507392	YBX3	FALSE
ENSG00000174775	739.263	-0.155794	0.0493876	0.00127797	0.00507657	HRAS	FALSE
ENSG00000142687	3239.61	-0.188623	0.0645071	0.00128094	0.00508689	KIAA0319L	FALSE
ENSG00000133195	389.478	-0.303116	0.116476	0.00128158	0.00508802	SLC39A11	FALSE
ENSG00000103343	327.042	-0.187535	0.0641036	0.0012847	0.00509895	ZNF174	FALSE
ENSG00000047365	1134.95	0.219524	0.078101	0.00128822	0.00511147	ARAP2	FALSE
ENSG00000158186	4009.83	-0.182873	0.0619709	0.00129571	0.00513972	MRAS	FALSE
ENSG00000083814	1422.39	-0.186874	0.064049	0.00129978	0.00515437	ZNF671	FALSE
ENSG00000118816	17273	0.219148	0.0782734	0.00130343	0.0051674	CCNI	FALSE
ENSG00000184924	223.521	-0.228035	0.0823976	0.00130498	0.00516853	PTRHD1	FALSE
ENSG00000084090	5412.45	-0.166027	0.055364	0.00130582	0.00516853	STARD7	FALSE
ENSG00000169188	206.103	-0.200053	0.0701952	0.00130467	0.00516853	APEX2	FALSE
ENSG00000073350	283.196	-0.281122	0.10379	0.00130526	0.00516853	LLGL2	FALSE
ENSG00000183864	4678.52	0.194094	0.0685875	0.00130594	0.00516853	TOB2	FALSE
ENSG00000099940	1059.15	-0.196206	0.0673451	0.00130521	0.00516853	SNAP29	FALSE
ENSG00000147432	85.6635	-0.542048	0.260282	0.00130926	0.00518018	CHRNB3	FALSE
ENSG00000106086	887.329	0.178819	0.0609556	0.00131422	0.00519835	PLEKHA8	FALSE
ENSG00000163378	282.27	0.320023	0.128085	0.0013215	0.00522565	EOGT	FALSE
ENSG00000167770	1682.74	-0.114977	0.0371625	0.00132446	0.00523589	OTUB1	FALSE
ENSG00000256269	296.046	-0.262425	0.0960017	0.00132514	0.00523708	HMBS	FALSE
ENSG00000102780	2390.17	0.270668	0.10265	0.00133317	0.00526731	DGKH	FALSE
ENSG00000113638	1781.8	0.232054	0.0858723	0.00133503	0.00527319	TTC33	FALSE
ENSG00000132313	1840.35	0.108626	0.0350617	0.00133693	0.00527771	MRPL35	FALSE
ENSG00000146574	393.726	-0.425767	0.173369	0.00133656	0.00527771	CCZ1B	FALSE
ENSG00000182264	61.3045	-0.45721	0.196502	0.00134566	0.00531064	IZUMO1	FALSE
ENSG00000110931	22142.8	-0.202616	0.0714056	0.00134618	0.00531119	CAMKK2	FALSE
ENSG00000159363	1373.19	-0.131906	0.0433919	0.00134671	0.00531181	ATP13A2	FALSE
ENSG00000126768	506.436	-0.142559	0.0471708	0.00134827	0.00531643	TIMM17B	FALSE
ENSG00000089163	140.521	-0.252051	0.0922348	0.00135084	0.00532508	SIRT4	FALSE
ENSG00000204677	3734.08	-0.290058	0.109851	0.00135665	0.00534646	FAM153CP	FALSE
ENSG00000170456	2869.94	0.135268	0.0446988	0.00136101	0.00536214	DENND5B	FALSE
ENSG00000125821	474.202	-0.182639	0.0623928	0.00136196	0.00536434	DTD1	FALSE
ENSG00000165392	588.095	0.228078	0.0826594	0.00136605	0.00537894	WRN	FALSE
ENSG00000107262	2154	-0.180995	0.0614994	0.00136812	0.00538252	BAG1	FALSE
ENSG00000101608	1087.84	-0.180568	0.0620348	0.0013678	0.00538252	MYL12A	FALSE
ENSG00000186026	153.262	-0.254	0.0935007	0.00136736	0.00538252	ZNF284	FALSE
ENSG00000100802	185.486	-0.239342	0.087198	0.00136906	0.00538473	C14orf93	FALSE
ENSG00000129946	191.339	-0.303631	0.117739	0.00136955	0.00538512	SHC2	FALSE
ENSG00000100478	814.246	-0.170027	0.057953	0.00137102	0.0053894	AP4S1	FALSE
ENSG00000145715	1449.47	0.188537	0.0653419	0.00137206	0.00539134	RASA1	FALSE
ENSG00000183486	61.8624	-0.70739	0.359634	0.00137229	0.00539134	MX2	TRUE
ENSG00000104408	7784.34	0.217488	0.0782789	0.00137438	0.00539801	EIF3E	FALSE
ENSG00000104613	2891.19	-0.178742	0.0610871	0.00137578	0.00540199	INTS10	FALSE
ENSG00000119650	465.212	-0.143769	0.0474758	0.00137818	0.00540836	IFT43	FALSE
ENSG00000183773	874.724	-0.346665	0.136595	0.00137792	0.00540836	AIFM3	FALSE
ENSG00000254377	632.835	0.330559	0.136064	0.00138065	0.00541656	MIR124-2HG	FALSE
ENSG00000172007	475.191	0.316517	0.129699	0.00138154	0.0054177	RAB33B	FALSE
ENSG00000185900	1182.14	0.181225	0.0643033	0.00138172	0.0054177	POMK	FALSE
ENSG00000132970	6519.56	0.22561	0.0826906	0.00138279	0.00542037	WASF3	FALSE
ENSG00000132357	108.076	-0.32536	0.127236	0.0013883	0.00544043	CARD6	FALSE
ENSG00000126457	1808.98	-0.121142	0.0395328	0.00139181	0.00545265	PRMT1	FALSE
ENSG00000105419	379.738	-0.430723	0.191122	0.00139546	0.0054654	MEIS3	FALSE
ENSG00000196357	195.802	-0.166013	0.0566031	0.00139587	0.00546551	ZNF565	FALSE
ENSG00000138496	285.737	-0.333344	0.133626	0.00139747	0.00547022	PARP9	FALSE
ENSG00000060982	359.576	0.287887	0.111675	0.00139787	0.00547023	BCAT1	FALSE
ENSG00000013561	1955.05	0.165231	0.0559467	0.00140027	0.00547665	RNF14	FALSE
ENSG00000048405	396.101	0.201405	0.0717272	0.00140029	0.00547665	ZNF800	FALSE
ENSG00000147854	2839.1	0.166658	0.0564764	0.00140375	0.00548865	UHRF2	FALSE
ENSG00000224616	343.433	0.231626	0.0843468	0.00140446	0.00548988	ENSG00000224616	FALSE
ENSG00000242485	1648.43	-0.16963	0.0575141	0.001407	0.00549826	MRPL20	FALSE
ENSG00000175267	51.6272	-0.448916	0.187431	0.00140978	0.00550756	VWA3A	FALSE
ENSG00000152904	364.767	-0.149658	0.0499757	0.00141294	0.00551836	GGPS1	FALSE
ENSG00000151692	5590.77	0.160999	0.0546017	0.00141772	0.00553552	RNF144A	FALSE
ENSG00000116478	488.643	-0.16612	0.0566828	0.00141877	0.00553805	HDAC1	FALSE
ENSG00000170558	1431.72	0.150475	0.050402	0.00142319	0.00555375	CDH2	FALSE
ENSG00000109458	794.372	0.210801	0.0759627	0.00142509	0.0055596	GAB1	FALSE
ENSG00000128581	572.741	-0.175171	0.0602886	0.00142955	0.00557544	IFT22	FALSE
ENSG00000174672	1772.4	-0.153986	0.0520568	0.00143121	0.0055791	BRSK2	FALSE
ENSG00000184232	63.9192	-0.289991	0.111604	0.00143129	0.0055791	OAF	FALSE
ENSG00000012983	1918.47	0.222909	0.0812768	0.00143769	0.0056025	MAP4K5	FALSE
ENSG00000188868	75.9726	-0.260543	0.0984619	0.0014407	0.00561265	ZNF563	FALSE
ENSG00000227740	57.5733	-0.375294	0.154893	0.00145418	0.00566358	ENSG00000227740	FALSE
ENSG00000163138	442.937	0.176958	0.0613619	0.00145715	0.00567038	PACRGL	FALSE
ENSG00000119514	1231.14	-0.361977	0.144569	0.00145674	0.00567038	GALNT12	FALSE
ENSG00000196267	298.867	-0.217245	0.0794884	0.00145682	0.00567038	ZNF836	FALSE
ENSG00000120526	417.043	0.192782	0.0678397	0.00145782	0.00567142	NUDCD1	FALSE
ENSG00000105171	706.103	-0.11709	0.0383103	0.00146271	0.00568885	POP4	FALSE
ENSG00000168395	2185.2	-0.161227	0.0546731	0.00146912	0.00571221	ING5	FALSE
ENSG00000088205	1860.18	0.144715	0.048532	0.00147036	0.00571543	DDX18	FALSE
ENSG00000140443	2791.15	0.191215	0.0679703	0.0014745	0.00572991	IGF1R	FALSE
ENSG00000133056	995.595	-0.196639	0.0685245	0.00147859	0.00574422	PIK3C2B	FALSE
ENSG00000099783	4694.55	-0.117553	0.038307	0.00148079	0.00575115	HNRNPM	FALSE
ENSG00000156395	555.114	0.271801	0.105408	0.00148402	0.00576211	SORCS3	FALSE
ENSG00000166483	287.825	0.232715	0.0855318	0.00148573	0.00576712	WEE1	FALSE
ENSG00000268205	2198.6	0.199376	0.0711977	0.00148776	0.00577342	ENSG00000268205	FALSE
ENSG00000143353	429.524	0.188783	0.0653036	0.00148852	0.00577405	LYPLAL1	FALSE
ENSG00000162869	1451.43	-0.128869	0.0453724	0.00148876	0.00577405	PPP1R21	FALSE
ENSG00000148290	743.746	-0.258673	0.0965943	0.00149014	0.00577781	SURF1	FALSE
ENSG00000184281	194.261	-0.20507	0.0729703	0.00149162	0.00578193	TSSC4	FALSE
ENSG00000167863	4612.75	-0.175915	0.0606009	0.0014939	0.00578918	ATP5PD	FALSE
ENSG00000173692	3548.19	-0.155113	0.0543924	0.00149469	0.00579063	PSMD1	FALSE
ENSG00000273066	794.175	-0.267866	0.0994629	0.00149684	0.00579735	ENSG00000273066	FALSE
ENSG00000164162	150.372	0.236647	0.0872704	0.00149809	0.00580057	ANAPC10	FALSE
ENSG00000171421	340.499	-0.173115	0.0594508	0.0014986	0.00580094	MRPL36	FALSE
ENSG00000096093	935.315	0.200517	0.0713532	0.00150598	0.00582787	EFHC1	FALSE
ENSG00000013523	1627.53	-0.185243	0.0660459	0.00150853	0.00583615	ANGEL1	FALSE
ENSG00000125851	608.813	0.201435	0.072721	0.00151563	0.00586198	PCSK2	FALSE
ENSG00000197302	975.57	0.161377	0.0553366	0.00151751	0.00586684	KRBOX5	FALSE
ENSG00000160953	3022.91	-0.214498	0.0774582	0.00151773	0.00586684	PWWP3A	FALSE
ENSG00000109929	2064.37	0.226779	0.0840488	0.00151823	0.00586714	SC5D	FALSE
ENSG00000122591	173.182	0.345345	0.147104	0.00152132	0.00587746	FAM126A	FALSE
ENSG00000177971	1209.26	-0.166885	0.0572658	0.00152192	0.00587814	IMP3	FALSE
ENSG00000104852	11803	-0.190585	0.0667865	0.00152483	0.00588776	SNRNP70	FALSE
ENSG00000148734	1188.92	-0.544671	0.25422	0.00152638	0.00589212	NPFFR1	FALSE
ENSG00000105677	1077.28	-0.147635	0.0494522	0.00153029	0.00590558	TMEM147	FALSE
ENSG00000144741	514.786	-0.162681	0.0572857	0.00153484	0.0059215	SLC25A26	FALSE
ENSG00000141026	859.309	-0.138233	0.0460737	0.00153817	0.00593271	MED9	FALSE
ENSG00000291203	1186.3	0.190515	0.0673162	0.00154034	0.00593942	ENSG00000291203	FALSE
ENSG00000147117	105.453	-0.336618	0.147749	0.00154395	0.00595171	ZNF157	FALSE
ENSG00000071242	1857.24	0.151652	0.0513874	0.00154572	0.00595688	RPS6KA2	FALSE
ENSG00000134042	1241.37	0.404694	0.195847	0.00154615	0.0059569	MRO	FALSE
ENSG00000114270	1397.9	-0.298788	0.114873	0.0015483	0.0059635	COL7A1	FALSE
ENSG00000100034	781.58	-0.183678	0.0646309	0.00154882	0.00596387	PPM1F	FALSE
ENSG00000181135	112.197	-0.234024	0.0849378	0.00155089	0.00596853	ZNF707	FALSE
ENSG00000103811	708.136	-0.381572	0.162105	0.00155054	0.00596853	CTSH	FALSE
ENSG00000231064	155.461	-0.241402	0.0900623	0.00155181	0.00597044	ENSG00000231064	FALSE
ENSG00000125743	1939.98	-0.14045	0.0467621	0.00155314	0.0059739	SNRPD2	FALSE
ENSG00000141994	121.618	-0.227573	0.083369	0.001558	0.00599097	DUS3L	FALSE
ENSG00000154743	758.529	-0.172477	0.059764	0.00156222	0.00600554	TSEN2	FALSE
ENSG00000140937	429.843	0.274657	0.106149	0.00156414	0.00601125	CDH11	FALSE
ENSG00000151364	205.791	-0.273416	0.10635	0.00157498	0.00605124	KCTD14	FALSE
ENSG00000169933	778.133	0.242923	0.0927449	0.00157671	0.00605622	FRMPD4	FALSE
ENSG00000118965	575.321	0.167449	0.0576655	0.00157743	0.00605731	WDR35	FALSE
ENSG00000247595	36.1199	-0.326298	0.133391	0.00157803	0.00605795	SPTY2D1OS	FALSE
ENSG00000125356	3781.69	-0.140822	0.0464719	0.00158003	0.00606394	NDUFA1	FALSE
ENSG00000214753	4930.49	-0.125609	0.0415435	0.00158164	0.00606848	HNRNPUL2	FALSE
ENSG00000177508	105.116	-0.272063	0.102681	0.00158292	0.0060717	IRX3	FALSE
ENSG00000197223	418.338	0.184383	0.0651827	0.00158942	0.0060917	C1D	FALSE
ENSG00000002016	713.565	-0.200012	0.0714585	0.00158859	0.0060917	RAD52	FALSE
ENSG00000115266	1804.33	-0.223645	0.0793893	0.00158944	0.0060917	APC2	FALSE
ENSG00000279738	93.3324	-0.31773	0.125802	0.00159077	0.00609512	ENSG00000279738	FALSE
ENSG00000142549	2429.53	-0.22938	0.083894	0.00159188	0.00609768	IGLON5	FALSE
ENSG00000117748	1636.55	-0.149578	0.0511636	0.00159381	0.00610342	RPA2	FALSE
ENSG00000170873	4710.79	0.192149	0.0681447	0.00159474	0.00610529	MTSS1	FALSE
ENSG00000137720	312.476	-0.153629	0.0520215	0.00159626	0.00610943	C11orf1	FALSE
ENSG00000111885	228.416	0.388101	0.176845	0.0015997	0.00611923	MAN1A1	FALSE
ENSG00000125871	275.383	-0.195445	0.0691775	0.00159952	0.00611923	MGME1	FALSE
ENSG00000120049	2071.87	-0.222365	0.0816369	0.00160139	0.00612401	KCNIP2	FALSE
ENSG00000126091	96.3821	-0.338647	0.136312	0.0016021	0.00612504	ST3GAL3	FALSE
ENSG00000155052	686.413	0.267738	0.100094	0.00160307	0.0061254	CNTNAP5	FALSE
ENSG00000055130	2505.71	-0.123055	0.0406677	0.00160306	0.0061254	CUL1	FALSE
ENSG00000166025	1053.92	0.234929	0.0879176	0.00160409	0.00612761	AMOTL1	FALSE
ENSG00000172458	1515.79	-0.197941	0.0702182	0.00161678	0.0061744	IL17D	FALSE
ENSG00000174498	250.664	-0.229347	0.0846441	0.00162267	0.0061952	IGDCC3	FALSE
ENSG00000293107	374.257	-0.259331	0.0996249	0.00163643	0.00624604	ENSG00000293107	FALSE
ENSG00000188687	472.932	0.249954	0.0943937	0.00163972	0.00625689	SLC4A5	FALSE
ENSG00000160007	2915.76	0.147581	0.0492475	0.00164204	0.00626401	ARHGAP35	FALSE
ENSG00000175220	1050.09	-0.19132	0.0677978	0.0016432	0.00626671	ARHGAP1	FALSE
ENSG00000120690	214.617	0.212561	0.0753163	0.00164643	0.0062756	ELF1	FALSE
ENSG00000166263	247.793	0.19836	0.0711343	0.00164613	0.0062756	STXBP4	FALSE
ENSG00000147894	3261.03	0.281456	0.11392	0.00164846	0.00628164	C9orf72	FALSE
ENSG00000177570	1065.26	0.177473	0.0619767	0.00164939	0.006282	SAMD12	FALSE
ENSG00000135740	1058.96	-0.166593	0.0573153	0.00164946	0.006282	SLC9A5	FALSE
ENSG00000266173	382.147	-0.284809	0.111403	0.00165259	0.00629219	STRADA	FALSE
ENSG00000101945	286.752	-0.211259	0.076577	0.00165459	0.00629812	SUV39H1	FALSE
ENSG00000114999	1284.28	-0.173869	0.0643029	0.00165507	0.00629821	TTL	FALSE
ENSG00000243232	256.241	0.264407	0.106936	0.00165792	0.00630561	PCDHAC2	FALSE
ENSG00000108788	1137.17	-0.144827	0.0489635	0.00165755	0.00630561	MLX	FALSE
ENSG00000112695	4774.82	-0.172599	0.0593969	0.00165933	0.00630924	COX7A2	FALSE
ENSG00000104365	2243.31	-0.160447	0.0547531	0.00166218	0.0063144	IKBKB	FALSE
ENSG00000171033	4459.41	0.189038	0.0678413	0.00166333	0.0063144	PKIA	FALSE
ENSG00000227877	487.885	-0.261142	0.0983722	0.00166126	0.0063144	MRLN	FALSE
ENSG00000162066	254.745	-0.234069	0.0863289	0.0016625	0.0063144	AMDHD2	FALSE
ENSG00000196074	299.594	0.242761	0.0911293	0.00166304	0.0063144	SYCP2	FALSE
ENSG00000279861	164.223	-0.340135	0.140049	0.0016634	0.0063144	ENSG00000279861	FALSE
ENSG00000113845	1256.45	-0.15883	0.0542512	0.00166533	0.00632002	TIMMDC1	FALSE
ENSG00000130706	771.948	-0.171254	0.0592703	0.0016684	0.00632995	ADRM1	FALSE
ENSG00000160703	210.476	-0.217814	0.0798377	0.00166897	0.00633037	NLRX1	FALSE
ENSG00000151726	1599.96	0.220946	0.0808039	0.00167072	0.0063353	ACSL1	FALSE
ENSG00000105612	372.458	-0.241048	0.0894688	0.00167837	0.00636258	DNASE2	FALSE
ENSG00000204301	348.287	-0.235626	0.0887951	0.00167972	0.00636597	NOTCH4	FALSE
ENSG00000150457	258.333	0.319798	0.138358	0.00168227	0.0063739	LATS2	FALSE
ENSG00000133112	24820.5	0.180181	0.0636263	0.00168552	0.00638447	TPT1	FALSE
ENSG00000134324	3200.42	0.170615	0.0584147	0.00168831	0.0063933	LPIN1	FALSE
ENSG00000291263	334.302	-0.309258	0.123202	0.0016931	0.00640968	ENSG00000291263	FALSE
ENSG00000179562	517.992	-0.235683	0.0893998	0.00169844	0.00642816	GCC1	FALSE
ENSG00000173757	5180.81	-0.120444	0.0400624	0.00171281	0.00648079	STAT5B	FALSE
ENSG00000011275	1217.17	-0.163733	0.0566643	0.00171351	0.00648167	RNF216	FALSE
ENSG00000268362	314.219	-0.321101	0.129528	0.00171846	0.00649866	ENSG00000268362	FALSE
ENSG00000175155	2197.42	0.154892	0.0531717	0.00171988	0.00650225	YPEL2	FALSE
ENSG00000129993	1060.87	-0.187461	0.0664715	0.00172053	0.00650293	CBFA2T3	FALSE
ENSG00000150764	4153.39	0.184376	0.0628501	0.00172389	0.00651389	DIXDC1	FALSE
ENSG00000182141	470.943	0.234377	0.0891246	0.00173015	0.00653577	ZNF708	FALSE
ENSG00000145740	711.478	0.155182	0.0533727	0.00173088	0.00653674	SLC30A5	FALSE
ENSG00000184786	196.567	0.33805	0.141506	0.00173194	0.00653898	DYNLT2	FALSE
ENSG00000161203	10018.8	-0.11585	0.0383859	0.00173707	0.00655658	AP2M1	FALSE
ENSG00000186635	1473.45	-0.25149	0.0940012	0.00174086	0.00656908	ARAP1	FALSE
ENSG00000177105	335.726	-0.273709	0.104728	0.00174465	0.00658098	RHOG	FALSE
ENSG00000131116	754.323	-0.134246	0.0448307	0.00174495	0.00658098	ZNF428	FALSE
ENSG00000102178	877.203	-0.156309	0.0535723	0.00174736	0.00658827	UBL4A	FALSE
ENSG00000124532	1679.28	0.148221	0.0508101	0.00174988	0.00659598	MRS2	FALSE
ENSG00000164169	362.826	0.157668	0.0544558	0.00175166	0.00659733	PRMT9	FALSE
ENSG00000140265	844.43	-0.166013	0.0574975	0.00175072	0.00659733	ZSCAN29	FALSE
ENSG00000130477	7328.76	-0.225781	0.0832918	0.00175132	0.00659733	UNC13A	FALSE
ENSG00000085760	663.573	-0.140092	0.0475515	0.00175665	0.00661436	MTIF2	FALSE
ENSG00000143321	6211.38	-0.12601	0.0420545	0.00175849	0.00661948	HDGF	FALSE
ENSG00000165424	1865.51	0.235838	0.0896556	0.00176131	0.00662834	ZCCHC24	FALSE
ENSG00000277268	2128.12	-0.170489	0.0591994	0.00176375	0.0066357	LHX1-DT	FALSE
ENSG00000145623	314.746	0.334574	0.14769	0.00176542	0.00664022	OSMR	FALSE
ENSG00000204389	1955.54	0.627119	0.352746	0.00177075	0.00665847	HSPA1A	TRUE
ENSG00000174151	1178.65	-0.201812	0.0727527	0.00177977	0.00669059	CYB561D1	FALSE
ENSG00000096746	7069.91	0.143236	0.0493162	0.00178927	0.00672447	HNRNPH3	FALSE
ENSG00000130313	215.31	-0.200861	0.0729232	0.00179061	0.00672771	PGLS	FALSE
ENSG00000020577	2499.25	0.256258	0.0986646	0.00179182	0.00673045	SAMD4A	FALSE
ENSG00000254427	110.569	0.303278	0.12429	0.00179571	0.00674323	LINC02696	FALSE
ENSG00000288663	76.5718	-0.350865	0.146244	0.0017987	0.0067525	ENSG00000288663	FALSE
ENSG00000108375	465.771	-0.236705	0.0886549	0.00179915	0.0067525	RNF43	FALSE
ENSG00000049656	896.385	-0.161793	0.0558573	0.0017999	0.00675351	CLPTM1L	FALSE
ENSG00000259994	191.35	0.307336	0.127871	0.00180545	0.00677251	ENSG00000259994	FALSE
ENSG00000166145	263.307	-0.282289	0.110459	0.0018061	0.00677312	SPINT1	FALSE
ENSG00000169814	802.469	-0.207559	0.075511	0.00180927	0.00678318	BTD	FALSE
ENSG00000171246	18895	0.221921	0.084162	0.00181376	0.00679819	NPTX1	FALSE
ENSG00000180902	212.85	-0.280653	0.110102	0.00181624	0.00680566	D2HGDH	FALSE
ENSG00000198912	513.476	-0.225222	0.0838187	0.00181771	0.00680758	C1orf174	FALSE
ENSG00000145794	980.028	0.251409	0.0976586	0.00181773	0.00680758	MEGF10	FALSE
ENSG00000128335	2152.27	-0.24917	0.0939994	0.00181996	0.0068141	APOL2	FALSE
ENSG00000179958	511.019	-0.190409	0.0671054	0.00182254	0.00682193	DCTPP1	FALSE
ENSG00000167595	244.051	-0.209859	0.0770824	0.00182448	0.00682737	PROSER3	FALSE
ENSG00000251022	1507	0.223904	0.083941	0.00183379	0.00686037	THAP9-AS1	FALSE
ENSG00000110107	3856.85	-0.11939	0.0400843	0.00183626	0.00686775	PRPF19	FALSE
ENSG00000182774	153.761	-0.268003	0.104756	0.00183753	0.00687066	RPS17	FALSE
ENSG00000173821	1216.46	-0.264583	0.103709	0.0018467	0.00690308	RNF213	FALSE
ENSG00000132170	109.388	-0.288057	0.113022	0.00185263	0.00692342	PPARG	FALSE
ENSG00000184752	1952.73	-0.14548	0.0496882	0.00185411	0.00692706	NDUFA12	FALSE
ENSG00000228794	1684.98	-0.162537	0.0568215	0.00185493	0.00692753	LINC01128	FALSE
ENSG00000099821	580.744	-0.1352	0.0458432	0.00185522	0.00692753	POLRMT	FALSE
ENSG00000005436	467.55	0.187129	0.0677946	0.00185577	0.0069277	GCFC2	FALSE
ENSG00000112339	1745.1	0.148721	0.051315	0.00185642	0.00692827	HBS1L	FALSE
ENSG00000086200	478.136	0.174215	0.0621797	0.0018592	0.00693682	IPO11	FALSE
ENSG00000143891	107.517	-0.291477	0.114836	0.00187207	0.00698296	GALM	FALSE
ENSG00000158445	1311.2	-0.243332	0.094487	0.00187259	0.00698302	KCNB1	FALSE
ENSG00000099330	269.553	-0.250612	0.0949512	0.00187339	0.00698415	OCEL1	FALSE
ENSG00000197937	940.013	0.168882	0.0599571	0.00187757	0.00699787	ZNF347	FALSE
ENSG00000136881	147.426	-0.333131	0.14157	0.00188006	0.00700525	BAAT	FALSE
ENSG00000269834	454.086	-0.286645	0.111676	0.00188277	0.00701348	ZNF528-AS1	FALSE
ENSG00000078618	4978.99	-0.139684	0.0475826	0.0018987	0.00706526	NRDC	FALSE
ENSG00000155097	3877.6	0.117868	0.039746	0.00189758	0.00706526	ATP6V1C1	FALSE
ENSG00000136874	844.936	0.1465	0.0505812	0.00189868	0.00706526	STX17	FALSE
ENSG00000173805	370.031	-0.400335	0.179597	0.00189786	0.00706526	HAP1	FALSE
ENSG00000122025	1033.7	-0.309687	0.125025	0.00190048	0.00707002	FLT3	FALSE
ENSG00000125826	2730.55	-0.163548	0.0573704	0.00192428	0.00715665	RBCK1	FALSE
ENSG00000160818	377.018	-0.173649	0.0627062	0.00192996	0.00717585	GPATCH4	FALSE
ENSG00000029725	3923.03	0.12896	0.0436386	0.00193214	0.00718204	RABEP1	FALSE
ENSG00000133083	2842.1	0.455274	0.224625	0.0019347	0.00718964	DCLK1	FALSE
ENSG00000088876	551.436	-0.186237	0.0673855	0.0019356	0.00719105	ZNF343	FALSE
ENSG00000166797	457.897	0.185443	0.0674317	0.00193676	0.00719345	CIAO2A	FALSE
ENSG00000143373	659.842	-0.162568	0.055358	0.00194134	0.00720825	ZNF687	FALSE
ENSG00000215021	2902.59	-0.123832	0.0419059	0.00194177	0.00720825	PHB2	FALSE
ENSG00000273240	99.733	-0.331118	0.140034	0.00194235	0.00720845	ENSG00000273240	FALSE
ENSG00000125753	286.044	-0.264206	0.103408	0.00194319	0.00720966	VASP	FALSE
ENSG00000100815	1151.12	0.202745	0.0758008	0.00194404	0.00721085	TRIP11	FALSE
ENSG00000206418	2044.73	0.161077	0.0563058	0.00194455	0.00721085	RAB12	FALSE
ENSG00000119673	138.798	-0.202956	0.0742719	0.00194637	0.00721185	ACOT2	FALSE
ENSG00000141258	1850.25	-0.134609	0.0456772	0.00194619	0.00721185	SGSM2	FALSE
ENSG00000101104	118.84	-0.280178	0.111208	0.00194586	0.00721185	PABPC1L	FALSE
ENSG00000171262	1412.72	0.160283	0.0564195	0.00194949	0.0072215	FAM98B	FALSE
ENSG00000136305	536.394	-0.250563	0.0964319	0.00195378	0.00723357	CIDEB	FALSE
ENSG00000133028	935.625	-0.168053	0.0597028	0.00195338	0.00723357	SCO1	FALSE
ENSG00000036257	2580.65	0.113188	0.0379056	0.00196803	0.00728438	CUL3	FALSE
ENSG00000157349	521.761	-0.174752	0.0625643	0.00196938	0.00728589	DDX19B	FALSE
ENSG00000103544	1441.25	-0.123183	0.0416871	0.00196948	0.00728589	VPS35L	FALSE
ENSG00000133818	290.651	0.22254	0.0811258	0.00198425	0.0073379	RRAS2	FALSE
ENSG00000125534	871.423	0.28878	0.120034	0.0019846	0.0073379	PPDPF	FALSE
ENSG00000182979	1068.64	-0.117802	0.0399008	0.00199662	0.00738039	MTA1	FALSE
ENSG00000140750	796.472	-0.17335	0.0610661	0.00200243	0.00739993	ARHGAP17	FALSE
ENSG00000106991	363.111	-0.326137	0.14188	0.00200348	0.00740184	ENG	FALSE
ENSG00000140199	1819.23	0.159498	0.0562227	0.00200601	0.00740922	SLC12A6	FALSE
ENSG00000242372	497.524	-0.126792	0.044871	0.0020092	0.00741902	EIF6	FALSE
ENSG00000143248	2208.96	0.301498	0.12956	0.002015	0.00743847	RGS5	FALSE
ENSG00000127824	3216.94	-0.206363	0.0755877	0.00202044	0.00745658	TUBA4A	FALSE
ENSG00000196517	361.381	-0.352672	0.151731	0.00202356	0.00746612	SLC6A9	FALSE
ENSG00000203879	19030.6	-0.129738	0.0441438	0.00202729	0.0074779	GDI1	FALSE
ENSG00000171224	1202.08	-0.159212	0.0555762	0.00203027	0.00748691	FAM241B	FALSE
ENSG00000198929	2100.39	0.261345	0.106778	0.00203582	0.0075048	NOS1AP	FALSE
ENSG00000132522	125.331	-0.245226	0.0939012	0.00203619	0.0075048	GPS2	FALSE
ENSG00000162302	1657.55	-0.179173	0.0639732	0.00203851	0.00751134	RPS6KA4	FALSE
ENSG00000102974	1860.6	-0.128449	0.0448848	0.00204135	0.00751981	CTCF	FALSE
ENSG00000118655	369.388	-0.204005	0.0752498	0.00204248	0.00752001	DCLRE1B	FALSE
ENSG00000184005	296.593	0.268299	0.108046	0.00204228	0.00752001	ST6GALNAC3	FALSE
ENSG00000114023	1756.69	0.14478	0.0501328	0.00204947	0.00754377	FAM162A	FALSE
ENSG00000168256	474.625	-0.155952	0.0545819	0.00205454	0.00756044	NKIRAS2	FALSE
ENSG00000067208	625.255	0.146605	0.0504257	0.00205789	0.00757076	EVI5	FALSE
ENSG00000173039	1377.16	-0.178418	0.0646293	0.0020595	0.00757469	RELA	FALSE
ENSG00000168476	105.395	-0.264174	0.102929	0.00206151	0.00758008	REEP4	FALSE
ENSG00000151834	1430.44	0.297769	0.127231	0.00206248	0.00758165	GABRA2	FALSE
ENSG00000168763	1750.64	-0.169818	0.0599204	0.00206342	0.00758309	CNNM3	FALSE
ENSG00000101457	490.582	-0.136532	0.0468784	0.0020647	0.00758581	DNTTIP1	FALSE
ENSG00000107551	3688.52	-0.239047	0.0924474	0.00206642	0.00759011	RASSF4	FALSE
ENSG00000250616	160.746	-0.229352	0.0882312	0.00206951	0.00759946	ENSG00000250616	FALSE
ENSG00000120832	1860.06	0.16861	0.0598603	0.00207706	0.00762455	MTERF2	FALSE
ENSG00000160633	2909.3	-0.150856	0.0523186	0.00207743	0.00762455	SAFB	FALSE
ENSG00000244165	119.358	-0.251591	0.0979629	0.00207915	0.00762882	P2RY11	FALSE
ENSG00000253641	757.555	-0.334062	0.142763	0.00208242	0.00763882	LINC03022	FALSE
ENSG00000115310	20945.2	0.155493	0.0542146	0.00208797	0.00765515	RTN4	FALSE
ENSG00000089060	438.625	-0.165618	0.0583623	0.00208743	0.00765515	SLC8B1	FALSE
ENSG00000132478	704.191	-0.142995	0.0494528	0.00209154	0.00766622	UNK	FALSE
ENSG00000128928	2648.28	-0.180035	0.0666147	0.0020928	0.00766884	IVD	FALSE
ENSG00000143344	2025.25	0.161343	0.0568726	0.0020976	0.00768439	RGL1	FALSE
ENSG00000167107	935.776	-0.250434	0.0968697	0.00210038	0.00769258	ACSF2	FALSE
ENSG00000139620	1503.66	-0.159835	0.0560797	0.00210666	0.00771355	KANSL2	FALSE
ENSG00000110811	1019.7	-0.211433	0.0780461	0.00210749	0.00771454	P3H3	FALSE
ENSG00000100888	3831.73	-0.151161	0.053091	0.00211016	0.0077223	CHD8	FALSE
ENSG00000165949	549.326	-0.339504	0.142146	0.00211436	0.00773566	IFI27	FALSE
ENSG00000291151	532.217	-0.23666	0.0904249	0.00211528	0.00773697	ENSG00000291151	FALSE
ENSG00000164190	2530.86	0.127747	0.0436233	0.00211756	0.00774328	NIPBL	FALSE
ENSG00000265808	1562.45	0.112923	0.0383303	0.00212415	0.00776536	SEC22B	FALSE
ENSG00000226137	569.007	-0.247132	0.0941018	0.00212554	0.0077684	BAIAP2-DT	FALSE
ENSG00000140474	4277	-0.174657	0.0626824	0.00212613	0.00776849	ULK3	FALSE
ENSG00000144802	263.899	0.263072	0.106667	0.00212883	0.00777227	NFKBIZ	FALSE
ENSG00000157927	260.153	-0.15109	0.0531382	0.00212782	0.00777227	RADIL	FALSE
ENSG00000276278	183.657	-0.2102	0.0782047	0.00212863	0.00777227	ENSG00000276278	FALSE
ENSG00000168818	886.383	-0.146361	0.0511914	0.00213342	0.007787	STX18	FALSE
ENSG00000173726	7025.38	0.191254	0.0693259	0.00214314	0.00782041	TOMM20	FALSE
ENSG00000146909	583.653	-0.171285	0.061248	0.00214465	0.00782388	NOM1	FALSE
ENSG00000070047	682.751	-0.157991	0.0556834	0.00214617	0.00782706	PHRF1	FALSE
ENSG00000105137	74.7888	-0.277106	0.112149	0.00214664	0.00782706	SYDE1	FALSE
ENSG00000143801	250.123	-0.256051	0.10164	0.00215356	0.00785021	PSEN2	FALSE
ENSG00000128606	88.1395	-0.31213	0.131292	0.0021545	0.00785161	LRRC17	FALSE
ENSG00000166233	2755.19	0.136333	0.0469064	0.00215624	0.00785589	ARIH1	FALSE
ENSG00000060688	1064.11	-0.177837	0.0638435	0.00216677	0.0078922	SNRNP40	FALSE
ENSG00000117868	3007.99	0.165544	0.0588672	0.00216777	0.00789377	ESYT2	FALSE
ENSG00000204351	965.427	-0.187341	0.0681371	0.00216875	0.00789394	SKIV2L	FALSE
ENSG00000172273	2045.85	-0.11423	0.0388618	0.00216895	0.00789394	HINFP	FALSE
ENSG00000281406	693.067	-0.272222	0.11101	0.0021708	0.00789861	BLACAT1	FALSE
ENSG00000169427	2647.52	-0.188747	0.0705203	0.00217533	0.00791301	KCNK9	FALSE
ENSG00000278867	343.539	-0.233832	0.0899894	0.00217861	0.00792289	ENSG00000278867	FALSE
ENSG00000066654	1437.47	0.149752	0.0527098	0.00218671	0.00795026	THUMPD1	FALSE
ENSG00000180900	474.263	-0.159202	0.0563975	0.0021891	0.00795688	SCRIB	FALSE
ENSG00000169696	428.9	-0.180356	0.0657422	0.00219185	0.00796479	ASPSCR1	FALSE
ENSG00000280798	1804.81	-0.119373	0.0406061	0.00220295	0.00800307	LINC00294	FALSE
ENSG00000141562	2364.86	-0.21065	0.0786249	0.00220426	0.00800573	NARF	FALSE
ENSG00000183281	470.271	-0.264009	0.105648	0.00220618	0.00800852	PLGLB1	FALSE
ENSG00000174483	111.952	-0.232578	0.0900739	0.0022061	0.00800852	BBS1	FALSE
ENSG00000171735	4891.67	0.141928	0.0495123	0.00220942	0.00801703	CAMTA1	FALSE
ENSG00000125629	1097.81	0.164596	0.0590113	0.00221025	0.00801703	INSIG2	FALSE
ENSG00000160360	1371.37	-0.154418	0.0548793	0.00221023	0.00801703	GPSM1	FALSE
ENSG00000256422	871.577	0.256612	0.105782	0.00221295	0.00802306	LINC02552	FALSE
ENSG00000130921	691.723	-0.132305	0.0457082	0.00221306	0.00802306	MTRFR	FALSE
ENSG00000196372	1059.42	-0.167864	0.0602821	0.00221543	0.00802958	ASB13	FALSE
ENSG00000164823	605.881	0.205432	0.0773354	0.00222002	0.00804201	OSGIN2	FALSE
ENSG00000172270	4133.09	0.201701	0.0780269	0.00221971	0.00804201	BSG	FALSE
ENSG00000132646	963.048	-0.140373	0.0488691	0.0022221	0.00804745	PCNA	FALSE
ENSG00000141485	215.952	-0.482832	0.232387	0.00222278	0.00804783	SLC13A5	FALSE
ENSG00000133313	2585.04	-0.160598	0.0569553	0.00222514	0.00805429	CNDP2	FALSE
ENSG00000212127	142.039	0.426493	0.206829	0.00223061	0.00807199	TAS2R14	FALSE
ENSG00000134686	3103.85	-0.133	0.0458376	0.00223463	0.00808025	PHC2	FALSE
ENSG00000139318	326.749	0.277995	0.115082	0.00223415	0.00808025	DUSP6	FALSE
ENSG00000131061	205.151	-0.191718	0.0706201	0.00223407	0.00808025	ZNF341	FALSE
ENSG00000248932	170.469	0.256081	0.101085	0.00223678	0.00808591	COPB2-DT	FALSE
ENSG00000232442	430.173	-0.224011	0.0854571	0.00223862	0.00809049	MHENCR	FALSE
ENSG00000196417	210.673	-0.235046	0.0905879	0.00224772	0.00812125	ZNF765	FALSE
ENSG00000260440	337.136	-0.437888	0.206033	0.00225018	0.00812805	ENSG00000260440	FALSE
ENSG00000267152	138.96	0.354565	0.170425	0.00225619	0.00814765	ENSG00000267152	FALSE
ENSG00000172269	710.11	-0.177407	0.0639682	0.00225769	0.00815095	DPAGT1	FALSE
ENSG00000008300	3512.63	-0.153254	0.0540714	0.00226475	0.00817433	CELSR3	FALSE
ENSG00000103485	233.655	-0.336839	0.141955	0.00226943	0.00818911	QPRT	FALSE
ENSG00000198874	453.242	-0.164992	0.0590028	0.00227476	0.00820459	TYW1	FALSE
ENSG00000125398	1536.63	0.234482	0.0922378	0.0022749	0.00820459	SOX9	FALSE
ENSG00000148814	288.567	-0.178004	0.0648893	0.00227951	0.0082191	LRRC27	FALSE
ENSG00000081189	944.078	0.198504	0.0745106	0.00228701	0.00824399	MEF2C	FALSE
ENSG00000154654	1398.5	0.206855	0.0790124	0.0022953	0.00827173	NCAM2	FALSE
ENSG00000111647	1112.76	0.178644	0.0649287	0.00230268	0.00829618	UHRF1BP1L	FALSE
ENSG00000105053	1037.48	-0.129183	0.044462	0.00230822	0.00831399	VRK3	FALSE
ENSG00000160695	2045.05	-0.125471	0.0446162	0.00230937	0.00831599	VPS11	FALSE
ENSG00000163811	628.903	0.142753	0.0503178	0.00231072	0.00831872	WDR43	FALSE
ENSG00000108231	2403.25	0.174523	0.0625251	0.00231143	0.00831913	LGI1	FALSE
ENSG00000158941	2760.78	-0.145669	0.0503203	0.00231267	0.00832145	CCAR2	FALSE
ENSG00000173531	119.022	-0.242572	0.0952026	0.00231645	0.00833288	MST1	FALSE
ENSG00000143457	641.707	0.16875	0.0611875	0.00231822	0.00833711	GOLPH3L	FALSE
ENSG00000106327	290.568	-0.210043	0.0797721	0.00232133	0.00834398	TFR2	FALSE
ENSG00000174460	2687.32	-0.235859	0.0905859	0.00232077	0.00834398	ZCCHC12	FALSE
ENSG00000025039	2713.42	0.193241	0.0717356	0.00232458	0.00835137	RRAGD	FALSE
ENSG00000132388	1039.25	0.127682	0.0439549	0.00232402	0.00835137	UBE2G1	FALSE
ENSG00000165704	1196.35	0.224299	0.0868278	0.0023297	0.00836761	HPRT1	FALSE
ENSG00000135637	354.919	-0.206139	0.0775422	0.00233091	0.0083698	CCDC142	FALSE
ENSG00000134851	1248.38	0.229307	0.0920529	0.00233318	0.00837578	TMEM165	FALSE
ENSG00000115226	1593.64	-0.151165	0.0533156	0.00234696	0.0084231	FNDC4	FALSE
ENSG00000113580	2745.76	0.191016	0.0713381	0.00234876	0.00842737	NR3C1	FALSE
ENSG00000204310	2423.58	0.124166	0.0432913	0.00235463	0.00844625	AGPAT1	FALSE
ENSG00000181404	321.734	-0.349296	0.15342	0.002357	0.0084526	WASHC1	FALSE
ENSG00000184602	6604.04	-0.176372	0.0638779	0.00235826	0.00845492	SNN	FALSE
ENSG00000280739	288.689	-0.146218	0.0516195	0.00236641	0.00848196	EIF1B-AS1	FALSE
ENSG00000148057	598.207	-0.185736	0.0674954	0.00236956	0.00849109	IDNK	FALSE
ENSG00000133065	3336.18	0.130443	0.045412	0.00237089	0.00849365	SLC41A1	FALSE
ENSG00000119431	425.166	-0.226614	0.0876106	0.00237433	0.0085038	HDHD3	FALSE
ENSG00000197345	1058.01	-0.238034	0.0918736	0.002378	0.00851474	MRPL21	FALSE
ENSG00000152642	1616.63	0.147554	0.0524618	0.00238602	0.00854128	GPD1L	FALSE
ENSG00000149269	6359.77	-0.170081	0.0614149	0.00238683	0.008542	PAK1	FALSE
ENSG00000013375	1755.2	0.150085	0.0533666	0.00239612	0.00857084	PGM3	FALSE
ENSG00000254815	323.477	-0.318977	0.136054	0.00239552	0.00857084	LMNTD2-AS1	FALSE
ENSG00000164944	1830.21	0.100255	0.0343119	0.00239735	0.00857302	VIRMA	FALSE
ENSG00000174705	1320.72	-0.189733	0.0705121	0.00239901	0.00857677	SH3PXD2B	FALSE
ENSG00000177082	875.87	-0.162482	0.0584689	0.00241079	0.00861667	WDR73	FALSE
ENSG00000246705	427.423	0.277855	0.114849	0.00241221	0.00861834	H2AJ	FALSE
ENSG00000168286	769.163	-0.182393	0.0671335	0.00241249	0.00861834	THAP11	FALSE
ENSG00000204138	1105.41	-0.141808	0.0500573	0.00241379	0.00862076	PHACTR4	FALSE
ENSG00000096384	38033.7	0.205736	0.0787772	0.00241449	0.00862106	HSP90AB1	FALSE
ENSG00000107186	2884.14	0.16153	0.0582118	0.00241593	0.00862398	MPDZ	FALSE
ENSG00000161904	2146.72	-0.188803	0.0691293	0.00241817	0.00862978	LEMD2	FALSE
ENSG00000170043	793.724	-0.105793	0.0362255	0.00242256	0.00864323	TRAPPC1	FALSE
ENSG00000135074	811.523	-0.243154	0.0960872	0.00242543	0.00865127	ADAM19	FALSE
ENSG00000174446	948.476	-0.16939	0.0608824	0.00243329	0.00867706	SNAPC5	FALSE
ENSG00000144908	3062.2	0.297596	0.132556	0.00243922	0.008696	ALDH1L1	FALSE
ENSG00000163521	123.933	-0.254009	0.101757	0.00244636	0.00871923	GLB1L	FALSE
ENSG00000170638	277.512	-0.197419	0.0743915	0.00244873	0.00872543	TRABD	FALSE
ENSG00000115520	582.052	0.148834	0.0516315	0.0024517	0.00873381	COQ10B	FALSE
ENSG00000189050	297.017	0.26428	0.11076	0.00245895	0.00875738	RNFT1	FALSE
ENSG00000065135	1466.54	0.206036	0.0781818	0.00245962	0.00875754	GNAI3	FALSE
ENSG00000122257	3413.33	0.111799	0.0407089	0.0024603	0.00875771	RBBP6	FALSE
ENSG00000112893	476.005	0.339568	0.154505	0.00246191	0.00876122	MAN2A1	FALSE
ENSG00000173905	982.075	0.213164	0.0835831	0.00247251	0.0087964	GOLIM4	FALSE
ENSG00000100626	2069.13	0.180156	0.0684125	0.00247306	0.0087964	GALNT16	FALSE
ENSG00000189091	3992.66	-0.123755	0.0414217	0.00247563	0.00880328	SF3B3	FALSE
ENSG00000189308	487.681	0.233542	0.094429	0.00247668	0.00880477	LIN54	FALSE
ENSG00000108829	1412.64	-0.130437	0.0454754	0.00247911	0.00881116	LRRC59	FALSE
ENSG00000160993	364.519	-0.183356	0.0681311	0.00248563	0.00883208	ALKBH4	FALSE
ENSG00000087191	5690.38	-0.158277	0.0566036	0.00249104	0.00884905	PSMC5	FALSE
ENSG00000115233	1737.46	-0.118131	0.0406961	0.00249597	0.00886433	PSMD14	FALSE
ENSG00000198682	211.43	0.318644	0.146816	0.00250319	0.00888768	PAPSS2	FALSE
ENSG00000101098	1690.01	0.183448	0.0690013	0.00250401	0.00888834	RIMS4	FALSE
ENSG00000114923	1120.47	-0.124937	0.0435336	0.00250853	0.00890214	SLC4A3	FALSE
ENSG00000113649	4167.28	0.137811	0.0485192	0.00251603	0.00892646	TCERG1	FALSE
ENSG00000108797	5438.78	-0.187298	0.0695965	0.00251732	0.00892877	CNTNAP1	FALSE
ENSG00000110013	1270.96	0.177421	0.0657903	0.00251828	0.00892989	SIAE	FALSE
ENSG00000160404	338.538	-0.206682	0.0774787	0.00252089	0.00893461	TOR2A	FALSE
ENSG00000205323	57.2246	-0.268172	0.108312	0.00252077	0.00893461	SARNP	FALSE
ENSG00000135040	1273.6	0.152734	0.0546056	0.00252388	0.00894294	NAA35	FALSE
ENSG00000166136	735.322	-0.222073	0.0852949	0.00252458	0.00894313	NDUFB8	FALSE
ENSG00000180011	2388.86	0.140134	0.0495449	0.00253097	0.00896351	PTGR3	FALSE
ENSG00000173166	814.745	0.191622	0.0717721	0.00253804	0.00898626	RAPH1	FALSE
ENSG00000125457	261.265	-0.265705	0.105933	0.00253993	0.00899068	MIF4GD	FALSE
ENSG00000235072	100.77	-0.27446	0.112976	0.00254365	0.00899471	ENSG00000235072	FALSE
ENSG00000114026	589.528	-0.182604	0.0672925	0.00254331	0.00899471	OGG1	FALSE
ENSG00000250377	92.5723	-0.320809	0.139994	0.00254323	0.00899471	ENSG00000250377	FALSE
ENSG00000123643	3907.17	-0.272913	0.111708	0.00254216	0.00899471	SLC36A1	FALSE
ENSG00000011198	710.387	0.149112	0.0531308	0.00255062	0.0090125	ABHD5	FALSE
ENSG00000174780	2352.64	0.157387	0.0567963	0.00254954	0.0090125	SRP72	FALSE
ENSG00000146109	456.07	-0.157582	0.0571577	0.00255059	0.0090125	ABT1	FALSE
ENSG00000112379	6715.37	0.171087	0.0628378	0.00255726	0.00903366	ARFGEF3	FALSE
ENSG00000122085	3179.4	-0.164933	0.0597555	0.00256515	0.00905778	MTERF4	FALSE
ENSG00000127951	1002.42	0.425395	0.225419	0.00256538	0.00905778	FGL2	FALSE
ENSG00000164010	169.218	-0.229761	0.090366	0.00257082	0.00907466	ERMAP	FALSE
ENSG00000160326	240.928	-0.190178	0.0706846	0.00257811	0.00909809	SLC2A6	FALSE
ENSG00000113384	1321.7	0.139084	0.0487872	0.00258244	0.00911108	GOLPH3	FALSE
ENSG00000167670	205.189	-0.24171	0.0961319	0.00258342	0.00911221	CHAF1A	FALSE
ENSG00000136153	613.982	0.247571	0.100866	0.00258818	0.00912671	LMO7	FALSE
ENSG00000106686	316.975	0.316924	0.140547	0.00259138	0.00913338	SPATA6L	FALSE
ENSG00000266916	93.5913	-0.233351	0.0916663	0.00259078	0.00913338	ZNF793-AS1	FALSE
ENSG00000172175	1271.13	0.169577	0.0625662	0.00259678	0.0091501	MALT1	FALSE
ENSG00000178235	208.296	0.271346	0.113092	0.00260202	0.00916623	SLITRK1	FALSE
ENSG00000129084	419.074	0.24204	0.0968737	0.00260527	0.00917537	PSMA1	FALSE
ENSG00000100207	1325.64	-0.202048	0.0768969	0.00260828	0.00918364	TCF20	FALSE
ENSG00000134014	1357.27	-0.155571	0.0560537	0.00263978	0.00929034	ELP3	FALSE
ENSG00000165548	2885.66	-0.218158	0.0842364	0.00264006	0.00929034	TMEM63C	FALSE
ENSG00000007392	3209.02	-0.194408	0.0728542	0.00264058	0.00929034	LUC7L	FALSE
ENSG00000149503	595.369	-0.27964	0.117859	0.00264499	0.00930351	INCENP	FALSE
ENSG00000142634	593.635	-0.190114	0.0707564	0.00265519	0.00933467	EFHD2	FALSE
ENSG00000242588	4141.58	-0.244154	0.0973079	0.00265481	0.00933467	ENSG00000242588	FALSE
ENSG00000086189	292.932	0.216111	0.0847731	0.00265892	0.00934541	DIMT1	FALSE
ENSG00000117013	194.271	-0.206096	0.0787849	0.00266745	0.00937305	KCNQ4	FALSE
ENSG00000185009	1336.14	0.124826	0.0431391	0.00267521	0.00939795	AP3M1	FALSE
ENSG00000119922	456.282	-0.353186	0.157384	0.00268807	0.00944075	IFIT2	FALSE
ENSG00000134056	628.963	0.116199	0.0400175	0.00269494	0.00945772	MRPS36	FALSE
ENSG00000280809	159.407	0.34956	0.175669	0.00269382	0.00945772	LINC00836	FALSE
ENSG00000159905	126.191	-0.333534	0.157313	0.00269463	0.00945772	ZNF221	FALSE
ENSG00000177842	225.325	-0.198108	0.0757242	0.00269595	0.0094589	ZNF620	FALSE
ENSG00000089154	2591.18	-0.150327	0.0537086	0.00269905	0.00946739	GCN1	FALSE
ENSG00000134809	536.9	-0.145829	0.0520335	0.00270108	0.00947211	TIMM10	FALSE
ENSG00000110955	24695.8	-0.178195	0.0654948	0.0027041	0.00948033	ATP5F1B	FALSE
ENSG00000149474	1025.02	-0.274105	0.113451	0.00270852	0.00949345	KAT14	FALSE
ENSG00000170445	4315.57	-0.134403	0.0476566	0.00271132	0.00950088	HARS1	FALSE
ENSG00000166780	3609.17	-0.123884	0.0433779	0.00271517	0.00951197	BMERB1	FALSE
ENSG00000176597	107.388	0.313325	0.139816	0.00272207	0.00952895	B3GNT5	FALSE
ENSG00000126756	770.201	-0.15138	0.0542928	0.00272207	0.00952895	UXT	FALSE
ENSG00000099901	1285.46	-0.145598	0.0520558	0.00272144	0.00952895	RANBP1	FALSE
ENSG00000291174	335.346	-0.21144	0.0819178	0.0027309	0.00955745	ENSG00000291174	FALSE
ENSG00000062822	99.4711	-0.260762	0.105792	0.00273234	0.0095601	POLD1	FALSE
ENSG00000136824	637.526	0.2151	0.0849194	0.00273381	0.00956285	SMC2	FALSE
ENSG00000135930	2431	-0.144511	0.0518553	0.00273745	0.00957318	EIF4E2	FALSE
ENSG00000134318	3837.59	0.134418	0.0476129	0.00274543	0.00959869	ROCK2	FALSE
ENSG00000103047	357.638	-0.177601	0.0662461	0.00274685	0.00960123	TANGO6	FALSE
ENSG00000269352	116.16	-0.256661	0.105205	0.0027539	0.00962348	ENSG00000269352	FALSE
ENSG00000134138	701.472	0.151285	0.0546324	0.00275567	0.00962725	MEIS2	FALSE
ENSG00000140853	138.026	-0.326268	0.149089	0.00275994	0.00963975	NLRC5	FALSE
ENSG00000163946	2322.06	0.114813	0.0400714	0.00276297	0.0096479	TASOR	FALSE
ENSG00000041802	939.273	-0.270816	0.11289	0.0027735	0.00968227	LSG1	FALSE
ENSG00000166924	596.19	-0.1762	0.0652075	0.00278429	0.00971741	NYAP1	FALSE
ENSG00000253320	280.694	-0.266841	0.107795	0.00278497	0.00971741	ENSG00000253320	FALSE
ENSG00000067248	1521.89	0.106046	0.0366216	0.0027873	0.0097207	DHX29	FALSE
ENSG00000197696	89.3729	-0.356336	0.158892	0.00278689	0.0097207	NMB	FALSE
ENSG00000172594	557.28	0.177781	0.0669952	0.00279042	0.0097267	SMPDL3A	FALSE
ENSG00000132661	202.992	-0.202249	0.0770687	0.00279019	0.0097267	NXT1	FALSE
ENSG00000127314	932.852	0.160307	0.0582723	0.00280219	0.00976294	RAP1B	FALSE
ENSG00000261183	71.4156	-0.266325	0.109877	0.00280222	0.00976294	SPINT1-AS1	FALSE
ENSG00000276168	1325.03	-0.708328	0.406976	0.00280803	0.00978075	RN7SL1	TRUE
ENSG00000101849	614.912	0.189569	0.071756	0.00281053	0.00978701	TBL1X	FALSE
ENSG00000172346	1607.11	0.197671	0.0767095	0.00281277	0.00979236	CSDC2	FALSE
ENSG00000103994	3383.13	0.14447	0.0522282	0.00281436	0.00979546	ZNF106	FALSE
ENSG00000102760	5073.69	0.285031	0.126608	0.00282071	0.00981511	RGCC	FALSE
ENSG00000165275	427.381	-0.152311	0.0551097	0.00282928	0.00984247	TRMT10B	FALSE
ENSG00000173418	1349.03	-0.105415	0.0366794	0.00283166	0.00984828	NAA20	FALSE
ENSG00000056487	167.044	-0.198495	0.0759806	0.00283317	0.0098511	PHF21B	FALSE
ENSG00000163513	512.414	0.23757	0.0997666	0.00283576	0.00985273	TGFBR2	FALSE
ENSG00000198879	1097.78	0.153121	0.0555034	0.00283498	0.00985273	SFMBT2	FALSE
ENSG00000189190	1344.74	-0.207165	0.0797237	0.00283567	0.00985273	ZNF600	FALSE
ENSG00000170412	1314.89	-0.17039	0.0634024	0.00283774	0.00985716	GPRC5C	FALSE
ENSG00000141499	242.476	-0.197217	0.0751078	0.00283982	0.00986191	WRAP53	FALSE
ENSG00000087470	5855.26	0.109539	0.0380505	0.00284797	0.00988776	DNM1L	FALSE
ENSG00000136404	391.847	0.245587	0.101584	0.00285006	0.00989255	TM6SF1	FALSE
ENSG00000205559	345.588	-0.264018	0.11101	0.00285648	0.00991237	CHKB-DT	FALSE
ENSG00000138336	150.116	0.369929	0.181902	0.00285783	0.0099146	TET1	FALSE
ENSG00000138081	5344.2	0.14151	0.0505284	0.00285952	0.009918	FBXO11	FALSE
ENSG00000275835	623.231	-0.182421	0.0683097	0.00286271	0.00992659	TUBGCP5	FALSE
ENSG00000165678	7114.26	0.129569	0.0458938	0.0028695	0.00994765	GHITM	FALSE
ENSG00000181789	2739.24	-0.129144	0.04631	0.00287397	0.00996068	COPG1	FALSE
ENSG00000118495	229.478	0.367562	0.174407	0.00287541	0.00996317	PLAGL1	FALSE
ENSG00000131351	76.7754	-0.235093	0.0946898	0.00288023	0.0099774	HAUS8	FALSE
ENSG00000167196	1858.79	0.178722	0.0669731	0.00288469	0.00999036	FBXO22	FALSE
ENSG00000074582	668.382	-0.161667	0.0595849	0.002897	0.0100305	BCS1L	FALSE
ENSG00000108771	239.301	-0.233354	0.0944791	0.00289983	0.0100378	DHX58	FALSE
ENSG00000087077	374.104	-0.186429	0.0711563	0.00290477	0.0100499	TRIP6	FALSE
ENSG00000121410	42.2356	-0.31763	0.143162	0.00290464	0.0100499	A1BG	FALSE
ENSG00000168291	1695.37	-0.206219	0.0790552	0.00291052	0.0100673	PDHB	FALSE
ENSG00000167984	107.578	-0.330869	0.147585	0.00291292	0.0100731	NLRC3	FALSE
ENSG00000124507	4719.9	0.132441	0.0477356	0.00292246	0.0101036	PACSIN1	FALSE
ENSG00000162430	1671.46	-0.142503	0.0523223	0.00292886	0.0101232	SELENON	FALSE
ENSG00000147027	617.721	0.299955	0.133551	0.00293055	0.0101265	TMEM47	FALSE
ENSG00000148343	1225.08	-0.133892	0.0476054	0.00293383	0.0101333	MIGA2	FALSE
ENSG00000148444	579.669	0.196994	0.075357	0.00293397	0.0101333	COMMD3	FALSE
ENSG00000124356	1508.07	-0.138916	0.0497968	0.00293602	0.0101379	STAMBP	FALSE
ENSG00000181704	1570.8	0.088319	0.0304852	0.00294757	0.0101728	YIPF6	FALSE
ENSG00000070018	1331.29	0.156138	0.0571971	0.00294698	0.0101728	LRP6	FALSE
ENSG00000293429	284.734	-0.347349	0.159227	0.00295026	0.0101795	ENSG00000293429	FALSE
ENSG00000114646	849.314	-0.238172	0.0942183	0.00295807	0.010204	CSPG5	FALSE
ENSG00000120253	970.136	-0.13008	0.0475053	0.00296199	0.0102149	NUP43	FALSE
ENSG00000279520	81.1672	-0.310418	0.140212	0.00296479	0.0102221	ENSG00000279520	FALSE
ENSG00000108773	3024.58	-0.161808	0.0601226	0.00296616	0.0102243	KAT2A	FALSE
ENSG00000064313	970.359	0.147256	0.0536293	0.00296828	0.010229	TAF2	FALSE
ENSG00000104763	4272.31	0.160961	0.0597282	0.00297477	0.0102463	ASAH1	FALSE
ENSG00000171723	2483.76	0.149825	0.0544267	0.00297424	0.0102463	GPHN	FALSE
ENSG00000119720	1504.21	-0.169066	0.0626892	0.0029773	0.0102525	NRDE2	FALSE
ENSG00000166716	1420.41	-0.137155	0.0490772	0.00298545	0.0102761	ZNF592	FALSE
ENSG00000196756	461.598	-0.22113	0.0865216	0.0029856	0.0102761	SNHG17	FALSE
ENSG00000182749	359.201	-0.201436	0.0785009	0.0029885	0.0102835	PAQR7	FALSE
ENSG00000107581	3840.99	0.116051	0.0410084	0.00299041	0.0102875	EIF3A	FALSE
ENSG00000111802	1697.91	0.155548	0.0561198	0.00299494	0.0103006	TDP2	FALSE
ENSG00000184465	593.115	0.223389	0.0906408	0.0029957	0.0103006	WDR27	FALSE
ENSG00000100354	2681.22	0.176437	0.0668187	0.00300383	0.010326	TNRC6B	FALSE
ENSG00000152520	2590.93	0.172721	0.0650864	0.00301578	0.0103646	PAN3	FALSE
ENSG00000183011	472.875	-0.169673	0.0632949	0.00302059	0.0103785	NAA38	FALSE
ENSG00000136848	7127.04	-0.122549	0.0435476	0.00302988	0.0104053	DAB2IP	FALSE
ENSG00000154957	218.615	-0.178535	0.067472	0.00302957	0.0104053	ZNF18	FALSE
ENSG00000164548	3324.93	0.158171	0.0583368	0.00303178	0.0104093	TRA2A	FALSE
ENSG00000170681	89.4474	-0.232643	0.0939124	0.00303414	0.0104148	CAVIN4	FALSE
ENSG00000165516	3028.93	-0.169078	0.0619628	0.00303704	0.0104222	KLHDC2	FALSE
ENSG00000290394	727.034	-0.260585	0.109277	0.00303906	0.0104266	ENSG00000290394	FALSE
ENSG00000119714	165.016	-0.311185	0.141273	0.00304211	0.0104345	GPR68	FALSE
ENSG00000204859	390.096	-0.167996	0.0626279	0.0030449	0.0104415	ZBTB48	FALSE
ENSG00000066027	1136.31	0.151286	0.0554535	0.0030475	0.0104478	PPP2R5A	FALSE
ENSG00000161682	220.444	-0.181376	0.0684584	0.00304926	0.0104513	FAM171A2	FALSE
ENSG00000049167	390.352	0.18084	0.0692241	0.00305784	0.0104768	ERCC8	FALSE
ENSG00000089053	4891.62	-0.133616	0.0479027	0.00305822	0.0104768	ANAPC5	FALSE
ENSG00000151778	749.318	-0.149731	0.0546058	0.00305953	0.0104787	SERP2	FALSE
ENSG00000130826	1456.03	-0.134142	0.0478334	0.00306464	0.0104937	DKC1	FALSE
ENSG00000148187	978.15	-0.151442	0.0553359	0.00306829	0.0105036	MRRF	FALSE
ENSG00000112759	953.285	-0.17151	0.0639076	0.00307176	0.0105129	SLC29A1	FALSE
ENSG00000107281	2176.22	-0.159934	0.0591586	0.0030729	0.0105142	NPDC1	FALSE
ENSG00000111678	1070.14	-0.176309	0.0659223	0.00307851	0.0105285	C12orf57	FALSE
ENSG00000100395	1411.34	-0.14478	0.0528183	0.00307859	0.0105285	L3MBTL2	FALSE
ENSG00000196352	655.957	0.156002	0.0573719	0.00307975	0.0105299	CD55	FALSE
ENSG00000130294	12301	0.148014	0.0543974	0.00309331	0.0105719	KIF1A	FALSE
ENSG00000073150	430.136	-0.159388	0.0590459	0.00309356	0.0105719	PANX2	FALSE
ENSG00000134308	12345.4	0.143856	0.0513029	0.00309563	0.0105764	YWHAQ	FALSE
ENSG00000169570	276.839	0.21967	0.0887404	0.00310303	0.0105966	DTWD2	FALSE
ENSG00000230091	253.327	-0.322361	0.140945	0.00310305	0.0105966	ENSG00000230091	FALSE
ENSG00000175931	1756.89	-0.129211	0.0460459	0.00310687	0.010607	UBE2O	FALSE
ENSG00000106077	321.292	-0.190381	0.0726262	0.00311137	0.0106198	ABHD11	FALSE
ENSG00000130449	796.622	0.242554	0.0996348	0.00311303	0.0106214	ZSWIM6	FALSE
ENSG00000132563	3567.07	-0.0925097	0.0322043	0.00311337	0.0106214	REEP2	FALSE
ENSG00000104679	714.868	-0.131161	0.0469983	0.00311585	0.0106273	R3HCC1	FALSE
ENSG00000136240	1659.25	0.127602	0.0446758	0.00312133	0.0106434	KDELR2	FALSE
ENSG00000120370	308.915	0.224096	0.0912839	0.00312719	0.0106601	GORAB	FALSE
ENSG00000174233	2650.38	-0.181057	0.0679987	0.0031282	0.0106601	ADCY6	FALSE
ENSG00000128016	661.193	0.396777	0.204953	0.00312852	0.0106601	ZFP36	FALSE
ENSG00000068120	1164.59	-0.117524	0.0416834	0.00313236	0.0106705	COASY	FALSE
ENSG00000084764	4915.61	0.116527	0.0415668	0.00313761	0.0106858	MAPRE3	FALSE
ENSG00000151422	922.396	0.130542	0.0469153	0.00313974	0.0106883	FER	FALSE
ENSG00000244462	1414.62	0.181717	0.0692459	0.00313989	0.0106883	RBM12	FALSE
ENSG00000173457	281.532	-0.222859	0.0894742	0.0031439	0.0106994	PPP1R14B	FALSE
ENSG00000103740	1143.99	-0.261041	0.110289	0.00315361	0.0107298	ACSBG1	FALSE
ENSG00000217128	1089.08	0.227948	0.0927906	0.00315445	0.0107301	FNIP1	FALSE
ENSG00000169446	1014.56	0.165156	0.061345	0.0031591	0.0107433	MMGT1	FALSE
ENSG00000089041	1017.28	-0.196978	0.0757695	0.00316208	0.0107508	P2RX7	FALSE
ENSG00000180875	118.681	0.288064	0.130618	0.00317855	0.0108041	GREM2	FALSE
ENSG00000242732	2957.31	-0.132598	0.0474922	0.00318379	0.0108193	RTL5	FALSE
ENSG00000167123	1795.07	-0.40357	0.202398	0.00318857	0.0108304	CERCAM	FALSE
ENSG00000065717	4221.85	-0.186081	0.0708677	0.00318861	0.0108304	TLE2	FALSE
ENSG00000079432	2803.32	-0.152354	0.055875	0.00320206	0.0108734	CIC	FALSE
ENSG00000248015	353.947	-0.246351	0.104521	0.00320304	0.0108741	ENSG00000248015	FALSE
ENSG00000126249	175.608	-0.217011	0.0857415	0.00320712	0.0108853	PDCD2L	FALSE
ENSG00000275700	1410.57	-0.133665	0.0479532	0.00321465	0.0109082	AATF	FALSE
ENSG00000196290	759.401	-0.149778	0.0551331	0.0032173	0.0109145	NIF3L1	FALSE
ENSG00000101365	3559.07	-0.172422	0.0646042	0.00322009	0.0109214	IDH3B	FALSE
ENSG00000179912	2054.42	-0.172548	0.065057	0.00322967	0.0109487	R3HDM2	FALSE
ENSG00000130517	1016.99	-0.199585	0.0770985	0.00322971	0.0109487	PGPEP1	FALSE
ENSG00000106608	1799.36	-0.112551	0.0398349	0.0032352	0.0109646	URGCP	FALSE
ENSG00000227500	772.674	-0.15277	0.0559924	0.00324053	0.01098	SCAMP4	FALSE
ENSG00000291110	80.1598	-0.260465	0.110099	0.00324354	0.0109875	ENSG00000291110	FALSE
ENSG00000186298	4099.26	0.186423	0.0717724	0.00324493	0.0109896	PPP1CC	FALSE
ENSG00000179195	5237.61	0.138852	0.0504359	0.0032532	0.0110122	ZNF664	FALSE
ENSG00000105401	2816.03	-0.107221	0.0378617	0.00325319	0.0110122	CDC37	FALSE
ENSG00000002587	1390.84	-0.242359	0.100599	0.00325751	0.0110217	HS3ST1	FALSE
ENSG00000272163	355.845	0.182343	0.0703052	0.00325759	0.0110217	ENSG00000272163	FALSE
ENSG00000070501	5124.37	-0.162254	0.0600914	0.00326114	0.0110311	POLB	FALSE
ENSG00000196821	6830.67	-0.148495	0.0545578	0.00326385	0.0110376	ILRUN	FALSE
ENSG00000131013	604.262	0.178921	0.0684539	0.00326776	0.0110481	PPIL4	FALSE
ENSG00000163596	2704.14	0.176077	0.0669879	0.00327043	0.0110545	ICA1L	FALSE
ENSG00000173653	612.277	-0.16476	0.0621146	0.00327369	0.0110628	RCE1	FALSE
ENSG00000162086	1107.62	-0.138392	0.0500662	0.00327599	0.0110679	ZNF75A	FALSE
ENSG00000198075	527.568	0.2406	0.101298	0.00328063	0.0110782	SULT1C4	FALSE
ENSG00000182378	1424.71	-0.319509	0.148407	0.00328008	0.0110782	PLCXD1	FALSE
ENSG00000145362	17915.4	0.141301	0.0512343	0.00328359	0.0110855	ANK2	FALSE
ENSG00000146013	141.108	-0.212707	0.0880726	0.00328584	0.0110904	GFRA3	FALSE
ENSG00000118058	6717.94	0.153256	0.0570279	0.00328817	0.0110956	KMT2A	FALSE
ENSG00000186510	186.46	-0.421062	0.209928	0.00328928	0.0110967	CLCNKA	FALSE
ENSG00000173545	711.733	-0.182385	0.0694049	0.00329195	0.011103	ZNF622	FALSE
ENSG00000110075	2790.23	0.124272	0.0449552	0.00329504	0.0111107	PPP6R3	FALSE
ENSG00000105486	677.888	-0.203309	0.0808769	0.00330281	0.0111342	LIG1	FALSE
ENSG00000181915	1183.54	0.15595	0.0577828	0.00330489	0.0111385	ADO	FALSE
ENSG00000256943	1064.57	-0.380204	0.187257	0.0033072	0.0111436	ENSG00000256943	FALSE
ENSG00000143643	672.665	-0.161733	0.0603255	0.00331277	0.0111597	TTC13	FALSE
ENSG00000115760	3590.46	0.148876	0.0551561	0.00332595	0.0112014	BIRC6	FALSE
ENSG00000134121	2061.89	0.292272	0.134382	0.00332781	0.0112022	CHL1	FALSE
ENSG00000103257	1287.1	0.27884	0.122506	0.00332753	0.0112022	SLC7A5	FALSE
ENSG00000028277	1040.8	-0.179295	0.0685672	0.00333518	0.0112243	POU2F2	FALSE
ENSG00000116704	619.073	0.206811	0.0827314	0.00334534	0.0112545	SLC35D1	FALSE
ENSG00000142784	1855.78	0.121071	0.0439275	0.00334577	0.0112545	WDTC1	FALSE
ENSG00000104915	716.002	-0.137981	0.050088	0.00335199	0.0112727	STX10	FALSE
ENSG00000122966	2108.59	0.162284	0.0610049	0.00336262	0.0113058	CIT	FALSE
ENSG00000176896	294.429	-0.192173	0.0763261	0.00336391	0.0113074	TCEANC	FALSE
ENSG00000196636	98.7889	0.253306	0.106809	0.00337208	0.0113321	SDHAF3	FALSE
ENSG00000109670	3857.54	0.161195	0.0607804	0.00337496	0.0113391	FBXW7	FALSE
ENSG00000272316	346.531	0.206398	0.0812293	0.00338148	0.0113582	ENSG00000272316	FALSE
ENSG00000169762	1505.72	0.111901	0.0397961	0.00338787	0.0113769	TAPT1	FALSE
ENSG00000182810	170.061	-0.267454	0.116924	0.00339388	0.0113944	DDX28	FALSE
ENSG00000153485	203.048	-0.169914	0.0651388	0.00339625	0.0113996	TMEM251	FALSE
ENSG00000187699	142.234	0.28801	0.131974	0.00339773	0.0114018	C2orf88	FALSE
ENSG00000235257	320.168	-0.215944	0.0859813	0.00340559	0.0114218	ITGA9-AS1	FALSE
ENSG00000181924	536.416	-0.130717	0.0474173	0.00340614	0.0114218	COA4	FALSE
ENSG00000123104	780.586	0.18568	0.0717777	0.00340593	0.0114218	ITPR2	FALSE
ENSG00000115271	612.942	0.26909	0.117576	0.00340743	0.0114234	GCA	FALSE
ENSG00000116473	2158.9	0.119909	0.0432151	0.00341509	0.0114463	RAP1A	FALSE
ENSG00000142453	1176.23	-0.106222	0.0377097	0.00341592	0.0114463	CARM1	FALSE
ENSG00000059728	1099.61	0.174501	0.0666664	0.00341798	0.0114505	MXD1	FALSE
ENSG00000111913	327.574	0.206396	0.0824415	0.00342491	0.011471	RIPOR2	FALSE
ENSG00000198408	14148	0.173015	0.0658736	0.00342702	0.0114752	OGA	FALSE
ENSG00000114107	757.603	0.155534	0.0578584	0.00342857	0.0114777	CEP70	FALSE
ENSG00000092621	1625.02	-0.220436	0.0890148	0.00343199	0.0114864	PHGDH	FALSE
ENSG00000179820	625.608	-0.171493	0.0656501	0.00343898	0.011507	MYADM	FALSE
ENSG00000166189	151.494	-0.246305	0.104666	0.00344238	0.0115156	HPS6	FALSE
ENSG00000290993	547.267	-0.182941	0.0703583	0.00344814	0.0115301	ENSG00000290993	FALSE
ENSG00000132740	695.337	-0.170498	0.0643296	0.00344837	0.0115301	IGHMBP2	FALSE
ENSG00000291102	507.103	0.19653	0.0774542	0.00346151	0.0115685	ENSG00000291102	FALSE
ENSG00000164796	197.948	0.320771	0.155019	0.00346105	0.0115685	CSMD3	FALSE
ENSG00000157654	1363.57	0.195545	0.077652	0.00349445	0.0116758	PALM2AKAP2	FALSE
ENSG00000213923	2079.39	-0.129947	0.0471796	0.00349769	0.0116838	CSNK1E	FALSE
ENSG00000126653	891.289	-0.151929	0.0562428	0.00350181	0.0116948	NSRP1	FALSE
ENSG00000111817	303.729	0.207789	0.0843932	0.00350659	0.0117079	DSE	FALSE
ENSG00000172292	2943.94	0.112201	0.0402471	0.00350761	0.0117086	CERS6	FALSE
ENSG00000107672	853.899	-0.168006	0.0617906	0.0035189	0.0117413	NSMCE4A	FALSE
ENSG00000268201	53.4925	-0.362325	0.172589	0.0035191	0.0117413	ENSG00000268201	FALSE
ENSG00000180190	923.653	0.198626	0.078348	0.0035262	0.0117622	TDRP	FALSE
ENSG00000166897	119.899	0.266439	0.117879	0.00352891	0.0117684	ELFN2	FALSE
ENSG00000176407	1822.1	0.107678	0.0384432	0.00353961	0.0118012	KCMF1	FALSE
ENSG00000162433	2546.16	0.187238	0.0725344	0.00354176	0.0118056	AK4	FALSE
ENSG00000041988	497.434	-0.125098	0.0454269	0.0035449	0.0118132	THAP3	FALSE
ENSG00000101654	2036.79	0.102507	0.0364365	0.00354618	0.0118147	RNMT	FALSE
ENSG00000125484	1937.26	0.135228	0.0493495	0.00354834	0.011819	GTF3C4	FALSE
ENSG00000010017	1827.57	0.102144	0.0358896	0.00354958	0.0118204	RANBP9	FALSE
ENSG00000198700	3823.47	-0.127735	0.0464449	0.00355621	0.0118396	IPO9	FALSE
ENSG00000076382	535.373	-0.221136	0.0900234	0.00356005	0.0118496	SPAG5	FALSE
ENSG00000179029	277.197	0.239087	0.100639	0.00356571	0.0118656	TMEM107	FALSE
ENSG00000178741	2764.53	-0.14128	0.0517203	0.00356775	0.0118695	COX5A	FALSE
ENSG00000183648	2134.39	-0.142413	0.0526053	0.0035771	0.0118978	NDUFB1	FALSE
ENSG00000047849	13564.1	0.153408	0.0579704	0.00358423	0.0119158	MAP4	FALSE
ENSG00000145335	4216.7	-0.183806	0.0703763	0.00358419	0.0119158	SNCA	FALSE
ENSG00000023902	2048.28	-0.190763	0.0746685	0.00359335	0.0119357	PLEKHO1	FALSE
ENSG00000158089	179.721	-0.308702	0.14183	0.00359364	0.0119357	GALNT14	FALSE
ENSG00000228223	837.714	0.181775	0.0709393	0.00359359	0.0119357	HCG11	FALSE
ENSG00000105426	3199.54	-0.154118	0.0576391	0.00359342	0.0119357	PTPRS	FALSE
ENSG00000137692	765.951	0.224255	0.0931292	0.0036068	0.0119766	DCUN1D5	FALSE
ENSG00000172732	832.798	-0.131676	0.0481462	0.00361039	0.0119856	MUS81	FALSE
ENSG00000112406	944.655	0.174408	0.064325	0.00361359	0.0119934	HECA	FALSE
ENSG00000116580	1439.11	-0.173309	0.0661988	0.00362056	0.0120137	GON4L	FALSE
ENSG00000105810	313.689	0.268139	0.1162	0.00362589	0.0120234	CDK6	FALSE
ENSG00000291093	869.265	0.143529	0.0535192	0.00362661	0.0120234	ENSG00000291093	FALSE
ENSG00000135679	1761.96	0.165477	0.0628952	0.00362553	0.0120234	MDM2	FALSE
ENSG00000173480	550.329	-0.188891	0.0754899	0.00362693	0.0120234	ZNF417	FALSE
ENSG00000124535	1828.3	-0.117003	0.0420559	0.00363	0.0120307	WRNIP1	FALSE
ENSG00000146067	1573.66	-0.173189	0.0663889	0.00363335	0.0120389	FAM193B	FALSE
ENSG00000196678	285.567	0.230599	0.0978782	0.00363497	0.0120414	ERI2	FALSE
ENSG00000095752	143.48	-0.312209	0.138701	0.00364121	0.0120593	IL11	FALSE
ENSG00000003756	8006.01	-0.151111	0.0560269	0.00364222	0.0120597	RBM5	FALSE
ENSG00000135775	1726.84	-0.177621	0.0688695	0.00364645	0.0120708	COG2	FALSE
ENSG00000113657	2705.23	-0.20952	0.0854757	0.00365007	0.01208	DPYSL3	FALSE
ENSG00000118432	1921.86	0.246199	0.107855	0.00365711	0.0121004	CNR1	FALSE
ENSG00000160208	886.568	0.142667	0.0532013	0.00365927	0.0121047	RRP1B	FALSE
ENSG00000127952	529.972	0.237289	0.10096	0.00366357	0.012116	STYXL1	FALSE
ENSG00000148834	2007.74	-0.161283	0.0611744	0.00366729	0.0121254	GSTO1	FALSE
ENSG00000151247	949.465	0.159316	0.0595818	0.00366867	0.0121271	EIF4E	FALSE
ENSG00000068912	1700.35	0.116192	0.0418549	0.00367608	0.0121471	ERLEC1	FALSE
ENSG00000223572	1945.39	-0.313753	0.143809	0.00367645	0.0121471	CKMT1A	FALSE
ENSG00000081320	486.184	0.306704	0.144717	0.00368694	0.012176	STK17B	FALSE
ENSG00000137842	1017.07	-0.241996	0.100248	0.00368638	0.012176	TMEM62	FALSE
ENSG00000197808	729.645	-0.163573	0.0620855	0.00369411	0.0121968	ZNF461	FALSE
ENSG00000167394	100.171	-0.213981	0.0859922	0.0036965	0.0122018	ZNF668	FALSE
ENSG00000171311	592.047	-0.148354	0.0553856	0.00370261	0.0122191	EXOSC1	FALSE
ENSG00000161281	405.477	-0.218692	0.0865341	0.00370448	0.0122223	COX7A1	FALSE
ENSG00000197106	3876.18	0.200579	0.081615	0.00371333	0.0122486	SLC6A17	FALSE
ENSG00000289102	84.9372	-0.225107	0.0944942	0.0037161	0.0122549	ENSG00000289102	FALSE
ENSG00000139973	172.803	0.426684	0.247629	0.00371865	0.0122604	SYT16	FALSE
ENSG00000164008	252.703	-0.24612	0.106212	0.00372846	0.0122846	C1orf50	FALSE
ENSG00000163110	1301.97	0.1947	0.0774679	0.00372793	0.0122846	PDLIM5	FALSE
ENSG00000012660	2134.5	0.183716	0.0720059	0.00372864	0.0122846	ELOVL5	FALSE
ENSG00000172771	134.997	-0.33933	0.162521	0.0037297	0.0122852	EFCAB12	FALSE
ENSG00000198815	3099.2	0.0999919	0.0355299	0.0037313	0.012287	FOXJ3	FALSE
ENSG00000101460	1327.73	0.171479	0.0652086	0.003732	0.012287	MAP1LC3A	FALSE
ENSG00000132305	2617.86	-0.127408	0.0462146	0.00373959	0.012309	IMMT	FALSE
ENSG00000100433	513.409	-0.258214	0.112402	0.00374425	0.0123215	KCNK10	FALSE
ENSG00000119421	1854.7	-0.11657	0.0421262	0.00375413	0.0123511	NDUFA8	FALSE
ENSG00000115042	1622.35	-0.195799	0.0773554	0.00375658	0.0123562	FAHD2A	FALSE
ENSG00000147099	905.062	-0.153146	0.057318	0.00376473	0.0123801	HDAC8	FALSE
ENSG00000136205	3110.79	-0.216248	0.0877224	0.0037672	0.0123833	TNS3	FALSE
ENSG00000054690	4927.55	-0.22196	0.0900286	0.00376748	0.0123833	PLEKHH1	FALSE
ENSG00000166402	3759.08	0.144228	0.0539045	0.00377402	0.0124019	TUB	FALSE
ENSG00000157557	1213.86	0.199514	0.0807275	0.00378031	0.0124196	ETS2	FALSE
ENSG00000164117	469.559	0.158574	0.0602426	0.00378446	0.0124303	FBXO8	FALSE
ENSG00000080603	142.613	-0.300403	0.134491	0.00378791	0.0124387	SRCAP	FALSE
ENSG00000147123	1547.79	-0.126057	0.0462832	0.00379282	0.0124519	NDUFB11	FALSE
ENSG00000172725	273.143	-0.209831	0.0845984	0.00379629	0.0124604	CORO1B	FALSE
ENSG00000111581	1030.24	-0.166858	0.0638851	0.00382126	0.0125388	NUP107	FALSE
ENSG00000125503	1591.77	-0.13155	0.0481169	0.00382198	0.0125388	PPP1R12C	FALSE
ENSG00000174840	712.019	0.17898	0.0712715	0.0038272	0.012553	PDE12	FALSE
ENSG00000169683	293.693	-0.196894	0.0780302	0.00383206	0.012566	LRRC45	FALSE
ENSG00000135439	6433.52	-0.180156	0.070728	0.00383307	0.0125663	AGAP2	FALSE
ENSG00000163820	189.313	-0.21189	0.0856085	0.00384338	0.0125972	FYCO1	FALSE
ENSG00000119661	1351.97	0.144921	0.0534046	0.003847	0.012606	DNAL1	FALSE
ENSG00000074266	927.691	0.151142	0.0562724	0.00385046	0.0126144	EED	FALSE
ENSG00000121858	106.328	-0.477532	0.25773	0.00385918	0.0126395	TNFSF10	FALSE
ENSG00000131725	604.554	0.164038	0.0629381	0.00385994	0.0126395	WDR44	FALSE
ENSG00000184182	457.29	-0.157853	0.0595276	0.00386873	0.0126654	UBE2F	FALSE
ENSG00000253636	884.184	-0.259096	0.111941	0.00387262	0.0126751	ENSG00000253636	FALSE
ENSG00000092531	613.756	0.196811	0.0803149	0.00387425	0.0126775	SNAP23	FALSE
ENSG00000137955	1815.16	0.136961	0.050674	0.00388188	0.0126995	RABGGTB	FALSE
ENSG00000157216	4083.07	-0.140837	0.0522879	0.00388407	0.0127006	SSBP3	FALSE
ENSG00000171291	863.926	-0.140391	0.0520763	0.00388336	0.0127006	ZNF439	FALSE
ENSG00000173275	367.321	0.249086	0.106952	0.00389056	0.0127189	ZNF449	FALSE
ENSG00000137947	691.843	-0.127437	0.0466686	0.00389476	0.0127272	GTF2B	FALSE
ENSG00000165821	4119.57	-0.127464	0.0470333	0.00389492	0.0127272	SALL2	FALSE
ENSG00000156959	1397.39	-0.155579	0.059195	0.00389902	0.0127329	LHFPL4	FALSE
ENSG00000118412	878.151	0.153598	0.0582662	0.00389942	0.0127329	CASP8AP2	FALSE
ENSG00000205791	102.722	-0.231801	0.0973782	0.00389915	0.0127329	LOH12CR2	FALSE
ENSG00000262050	51.6081	-0.28476	0.130103	0.00390493	0.0127479	LOC105371592	FALSE
ENSG00000182149	5093.09	-0.142397	0.0526683	0.00391292	0.012771	IST1	FALSE
ENSG00000131165	949.601	-0.17813	0.0698904	0.00391459	0.0127735	CHMP1A	FALSE
ENSG00000177192	236.707	-0.173273	0.0673769	0.00392092	0.0127912	PUS1	FALSE
ENSG00000240137	52.5	-0.265014	0.115446	0.00392412	0.0127986	ERICH6-AS1	FALSE
ENSG00000148175	3700.64	0.225096	0.0973458	0.00392667	0.0128039	STOM	FALSE
ENSG00000136758	2875.47	0.121125	0.0438516	0.00392774	0.0128044	YME1L1	FALSE
ENSG00000106772	11595.2	0.16277	0.0629203	0.00392946	0.0128061	PRUNE2	FALSE
ENSG00000076650	602.677	-0.150508	0.0572104	0.00393008	0.0128061	GPATCH1	FALSE
ENSG00000100813	5261.63	-0.124859	0.0457752	0.00393525	0.0128199	ACIN1	FALSE
ENSG00000146223	3529.46	-0.102014	0.0367734	0.00393886	0.0128287	RPL7L1	FALSE
ENSG00000198130	692.489	0.185463	0.073477	0.00394349	0.0128386	HIBCH	FALSE
ENSG00000135549	4874.27	0.238991	0.103107	0.00394374	0.0128386	PKIB	FALSE
ENSG00000156973	1094.96	-0.12838	0.0469912	0.00394558	0.0128416	PDE6D	FALSE
ENSG00000122543	44.2466	-0.312739	0.147732	0.00394999	0.0128529	OCM	FALSE
ENSG00000101350	3340.66	-0.152413	0.0574404	0.00395643	0.0128709	KIF3B	FALSE
ENSG00000127054	3041.54	-0.152142	0.0576073	0.00398934	0.0129749	INTS11	FALSE
ENSG00000132382	756.284	-0.13561	0.0505695	0.0039964	0.0129948	MYBBP1A	FALSE
ENSG00000135063	650.418	-0.303674	0.142397	0.00399776	0.0129962	FAM189A2	FALSE
ENSG00000169750	484.136	-0.179997	0.0699031	0.00400358	0.0130121	RAC3	FALSE
ENSG00000090372	681.749	-0.131764	0.0492118	0.0040217	0.013068	STRN4	FALSE
ENSG00000162139	840.635	-0.16304	0.0625841	0.00402273	0.0130683	NEU3	FALSE
ENSG00000115541	751.278	0.21976	0.0922046	0.00404014	0.0131163	HSPE1	FALSE
ENSG00000266017	96.7905	0.391132	0.207742	0.00403851	0.0131163	MIR4477B	FALSE
ENSG00000111335	155.203	-0.511186	0.301978	0.00404044	0.0131163	OAS2	FALSE
ENSG00000259146	83.2148	-0.238632	0.098656	0.0040413	0.0131163	ENSG00000259146	FALSE
ENSG00000136026	855.981	-0.138457	0.0516766	0.00404317	0.0131167	CKAP4	FALSE
ENSG00000132950	407.259	0.139085	0.0517929	0.0040433	0.0131167	ZMYM5	FALSE
ENSG00000144134	951.176	-0.184872	0.073036	0.0040446	0.0131179	RABL2A	FALSE
ENSG00000114670	281.554	-0.217867	0.0887936	0.00404593	0.0131192	NEK11	FALSE
ENSG00000066933	2407.13	0.129837	0.0480358	0.00405184	0.0131353	MYO9A	FALSE
ENSG00000132975	1325.06	0.146008	0.0557261	0.00405304	0.0131361	GPR12	FALSE
ENSG00000168411	583.512	-0.165556	0.0634468	0.00405694	0.0131457	RFWD3	FALSE
ENSG00000225630	2894.39	0.340951	0.184225	0.0040593	0.0131503	MTND2P28	FALSE
ENSG00000176386	279.303	-0.155438	0.0593822	0.00406243	0.0131574	CDC26	FALSE
ENSG00000100221	2522.34	-0.112541	0.0409275	0.00406476	0.0131619	JOSD1	FALSE
ENSG00000119638	4107.64	-0.160719	0.0612028	0.00406883	0.013172	NEK9	FALSE
ENSG00000279113	321.721	0.255489	0.117631	0.00407035	0.0131738	ENSG00000279113	FALSE
ENSG00000163516	4394.81	-0.221937	0.0910355	0.00408693	0.0132244	ANKZF1	FALSE
ENSG00000185163	1681.42	-0.195039	0.0771915	0.00408863	0.0132269	DDX51	FALSE
ENSG00000114115	791.276	-0.220569	0.0909637	0.00409287	0.0132375	RBP1	FALSE
ENSG00000148200	262.095	-0.23588	0.0994913	0.00409652	0.0132462	NR6A1	FALSE
ENSG00000181896	190.243	-0.205244	0.0850346	0.00410971	0.0132858	ZNF101	FALSE
ENSG00000179271	370.915	-0.150921	0.0569841	0.00411116	0.0132874	GADD45GIP1	FALSE
ENSG00000111877	230.821	0.146008	0.0551316	0.00412253	0.0133211	MCM9	FALSE
ENSG00000119820	2514.53	0.144001	0.0551047	0.00412671	0.0133315	YIPF4	FALSE
ENSG00000289183	74.7047	0.339885	0.173228	0.00413074	0.0133414	ENSG00000289183	FALSE
ENSG00000126581	1779.07	-0.139636	0.0521458	0.00413427	0.0133497	BECN1	FALSE
ENSG00000115548	2336.65	0.153217	0.0581404	0.00414271	0.0133739	KDM3A	FALSE
ENSG00000264659	276.249	-0.47733	0.278453	0.00414444	0.0133764	ENSG00000264659	FALSE
ENSG00000165630	1528.78	-0.141346	0.0528022	0.00414753	0.0133833	PRPF18	FALSE
ENSG00000183386	63.9238	-0.262342	0.116065	0.00415463	0.0133999	FHL3	FALSE
ENSG00000145949	110.904	-0.321345	0.158348	0.00415379	0.0133999	MYLK4	FALSE
ENSG00000188542	220.937	-0.178363	0.0699882	0.00416633	0.0134346	DUSP28	FALSE
ENSG00000266412	2796.41	0.0979042	0.0354323	0.00417816	0.0134696	NCOA4	FALSE
ENSG00000161671	1459.19	-0.136683	0.0519065	0.00418623	0.0134925	EMC10	FALSE
ENSG00000136048	103.222	-0.247727	0.107795	0.00419933	0.0135316	DRAM1	FALSE
ENSG00000243147	1329.38	-0.18017	0.0703934	0.00420624	0.0135414	MRPL33	FALSE
ENSG00000196284	301.02	0.198959	0.0811084	0.00420568	0.0135414	SUPT3H	FALSE
ENSG00000177225	2087.43	-0.115168	0.0424456	0.0042047	0.0135414	GATD1	FALSE
ENSG00000261824	1237.99	0.198912	0.0805708	0.00420621	0.0135414	LINC00662	FALSE
ENSG00000130303	204.115	-0.270107	0.124394	0.0042076	0.0135426	BST2	FALSE
ENSG00000274383	47.2858	-0.345096	0.169803	0.00420966	0.0135461	ENSG00000274383	FALSE
ENSG00000179918	1272.08	-0.186496	0.0742346	0.00421137	0.0135485	SEPHS2	FALSE
ENSG00000063854	1539.42	-0.141362	0.0535412	0.00422084	0.0135758	HAGH	FALSE
ENSG00000100784	2529.98	0.162122	0.0631999	0.00423184	0.0136081	RPS6KA5	FALSE
ENSG00000120699	1172.84	-0.100298	0.0364242	0.00423693	0.0136213	EXOSC8	FALSE
ENSG00000158161	1515.3	-0.145181	0.055055	0.0042426	0.0136318	EYA3	FALSE
ENSG00000164068	1134.91	-0.13986	0.051892	0.00424396	0.0136318	RNF123	FALSE
ENSG00000196542	469.054	0.354468	0.195065	0.00424411	0.0136318	SPTSSB	FALSE
ENSG00000164038	1512.33	0.12186	0.0452842	0.00424126	0.0136318	SLC9B2	FALSE
ENSG00000072135	4005.35	-0.218581	0.0898308	0.00425111	0.0136511	PTPN18	FALSE
ENSG00000089351	706.128	-0.137297	0.0513883	0.00425244	0.0136523	GRAMD1A	FALSE
ENSG00000180901	10325.8	-0.150455	0.0574686	0.00425762	0.0136657	KCTD2	FALSE
ENSG00000271344	187.105	-0.345504	0.170872	0.00425986	0.013668	ENSG00000271344	FALSE
ENSG00000108819	4508.77	-0.0996951	0.0361767	0.00426029	0.013668	PPP1R9B	FALSE
ENSG00000088930	1627.8	0.0972505	0.0351013	0.0042664	0.0136845	XRN2	FALSE
ENSG00000113575	1079.02	0.22266	0.094599	0.00427	0.0136918	PPP2CA	FALSE
ENSG00000123159	872.129	-0.128768	0.0478734	0.00427065	0.0136918	GIPC1	FALSE
ENSG00000272841	96.7435	0.279061	0.131873	0.00428932	0.0137485	ENSG00000272841	FALSE
ENSG00000177692	116.562	-0.203175	0.0831441	0.00429326	0.013758	DNAJC28	FALSE
ENSG00000175110	1084.79	-0.100024	0.0361916	0.00429528	0.0137613	MRPS22	FALSE
ENSG00000143106	1440.33	-0.124572	0.0460204	0.00430082	0.0137759	PSMA5	FALSE
ENSG00000204394	623.564	-0.158259	0.0615411	0.00430589	0.0137889	VARS1	FALSE
ENSG00000143669	3321.67	0.173053	0.0684609	0.00431025	0.0137997	LYST	FALSE
ENSG00000186648	1791.52	-0.218579	0.090696	0.00431378	0.0138079	CARMIL3	FALSE
ENSG00000170619	441.377	-0.154666	0.0591895	0.00431592	0.0138115	COMMD5	FALSE
ENSG00000164442	1367.56	0.222395	0.0951212	0.00431694	0.0138116	CITED2	FALSE
ENSG00000100297	269.511	-0.204522	0.0841085	0.00432051	0.0138199	MCM5	FALSE
ENSG00000102003	13375.8	-0.139496	0.0524583	0.0043265	0.0138327	SYP	FALSE
ENSG00000275066	1552.89	-0.123753	0.0461245	0.00432578	0.0138327	SYNRG	FALSE
ENSG00000124380	449.643	0.238208	0.105477	0.00433164	0.0138459	SNRNP27	FALSE
ENSG00000176953	2753.25	-0.141213	0.0535405	0.00434856	0.0138969	NFATC2IP	FALSE
ENSG00000172345	410.11	0.270607	0.127825	0.00435679	0.01392	STARD5	FALSE
ENSG00000289047	744.96	0.225738	0.0980341	0.00436375	0.013939	ENSG00000289047	FALSE
ENSG00000170537	551.199	-0.242782	0.105176	0.00436568	0.013942	TMC7	FALSE
ENSG00000291078	154.279	-0.190781	0.0767081	0.00436768	0.0139452	ENSG00000291078	FALSE
ENSG00000140497	548.763	-0.136638	0.0515793	0.00437452	0.0139638	SCAMP2	FALSE
ENSG00000180263	335.641	0.198159	0.0808239	0.00438586	0.0139968	FGD6	FALSE
ENSG00000125945	1033.45	0.233826	0.101235	0.00440528	0.0140556	ZNF436	FALSE
ENSG00000160785	2058.72	-0.168031	0.0653959	0.00440863	0.014063	SLC25A44	FALSE
ENSG00000072682	591.758	0.224114	0.095986	0.00442121	0.0140999	P4HA2	FALSE
ENSG00000167522	1806.77	-0.179231	0.0711176	0.00442942	0.0141196	ANKRD11	FALSE
ENSG00000198053	8604.6	-0.120475	0.0447268	0.00442898	0.0141196	SIRPA	FALSE
ENSG00000168477	840.891	0.240945	0.106277	0.00443798	0.0141417	TNXB	FALSE
ENSG00000087076	436.273	-0.169466	0.0663828	0.00443835	0.0141417	HSD17B14	FALSE
ENSG00000101745	3302.32	0.189124	0.0766385	0.00444303	0.0141533	ANKRD12	FALSE
ENSG00000105197	1322.84	-0.102255	0.0373457	0.00444439	0.0141544	TIMM50	FALSE
ENSG00000108523	2757.87	-0.101895	0.0373041	0.00444585	0.0141559	RNF167	FALSE
ENSG00000064115	1144.86	0.130365	0.0490273	0.00444749	0.0141578	TM7SF3	FALSE
ENSG00000112419	354.133	0.343589	0.189704	0.00445027	0.0141635	PHACTR2	FALSE
ENSG00000012779	1026.11	-0.323737	0.157468	0.00445604	0.0141786	ALOX5	FALSE
ENSG00000213963	141.657	0.238758	0.104835	0.00446165	0.0141912	LOC100130691	FALSE
ENSG00000165732	883.004	0.182216	0.0730854	0.00446204	0.0141912	DDX21	FALSE
ENSG00000056050	835.581	-0.153182	0.0584865	0.00446577	0.0141998	HPF1	FALSE
ENSG00000119705	1151.01	-0.138596	0.0523253	0.00447126	0.014214	SLIRP	FALSE
ENSG00000134901	309.141	0.186773	0.0759922	0.00447952	0.014237	POGLUT2	FALSE
ENSG00000103356	903.777	0.144816	0.0553151	0.00449149	0.0142686	EARS2	FALSE
ENSG00000074855	881.989	-0.177827	0.0703979	0.00449105	0.0142686	ANO8	FALSE
ENSG00000127990	1885.73	0.124046	0.0461303	0.00449741	0.0142842	SGCE	FALSE
ENSG00000167578	55.4682	-0.31108	0.149006	0.0045103	0.0143218	RAB4B	FALSE
ENSG00000236859	232.257	0.199179	0.0828264	0.00451153	0.0143225	NIFK-AS1	FALSE
ENSG00000197978	351.832	0.314599	0.154619	0.00453046	0.0143793	GOLGA6L9	FALSE
ENSG00000067113	1044.16	-0.164485	0.0635151	0.00453275	0.0143833	PLPP1	FALSE
ENSG00000188130	695.618	-0.173665	0.0691131	0.00453695	0.0143933	MAPK12	FALSE
ENSG00000170291	1118.39	-0.126844	0.047316	0.00453864	0.0143954	ELP5	FALSE
ENSG00000164306	661.132	0.163501	0.0612954	0.00454534	0.0144134	PRIMPOL	FALSE
ENSG00000163697	1154.8	0.171339	0.0683377	0.00454865	0.0144206	APBB2	FALSE
ENSG00000159714	132.219	-0.169747	0.0668611	0.00455529	0.0144384	ZDHHC1	FALSE
ENSG00000185201	527.355	0.326739	0.189846	0.00455774	0.0144429	IFITM2	FALSE
ENSG00000147130	1865.37	-0.141181	0.0539566	0.00455899	0.0144435	ZMYM3	FALSE
ENSG00000146477	126.665	0.311053	0.158732	0.00456169	0.014448	SLC22A3	FALSE
ENSG00000100211	742.568	-0.0992926	0.0362741	0.00456248	0.014448	CBY1	FALSE
ENSG00000076924	670.79	-0.148642	0.0569934	0.00456363	0.0144484	XAB2	FALSE
ENSG00000130590	479.251	0.205228	0.086966	0.00457278	0.0144741	SAMD10	FALSE
ENSG00000166091	406.257	0.255819	0.117509	0.00457678	0.0144802	CMTM5	FALSE
ENSG00000132376	1128.94	-0.147876	0.0564849	0.00457612	0.0144802	INPP5K	FALSE
ENSG00000076201	1157.41	-0.108176	0.0407178	0.00458237	0.0144913	PTPN23	FALSE
ENSG00000198538	427.132	0.14188	0.0541501	0.00458222	0.0144913	ZNF28	FALSE
ENSG00000100345	2485.07	-0.200451	0.0811864	0.00458815	0.0145063	MYH9	FALSE
ENSG00000174839	998.563	0.213851	0.0913791	0.00459692	0.0145307	DENND6A	FALSE
ENSG00000106688	557.833	0.141894	0.0544427	0.00460058	0.014539	SLC1A1	FALSE
ENSG00000115211	1613.46	-0.170543	0.0671189	0.00461101	0.0145634	EIF2B4	FALSE
ENSG00000125875	3347.16	-0.131841	0.0496613	0.00461021	0.0145634	TBC1D20	FALSE
ENSG00000154719	621.834	-0.122451	0.046269	0.00461145	0.0145634	MRPL39	FALSE
ENSG00000092439	2413.56	0.13669	0.0521506	0.00461654	0.0145762	TRPM7	FALSE
ENSG00000139514	1421.16	0.200749	0.0833312	0.00462322	0.014594	SLC7A1	FALSE
ENSG00000163069	2389.88	0.106818	0.0395447	0.0046293	0.0146098	SGCB	FALSE
ENSG00000119906	2019.76	0.128931	0.0483942	0.00463338	0.0146194	SLF2	FALSE
ENSG00000129187	831.999	-0.134801	0.0509421	0.00465728	0.0146882	DCTD	FALSE
ENSG00000272918	249.293	0.20126	0.0847513	0.00465632	0.0146882	ENSG00000272918	FALSE
ENSG00000187257	1292.6	0.195386	0.0816013	0.00466677	0.0147148	RSBN1L	FALSE
ENSG00000130818	696.188	-0.16483	0.0651705	0.0046791	0.0147503	ZNF426	FALSE
ENSG00000117600	485.138	0.289286	0.141055	0.00468291	0.014759	PLPPR4	FALSE
ENSG00000136888	2009.75	0.14197	0.0543984	0.00469276	0.0147867	ATP6V1G1	FALSE
ENSG00000155008	480.5	0.228251	0.100761	0.00469623	0.0147943	APOOL	FALSE
ENSG00000090432	525.259	-0.137918	0.0525341	0.00470208	0.0148094	MUL1	FALSE
ENSG00000171444	1112.79	0.199408	0.0827609	0.00470329	0.0148098	MCC	FALSE
ENSG00000254685	170.711	0.327198	0.17557	0.00471077	0.0148267	FPGT	FALSE
ENSG00000177613	994.584	0.160178	0.0635916	0.00470973	0.0148267	CSTF2T	FALSE
ENSG00000099958	119.65	0.380543	0.229144	0.00471993	0.0148522	DERL3	FALSE
ENSG00000099849	238.644	-0.237737	0.102816	0.00472222	0.014856	RASSF7	FALSE
ENSG00000291158	187.858	0.199031	0.0809299	0.00472461	0.0148602	ENSG00000291158	FALSE
ENSG00000034693	288.786	0.211901	0.089969	0.00472857	0.0148691	PEX3	FALSE
ENSG00000127578	152.848	-0.305982	0.145832	0.00472958	0.0148691	WFIKKN1	FALSE
ENSG00000210112	172.481	0.357559	0.21037	0.0047369	0.0148888	ENSG00000210112	FALSE
ENSG00000175029	2844.66	0.151783	0.060104	0.00474148	0.0148998	CTBP2	FALSE
ENSG00000134853	444.402	0.29134	0.139488	0.00474911	0.014917	PDGFRA	FALSE
ENSG00000164332	785.372	0.176717	0.0715208	0.00474815	0.014917	UBLCP1	FALSE
ENSG00000204946	725.057	-0.159968	0.061388	0.0047521	0.0149231	ZNF783	FALSE
ENSG00000187815	125.354	-0.266735	0.122305	0.00475523	0.0149262	ZFP69	FALSE
ENSG00000161021	1890.5	-0.106011	0.0391874	0.00475469	0.0149262	MAML1	FALSE
ENSG00000171307	853.346	-0.14848	0.0573726	0.00476027	0.0149387	ZDHHC16	FALSE
ENSG00000138594	510.941	0.16406	0.0651701	0.00476151	0.0149392	TMOD3	FALSE
ENSG00000115317	813.563	-0.141381	0.0542433	0.00476599	0.0149499	HTRA2	FALSE
ENSG00000183783	851.327	0.243341	0.109081	0.00477029	0.01496	KCTD8	FALSE
ENSG00000287766	106.061	-0.295699	0.139743	0.00477295	0.014965	ENSG00000287766	FALSE
ENSG00000152234	19570.2	-0.145368	0.0554674	0.00478135	0.014988	ATP5F1A	FALSE
ENSG00000179041	175.268	0.198678	0.0837324	0.00478454	0.0149946	RRS1	FALSE
ENSG00000244055	1264.61	0.137504	0.051496	0.00478642	0.0149971	ENSG00000244055	FALSE
ENSG00000117691	1663.51	-0.13987	0.0530421	0.0047901	0.0150052	NENF	FALSE
ENSG00000172766	1308.12	0.200433	0.0836117	0.00481459	0.0150786	NAA16	FALSE
ENSG00000165271	1190.98	-0.19206	0.0777948	0.00481799	0.0150858	NOL6	FALSE
ENSG00000140743	791.29	-0.196413	0.079541	0.00482886	0.0151165	CDR2	FALSE
ENSG00000152133	1071.51	0.134868	0.0517543	0.00483544	0.0151337	GPATCH11	FALSE
ENSG00000258728	276.521	0.192875	0.080463	0.00484468	0.0151592	ENSG00000258728	FALSE
ENSG00000171867	20772.8	0.13889	0.0531583	0.00485864	0.0151995	PRNP	FALSE
ENSG00000149480	2073.73	-0.188875	0.0760863	0.00486281	0.0152091	MTA2	FALSE
ENSG00000073614	1132.66	0.194127	0.0798395	0.00487039	0.0152294	KDM5A	FALSE
ENSG00000145979	308.799	-0.165451	0.065149	0.0048764	0.0152448	TBC1D7	FALSE
ENSG00000184613	3501.9	0.174362	0.0693639	0.00487767	0.0152453	NELL2	FALSE
ENSG00000143416	554.881	-0.273688	0.127848	0.00489483	0.0152921	SELENBP1	FALSE
ENSG00000278959	130.838	0.253905	0.12019	0.00489447	0.0152921	ENSG00000278959	FALSE
ENSG00000126243	181.441	-0.226453	0.0981954	0.00490084	0.0153074	LRFN3	FALSE
ENSG00000017483	324.615	-0.315064	0.151966	0.00491166	0.0153344	SLC38A5	FALSE
ENSG00000149575	5735.47	0.171047	0.0697314	0.00491101	0.0153344	SCN2B	FALSE
ENSG00000100023	1099.07	-0.115463	0.0431189	0.00492214	0.0153636	PPIL2	FALSE
ENSG00000100916	640.194	0.204536	0.0862094	0.0049283	0.0153794	BRMS1L	FALSE
ENSG00000273156	848.828	0.324126	0.170092	0.0049304	0.0153825	ENSG00000273156	FALSE
ENSG00000157150	3317.57	0.264722	0.125479	0.00493278	0.0153865	TIMP4	FALSE
ENSG00000166387	509.639	-0.18968	0.0772344	0.00493915	0.0154029	PPFIBP2	FALSE
ENSG00000170954	1251.46	0.155988	0.0609653	0.00494606	0.0154181	ZNF415	FALSE
ENSG00000226763	74.6539	-0.246139	0.108437	0.00494621	0.0154181	SRRM5	FALSE
ENSG00000205683	3788.91	-0.17116	0.0683454	0.00495298	0.0154357	DPF3	FALSE
ENSG00000122786	2580.24	0.138639	0.0535654	0.0049554	0.0154398	CALD1	FALSE
ENSG00000118600	326.73	-0.168498	0.067672	0.00496966	0.0154808	RXYLT1	FALSE
ENSG00000231365	481.086	-0.212992	0.0893585	0.00497083	0.015481	WARS2-AS1	FALSE
ENSG00000213062	231.351	0.246422	0.114633	0.00498522	0.0155223	ENSG00000213062	FALSE
ENSG00000111731	5400.73	0.177688	0.0718352	0.00499155	0.0155386	C2CD5	FALSE
ENSG00000184305	170.006	0.266611	0.124714	0.00500061	0.0155633	CCSER1	FALSE
ENSG00000176890	104.056	-0.400324	0.218991	0.00501618	0.0156083	TYMS	FALSE
ENSG00000286532	184.437	-0.2231	0.0974292	0.00502124	0.0156205	PARTICL	FALSE
ENSG00000272678	49.1467	-0.273134	0.128318	0.00503018	0.0156448	ENSG00000272678	FALSE
ENSG00000144559	323.01	-0.187347	0.0774784	0.00503406	0.0156534	TAMM41	FALSE
ENSG00000148362	524.716	-0.171643	0.068763	0.0050486	0.0156916	PAXX	FALSE
ENSG00000184164	517.768	-0.199032	0.0823584	0.00504836	0.0156916	CRELD2	FALSE
ENSG00000107164	1393.16	0.151746	0.059585	0.00505072	0.0156947	FUBP3	FALSE
ENSG00000121716	222.293	-0.382771	0.202295	0.00505486	0.0157041	PILRB	FALSE
ENSG00000111142	1959.66	0.105208	0.0389979	0.00506337	0.015727	METAP2	FALSE
ENSG00000198618	401.453	-0.185004	0.0751155	0.00506654	0.0157334	ENSG00000198618	FALSE
ENSG00000105339	348.31	0.2401	0.111957	0.00506795	0.0157342	DENND3	FALSE
ENSG00000173950	287.161	-0.159532	0.0628758	0.0050742	0.0157501	XXYLT1	FALSE
ENSG00000046889	1115.6	0.172438	0.0703697	0.00507549	0.0157506	PREX2	FALSE
ENSG00000138430	3320.62	0.115629	0.0434876	0.00507735	0.0157529	OLA1	FALSE
ENSG00000134574	513.921	-0.206772	0.086471	0.00508528	0.015774	DDB2	FALSE
ENSG00000156831	320.08	-0.172605	0.0690296	0.00508692	0.0157756	NSMCE2	FALSE
ENSG00000089057	3658.3	0.110891	0.0415878	0.00509012	0.015782	SLC23A2	FALSE
ENSG00000092330	1297.2	-0.136806	0.0525606	0.00510032	0.0158101	TINF2	FALSE
ENSG00000004864	371.656	-0.202031	0.0852781	0.0051065	0.0158187	SLC25A13	FALSE
ENSG00000258824	107.642	-0.225956	0.0994349	0.00510589	0.0158187	ENSG00000258824	FALSE
ENSG00000124104	549.418	-0.16223	0.0648063	0.00510479	0.0158187	SNX21	FALSE
ENSG00000153037	519.455	-0.124975	0.0486363	0.00511509	0.0158383	SRP19	FALSE
ENSG00000088899	7456.5	-0.163234	0.0647484	0.00511434	0.0158383	LZTS3	FALSE
ENSG00000144524	1102.84	-0.116261	0.0436152	0.00512001	0.0158465	COPS7B	FALSE
ENSG00000106479	1658.13	-0.140837	0.0547638	0.00511985	0.0158465	ZNF862	FALSE
ENSG00000272720	196.668	-0.241792	0.110232	0.00513968	0.0159038	ENSG00000272720	FALSE
ENSG00000082212	1560.03	0.186823	0.0779789	0.00514606	0.01592	ME2	FALSE
ENSG00000106263	2668.61	-0.175722	0.0705524	0.00516396	0.0159708	EIF3B	FALSE
ENSG00000078687	2704.11	0.173854	0.0703534	0.00516476	0.0159708	TNRC6C	FALSE
ENSG00000106635	968.496	-0.124572	0.0471889	0.00516738	0.0159753	BCL7B	FALSE
ENSG00000144285	1432.71	0.280122	0.136259	0.00517389	0.0159919	SCN1A	FALSE
ENSG00000188157	102.621	-0.24846	0.110414	0.0051774	0.0159992	AGRN	FALSE
ENSG00000172409	199.442	-0.223519	0.0976232	0.00519001	0.0160346	CLP1	FALSE
ENSG00000105971	94.9596	0.287349	0.147333	0.00519512	0.0160469	CAV2	FALSE
ENSG00000163602	1043.12	0.194241	0.0809854	0.00520658	0.0160787	RYBP	FALSE
ENSG00000274220	85.93	-0.225764	0.100178	0.00521652	0.0161058	ENSG00000274220	FALSE
ENSG00000142235	557.211	-0.11828	0.0449985	0.00521958	0.0161117	LMTK3	FALSE
ENSG00000102096	700.449	0.172021	0.0696649	0.00522632	0.0161289	PIM2	FALSE
ENSG00000162377	568.043	-0.165897	0.0669208	0.00523512	0.0161519	COA7	FALSE
ENSG00000115282	853.446	-0.153163	0.0604685	0.00523608	0.0161519	TTC31	FALSE
ENSG00000104998	136.618	-0.231742	0.103332	0.00524506	0.016176	IL27RA	FALSE
ENSG00000164050	3012.74	-0.143794	0.0557171	0.00525238	0.016195	PLXNB1	FALSE
ENSG00000108352	1594.86	-0.151496	0.0592476	0.00525596	0.0162025	RAPGEFL1	FALSE
ENSG00000197872	1521.57	0.19122	0.0796114	0.00526596	0.0162297	CYRIA	FALSE
ENSG00000144649	417.178	0.230396	0.102768	0.00526985	0.0162381	GASK1A	FALSE
ENSG00000177733	3751.97	0.127037	0.0483852	0.00527395	0.0162472	HNRNPA0	FALSE
ENSG00000273270	269.191	-0.187086	0.077935	0.00527783	0.0162555	ENSG00000273270	FALSE
ENSG00000110756	682.396	0.16815	0.0678143	0.00527967	0.0162576	HPS5	FALSE
ENSG00000119283	1244.36	-0.233302	0.102973	0.00528181	0.0162606	TRIM67	FALSE
ENSG00000079616	717.117	-0.179324	0.0732408	0.00528634	0.0162674	KIF22	FALSE
ENSG00000181523	131.611	-0.215642	0.093103	0.00528609	0.0162674	SGSH	FALSE
ENSG00000187902	629.245	0.264105	0.125484	0.00529187	0.0162808	SHISA7	FALSE
ENSG00000288880	188.688	-0.211929	0.0912845	0.00529617	0.0162904	ENSG00000288880	FALSE
ENSG00000125409	54.1647	-0.400741	0.231785	0.00530696	0.01632	TEKT3	FALSE
ENSG00000135899	217.342	-0.221212	0.0996162	0.00531798	0.0163503	SP110	FALSE
ENSG00000063046	11797.5	0.190771	0.0798326	0.00532522	0.0163689	EIF4B	FALSE
ENSG00000162735	1488.62	-0.134044	0.0510055	0.00532873	0.0163761	PEX19	FALSE
ENSG00000184083	665.194	0.12373	0.0474304	0.00534187	0.0164129	FAM120C	FALSE
ENSG00000070761	872.373	-0.12133	0.0459881	0.00535346	0.0164449	CFAP20	FALSE
ENSG00000236723	69.3391	-0.253321	0.118601	0.00535591	0.0164488	ENSG00000236723	FALSE
ENSG00000025800	2868.6	-0.134527	0.0517726	0.00536605	0.0164763	KPNA6	FALSE
ENSG00000073578	538.014	-0.169872	0.0680316	0.00537229	0.0164918	SDHA	FALSE
ENSG00000176533	2332.29	0.103694	0.0426943	0.0053748	0.0164959	GNG7	FALSE
ENSG00000268182	276.948	0.299791	0.159902	0.00537776	0.0165014	SMIM17	FALSE
ENSG00000137965	256.072	-0.339058	0.176136	0.00539805	0.016558	IFI44	FALSE
ENSG00000145687	2507.74	0.162667	0.0651494	0.00539858	0.016558	SSBP2	FALSE
ENSG00000160767	995.141	-0.17303	0.070247	0.00541437	0.016595	FAM189B	FALSE
ENSG00000081818	229.975	0.303499	0.165284	0.00541313	0.016595	PCDHB4	FALSE
ENSG00000266967	138.927	-0.230405	0.101676	0.00541542	0.016595	AARSD1	FALSE
ENSG00000104983	117.533	-0.234271	0.103569	0.00541212	0.016595	CCDC61	FALSE
ENSG00000197182	154.35	-0.29444	0.144828	0.00541976	0.0166046	MIRLET7BHG	FALSE
ENSG00000163257	1096.14	0.166668	0.0700027	0.00543776	0.0166554	DCAF16	FALSE
ENSG00000147475	1265.25	0.14616	0.0577402	0.0054387	0.0166554	ERLIN2	FALSE
ENSG00000272077	126.191	-0.254584	0.116358	0.00544557	0.0166727	ENSG00000272077	FALSE
ENSG00000119946	1737.42	-0.237109	0.11127	0.00546671	0.0167338	CNNM1	FALSE
ENSG00000132530	405.394	-0.437682	0.266566	0.00546975	0.0167394	XAF1	FALSE
ENSG00000054282	571.045	-0.148262	0.0581384	0.00548329	0.0167772	SDCCAG8	FALSE
ENSG00000204767	336.821	0.196738	0.084175	0.00548628	0.0167789	INSYN2B	FALSE
ENSG00000107798	1450.1	0.150059	0.0589287	0.00548513	0.0167789	LIPA	FALSE
ENSG00000185742	330.079	0.330229	0.192305	0.00549263	0.0167947	C11orf87	FALSE
ENSG00000141524	305.342	-0.281645	0.137777	0.00549489	0.0167979	TMC6	FALSE
ENSG00000113194	1977.28	-0.118743	0.0451562	0.0054979	0.0168034	FAF2	FALSE
ENSG00000166471	1161.37	0.165871	0.0665044	0.00550639	0.0168257	TMEM41B	FALSE
ENSG00000104635	1192.2	0.258033	0.119623	0.00550849	0.0168284	SLC39A14	FALSE
ENSG00000282556	82.6007	-0.291842	0.150249	0.00551992	0.0168596	LOC101927825	FALSE
ENSG00000170265	461.866	-0.125364	0.0482765	0.00552461	0.01687	ZNF282	FALSE
ENSG00000232119	2183.18	-0.135746	0.0528556	0.00552574	0.01687	MCTS1	FALSE
ENSG00000085514	323.557	-0.240752	0.108119	0.00553668	0.0168997	PILRA	FALSE
ENSG00000106636	2361.37	-0.140455	0.0544135	0.00554504	0.0169215	YKT6	FALSE
ENSG00000291152	617.264	0.196298	0.0827978	0.00554831	0.0169278	ENSG00000291152	FALSE
ENSG00000122643	621.124	0.172648	0.0703548	0.00555246	0.0169368	NT5C3A	FALSE
ENSG00000117242	173.436	-0.266398	0.132244	0.00555662	0.0169458	PINK1-AS	FALSE
ENSG00000272338	154.382	-0.250511	0.113608	0.00556016	0.0169528	ENSG00000272338	FALSE
ENSG00000159199	2027.16	-0.148005	0.057485	0.00556161	0.0169536	ATP5MC1	FALSE
ENSG00000270820	103.808	0.286285	0.145149	0.00556331	0.016955	ENSG00000270820	FALSE
ENSG00000276564	254.308	0.249218	0.118235	0.00556767	0.0169646	ENSG00000276564	FALSE
ENSG00000146411	675.881	0.271404	0.135643	0.00557284	0.0169729	SLC2A12	FALSE
ENSG00000124688	537.311	-0.191301	0.0796941	0.00557263	0.0169729	MAD2L1BP	FALSE
ENSG00000102271	167.912	0.271667	0.133482	0.00558475	0.0170055	KLHL4	FALSE
ENSG00000230910	2760.28	0.192495	0.0813477	0.00558955	0.0170127	ENSG00000230910	FALSE
ENSG00000161920	300.169	-0.15667	0.0625499	0.00558951	0.0170127	MED11	FALSE
ENSG00000119777	1166.92	-0.145204	0.0572908	0.00559969	0.0170361	TMEM214	FALSE
ENSG00000272983	169.214	0.226698	0.104486	0.00559903	0.0170361	ENSG00000272983	FALSE
ENSG00000123268	448.862	0.190675	0.0821735	0.00560268	0.0170415	ATF1	FALSE
ENSG00000187688	63.5068	-0.355442	0.192222	0.00560497	0.0170447	TRPV2	FALSE
ENSG00000183520	661.302	-0.121698	0.0467894	0.00563863	0.0171434	UTP11	FALSE
ENSG00000269893	1894.54	0.190714	0.0813086	0.00564162	0.0171487	SNHG8	FALSE
ENSG00000179163	424.914	-0.152371	0.0603259	0.00564616	0.0171587	FUCA1	FALSE
ENSG00000125651	2451.17	-0.126326	0.0487608	0.00564903	0.0171637	GTF2F1	FALSE
ENSG00000137727	615.76	0.18158	0.0765537	0.00566286	0.017202	ARHGAP20	FALSE
ENSG00000112249	753.072	0.146401	0.0578427	0.00567819	0.0172448	ASCC3	FALSE
ENSG00000103855	318.305	-0.179127	0.0733788	0.00570409	0.0173197	CD276	FALSE
ENSG00000072778	7566.07	-0.193559	0.079265	0.00572361	0.0173752	ACADVL	FALSE
ENSG00000250988	604.724	0.1895	0.0799211	0.00573845	0.0174165	SNHG21	FALSE
ENSG00000273367	216.021	-0.32148	0.167142	0.0057454	0.0174337	ENSG00000273367	FALSE
ENSG00000175470	1905.99	-0.136341	0.0530198	0.00575198	0.0174499	PPP2R2D	FALSE
ENSG00000165102	1799.53	-0.149854	0.059025	0.0057549	0.017455	HGSNAT	FALSE
ENSG00000132801	205.882	-0.196251	0.0836098	0.00575695	0.0174574	ZSWIM3	FALSE
ENSG00000167766	6292.6	0.182231	0.0761565	0.00576205	0.0174691	ZNF83	FALSE
ENSG00000082996	1633.4	0.125866	0.048488	0.00576402	0.0174713	RNF13	FALSE
ENSG00000137710	1576.32	0.133503	0.052537	0.00576822	0.0174802	RDX	FALSE
ENSG00000240771	2088.51	-0.211894	0.091142	0.00577074	0.017484	ARHGEF25	FALSE
ENSG00000146143	148.902	-0.181117	0.0747644	0.00577541	0.0174933	PRIM2	FALSE
ENSG00000197859	192.131	0.240415	0.118609	0.0057763	0.0174933	ADAMTSL2	FALSE
ENSG00000214706	382.384	-0.169517	0.069183	0.00578226	0.0174999	IFRD2	FALSE
ENSG00000106070	3530.26	0.105432	0.0398454	0.00578223	0.0174999	GRB10	FALSE
ENSG00000213024	1085.4	-0.126436	0.0487623	0.00578156	0.0174999	NUP62	FALSE
ENSG00000143603	757.243	-0.193745	0.0826791	0.00580423	0.0175626	KCNN3	FALSE
ENSG00000291068	187.459	-0.251266	0.12009	0.00581372	0.0175875	ENSG00000291068	FALSE
ENSG00000197457	5048.29	0.116386	0.0448431	0.00581539	0.0175887	STMN3	FALSE
ENSG00000135596	1714.11	-0.211678	0.0921567	0.00582079	0.0176012	MICAL1	FALSE
ENSG00000118971	1196.91	0.245224	0.114582	0.00583437	0.0176385	CCND2	FALSE
ENSG00000131462	557.737	-0.19768	0.0839746	0.00583817	0.0176461	TUBG1	FALSE
ENSG00000169228	119.4	-0.18634	0.0779506	0.00584606	0.0176661	RAB24	FALSE
ENSG00000106348	567.567	-0.270641	0.130757	0.00584884	0.0176707	IMPDH1	FALSE
ENSG00000157869	796.438	0.129436	0.0491323	0.00587273	0.017739	RAB28	FALSE
ENSG00000235711	355.894	0.222507	0.0980919	0.00587416	0.0177395	ANKRD34C	FALSE
ENSG00000171467	1986.11	-0.141847	0.055373	0.00587849	0.0177488	ZNF318	FALSE
ENSG00000147457	1479.3	-0.136601	0.053407	0.00588091	0.0177522	CHMP7	FALSE
ENSG00000174132	317.009	0.240954	0.115302	0.00588236	0.0177528	FAM174A	FALSE
ENSG00000010292	773.968	-0.216009	0.0939002	0.00588413	0.0177543	NCAPD2	FALSE
ENSG00000146414	1541.72	0.189987	0.0798355	0.00588552	0.0177546	SHPRH	FALSE
ENSG00000236778	255.602	0.227923	0.105651	0.00589062	0.0177661	INTS6-AS1	FALSE
ENSG00000109016	399.524	-0.148392	0.0588908	0.00590071	0.0177927	DHRS7B	FALSE
ENSG00000118564	3541.26	0.155736	0.0628313	0.00591424	0.0178297	FBXL5	FALSE
ENSG00000186283	370.328	-0.140593	0.0555321	0.00594533	0.0179166	TOR3A	FALSE
ENSG00000080824	51461.7	0.227259	0.104553	0.00594564	0.0179166	HSP90AA1	FALSE
ENSG00000119636	249.182	0.196914	0.085648	0.00596151	0.0179605	BBOF1	FALSE
ENSG00000138760	6066.7	0.142645	0.0571806	0.00596447	0.0179656	SCARB2	FALSE
ENSG00000115947	2247.97	0.147035	0.058275	0.00597835	0.0180035	ORC4	FALSE
ENSG00000151006	173.97	-0.18212	0.0764328	0.00598499	0.0180196	PRSS53	FALSE
ENSG00000149100	2793.6	0.125979	0.0491158	0.00599195	0.0180366	EIF3M	FALSE
ENSG00000123096	884.134	0.228581	0.103414	0.00599633	0.0180459	SSPN	FALSE
ENSG00000140464	446.847	-0.147101	0.0583987	0.00600039	0.0180543	PML	FALSE
ENSG00000154767	1258.88	-0.177881	0.0726848	0.00600447	0.0180626	XPC	FALSE
ENSG00000139651	1963	-0.138492	0.0547656	0.00600951	0.0180739	ZNF740	FALSE
ENSG00000160199	1408.26	-0.121242	0.0467251	0.00601493	0.0180863	PKNOX1	FALSE
ENSG00000122035	284.644	-0.222196	0.100891	0.00602477	0.0181081	RASL11A	FALSE
ENSG00000139971	548.337	0.29131	0.148894	0.00602478	0.0181081	ARMH4	FALSE
ENSG00000144040	2384.51	-0.175781	0.073105	0.00605892	0.0182068	SFXN5	FALSE
ENSG00000162664	1772.35	0.20583	0.0911151	0.00607187	0.0182339	ZNF326	FALSE
ENSG00000170791	1216.53	0.12945	0.049571	0.00607113	0.0182339	CHCHD7	FALSE
ENSG00000240291	218.938	-0.243371	0.10961	0.00607038	0.0182339	ENSG00000240291	FALSE
ENSG00000136732	77.6329	-0.2521	0.120598	0.00607398	0.0182363	GYPC	FALSE
ENSG00000144504	379.745	-0.171922	0.0707861	0.00608085	0.018253	ANKMY1	FALSE
ENSG00000157445	561.873	0.259007	0.128723	0.00608543	0.0182628	CACNA2D3	FALSE
ENSG00000117676	1186.87	-0.187106	0.0785171	0.00609078	0.018275	RPS6KA1	FALSE
ENSG00000162769	921.58	0.210998	0.0925987	0.00610565	0.0183156	FLVCR1	FALSE
ENSG00000131652	162.623	-0.209015	0.0904187	0.00610825	0.0183195	THOC6	FALSE
ENSG00000262198	141.563	0.352648	0.217258	0.00611319	0.0183304	ENSG00000262198	FALSE
ENSG00000087111	1810.94	-0.131236	0.0511693	0.00612238	0.018354	PIGS	FALSE
ENSG00000121350	536.692	0.21836	0.0988743	0.00612539	0.0183591	PYROXD1	FALSE
ENSG00000168014	1017.58	0.136969	0.0540138	0.00612889	0.0183656	C2CD3	FALSE
ENSG00000133243	1069.04	0.109543	0.042275	0.00613814	0.0183894	BTBD2	FALSE
ENSG00000136709	3350.24	0.0958087	0.0362029	0.00614513	0.0184063	WDR33	FALSE
ENSG00000040275	562.612	-0.173753	0.0724084	0.00616595	0.0184647	SPDL1	FALSE
ENSG00000203666	581.403	-0.178307	0.0745118	0.00618667	0.0185228	EFCAB2	FALSE
ENSG00000074319	1790.69	-0.108894	0.0414965	0.00619053	0.0185304	TSG101	FALSE
ENSG00000136631	3710.68	-0.106458	0.0405575	0.0061928	0.0185332	VPS45	FALSE
ENSG00000166851	264.643	-0.21079	0.0938999	0.00620067	0.0185528	PLK1	FALSE
ENSG00000229833	155.408	-0.196215	0.0844857	0.00620916	0.0185742	PET100	FALSE
ENSG00000196277	164.708	0.28297	0.143452	0.00621213	0.0185751	GRM7	FALSE
ENSG00000103549	1807.98	-0.129544	0.0506498	0.00621189	0.0185751	RNF40	FALSE
ENSG00000167775	381.751	-0.148788	0.0600433	0.00621703	0.0185858	CD320	FALSE
ENSG00000197444	2679.68	-0.1255	0.0489619	0.00621966	0.0185897	OGDHL	FALSE
ENSG00000167515	992.127	-0.123476	0.047952	0.00623183	0.018622	TRAPPC2L	FALSE
ENSG00000116161	4239.49	0.189549	0.0823146	0.00624784	0.0186659	CACYBP	FALSE
ENSG00000133597	371.27	-0.15248	0.0621603	0.00625337	0.0186744	ADCK2	FALSE
ENSG00000088836	86.9242	-0.324494	0.17289	0.00625227	0.0186744	SLC4A11	FALSE
ENSG00000138073	1345.25	-0.109329	0.0421025	0.00628009	0.018741	PREB	FALSE
ENSG00000137203	230.096	0.245781	0.119063	0.00627923	0.018741	TFAP2A	FALSE
ENSG00000112473	2060.77	-0.172429	0.0707847	0.0062793	0.018741	SLC39A7	FALSE
ENSG00000083223	467.774	0.138695	0.0539808	0.00628139	0.018741	TUT7	FALSE
ENSG00000177030	1710.6	-0.152474	0.0619354	0.0062824	0.018741	DEAF1	FALSE
ENSG00000105771	1295.77	-0.1441	0.0572254	0.00629252	0.0187672	SMG9	FALSE
ENSG00000157827	4480.54	0.176386	0.0737092	0.00630389	0.0187971	FMNL2	FALSE
ENSG00000183401	323.545	-0.186823	0.0785906	0.00631242	0.0188185	CCDC159	FALSE
ENSG00000116663	162.819	-0.161988	0.0664546	0.00631935	0.0188351	FBXO6	FALSE
ENSG00000094804	53.3574	-0.241021	0.11304	0.00633414	0.0188752	CDC6	FALSE
ENSG00000184110	177.532	-0.285135	0.143897	0.00634438	0.0189016	EIF3C	FALSE
ENSG00000281183	262.097	0.251243	0.124398	0.00635939	0.0189383	NPTN-IT1	FALSE
ENSG00000129197	1791.59	-0.127037	0.049832	0.00635889	0.0189383	RPAIN	FALSE
ENSG00000151465	1307.59	-0.148152	0.0591018	0.00636725	0.0189576	CDC123	FALSE
ENSG00000137274	719.535	-0.153451	0.0641744	0.00638746	0.0190138	BPHL	FALSE
ENSG00000165688	1025.82	-0.138777	0.0548115	0.00640626	0.0190656	PMPCA	FALSE
ENSG00000104886	449.304	-0.166522	0.0681724	0.00641298	0.0190816	PLEKHJ1	FALSE
ENSG00000102390	313.642	-0.174791	0.0730162	0.00642114	0.0191018	PBDC1	FALSE
ENSG00000279774	161.125	-0.255592	0.12216	0.00643179	0.0191293	ENSG00000279774	FALSE
ENSG00000108518	2754.52	-0.118655	0.0459103	0.00644254	0.0191572	PFN1	FALSE
ENSG00000154188	233.769	0.329609	0.196331	0.00644855	0.019171	ANGPT1	FALSE
ENSG00000275185	79.0766	-0.23563	0.108212	0.00645295	0.01918	ENSG00000275185	FALSE
ENSG00000138756	685.33	0.183007	0.07881	0.0064576	0.019189	BMP2K	FALSE
ENSG00000100209	252.536	-0.167886	0.0695038	0.00645871	0.019189	HSCB	FALSE
ENSG00000176472	102.075	-0.22951	0.10672	0.00646519	0.0192041	ZNF575	FALSE
ENSG00000146950	282.092	0.292368	0.152422	0.00646801	0.0192084	SHROOM2	FALSE
ENSG00000169554	1659.07	0.250398	0.125867	0.00649967	0.0192983	ZEB2	FALSE
ENSG00000170946	581.527	0.157822	0.0654241	0.00650355	0.0193016	DNAJC24	FALSE
ENSG00000014138	158.601	-0.232894	0.107383	0.00650237	0.0193016	POLA2	FALSE
ENSG00000185345	311.954	-0.172654	0.0723359	0.0065143	0.0193294	PRKN	FALSE
ENSG00000133739	226.94	0.269099	0.130703	0.00651907	0.0193395	LRRCC1	FALSE
ENSG00000076344	4155.75	-0.184307	0.0783003	0.00652416	0.0193504	RGS11	FALSE
ENSG00000106992	352.199	-0.145701	0.0582623	0.00652556	0.0193505	AK1	FALSE
ENSG00000185519	926.429	-0.181785	0.0789583	0.00652807	0.0193538	FAM131C	FALSE
ENSG00000090266	2783.04	-0.136765	0.0540004	0.00654859	0.0194088	NDUFB2	FALSE
ENSG00000139974	326.047	0.209146	0.09487	0.0065494	0.0194088	SLC38A6	FALSE
ENSG00000067225	24465.3	-0.12795	0.0501688	0.00655371	0.0194165	PKM	FALSE
ENSG00000132581	985.907	-0.128934	0.0505829	0.00655479	0.0194165	SDF2	FALSE
ENSG00000187239	9155.55	-0.126388	0.0493009	0.00655836	0.0194229	FNBP1	FALSE
ENSG00000138286	839.142	0.175296	0.0738725	0.00656354	0.0194342	FAM149B1	FALSE
ENSG00000149488	1113.1	-0.249684	0.11945	0.00657001	0.0194492	TMC2	FALSE
ENSG00000181610	1242.76	-0.101765	0.0390786	0.00657426	0.0194576	MRPS23	FALSE
ENSG00000172936	472.801	-0.142805	0.0583375	0.0065781	0.0194649	MYD88	FALSE
ENSG00000101333	5682.12	0.140756	0.0564936	0.0065916	0.0195007	PLCB4	FALSE
ENSG00000185947	230.722	0.233566	0.112845	0.00659322	0.0195013	ZNF267	FALSE
ENSG00000100364	2166.77	-0.198581	0.0865193	0.00661067	0.0195488	KIAA0930	FALSE
ENSG00000123178	699.568	0.146095	0.0596591	0.00662173	0.0195774	SPRYD7	FALSE
ENSG00000116525	639.773	-0.148798	0.0602518	0.0066241	0.0195802	TRIM62	FALSE
ENSG00000178982	3064.96	-0.11676	0.0454564	0.00662562	0.0195806	EIF3K	FALSE
ENSG00000177963	1751.8	-0.128037	0.0501695	0.00663871	0.0196112	RIC8A	FALSE
ENSG00000240445	92.4301	0.254592	0.126512	0.00663881	0.0196112	FOXO3B	FALSE
ENSG00000163412	1474.78	0.160432	0.0653815	0.00664164	0.0196154	EIF4E3	FALSE
ENSG00000065060	1148.39	0.115235	0.0448966	0.00666488	0.0196799	UHRF1BP1	FALSE
ENSG00000140992	2619.04	0.102985	0.0397025	0.00666878	0.0196872	PDPK1	FALSE
ENSG00000139370	918.887	0.165815	0.0689986	0.00667418	0.019699	SLC15A4	FALSE
ENSG00000173193	437.74	-0.245579	0.116438	0.00667775	0.0197054	PARP14	FALSE
ENSG00000162928	511.933	0.195689	0.0855991	0.00668878	0.0197213	PEX13	FALSE
ENSG00000105968	8818.31	0.107842	0.0418895	0.00668862	0.0197213	H2AZ2	FALSE
ENSG00000123415	427.905	-0.16307	0.0684793	0.00668881	0.0197213	SMUG1	FALSE
ENSG00000273723	82.51	0.291117	0.157065	0.00668528	0.0197213	SUGT1-DT	FALSE
ENSG00000161202	2106.93	-0.142282	0.0567943	0.00669653	0.0197383	DVL3	FALSE
ENSG00000158813	69.7173	-0.218263	0.0986182	0.00669742	0.0197383	EDA	FALSE
ENSG00000152061	2736.98	0.150399	0.0610527	0.00670921	0.0197686	RABGAP1L	FALSE
ENSG00000136014	311.691	0.156573	0.0645744	0.00671051	0.0197686	USP44	FALSE
ENSG00000040487	456.591	-0.20158	0.0896285	0.00671699	0.0197835	SLC66A1	FALSE
ENSG00000102393	413.94	-0.155395	0.0640208	0.00673424	0.0198301	GLA	FALSE
ENSG00000163219	67.8638	-0.279932	0.144455	0.00673709	0.0198301	ARHGAP25	FALSE
ENSG00000163719	1317.59	-0.163795	0.0672831	0.00673708	0.0198301	MTMR14	FALSE
ENSG00000089195	769.088	-0.159557	0.0671729	0.00673865	0.0198305	TRMT6	FALSE
ENSG00000163866	887.351	-0.120494	0.0473686	0.00674107	0.0198334	SMIM12	FALSE
ENSG00000259172	73.0684	-0.259466	0.12721	0.006751	0.0198585	ENSG00000259172	FALSE
ENSG00000106080	756.777	0.161725	0.0680273	0.00676227	0.0198874	FKBP14	FALSE
ENSG00000273899	371.862	-0.188942	0.0821502	0.00676732	0.0198981	NOL12	FALSE
ENSG00000117906	2244.93	0.150488	0.0616183	0.00677575	0.0199187	RCN2	FALSE
ENSG00000141564	495.486	0.134606	0.0544384	0.0067872	0.0199481	RPTOR	FALSE
ENSG00000151500	2236.78	-0.141235	0.0568208	0.00678938	0.0199503	THYN1	FALSE
ENSG00000291237	5488.92	0.176024	0.0746738	0.00679214	0.0199542	ENSG00000291237	FALSE
ENSG00000267106	307.891	-0.152587	0.0624143	0.00681266	0.0200103	ZNF561-AS1	FALSE
ENSG00000143971	635.795	0.199581	0.0886233	0.00681787	0.0200214	ETAA1	FALSE
ENSG00000236088	253.338	0.239425	0.118343	0.00682006	0.0200236	COX10-DT	FALSE
ENSG00000197321	232.354	0.226339	0.105574	0.0068267	0.0200389	SVIL	FALSE
ENSG00000089818	4505.92	0.118838	0.0466301	0.00684168	0.0200786	NECAP1	FALSE
ENSG00000155893	504.444	0.195413	0.0829694	0.00685342	0.0201081	PXYLP1	FALSE
ENSG00000196110	343.655	0.156477	0.064776	0.0068546	0.0201081	ZNF699	FALSE
ENSG00000136783	304.236	0.269759	0.143398	0.00686104	0.0201227	NIPSNAP3A	FALSE
ENSG00000107625	1188.13	-0.119159	0.0468852	0.00686286	0.0201238	DDX50	FALSE
ENSG00000250132	154.061	-0.175444	0.0747862	0.00688355	0.0201803	ENSG00000250132	FALSE
ENSG00000172824	3309.12	-0.170042	0.0709292	0.00688675	0.0201854	CES4A	FALSE
ENSG00000112701	2542.42	0.147851	0.0587036	0.00688822	0.0201855	SENP6	FALSE
ENSG00000101452	430.302	-0.128294	0.0507269	0.00689437	0.0201993	DHX35	FALSE
ENSG00000110200	478.671	-0.133606	0.0536538	0.00690817	0.0202354	ANAPC15	FALSE
ENSG00000174567	408.089	-0.22549	0.103969	0.00691946	0.02026	GOLT1A	FALSE
ENSG00000151612	1367.58	0.144759	0.0591843	0.00691831	0.02026	ZNF827	FALSE
ENSG00000138658	370.943	-0.270623	0.132423	0.00692138	0.0202614	ZGRF1	FALSE
ENSG00000137486	2572.56	0.155224	0.0648863	0.00693917	0.0203092	ARRB1	FALSE
ENSG00000211460	2376.37	0.114408	0.0445203	0.00694261	0.020315	TSN	FALSE
ENSG00000116521	1164.03	-0.172174	0.0721321	0.00697686	0.0204109	SCAMP3	FALSE
ENSG00000131149	2796.15	-0.171889	0.0716679	0.00698352	0.0204261	GSE1	FALSE
ENSG00000116138	858.76	0.110851	0.0433796	0.00699032	0.0204374	DNAJC16	FALSE
ENSG00000143318	192.712	-0.252561	0.118965	0.00699028	0.0204374	CASQ1	FALSE
ENSG00000059691	968.762	-0.115292	0.0452754	0.00699878	0.0204578	GATB	FALSE
ENSG00000130340	851.351	0.115091	0.0452502	0.00700307	0.0204661	SNX9	FALSE
ENSG00000172428	1049.92	-0.148081	0.0598531	0.00701969	0.0205061	COPS9	FALSE
ENSG00000267278	99.8721	-0.276724	0.13754	0.00701848	0.0205061	ENSG00000267278	FALSE
ENSG00000148090	794.371	0.152561	0.0622876	0.00703575	0.0205487	AUH	FALSE
ENSG00000103942	727.171	0.209398	0.0965371	0.00704814	0.0205806	HOMER2	FALSE
ENSG00000131374	1726.7	0.0987679	0.0380917	0.00706408	0.0206228	TBC1D5	FALSE
ENSG00000101935	119.294	0.199715	0.0889536	0.00707324	0.0206452	AMMECR1	FALSE
ENSG00000169241	281.458	-0.163037	0.0674018	0.00707953	0.0206592	SLC50A1	FALSE
ENSG00000005020	437.386	0.260721	0.132886	0.00708884	0.0206821	SKAP2	FALSE
ENSG00000109919	1765.45	-0.125257	0.0499118	0.00709662	0.0207005	MTCH2	FALSE
ENSG00000133983	141.829	0.174141	0.0731735	0.00710052	0.0207075	COX16	FALSE
ENSG00000116044	2421.65	0.12774	0.0510911	0.00710367	0.0207124	NFE2L2	FALSE
ENSG00000152193	977.032	0.150637	0.0619702	0.00711509	0.0207413	OBI1	FALSE
ENSG00000127418	921.37	0.212865	0.0979002	0.00711784	0.0207433	FGFRL1	FALSE
ENSG00000257923	4484.18	0.129316	0.0508868	0.00711876	0.0207433	CUX1	FALSE
ENSG00000179630	139.408	0.343434	0.220997	0.0071204	0.0207438	LACC1	FALSE
ENSG00000070444	560.856	0.197143	0.0867618	0.00713	0.0207674	MNT	FALSE
ENSG00000164620	434.389	-0.166776	0.0701983	0.00713517	0.0207781	RELL2	FALSE
ENSG00000278601	77.405	0.31033	0.181036	0.00714654	0.0208069	ENSG00000278601	FALSE
ENSG00000124228	2147.79	-0.158906	0.0653608	0.00714965	0.0208116	DDX27	FALSE
ENSG00000102053	365.063	0.168099	0.0709455	0.00715696	0.0208285	ZC3H12B	FALSE
ENSG00000135643	2222.37	-0.195195	0.0845206	0.00717193	0.0208678	KCNMB4	FALSE
ENSG00000057663	807.128	0.139112	0.0504764	0.00718829	0.0209066	ATG5	FALSE
ENSG00000160282	75.8852	-0.309	0.164379	0.00718704	0.0209066	FTCD	FALSE
ENSG00000108828	1167.06	-0.153898	0.0630746	0.00720063	0.0209381	VAT1	FALSE
ENSG00000164284	771.432	0.157669	0.0658517	0.00720783	0.0209547	GRPEL2	FALSE
ENSG00000126067	1756.4	-0.0954212	0.0369398	0.00721074	0.0209588	PSMB2	FALSE
ENSG00000140968	174.618	0.325449	0.200711	0.00724848	0.0210597	IRF8	FALSE
ENSG00000179094	1822.94	0.209397	0.094643	0.00724701	0.0210597	PER1	FALSE
ENSG00000166862	614.496	0.14913	0.0617955	0.00727012	0.0211182	CACNG2	FALSE
ENSG00000143748	1037.28	-0.129365	0.051627	0.00728407	0.0211543	NVL	FALSE
ENSG00000115657	350.78	-0.194643	0.0861244	0.00729389	0.0211784	ABCB6	FALSE
ENSG00000166435	376.806	0.365138	0.267994	0.00729934	0.0211898	XRRA1	FALSE
ENSG00000275854	85.2069	0.297177	0.166336	0.00730136	0.0211913	ENSG00000275854	FALSE
ENSG00000121851	612.691	-0.133822	0.0538794	0.00731364	0.0212225	POLR3GL	FALSE
ENSG00000023318	1184.16	0.140392	0.0570232	0.00731694	0.0212277	ERP44	FALSE
ENSG00000171729	499.101	-0.243108	0.114971	0.00732162	0.0212324	TMEM51	FALSE
ENSG00000169991	2853.1	-0.128694	0.0515029	0.00732035	0.0212324	IFFO2	FALSE
ENSG00000255153	51.8723	-0.303002	0.161115	0.00732569	0.0212398	TOLLIP-DT	FALSE
ENSG00000290831	144.376	-0.233519	0.109637	0.00736098	0.0213377	ENSG00000290831	FALSE
ENSG00000291100	330.545	0.262837	0.136267	0.00736653	0.0213493	ENSG00000291100	FALSE
ENSG00000178752	152.724	-0.299358	0.17133	0.00737326	0.0213644	ERFE	FALSE
ENSG00000077063	809.828	0.177249	0.0769562	0.00737792	0.0213734	CTTNBP2	FALSE
ENSG00000054965	7587.48	0.0795598	0.0324452	0.00738083	0.0213774	FAM168A	FALSE
ENSG00000114473	338.532	-0.140407	0.0567586	0.00739886	0.0214252	IQCG	FALSE
ENSG00000155090	140.38	0.367868	0.238233	0.00740841	0.0214484	KLF10	FALSE
ENSG00000198590	163.456	-0.307389	0.164227	0.00741097	0.0214514	APRG1	FALSE
ENSG00000226179	156.698	-0.268419	0.136074	0.00742302	0.0214818	ENSG00000226179	FALSE
ENSG00000125962	193.96	0.18155	0.0795513	0.00742811	0.0214876	ARMCX5	FALSE
ENSG00000136108	648.811	0.202382	0.0916455	0.00742678	0.0214876	CKAP2	FALSE
ENSG00000181619	138.622	0.273663	0.142574	0.00743131	0.0214924	GPR135	FALSE
ENSG00000284691	401.745	-0.170789	0.0734104	0.00743505	0.0214987	LOC728743	FALSE
ENSG00000080493	5143.06	0.195866	0.0877039	0.00746033	0.0215674	SLC4A4	FALSE
ENSG00000124357	2068.92	-0.170062	0.0719378	0.00746474	0.0215756	NAGK	FALSE
ENSG00000001617	188.003	0.265794	0.14179	0.00747794	0.0216048	SEMA3F	FALSE
ENSG00000147234	839.499	0.199449	0.0914599	0.00747665	0.0216048	FRMPD3	FALSE
ENSG00000110104	206.06	-0.18056	0.0783635	0.00748001	0.0216063	CCDC86	FALSE
ENSG00000101782	1532.52	0.139518	0.0559104	0.00748408	0.0216136	RIOK3	FALSE
ENSG00000068354	703.11	-0.134348	0.0546647	0.00749317	0.0216342	TBC1D25	FALSE
ENSG00000051009	873.91	0.148048	0.0623619	0.00749554	0.0216342	FHIP1B	FALSE
ENSG00000101189	351.204	-0.153073	0.0634638	0.00749587	0.0216342	MRGBP	FALSE
ENSG00000162944	993.429	0.175313	0.0762779	0.00751921	0.0216926	RFTN2	FALSE
ENSG00000184156	586.314	0.203971	0.0945554	0.00751888	0.0216926	KCNQ3	FALSE
ENSG00000176595	4358.34	0.156167	0.0641998	0.00754631	0.0217618	KBTBD11	FALSE
ENSG00000130311	612.797	-0.0908527	0.0348727	0.00754572	0.0217618	DDA1	FALSE
ENSG00000132639	94250.1	0.184961	0.081082	0.00756917	0.0218232	SNAP25	FALSE
ENSG00000148459	297.687	-0.129093	0.0518869	0.00757576	0.0218329	PDSS1	FALSE
ENSG00000111058	395.665	0.208905	0.0983681	0.0075775	0.0218329	ACSS3	FALSE
ENSG00000102935	554.282	0.208422	0.0966769	0.00757509	0.0218329	ZNF423	FALSE
ENSG00000100150	420.793	-0.128609	0.0517304	0.0075788	0.0218329	DEPDC5	FALSE
ENSG00000115694	2157.2	-0.109971	0.0432601	0.00758399	0.0218433	STK25	FALSE
ENSG00000204956	82.2751	0.272573	0.144364	0.00758925	0.021854	PCDHGA1	FALSE
ENSG00000232406	138.809	-0.306583	0.160502	0.00759487	0.0218656	ENSG00000232406	FALSE
ENSG00000236017	176.231	-0.299009	0.161973	0.00760544	0.0218916	ENSG00000236017	FALSE
ENSG00000141965	1131.26	-0.182353	0.079806	0.00761027	0.0219009	FEM1A	FALSE
ENSG00000005243	131.572	-0.222191	0.103587	0.00762472	0.021938	COPZ2	FALSE
ENSG00000213339	1288.08	-0.146977	0.0604829	0.00763559	0.0219647	QTRT1	FALSE
ENSG00000163322	104.6	0.246797	0.12367	0.00765049	0.022003	ABRAXAS1	FALSE
ENSG00000164488	66.5707	-0.248367	0.122936	0.00765361	0.0220052	DACT2	FALSE
ENSG00000007545	1587.73	-0.161243	0.0674405	0.00765438	0.0220052	CRAMP1	FALSE
ENSG00000280157	208.495	0.217144	0.103583	0.00765836	0.0220075	ENSG00000280157	FALSE
ENSG00000033100	504.812	-0.174266	0.0758634	0.00765702	0.0220075	CHPF2	FALSE
ENSG00000184144	5342.12	-0.167924	0.0712772	0.00766892	0.0220121	CNTN2	FALSE
ENSG00000197056	236.066	0.249953	0.13042	0.00766902	0.0220121	ZMYM1	FALSE
ENSG00000145781	354.601	0.231481	0.1117	0.00766941	0.0220121	COMMD10	FALSE
ENSG00000258537	73.4162	-0.262328	0.133165	0.00766157	0.0220121	FRMD6-AS2	FALSE
ENSG00000198805	969.348	-0.236135	0.113266	0.00766676	0.0220121	PNP	FALSE
ENSG00000154118	2010.94	-0.133134	0.0540704	0.00766464	0.0220121	JPH3	FALSE
ENSG00000263072	888.644	-0.161422	0.0674623	0.00767337	0.0220189	ENSG00000263072	FALSE
ENSG00000164124	1595.07	0.316344	0.195263	0.00768364	0.0220438	TMEM144	FALSE
ENSG00000113758	806.71	-0.158666	0.0661913	0.00768944	0.0220559	DBN1	FALSE
ENSG00000143727	1929.03	0.12163	0.0486562	0.00770158	0.0220817	ACP1	FALSE
ENSG00000171792	284.264	-0.150529	0.0621822	0.00770011	0.0220817	RHNO1	FALSE
ENSG00000267041	79.6134	-0.226954	0.107374	0.00770562	0.0220887	ZNF850	FALSE
ENSG00000290835	159.221	-0.220861	0.10334	0.00772023	0.022126	ENSG00000290835	FALSE
ENSG00000130159	855.996	-0.111945	0.0436576	0.00773232	0.0221561	ECSIT	FALSE
ENSG00000174171	1026.78	-0.478876	0.501102	0.00773563	0.0221611	LOC105370792	FALSE
ENSG00000103316	3730.57	-0.207832	0.0958065	0.00775832	0.0222215	CRYM	FALSE
ENSG00000156515	7148.81	-0.12921	0.0522922	0.00776113	0.022225	HK1	FALSE
ENSG00000037042	2219.34	-0.156542	0.0652034	0.00776797	0.02224	TUBG2	FALSE
ENSG00000239697	555.476	-0.0951135	0.0366989	0.00778769	0.0222919	TNFSF12	FALSE
ENSG00000198677	5198.09	0.151644	0.0638588	0.0077925	0.0223011	TTC37	FALSE
ENSG00000151322	932.625	0.162472	0.0685425	0.00780279	0.0223259	NPAS3	FALSE
ENSG00000175768	236.072	-0.179804	0.0784922	0.00783118	0.0224026	TOMM5	FALSE
ENSG00000168032	322.798	-0.219266	0.101405	0.0078348	0.0224083	ENTPD3	FALSE
ENSG00000136267	275.93	0.27325	0.15276	0.00784173	0.0224235	DGKB	FALSE
ENSG00000107954	1947.9	-0.136743	0.0559733	0.00785526	0.0224576	NEURL1	FALSE
ENSG00000111300	1615.17	0.158946	0.0670759	0.00786441	0.0224792	NAA25	FALSE
ENSG00000152952	632.469	0.22142	0.105293	0.00786795	0.0224847	PLOD2	FALSE
ENSG00000167103	38.9558	-0.32343	0.184814	0.00789631	0.0225611	PIP5KL1	FALSE
ENSG00000280234	150.99	0.316398	0.19203	0.0079027	0.0225747	ENSG00000280234	FALSE
ENSG00000100884	1755	-0.223395	0.104072	0.00790853	0.0225868	CPNE6	FALSE
ENSG00000147853	2002.76	0.165673	0.0709484	0.00792367	0.0226207	AK3	FALSE
ENSG00000260565	1152.18	-0.217012	0.100634	0.00792348	0.0226207	ENSG00000260565	FALSE
ENSG00000168314	6392.8	0.344103	0.286172	0.0079284	0.0226296	MOBP	FALSE
ENSG00000171132	2924.32	0.144666	0.0599264	0.00795233	0.0226933	PRKCE	FALSE
ENSG00000198417	334.406	-0.334011	0.184626	0.00795668	0.022701	MT1F	FALSE
ENSG00000253230	39351.2	-0.17169	0.0747187	0.0079647	0.0227193	MIR124-1HG	FALSE
ENSG00000124570	2520.33	-0.147496	0.0610558	0.00796692	0.022721	SERPINB6	FALSE
ENSG00000183955	850.772	-0.127825	0.051877	0.00797995	0.0227535	KMT5A	FALSE
ENSG00000205581	3765.25	0.193696	0.0877008	0.00798748	0.0227703	HMGN1	FALSE
ENSG00000228623	195.294	-0.241329	0.116942	0.00802771	0.0228803	ZNF883	FALSE
ENSG00000159423	611.842	0.203837	0.095636	0.00803888	0.0228996	ALDH4A1	FALSE
ENSG00000129245	2849.3	-0.118789	0.0476728	0.0080394	0.0228996	FXR2	FALSE
ENSG00000160179	618.396	0.184831	0.081733	0.00803865	0.0228996	ABCG1	FALSE
ENSG00000183621	275.993	-0.13736	0.0563331	0.00805693	0.0229448	ZNF438	FALSE
ENSG00000138678	310.082	0.208411	0.0958932	0.00805897	0.0229459	GPAT3	FALSE
ENSG00000280088	460.702	0.179274	0.0778862	0.00806255	0.0229515	ENSG00000280088	FALSE
ENSG00000182132	660.206	0.206528	0.0980542	0.008067	0.0229547	KCNIP1	FALSE
ENSG00000273729	730.985	-0.219374	0.101517	0.00806634	0.0229547	ENSG00000273729	FALSE
ENSG00000117174	604.743	0.138067	0.0549085	0.00807216	0.0229603	ZNHIT6	FALSE
ENSG00000183023	1173.48	0.26264	0.139851	0.0080739	0.0229603	SLC8A1	FALSE
ENSG00000151498	1614.04	-0.132583	0.053811	0.00807369	0.0229603	ACAD8	FALSE
ENSG00000143164	2233.56	-0.129621	0.0525487	0.00808383	0.0229792	DCAF6	FALSE
ENSG00000133958	2625.82	0.12229	0.0496022	0.00808378	0.0229792	UNC79	FALSE
ENSG00000119917	421.606	-0.38335	0.269499	0.00811384	0.0230598	IFIT3	FALSE
ENSG00000160229	60.1476	-0.260346	0.134732	0.00813854	0.0231253	ZNF66	FALSE
ENSG00000132155	6073.32	-0.111911	0.0443579	0.0081477	0.0231466	RAF1	FALSE
ENSG00000126107	1364.23	-0.154951	0.0648859	0.0081552	0.0231632	HECTD3	FALSE
ENSG00000130475	434.143	-0.165268	0.0705727	0.00816434	0.0231844	FCHO1	FALSE
ENSG00000102977	790.62	-0.169823	0.0724935	0.00816645	0.0231857	ACD	FALSE
ENSG00000169871	490.281	-0.158053	0.0669233	0.00817284	0.0231991	TRIM56	FALSE
ENSG00000273706	1352.91	0.131604	0.0539226	0.00819461	0.0232561	LHX1	FALSE
ENSG00000112541	1268.32	0.272522	0.149699	0.00820477	0.0232802	PDE10A	FALSE
ENSG00000165948	466.388	-0.164183	0.0702949	0.00821494	0.0233044	IFI27L1	FALSE
ENSG00000175395	2866.07	0.129853	0.0531742	0.00823276	0.0233461	ZNF25	FALSE
ENSG00000177469	1313.75	-0.150935	0.0634747	0.00823301	0.0233461	CAVIN1	FALSE
ENSG00000258315	80.4995	-0.24566	0.122001	0.00823669	0.0233518	C17orf49	FALSE
ENSG00000137821	1618.7	0.127933	0.0511993	0.0082422	0.0233627	LRRC49	FALSE
ENSG00000058404	9577.87	-0.125654	0.0513775	0.0082472	0.0233673	CAMK2B	FALSE
ENSG00000100418	2351.33	0.110323	0.044297	0.00824678	0.0233673	DESI1	FALSE
ENSG00000024862	1158.11	0.144879	0.0608189	0.00824934	0.0233687	CCDC28A	FALSE
ENSG00000136143	2601.76	0.150012	0.0634405	0.00827252	0.0234296	SUCLA2	FALSE
ENSG00000112624	1949.8	0.100231	0.0397828	0.00827769	0.0234347	BICRAL	FALSE
ENSG00000133316	874.771	-0.126012	0.0513468	0.00827728	0.0234347	WDR74	FALSE
ENSG00000213930	152.707	-0.250362	0.126684	0.00829921	0.0234908	GALT	FALSE
ENSG00000197818	712.838	-0.16757	0.0723828	0.00831958	0.0235437	SLC9A8	FALSE
ENSG00000116157	115.21	-0.18758	0.0844228	0.00832982	0.0235674	GPX7	FALSE
ENSG00000205903	996.845	-0.152523	0.0644163	0.00833132	0.0235674	ZNF316	FALSE
ENSG00000032742	510.211	0.122911	0.0496353	0.00836125	0.0236472	IFT88	FALSE
ENSG00000267283	141.28	-0.267138	0.14118	0.00837576	0.0236835	ENSG00000267283	FALSE
ENSG00000197380	738.155	-0.182297	0.0795724	0.0083908	0.0237212	DACT3	FALSE
ENSG00000262223	361.118	-0.293787	0.158458	0.00839468	0.0237273	LOC100130370	FALSE
ENSG00000267221	175.349	-0.208119	0.0961021	0.00840091	0.0237353	C17orf113	FALSE
ENSG00000130299	289.317	-0.169407	0.0729265	0.00839937	0.0237353	GTPBP3	FALSE
ENSG00000160408	42.4483	-0.253458	0.131387	0.00840712	0.0237481	ST6GALNAC6	FALSE
ENSG00000125814	13697.1	0.10608	0.0423705	0.0084093	0.0237494	NAPB	FALSE
ENSG00000253704	53.3775	-0.233475	0.114721	0.00841822	0.023765	VIRMA-DT	FALSE
ENSG00000257727	407.203	-0.143501	0.0596671	0.00841715	0.023765	CNPY2	FALSE
ENSG00000198393	566.449	-0.164378	0.070392	0.0084372	0.0238137	ZNF26	FALSE
ENSG00000213523	1295.63	-0.176792	0.0768706	0.00844071	0.0238188	SRA1	FALSE
ENSG00000154277	6681.64	-0.141582	0.0586896	0.00845158	0.0238447	UCHL1	FALSE
ENSG00000185917	715.691	-0.142564	0.0591476	0.00845657	0.0238539	SETD4	FALSE
ENSG00000150456	283.316	-0.161022	0.0665754	0.00846593	0.0238755	EEF1AKMT1	FALSE
ENSG00000105520	1574.1	-0.0976297	0.038579	0.00847075	0.0238843	PLPPR2	FALSE
ENSG00000101331	108.952	-0.235372	0.115304	0.0084729	0.0238855	CCM2L	FALSE
ENSG00000168653	4398.78	-0.136001	0.0560058	0.00848419	0.0239116	NDUFS5	FALSE
ENSG00000137338	728.867	-0.168836	0.0731643	0.00848559	0.0239116	PGBD1	FALSE
ENSG00000145414	173.87	0.173506	0.076492	0.00848907	0.0239166	NAF1	FALSE
ENSG00000151304	140.68	-0.205281	0.0962977	0.00849231	0.0239209	SRFBP1	FALSE
ENSG00000262410	93.8686	-0.250076	0.124268	0.00850814	0.0239606	ENSG00000262410	FALSE
ENSG00000168067	2285.96	-0.147802	0.0614877	0.00851078	0.0239632	MAP4K2	FALSE
ENSG00000115993	2365.51	0.185983	0.0843041	0.00852695	0.0240039	TRAK2	FALSE
ENSG00000256223	535.122	0.175897	0.0779612	0.0085435	0.0240408	ZNF10	FALSE
ENSG00000198056	183.168	-0.185769	0.084793	0.00854324	0.0240408	PRIM1	FALSE
ENSG00000054793	9522.47	0.121596	0.0494238	0.00855615	0.0240715	ATP9A	FALSE
ENSG00000160323	352.393	-0.205978	0.0954369	0.00856201	0.0240831	ADAMTS13	FALSE
ENSG00000120278	209.741	0.237084	0.119931	0.00861884	0.0242381	PLEKHG1	FALSE
ENSG00000111716	933.678	0.339474	0.211619	0.00864842	0.0243164	LDHB	FALSE
ENSG00000069329	3614.03	0.113849	0.0459845	0.00865558	0.0243316	VPS35	FALSE
ENSG00000136811	2163.97	-0.147697	0.0615827	0.00867372	0.0243777	ODF2	FALSE
ENSG00000004838	116.928	-0.334694	0.19825	0.00867996	0.0243903	ZMYND10	FALSE
ENSG00000007174	114.176	0.261417	0.140025	0.00869585	0.02443	DNAH9	FALSE
ENSG00000179456	16492.5	0.171131	0.0756767	0.00872786	0.0245101	ZBTB18	FALSE
ENSG00000174951	355.354	-0.201534	0.0950786	0.00872722	0.0245101	FUT1	FALSE
ENSG00000274561	157.654	0.213119	0.103601	0.00873456	0.024524	ENSG00000274561	FALSE
ENSG00000093010	949.246	-0.129123	0.0522809	0.00874344	0.024544	COMT	FALSE
ENSG00000102871	80.901	-0.216043	0.101534	0.00875608	0.0245745	TRADD	FALSE
ENSG00000279348	372.055	0.198137	0.0929968	0.00877846	0.0246323	ENSG00000279348	FALSE
ENSG00000126947	757.007	0.156903	0.0664019	0.00878884	0.024654	ARMCX1	FALSE
ENSG00000066084	5603.19	0.113285	0.0465464	0.0087897	0.024654	DIP2B	FALSE
ENSG00000081791	3065.05	-0.123876	0.0503258	0.00879627	0.0246674	DELE1	FALSE
ENSG00000107518	615.733	0.251655	0.131377	0.0088053	0.0246878	ATRNL1	FALSE
ENSG00000180304	3543.6	-0.0883218	0.0346815	0.0088096	0.0246949	OAZ2	FALSE
ENSG00000160050	361.141	-0.160922	0.0697688	0.00881955	0.0247173	CCDC28B	FALSE
ENSG00000068079	128.785	-0.247031	0.127228	0.00882113	0.0247173	IFI35	FALSE
ENSG00000084112	2515.28	-0.124908	0.0513317	0.008831	0.0247399	SSH1	FALSE
ENSG00000157680	1298.58	0.146843	0.0620281	0.00883558	0.0247478	DGKI	FALSE
ENSG00000293478	959.585	-0.182656	0.0811373	0.00884699	0.0247748	ENSG00000293478	FALSE
ENSG00000141622	1424.82	0.139834	0.0585737	0.00885588	0.0247921	RNF165	FALSE
ENSG00000125520	366.176	0.199847	0.0944232	0.00885673	0.0247921	SLC2A4RG	FALSE
ENSG00000187134	303.989	-0.372791	0.244521	0.00888631	0.0248699	AKR1C1	FALSE
ENSG00000114491	521.569	-0.150412	0.0647263	0.00889182	0.0248803	UMPS	FALSE
ENSG00000184967	119.832	-0.22687	0.110023	0.00889875	0.0248947	NOC4L	FALSE
ENSG00000004455	3144.38	-0.133649	0.0556096	0.00890742	0.024909	AK2	FALSE
ENSG00000143845	111.315	-0.224093	0.107486	0.00890648	0.024909	ETNK2	FALSE
ENSG00000148331	949.653	-0.14086	0.0593375	0.00891672	0.024925	ASB6	FALSE
ENSG00000083457	572.907	-0.167795	0.0722962	0.00891662	0.024925	ITGAE	FALSE
ENSG00000155016	899.599	0.132029	0.0554509	0.0089348	0.0249655	CYP2U1	FALSE
ENSG00000181035	857.725	-0.103206	0.0417121	0.00893366	0.0249655	SLC25A42	FALSE
ENSG00000290792	1111.4	0.263233	0.144843	0.00894515	0.0249894	ENSG00000290792	FALSE
ENSG00000133872	10606.6	0.111508	0.0449946	0.00895099	0.0250007	SARAF	FALSE
ENSG00000100138	5214.28	-0.112967	0.0455761	0.00898953	0.0251034	SNU13	FALSE
ENSG00000080561	711.342	0.123093	0.0503197	0.00900649	0.0251457	MID2	FALSE
ENSG00000009950	1582.28	-0.129585	0.0533677	0.00901124	0.0251515	MLXIPL	FALSE
ENSG00000139842	2080.86	-0.118126	0.0478013	0.009014	0.0251515	CUL4A	FALSE
ENSG00000108465	842.003	-0.199242	0.0913516	0.00901399	0.0251515	CDK5RAP3	FALSE
ENSG00000224924	333.985	0.272763	0.15287	0.00902454	0.0251759	LINC00320	FALSE
ENSG00000150316	2357.79	-0.0918183	0.0364251	0.0090265	0.0251763	CWC15	FALSE
ENSG00000135049	1625.86	0.140217	0.058535	0.00903537	0.025196	AGTPBP1	FALSE
ENSG00000115128	1138.8	-0.110462	0.0445802	0.00904137	0.0252077	SF3B6	FALSE
ENSG00000136279	1622.88	-0.136182	0.0569518	0.00905886	0.0252313	DBNL	FALSE
ENSG00000186675	225.502	0.261213	0.140693	0.0090582	0.0252313	MAGEE2	FALSE
ENSG00000175806	1566.34	-0.18755	0.0836609	0.00905398	0.0252313	MSRA	FALSE
ENSG00000161800	532.923	-0.176691	0.0779796	0.00905658	0.0252313	RACGAP1	FALSE
ENSG00000243646	79.8927	-0.298739	0.172858	0.00905453	0.0252313	IL10RB	FALSE
ENSG00000132964	806.998	0.134159	0.0561535	0.00906245	0.0252362	CDK8	FALSE
ENSG00000172954	218.933	0.157163	0.0680291	0.00907895	0.0252771	LCLAT1	FALSE
ENSG00000135912	920.694	-0.172768	0.0765782	0.00909025	0.0253035	TTLL4	FALSE
ENSG00000174405	717.861	0.233196	0.118807	0.00909978	0.025325	LIG4	FALSE
ENSG00000166532	3277.16	0.160473	0.0702648	0.00910815	0.0253432	RIMKLB	FALSE
ENSG00000118855	755.761	-0.12953	0.0534424	0.00911931	0.0253692	MFSD1	FALSE
ENSG00000089486	4922.38	0.203594	0.0971899	0.00912804	0.0253884	CDIP1	FALSE
ENSG00000168385	8625.15	0.123925	0.0510404	0.00915371	0.0254548	SEPTIN2	FALSE
ENSG00000170113	1807.56	0.153307	0.0661042	0.00919068	0.0255525	NIPA1	FALSE
ENSG00000165731	412.899	-0.283083	0.150371	0.00920994	0.0256009	RET	FALSE
ENSG00000137198	369.907	-0.236048	0.117448	0.00921453	0.0256086	GMPR	FALSE
ENSG00000164076	135.901	-0.248357	0.122798	0.00922347	0.0256283	CAMKV	FALSE
ENSG00000038210	205.136	0.207127	0.0998461	0.00922732	0.0256339	PI4K2B	FALSE
ENSG00000148291	298.86	-0.148631	0.0635269	0.009231	0.025639	SURF2	FALSE
ENSG00000177058	384.767	0.178544	0.0811649	0.00923965	0.0256579	SLC38A9	FALSE
ENSG00000116183	107.003	-0.316277	0.180266	0.00925066	0.0256734	PAPPA2	FALSE
ENSG00000226419	263.597	-0.194623	0.0879475	0.00924862	0.0256734	SLC16A1-AS1	FALSE
ENSG00000210195	364.206	0.297891	0.184951	0.00925073	0.0256734	ENSG00000210195	FALSE
ENSG00000124733	1258.31	-0.117968	0.0485033	0.00926572	0.0257098	MEA1	FALSE
ENSG00000161558	255.112	-0.201141	0.0935516	0.00926931	0.0257147	TMEM143	FALSE
ENSG00000102580	913.565	0.161828	0.0714292	0.00927687	0.0257305	DNAJC3	FALSE
ENSG00000058262	2881.82	-0.131101	0.0543516	0.00928647	0.0257455	SEC61A1	FALSE
ENSG00000259959	596.556	0.13881	0.0591181	0.00928779	0.0257455	ENSG00000259959	FALSE
ENSG00000245105	160.101	0.27021	0.159303	0.00928451	0.0257455	A2M-AS1	FALSE
ENSG00000204179	507.018	0.284658	0.175458	0.00929385	0.0257571	PTPN20	FALSE
ENSG00000008086	1015.83	0.128907	0.0578476	0.00929944	0.0257675	CDKL5	FALSE
ENSG00000172037	722.974	-0.159022	0.0688967	0.00931271	0.0257952	LAMB2	FALSE
ENSG00000158555	1149.76	-0.180425	0.0823563	0.00931314	0.0257952	GDPD5	FALSE
ENSG00000161267	3446.27	-0.132813	0.05554	0.00932388	0.0258107	BDH1	FALSE
ENSG00000204438	442.17	-0.163112	0.0716121	0.0093243	0.0258107	GPANK1	FALSE
ENSG00000196456	72.4818	-0.208428	0.0996497	0.00932108	0.0258107	ZNF775	FALSE
ENSG00000169045	11686.4	0.12394	0.0511768	0.00933126	0.0258198	HNRNPH1	FALSE
ENSG00000101255	236.902	-0.199935	0.0945562	0.00933071	0.0258198	TRIB3	FALSE
ENSG00000291080	701.708	-0.216334	0.105038	0.00934878	0.0258631	ENSG00000291080	FALSE
ENSG00000168237	68.6533	-0.23231	0.115015	0.00935508	0.0258754	GLYCTK	FALSE
ENSG00000008130	626.314	-0.12396	0.0508401	0.00935732	0.0258765	NADK	FALSE
ENSG00000261884	103.705	-0.188024	0.0855581	0.00936216	0.0258847	ENSG00000261884	FALSE
ENSG00000178449	670.407	-0.146137	0.0616186	0.00937485	0.0259147	COX14	FALSE
ENSG00000090615	3326.6	-0.13028	0.0542977	0.00938991	0.0259511	GOLGA3	FALSE
ENSG00000163884	669.651	0.194745	0.092236	0.00941091	0.026004	KLF15	FALSE
ENSG00000273058	80.9705	-0.234753	0.121158	0.00942713	0.0260437	ENSG00000273058	FALSE
ENSG00000103353	2929.88	0.119574	0.0491637	0.00943038	0.0260475	UBFD1	FALSE
ENSG00000172935	232.292	-0.230472	0.115959	0.00949274	0.0262145	MRGPRF	FALSE
ENSG00000138621	100.514	-0.169587	0.0755217	0.00950207	0.0262351	PPCDC	FALSE
ENSG00000182050	194.995	0.269655	0.152786	0.009521	0.0262822	MGAT4C	FALSE
ENSG00000115306	14508.1	0.106851	0.0435459	0.00953194	0.0262968	SPTBN1	FALSE
ENSG00000165985	214.047	0.309101	0.218082	0.0095291	0.0262968	C1QL3	FALSE
ENSG00000198258	3175.22	-0.119881	0.0491417	0.00953179	0.0262968	UBL5	FALSE
ENSG00000183891	462.937	0.25501	0.139155	0.00954479	0.026327	TTC32	FALSE
ENSG00000166682	172.508	-0.30844	0.184346	0.00955919	0.026357	TMPRSS5	FALSE
ENSG00000165406	2420.08	-0.176662	0.0777206	0.00955945	0.026357	MARCHF8	FALSE
ENSG00000121406	1006.18	-0.163229	0.0711065	0.00956246	0.0263601	ZNF549	FALSE
ENSG00000130244	951.458	-0.119479	0.049373	0.00956917	0.0263734	FAM98C	FALSE
ENSG00000144677	2435.62	-0.123225	0.0509404	0.00958407	0.0264092	CTDSPL	FALSE
ENSG00000167130	456.82	-0.122832	0.0508496	0.00960616	0.026461	DOLPP1	FALSE
ENSG00000132635	875.587	-0.155132	0.0669843	0.00960666	0.026461	PCED1A	FALSE
ENSG00000064666	165.298	0.283827	0.18465	0.00962196	0.0264979	CNN2	FALSE
ENSG00000288558	708.18	-0.13576	0.0573513	0.00963008	0.026515	DUS4L-BCAP29	FALSE
ENSG00000237298	196.837	0.255572	0.140009	0.00965381	0.0265751	TTN-AS1	FALSE
ENSG00000125482	650.508	-0.132981	0.0558357	0.0096707	0.0266164	TTF1	FALSE
ENSG00000113732	1132.98	-0.132483	0.0554285	0.00968086	0.0266391	ATP6V0E1	FALSE
ENSG00000167315	979.86	-0.15719	0.0681217	0.00968404	0.0266426	ACAA2	FALSE
ENSG00000156853	320.35	-0.166797	0.0747993	0.0096952	0.026668	ZNF689	FALSE
ENSG00000168724	1184.23	0.103385	0.042058	0.00970582	0.026692	DNAJC21	FALSE
ENSG00000152932	2288.6	0.170477	0.0773679	0.00971702	0.0267175	RAB3C	FALSE
ENSG00000255198	105.579	0.22331	0.112703	0.00971984	0.02672	ENSG00000255198	FALSE
ENSG00000109536	764.425	-0.135965	0.0573043	0.00972815	0.0267376	FRG1	FALSE
ENSG00000168309	40407.7	0.240211	0.128905	0.00974359	0.0267723	FAM107A	FALSE
ENSG00000166828	461.194	-0.287265	0.162079	0.00974463	0.0267723	SCNN1G	FALSE
ENSG00000176894	93.5408	-0.215422	0.104563	0.00974721	0.0267741	PXMP2	FALSE
ENSG00000063015	3771.93	-0.164778	0.0732905	0.00975204	0.0267821	SEZ6	FALSE
ENSG00000135482	298.865	-0.168237	0.074996	0.00975704	0.0267861	ZC3H10	FALSE
ENSG00000270091	151.046	-0.265658	0.145821	0.00975735	0.0267861	ENSG00000270091	FALSE
ENSG00000153814	1572.61	0.197391	0.0925762	0.00975961	0.026787	JAZF1	FALSE
ENSG00000119782	334.278	-0.168999	0.0748507	0.00976799	0.0268048	FKBP1B	FALSE
ENSG00000198870	62.5966	-0.232952	0.115798	0.00977262	0.0268069	STKLD1	FALSE
ENSG00000167658	16794.5	0.13617	0.05807	0.00977232	0.0268069	EEF2	FALSE
ENSG00000121753	914.021	-0.153524	0.0653739	0.00977681	0.0268132	ADGRB2	FALSE
ENSG00000132716	4216.21	-0.165119	0.0725888	0.00978093	0.0268192	DCAF8	FALSE
ENSG00000153560	3714.65	0.15727	0.0688961	0.00978295	0.0268194	UBP1	FALSE
ENSG00000127884	2036.52	-0.124724	0.0515546	0.00978627	0.0268233	ECHS1	FALSE
ENSG00000272807	175.916	0.248583	0.128725	0.00979948	0.0268489	ENSG00000272807	FALSE
ENSG00000165966	130.086	-0.253904	0.132268	0.00979778	0.0268489	PDZRN4	FALSE
ENSG00000080802	1050.81	0.116911	0.0483268	0.00983833	0.0269501	CNOT4	FALSE
ENSG00000115568	899.094	0.111339	0.0459348	0.00985427	0.0269884	ZNF142	FALSE
ENSG00000148798	6949.77	0.104803	0.0428178	0.00986463	0.0270115	INA	FALSE
ENSG00000197183	1898.52	-0.15322	0.06663	0.00992349	0.0271673	NOL4L	FALSE
ENSG00000141295	544.432	-0.18586	0.0854779	0.00992981	0.0271758	SCRN2	FALSE
ENSG00000005007	2336.95	0.11426	0.0474382	0.00993048	0.0271758	UPF1	FALSE
ENSG00000280149	41.5043	-0.246019	0.128908	0.00994048	0.0271978	ENSG00000280149	FALSE
ENSG00000197170	1395.87	0.148705	0.0652576	0.00996171	0.0272506	PSMD12	FALSE
ENSG00000088325	87.1931	-0.226595	0.118125	0.0099676	0.0272613	TPX2	FALSE
ENSG00000204634	943.545	-0.139027	0.0593418	0.00997468	0.02727	TBC1D8	FALSE
ENSG00000170390	1584.76	-0.163181	0.0720044	0.00997346	0.02727	DCLK2	FALSE
ENSG00000169020	2016.14	-0.124126	0.0503369	0.00998454	0.0272916	ATP5ME	FALSE
ENSG00000198858	485.051	-0.150708	0.0648877	0.0100083	0.0273511	R3HDM4	FALSE
ENSG00000148334	731.318	-0.131157	0.055286	0.0100291	0.0274026	PTGES2	FALSE
ENSG00000122557	998.248	0.113863	0.046989	0.0100613	0.0274854	HERPUD2	FALSE
ENSG00000135472	15351.3	0.121071	0.0510692	0.0100996	0.0275843	FAIM2	FALSE
ENSG00000198105	3591.97	0.112626	0.0465928	0.0101117	0.0276122	ZNF248	FALSE
ENSG00000253598	84.6812	0.203202	0.0965063	0.0101392	0.0276817	SLC10A5	FALSE
ENSG00000290126	90.2722	0.249223	0.13265	0.0101482	0.027701	ENSG00000290126	FALSE
ENSG00000248485	775.791	-0.225434	0.113824	0.010163	0.0277349	PCP4L1	FALSE
ENSG00000023171	14497.3	-0.126341	0.0533183	0.0101646	0.0277349	GRAMD1B	FALSE
ENSG00000204576	776.035	-0.125954	0.0530512	0.0101716	0.0277484	PRR3	FALSE
ENSG00000078900	276.127	-0.219938	0.108134	0.0101769	0.0277522	TP73	FALSE
ENSG00000235560	49.3441	-0.240993	0.126451	0.0101757	0.0277522	ZNF747-DT	FALSE
ENSG00000287975	46.1447	-0.276482	0.153246	0.0101972	0.0278021	ENSG00000287975	FALSE
ENSG00000082146	914.373	0.131108	0.0552536	0.010203	0.0278124	STRADB	FALSE
ENSG00000162522	224.642	0.174671	0.0791989	0.0102318	0.0278856	KIAA1522	FALSE
ENSG00000101544	531.412	0.162915	0.0720436	0.0102434	0.0279117	ADNP2	FALSE
ENSG00000155363	316.675	-0.182785	0.0847831	0.0102586	0.0279475	MOV10	FALSE
ENSG00000274471	146.733	-0.264712	0.146604	0.0102612	0.0279491	HERC2P7	FALSE
ENSG00000082293	481.621	0.328613	0.239242	0.0102736	0.0279776	COL19A1	FALSE
ENSG00000186432	2451.36	0.124707	0.052282	0.0102866	0.0280019	KPNA4	FALSE
ENSG00000269609	1416.93	-0.127785	0.0535983	0.0102865	0.0280019	C10orf95-AS1	FALSE
ENSG00000263266	71.0242	0.205906	0.100401	0.01029	0.0280056	RPS7P1	FALSE
ENSG00000111879	1150.7	0.121018	0.0496291	0.0102974	0.0280151	FAM184A	FALSE
ENSG00000104967	1116.6	0.104223	0.0428587	0.010297	0.0280151	NOVA2	FALSE
ENSG00000161681	4327.53	0.188091	0.0897278	0.0103086	0.0280399	SHANK1	FALSE
ENSG00000111737	992.868	-0.109594	0.0450432	0.0103259	0.0280815	RAB35	FALSE
ENSG00000110711	775.929	-0.119661	0.0495158	0.0103333	0.0280961	AIP	FALSE
ENSG00000148053	9673.37	0.144109	0.06251	0.0103582	0.0281583	NTRK2	FALSE
ENSG00000145982	258.51	-0.164772	0.0738285	0.0103697	0.0281842	FARS2	FALSE
ENSG00000119013	1392.56	-0.124052	0.0518874	0.0103969	0.0282526	NDUFB3	FALSE
ENSG00000088247	2579.76	0.098269	0.0401895	0.0104042	0.0282668	KHSRP	FALSE
ENSG00000118454	1455.98	0.144425	0.0630645	0.0104329	0.0283345	ANKRD13C	FALSE
ENSG00000008405	1557.48	0.187054	0.0871843	0.0104332	0.0283345	CRY1	FALSE
ENSG00000082497	194.078	0.28104	0.173544	0.0104392	0.02834	SERTAD4	FALSE
ENSG00000182372	659.403	-0.16343	0.073295	0.0104389	0.02834	CLN8	FALSE
ENSG00000187609	223.693	-0.1753	0.0798359	0.0104544	0.0283757	EXD3	FALSE
ENSG00000164808	2112.97	-0.128379	0.0540178	0.0104604	0.0283864	SPIDR	FALSE
ENSG00000004799	1158.75	0.302332	0.206111	0.0104673	0.0283966	PDK4	FALSE
ENSG00000110717	826.813	-0.126993	0.0549988	0.0104682	0.0283966	NDUFS8	FALSE
ENSG00000108639	610.928	-0.155636	0.0700058	0.0104903	0.0284509	SYNGR2	FALSE
ENSG00000129472	1114.21	0.13302	0.056804	0.0105118	0.0285036	RAB2B	FALSE
ENSG00000176788	3224.15	-0.162637	0.0717112	0.0105638	0.028639	BASP1	FALSE
ENSG00000248890	83.9816	-0.191191	0.0901698	0.0105897	0.0287038	HHIP-AS1	FALSE
ENSG00000144381	7645.95	0.13952	0.0602545	0.0105947	0.0287118	HSPD1	FALSE
ENSG00000178966	404.863	0.18078	0.0848283	0.0106072	0.0287343	RMI1	FALSE
ENSG00000100505	12654.3	0.107211	0.0445144	0.0106064	0.0287343	TRIM9	FALSE
ENSG00000161091	416.15	-0.13108	0.0555781	0.0106093	0.0287346	MFSD12	FALSE
ENSG00000156931	2361.12	0.118775	0.0497728	0.0106166	0.0287487	VPS8	FALSE
ENSG00000163584	364.683	-0.165654	0.0741442	0.010631	0.0287765	RPL22L1	FALSE
ENSG00000137776	3360.59	-0.119776	0.0497717	0.0106302	0.0287765	SLTM	FALSE
ENSG00000064651	1392.86	0.216046	0.103711	0.0106479	0.0288166	SLC12A2	FALSE
ENSG00000176248	1074.17	-0.157545	0.0690491	0.0106997	0.0289512	ANAPC2	FALSE
ENSG00000255150	76.2026	-0.207998	0.106718	0.0107341	0.0290353	EID3	FALSE
ENSG00000137871	1308.02	0.179185	0.0845286	0.010737	0.0290353	ZNF280D	FALSE
ENSG00000157538	1115	-0.100188	0.040924	0.0107353	0.0290353	VPS26C	FALSE
ENSG00000162992	5034.1	0.245379	0.139762	0.0107471	0.0290569	NEUROD1	FALSE
ENSG00000170903	1283.9	0.131156	0.0558775	0.0107574	0.0290742	MSANTD4	FALSE
ENSG00000100266	2060.56	0.105373	0.0430327	0.0107576	0.0290742	PACSIN2	FALSE
ENSG00000128915	1007.9	0.144152	0.0635222	0.0107608	0.029077	ICE2	FALSE
ENSG00000126583	1800.17	0.178899	0.0848554	0.0107714	0.0290946	PRKCG	FALSE
ENSG00000251247	235.688	0.183086	0.0861198	0.0107695	0.0290946	ZNF345	FALSE
ENSG00000127837	2296.87	-0.117769	0.0491067	0.0107856	0.0291272	AAMP	FALSE
ENSG00000167535	1830.42	-0.134469	0.0575027	0.0108139	0.029198	CACNB3	FALSE
ENSG00000249115	746.575	-0.13146	0.0560639	0.0108451	0.0292766	HAUS5	FALSE
ENSG00000188452	670.092	0.196973	0.0963977	0.0108549	0.0292917	CERKL	FALSE
ENSG00000159720	2733.29	-0.119095	0.0498885	0.0108549	0.0292917	ATP6V0D1	FALSE
ENSG00000005189	177.28	-0.220508	0.110082	0.0108669	0.0293183	REXO5	FALSE
ENSG00000058729	632.633	0.117479	0.0478389	0.0108695	0.0293197	RIOK2	FALSE
ENSG00000196504	2091.53	0.178284	0.0840477	0.0108828	0.0293498	PRPF40A	FALSE
ENSG00000117408	2362.05	-0.148774	0.0647225	0.0108893	0.0293616	IPO13	FALSE
ENSG00000102870	973.833	-0.142113	0.0620476	0.0109155	0.0294267	ZNF629	FALSE
ENSG00000241973	5312.98	-0.13579	0.0582773	0.0109254	0.0294476	PI4KA	FALSE
ENSG00000143878	5611.52	0.164895	0.075203	0.0109438	0.0294802	RHOB	FALSE
ENSG00000147481	229.599	0.261364	0.15137	0.0109418	0.0294802	SNTG1	FALSE
ENSG00000119912	807.444	0.119049	0.0501838	0.0109399	0.0294802	IDE	FALSE
ENSG00000146830	3512.82	-0.147429	0.0642505	0.0109493	0.0294836	GIGYF1	FALSE
ENSG00000084234	20316.5	0.0896487	0.0364749	0.0109483	0.0294836	APLP2	FALSE
ENSG00000162909	5846.87	-0.147732	0.0640501	0.0109532	0.0294846	CAPN2	FALSE
ENSG00000106804	285.225	0.161252	0.0737779	0.0109539	0.0294846	C5	FALSE
ENSG00000119718	955.747	-0.151573	0.0666289	0.0109683	0.0295177	EIF2B2	FALSE
ENSG00000037749	1174.91	0.125096	0.0519047	0.0109759	0.029521	MFAP3	FALSE
ENSG00000135047	1953.07	-0.172662	0.0785038	0.0109754	0.029521	CTSL	FALSE
ENSG00000088298	792.64	-0.138561	0.0602662	0.0109723	0.029521	EDEM2	FALSE
ENSG00000089737	8548.89	-0.149304	0.0654274	0.0109783	0.0295219	DDX24	FALSE
ENSG00000177084	2910.01	-0.261541	0.142885	0.0109858	0.0295364	POLE	FALSE
ENSG00000138777	1021.66	-0.120958	0.0506002	0.0109985	0.0295648	PPA2	FALSE
ENSG00000086065	2497.76	0.12456	0.0529422	0.0110143	0.0296015	CHMP5	FALSE
ENSG00000197951	211.031	-0.190595	0.0937876	0.0110731	0.0297538	ZNF71	FALSE
ENSG00000060762	1726.6	0.108156	0.0450133	0.0110894	0.0297917	MPC1	FALSE
ENSG00000265354	1161.89	-0.0949545	0.0387857	0.0110947	0.0298004	TIMM23	FALSE
ENSG00000170242	4755.66	0.0901045	0.0367597	0.011129	0.0298866	USP47	FALSE
ENSG00000136720	1060.05	-0.131122	0.0564382	0.0111312	0.0298867	HS6ST1	FALSE
ENSG00000149136	3519.89	-0.119732	0.0510835	0.0111355	0.0298926	SSRP1	FALSE
ENSG00000109618	477.84	0.169494	0.0781934	0.0111524	0.0299266	SEPSECS	FALSE
ENSG00000164654	1065.35	0.118532	0.050072	0.0111546	0.0299266	MIOS	FALSE
ENSG00000186310	5881.66	0.194025	0.0967565	0.0111532	0.0299266	NAP1L3	FALSE
ENSG00000286207	79.1317	-0.281804	0.1767	0.0111628	0.0299428	ENSG00000286207	FALSE
ENSG00000184916	245.53	-0.17926	0.0836969	0.0111792	0.0299811	JAG2	FALSE
ENSG00000132676	1756.59	-0.11184	0.0465292	0.0111883	0.0299997	DAP3	FALSE
ENSG00000177732	983.612	-0.172982	0.0789199	0.0112243	0.0300904	SOX12	FALSE
ENSG00000171766	5473.54	0.207058	0.106444	0.0112319	0.0301049	GATM	FALSE
ENSG00000013392	690.474	-0.170593	0.0784155	0.0112362	0.0301109	RWDD2A	FALSE
ENSG00000068745	5545.56	-0.211059	0.105202	0.0112453	0.0301294	IP6K2	FALSE
ENSG00000114861	572.843	0.149786	0.0664497	0.0112628	0.0301705	FOXP1	FALSE
ENSG00000006451	1450.16	0.107086	0.0435462	0.0112703	0.0301846	RALA	FALSE
ENSG00000072849	973.377	0.123398	0.0525995	0.0112915	0.0302357	DERL2	FALSE
ENSG00000084731	5851.71	-0.105017	0.0435462	0.0113041	0.0302636	KIF3C	FALSE
ENSG00000156508	72331.5	0.14974	0.066339	0.0113248	0.0303074	EEF1A1	FALSE
ENSG00000102805	843.603	0.16262	0.0747283	0.0113235	0.0303074	CLN5	FALSE
ENSG00000261556	80.0628	-0.243876	0.131654	0.0113325	0.0303223	SMG1P7	FALSE
ENSG00000113269	4609.67	-0.138137	0.0595976	0.0113383	0.0303319	RNF130	FALSE
ENSG00000185787	13451.6	0.130048	0.055639	0.0113466	0.0303484	MORF4L1	FALSE
ENSG00000143369	370.023	-0.190174	0.0909408	0.0113518	0.0303564	ECM1	FALSE
ENSG00000260388	58.9673	-0.244912	0.129745	0.0113651	0.030386	LINC00562	FALSE
ENSG00000197580	323.571	-0.208809	0.104425	0.0113854	0.0304228	BCO2	FALSE
ENSG00000108010	1203.48	-0.10312	0.0431059	0.0113858	0.0304228	GLRX3	FALSE
ENSG00000099204	42170.4	0.0995116	0.0414058	0.0113838	0.0304228	ABLIM1	FALSE
ENSG00000103194	1922.81	0.112244	0.0471034	0.0113875	0.0304228	USP10	FALSE
ENSG00000251369	464.829	0.151831	0.0689495	0.0113944	0.0304353	ZNF550	FALSE
ENSG00000214870	308.122	0.306287	0.204685	0.0114228	0.0305053	LINC02981	FALSE
ENSG00000035141	873.729	-0.134655	0.0578645	0.0114382	0.0305406	FAM136A	FALSE
ENSG00000169299	313.187	0.17944	0.0837362	0.0114442	0.0305449	PGM2	FALSE
ENSG00000158669	5920.64	-0.14094	0.0615787	0.0114425	0.0305449	GPAT4	FALSE
ENSG00000187210	486.499	0.220752	0.116841	0.0114465	0.0305451	GCNT1	FALSE
ENSG00000119729	1264.42	0.173209	0.0800639	0.0114683	0.0305975	RHOQ	FALSE
ENSG00000116586	517.347	-0.112714	0.0478155	0.0114708	0.0305983	LAMTOR2	FALSE
ENSG00000106628	1291.95	-0.137841	0.0600098	0.0114778	0.0306111	POLD2	FALSE
ENSG00000160613	1902.24	-0.201512	0.0966636	0.0114902	0.0306384	PCSK7	FALSE
ENSG00000176142	602.361	0.123902	0.0541044	0.0114936	0.0306417	TMEM39A	FALSE
ENSG00000145247	200.76	-0.24703	0.132669	0.011507	0.0306713	OCIAD2	FALSE
ENSG00000205758	1195.67	0.120413	0.0511834	0.0115132	0.0306821	CRYZL1	FALSE
ENSG00000219200	47.7438	-0.256841	0.14383	0.011526	0.0307102	RNASEK	FALSE
ENSG00000114166	2900.56	0.168868	0.0779953	0.0115422	0.0307476	KAT2B	FALSE
ENSG00000160310	2098.9	-0.136768	0.0591844	0.0115562	0.030779	PRMT2	FALSE
ENSG00000198729	112.757	-0.339425	0.218498	0.0115614	0.0307858	PPP1R14C	FALSE
ENSG00000187607	395.564	-0.151533	0.0668054	0.0115632	0.0307858	ZNF286A	FALSE
ENSG00000206077	4101.95	-0.324845	0.22411	0.0115685	0.0307941	ZDHHC11B	FALSE
ENSG00000214226	76.8057	-0.231887	0.12259	0.0115729	0.0307999	C17orf67	FALSE
ENSG00000112031	552.262	0.225262	0.115882	0.0115814	0.0308166	MTRF1L	FALSE
ENSG00000188859	696.656	-0.147942	0.0661073	0.0115919	0.0308388	FAM78B	FALSE
ENSG00000111665	40.7954	-0.24219	0.130405	0.0116061	0.0308707	CDCA3	FALSE
ENSG00000155463	2186.54	-0.131254	0.0568793	0.0116164	0.0308922	OXA1L	FALSE
ENSG00000108592	1259.63	-0.206164	0.101473	0.0116459	0.0309588	FTSJ3	FALSE
ENSG00000049759	4146.97	0.175095	0.0825906	0.0116438	0.0309588	NEDD4L	FALSE
ENSG00000177889	3470.04	0.0992275	0.0412358	0.011664	0.030995	UBE2N	FALSE
ENSG00000184185	2011.77	-0.17927	0.0854607	0.0116638	0.030995	KCNJ12	FALSE
ENSG00000198585	3179.88	0.139024	0.0611258	0.0116876	0.0310164	NUDT16	FALSE
ENSG00000112130	1396.75	-0.137165	0.0594246	0.0116855	0.0310164	RNF8	FALSE
ENSG00000052749	522.253	-0.132968	0.057647	0.0116839	0.0310164	RRP12	FALSE
ENSG00000188234	600.244	-0.274974	0.162175	0.0116858	0.0310164	AGAP4	FALSE
ENSG00000178761	5101.69	-0.109889	0.046134	0.0116779	0.0310164	FAM219B	FALSE
ENSG00000102904	174.457	-0.19935	0.096271	0.0116819	0.0310164	TSNAXIP1	FALSE
ENSG00000186868	12494.4	0.102445	0.0428474	0.0116801	0.0310164	MAPT	FALSE
ENSG00000159063	754.786	-0.129639	0.0558091	0.011703	0.0310513	ALG8	FALSE
ENSG00000184371	379.427	-0.217031	0.111929	0.0117149	0.0310751	CSF1	FALSE
ENSG00000291178	323.832	-0.140312	0.061606	0.0117164	0.0310751	ENSG00000291178	FALSE
ENSG00000120662	354.601	-0.144215	0.0643486	0.0117232	0.0310873	MTRF1	FALSE
ENSG00000162645	186.09	-0.278561	0.179842	0.0117573	0.0311718	GBP2	FALSE
ENSG00000240288	70.0137	-0.312605	0.226879	0.0117963	0.0312692	GHRLOS	FALSE
ENSG00000101361	3842.25	-0.165873	0.0755184	0.0117998	0.0312724	NOP56	FALSE
ENSG00000105499	1780.06	-0.206058	0.10256	0.0118084	0.0312893	PLA2G4C	FALSE
ENSG00000254206	520.412	-0.303926	0.463248	0.0118436	0.0313707	NPIPB11	FALSE
ENSG00000053438	719.007	-0.201689	0.096992	0.0118413	0.0313707	NNAT	FALSE
ENSG00000066248	79.7085	-0.286097	0.175976	0.0118528	0.0313892	NGEF	FALSE
ENSG00000291154	232.294	-0.173588	0.0809004	0.0118758	0.0314406	ENSG00000291154	FALSE
ENSG00000168959	377.354	0.262871	0.159793	0.0118768	0.0314406	GRM5	FALSE
ENSG00000112981	234.775	0.187833	0.0912997	0.0119059	0.0315116	NME5	FALSE
ENSG00000114405	1201.51	0.174624	0.0821823	0.0119161	0.0315327	C3orf14	FALSE
ENSG00000173141	737.844	-0.10476	0.0438841	0.0119213	0.0315406	MRPL57	FALSE
ENSG00000000457	534.434	-0.116264	0.0494113	0.0119321	0.0315632	SCYL3	FALSE
ENSG00000214087	880.753	-0.124283	0.0532964	0.011947	0.0315966	ARL16	FALSE
ENSG00000173207	86.1873	-0.249493	0.135314	0.0119525	0.0316051	CKS1B	FALSE
ENSG00000127483	6705.75	0.11084	0.0470457	0.0119641	0.031627	HP1BP3	FALSE
ENSG00000148180	3522.78	-0.191341	0.0913209	0.0119653	0.031627	GSN	FALSE
ENSG00000141552	510.852	-0.122699	0.0513995	0.0119725	0.0316361	ANAPC11	FALSE
ENSG00000204524	215.975	0.168995	0.0794205	0.0119733	0.0316361	ZNF805	FALSE
ENSG00000196449	396.566	-0.127367	0.0549799	0.0119816	0.031652	YRDC	FALSE
ENSG00000188761	183.451	-0.193649	0.0930396	0.0119866	0.0316592	BCL2L15	FALSE
ENSG00000175564	196.895	-0.247931	0.137799	0.011998	0.0316832	UCP3	FALSE
ENSG00000165863	80.0482	-0.29132	0.183044	0.0120126	0.0317158	C10orf82	FALSE
ENSG00000186104	426.997	-0.142674	0.0626187	0.012016	0.031719	CYP2R1	FALSE
ENSG00000071894	1050.03	-0.2279	0.119371	0.0120289	0.0317469	CPSF1	FALSE
ENSG00000082515	633.245	-0.107407	0.0450575	0.0120347	0.0317555	MRPL22	FALSE
ENSG00000135454	5682.93	-0.112271	0.0487225	0.0120367	0.0317555	B4GALNT1	FALSE
ENSG00000143198	2989.04	-0.122499	0.0521766	0.0120471	0.0317757	MGST3	FALSE
ENSG00000164535	584.24	-0.144681	0.063961	0.0120496	0.0317757	DAGLB	FALSE
ENSG00000171962	158.105	0.281148	0.188296	0.0120522	0.0317757	DRC3	FALSE
ENSG00000100263	399.563	-0.120925	0.0518172	0.0120535	0.0317757	RHBDD3	FALSE
ENSG00000187535	687.415	-0.142376	0.0629138	0.0120739	0.0318236	IFT140	FALSE
ENSG00000166579	1664.8	-0.124173	0.0532099	0.0121261	0.0319551	NDEL1	FALSE
ENSG00000022277	1978.68	-0.0922695	0.0381228	0.0121393	0.0319839	RTF2	FALSE
ENSG00000121653	2897.73	-0.0932069	0.0385011	0.0121483	0.0320015	MAPK8IP1	FALSE
ENSG00000141002	2213.41	-0.146697	0.0648926	0.0121605	0.0320276	TCF25	FALSE
ENSG00000228300	113.167	-0.216835	0.111499	0.0121763	0.0320632	FAM174C	FALSE
ENSG00000110492	553.308	0.301475	0.301399	0.0122243	0.0321834	MDK	FALSE
ENSG00000153574	358.249	-0.146268	0.0663973	0.0122347	0.0322048	RPIA	FALSE
ENSG00000143147	336.767	-0.187113	0.09058	0.0122444	0.032212	GPR161	FALSE
ENSG00000082153	2315.19	0.13497	0.0588393	0.0122433	0.032212	BZW1	FALSE
ENSG00000006015	590.418	-0.156544	0.0709353	0.0122399	0.032212	REX1BD	FALSE
ENSG00000278291	1222.75	0.201889	0.102007	0.0122606	0.0322484	ENSG00000278291	FALSE
ENSG00000152484	1757.39	0.110762	0.0456842	0.0122776	0.0322872	USP12	FALSE
ENSG00000248049	276.427	-0.170473	0.079625	0.0122844	0.032299	UBA6-DT	FALSE
ENSG00000203778	901.804	0.139645	0.0618744	0.0122955	0.0323222	FAM229B	FALSE
ENSG00000235513	128.722	-0.229676	0.120099	0.012303	0.0323356	ENSG00000235513	FALSE
ENSG00000074603	2291.62	0.0956721	0.0395514	0.0123055	0.0323359	DPP8	FALSE
ENSG00000167881	3012.5	-0.119976	0.0514442	0.0123077	0.0323359	SRP68	FALSE
ENSG00000269293	508.941	0.140497	0.0626599	0.0123127	0.032343	ZSCAN16-AS1	FALSE
ENSG00000125347	256.525	-0.266973	0.157396	0.0123476	0.0324285	IRF1	FALSE
ENSG00000269713	1094.58	-0.189574	0.0911511	0.0123578	0.0324491	NBPF9	FALSE
ENSG00000196700	811.528	-0.147453	0.0652976	0.0123633	0.0324574	ZNF512B	FALSE
ENSG00000123737	1095.33	-0.109815	0.0464403	0.0123674	0.032462	EXOSC9	FALSE
ENSG00000170396	332.724	0.198661	0.0996312	0.0123773	0.032482	ZNF804A	FALSE
ENSG00000108433	1193.95	-0.107631	0.045583	0.0123991	0.032533	GOSR2	FALSE
ENSG00000126773	1734.14	0.119505	0.051717	0.0124231	0.0325899	PCNX4	FALSE
ENSG00000107223	3090.29	-0.111977	0.0476196	0.0124298	0.0326014	EDF1	FALSE
ENSG00000279561	150.914	0.306023	0.25142	0.0124361	0.0326117	LOC100132249	FALSE
ENSG00000174007	249.668	-0.162541	0.0751725	0.0124555	0.0326565	CEP19	FALSE
ENSG00000105186	1130.37	-0.118541	0.0507001	0.0124632	0.0326704	ANKRD27	FALSE
ENSG00000123739	1131.03	0.123673	0.0534727	0.0124832	0.0327072	PLA2G12A	FALSE
ENSG00000111331	362.711	-0.323952	0.235265	0.0124811	0.0327072	OAS3	FALSE
ENSG00000111328	2702.63	-0.197148	0.0954439	0.0124842	0.0327072	CDK2AP1	FALSE
ENSG00000131323	943.795	0.0993602	0.0416162	0.012491	0.0327187	TRAF3	FALSE
ENSG00000101220	280.9	-0.14997	0.0674797	0.012496	0.0327257	C20orf27	FALSE
ENSG00000134321	64.5548	-0.292278	0.670882	0.0125104	0.0327574	RSAD2	FALSE
ENSG00000160307	21708.2	0.200465	0.102465	0.0125237	0.0327858	S100B	FALSE
ENSG00000171606	1285.03	-0.126147	0.0546753	0.0125269	0.0327881	ZNF274	FALSE
ENSG00000088387	3896.84	0.114387	0.0491437	0.0125368	0.0328079	DOCK9	FALSE
ENSG00000128309	269.18	-0.173382	0.0837861	0.0125429	0.0328178	MPST	FALSE
ENSG00000114520	809.785	0.161887	0.0756877	0.0125473	0.0328232	SNX4	FALSE
ENSG00000177425	155.087	0.280781	0.189639	0.0125587	0.0328467	PAWR	FALSE
ENSG00000054118	3922.99	-0.117923	0.0511586	0.0125766	0.0328875	THRAP3	FALSE
ENSG00000104205	163.592	0.206095	0.104481	0.0126101	0.0329689	SGK3	FALSE
ENSG00000262919	323.836	-0.180649	0.0858544	0.0126157	0.0329774	CCNQ	FALSE
ENSG00000096092	1051.28	0.154835	0.0714369	0.0126198	0.0329818	TMEM14A	FALSE
ENSG00000100014	1567.26	-0.0997542	0.0420496	0.012628	0.0329969	SPECC1L	FALSE
ENSG00000147408	359.348	0.20101	0.104162	0.0126763	0.033117	CSGALNACT1	FALSE
ENSG00000103005	499.794	-0.123516	0.0535445	0.0126805	0.0331217	USB1	FALSE
ENSG00000167536	774.35	-0.166239	0.0753403	0.0126898	0.03314	DHRS13	FALSE
ENSG00000121957	773.227	-0.165332	0.0766726	0.0127049	0.0331731	GPSM2	FALSE
ENSG00000160999	127.521	-0.195902	0.0977649	0.0127573	0.0333036	SH2B2	FALSE
ENSG00000189077	550.261	-0.122883	0.0526986	0.0127623	0.0333106	TMEM120A	FALSE
ENSG00000272335	1331.22	0.121742	0.0542285	0.0127704	0.0333254	ENSG00000272335	FALSE
ENSG00000197363	324.57	-0.156667	0.0721756	0.012774	0.0333285	ZNF517	FALSE
ENSG00000070540	762.574	-0.148071	0.0663661	0.0127769	0.0333299	WIPI1	FALSE
ENSG00000138758	2895.89	0.0971964	0.0408752	0.0127803	0.0333325	SEPTIN11	FALSE
ENSG00000123349	179.876	-0.181504	0.0875415	0.012783	0.0333333	PFDN5	FALSE
ENSG00000136238	9346.64	-0.0997102	0.0419386	0.0127877	0.0333393	RAC1	FALSE
ENSG00000115649	1541.32	-0.0839318	0.0349224	0.0127924	0.033343	CNPPD1	FALSE
ENSG00000205629	1356.76	-0.112419	0.0480674	0.0127939	0.033343	LCMT1	FALSE
ENSG00000162461	531.866	-0.162028	0.0754216	0.0128194	0.0334032	SLC25A34	FALSE
ENSG00000196090	351.891	-0.204442	0.103172	0.012829	0.033422	PTPRT	FALSE
ENSG00000272677	69.8154	0.233907	0.130522	0.0128341	0.0334291	HNRNPD-DT	FALSE
ENSG00000176490	1909.51	-0.170468	0.0796695	0.0128479	0.0334587	DIRAS1	FALSE
ENSG00000142459	697.985	-0.113934	0.0487641	0.0128568	0.0334757	EVI5L	FALSE
ENSG00000135314	289.289	-0.187875	0.0905154	0.0128768	0.0335215	KHDC1	FALSE
ENSG00000112715	1952.59	0.306873	0.244164	0.012888	0.0335443	VEGFA	FALSE
ENSG00000153094	175.218	0.214689	0.113694	0.0128988	0.0335664	BCL2L11	FALSE
ENSG00000135336	1441.23	0.101448	0.0423975	0.0129048	0.0335757	ORC3	FALSE
ENSG00000110852	182.734	0.220779	0.118907	0.012914	0.0335931	CLEC2B	FALSE
ENSG00000163382	1676.57	-0.141922	0.0632001	0.0129201	0.0335965	NAXE	FALSE
ENSG00000177576	607.041	-0.165475	0.0773919	0.01292	0.0335965	C18orf32	FALSE
ENSG00000186409	374.755	0.163306	0.0759633	0.0129339	0.03362	CCDC30	FALSE
ENSG00000119041	976.387	0.114805	0.049726	0.0129324	0.03362	GTF3C3	FALSE
ENSG00000114302	1153.45	0.111305	0.0475744	0.0129402	0.0336272	PRKAR2A	FALSE
ENSG00000105058	1535.31	-0.0973887	0.0410237	0.0129415	0.0336272	FAM32A	FALSE
ENSG00000062485	6487.3	-0.104291	0.0441227	0.0129486	0.0336393	CS	FALSE
ENSG00000169756	300.558	0.218387	0.114086	0.0129672	0.0336751	LIMS1	FALSE
ENSG00000104472	208.832	-0.145157	0.0678889	0.0129668	0.0336751	CHRAC1	FALSE
ENSG00000146094	172.858	-0.208462	0.108925	0.0129703	0.0336769	DOK3	FALSE
ENSG00000151012	863.991	-0.22095	0.115503	0.0129745	0.0336804	SLC7A11	FALSE
ENSG00000109501	1245.13	-0.165862	0.0781345	0.0129765	0.0336804	WFS1	FALSE
ENSG00000102452	1822.2	0.119561	0.0515586	0.0130133	0.0337696	NALCN	FALSE
ENSG00000114353	2328.87	-0.0987834	0.0417853	0.0130189	0.0337716	GNAI2	FALSE
ENSG00000151092	1378.91	-0.127086	0.0549823	0.0130187	0.0337716	NGLY1	FALSE
ENSG00000124120	623.417	-0.156249	0.0711107	0.0130329	0.0338016	TTPAL	FALSE
ENSG00000113971	363.897	0.195045	0.0968862	0.0130471	0.0338321	NPHP3	FALSE
ENSG00000244242	370.484	-0.208241	0.106579	0.0130654	0.0338732	IFITM10	FALSE
ENSG00000106346	716.515	0.10582	0.0451202	0.0130755	0.0338933	USP42	FALSE
ENSG00000196440	1537.4	0.124872	0.0546536	0.0130812	0.0339017	ARMCX4	FALSE
ENSG00000157601	507.144	-0.277186	0.172078	0.0131023	0.0339502	MX1	FALSE
ENSG00000171714	176.34	0.231947	0.129667	0.0131157	0.0339785	ANO5	FALSE
ENSG00000136522	687.448	-0.117803	0.0509134	0.0131235	0.0339924	MRPL47	FALSE
ENSG00000135333	947.296	0.201338	0.105203	0.0131748	0.0341189	EPHA7	FALSE
ENSG00000285967	1201.08	0.23842	0.137136	0.0131892	0.0341499	NIPBL-DT	FALSE
ENSG00000156697	527.887	-0.141785	0.0638174	0.0131993	0.0341697	UTP14A	FALSE
ENSG00000183137	733.124	0.131868	0.0591821	0.0132037	0.0341747	CEP57L1	FALSE
ENSG00000122741	1054.05	0.106708	0.0444866	0.0132233	0.034219	DCAF10	FALSE
ENSG00000109606	3718.54	0.101435	0.0427894	0.013227	0.0342222	DHX15	FALSE
ENSG00000167555	1614.9	0.151092	0.0695966	0.0132677	0.0343213	ZNF528	FALSE
ENSG00000141505	250.329	-0.208017	0.105261	0.0133073	0.0344174	ASGR1	FALSE
ENSG00000019549	197.804	-0.241465	0.137433	0.0133132	0.0344263	SNAI2	FALSE
ENSG00000196510	1724.85	-0.118161	0.0509523	0.0133196	0.0344363	ANAPC7	FALSE
ENSG00000059378	116.945	-0.211245	0.112123	0.0133305	0.0344582	PARP12	FALSE
ENSG00000258947	132.604	-0.208255	0.10544	0.0133359	0.0344657	TUBB3	FALSE
ENSG00000124784	586.868	-0.143724	0.0626668	0.0133582	0.0345169	RIOK1	FALSE
ENSG00000180769	615.927	0.174458	0.0842858	0.0133993	0.0346166	WDFY3-AS2	FALSE
ENSG00000137509	3735.55	-0.171476	0.0806907	0.0134021	0.0346175	PRCP	FALSE
ENSG00000181220	610.64	-0.0970639	0.0411303	0.0134147	0.0346437	ZNF746	FALSE
ENSG00000090565	2182.92	-0.0972445	0.0413265	0.0134267	0.0346681	RAB11FIP3	FALSE
ENSG00000078140	3633.72	0.0963405	0.0398253	0.0134396	0.0346952	UBE2K	FALSE
ENSG00000163170	487.797	-0.144738	0.065533	0.0134641	0.0347519	BOLA3	FALSE
ENSG00000188807	327.643	-0.137137	0.0610975	0.0135162	0.03488	TMEM201	FALSE
ENSG00000219626	470.865	0.183458	0.0907009	0.0135251	0.0348965	FAM228B	FALSE
ENSG00000167470	754.336	0.179139	0.0830459	0.0135578	0.0349744	MIDN	FALSE
ENSG00000007001	92.342	0.252678	0.153778	0.0135941	0.0350615	UPP2	FALSE
ENSG00000135457	1223.69	0.107022	0.0450113	0.0136085	0.0350921	TFCP2	FALSE
ENSG00000141639	3052.15	-0.129075	0.0572432	0.0136306	0.0351427	MAPK4	FALSE
ENSG00000248727	525.764	-0.218442	0.114665	0.013641	0.0351565	LINC01948	FALSE
ENSG00000124762	849.325	0.312765	0.332101	0.0136407	0.0351565	CDKN1A	FALSE
ENSG00000161395	498.162	-0.139798	0.062952	0.0136502	0.0351736	PGAP3	FALSE
ENSG00000146802	434.498	0.19259	0.0982509	0.0136671	0.0352108	TMEM168	FALSE
ENSG00000101346	558.792	-0.128854	0.0574366	0.0137578	0.0354379	POFUT1	FALSE
ENSG00000278576	186.862	-0.203379	0.10332	0.0137626	0.0354435	ENSG00000278576	FALSE
ENSG00000167191	16369.1	-0.147419	0.066884	0.0137664	0.0354469	GPRC5B	FALSE
ENSG00000162390	243.343	-0.250173	0.141308	0.0137711	0.0354525	ACOT11	FALSE
ENSG00000268912	224.613	-0.190686	0.0945464	0.0137981	0.0355153	ENSG00000268912	FALSE
ENSG00000115556	168.884	-0.242358	0.134866	0.0138152	0.0355463	PLCD4	FALSE
ENSG00000113643	1358.23	-0.139427	0.0628098	0.0138136	0.0355463	RARS1	FALSE
ENSG00000236810	140.23	-0.154657	0.0719763	0.0138192	0.0355501	ELOA-AS1	FALSE
ENSG00000168591	1363.66	-0.113884	0.0489584	0.0138527	0.0356297	TMUB2	FALSE
ENSG00000047579	617.522	-0.163887	0.0772353	0.0138594	0.0356402	DTNBP1	FALSE
ENSG00000163006	289.251	-0.144203	0.0645482	0.0138673	0.0356541	CCDC138	FALSE
ENSG00000143515	2974.44	-0.153057	0.0703493	0.0138785	0.0356631	ATP8B2	FALSE
ENSG00000108039	1768.45	-0.123759	0.0540964	0.0138746	0.0356631	XPNPEP1	FALSE
ENSG00000159461	1999.7	-0.0926575	0.0391621	0.0138776	0.0356631	AMFR	FALSE
ENSG00000156650	1490	0.13003	0.0582284	0.0139079	0.0357321	KAT6B	FALSE
ENSG00000226688	575.002	0.174536	0.0866946	0.0139305	0.0357834	ENTPD1-AS1	FALSE
ENSG00000157823	1054.17	-0.0846138	0.0356539	0.0139603	0.0358536	AP3S2	FALSE
ENSG00000120458	767.556	-0.123203	0.0547344	0.0139736	0.0358809	MSANTD2	FALSE
ENSG00000137033	349.698	0.244027	0.149351	0.0139883	0.0359121	IL33	FALSE
ENSG00000072756	979.546	0.113691	0.0495603	0.0140299	0.0359991	TRNT1	FALSE
ENSG00000268836	49.4259	-0.225582	0.122258	0.014025	0.0359991	ENSG00000268836	FALSE
ENSG00000101746	786.014	0.147149	0.068337	0.0140283	0.0359991	NOL4	FALSE
ENSG00000115041	142.168	-0.205484	0.103689	0.0140363	0.0360074	KCNIP3	FALSE
ENSG00000108179	1311.16	-0.136301	0.0610262	0.0140383	0.0360074	PPIF	FALSE
ENSG00000162804	1792.95	-0.149954	0.0692995	0.0140601	0.0360566	SNED1	FALSE
ENSG00000178187	114.885	-0.200135	0.10591	0.0140933	0.0361352	ZNF454	FALSE
ENSG00000275180	169.341	0.219441	0.118913	0.0141041	0.0361562	ENSG00000275180	FALSE
ENSG00000165138	2876.79	-0.200999	0.102379	0.014137	0.0362272	ANKS6	FALSE
ENSG00000173548	667.248	0.162008	0.0779675	0.0141351	0.0362272	SNX33	FALSE
ENSG00000205363	1438.72	0.171526	0.0843809	0.0141396	0.0362272	INSYN1	FALSE
ENSG00000166272	1133.32	-0.106824	0.0460508	0.0141533	0.0362557	WBP1L	FALSE
ENSG00000127774	283.311	-0.129852	0.0576781	0.0141616	0.0362701	EMC6	FALSE
ENSG00000083168	2503.76	0.126501	0.0563271	0.0141981	0.036357	KAT6A	FALSE
ENSG00000155816	1785.33	0.147597	0.0671769	0.014209	0.0363649	FMN2	FALSE
ENSG00000065833	497.14	0.179047	0.0884439	0.0142038	0.0363649	ME1	FALSE
ENSG00000176971	305.172	-0.250885	0.146492	0.0142089	0.0363649	FIBIN	FALSE
ENSG00000001167	1195.26	0.115959	0.0486344	0.0142146	0.0363726	NFYA	FALSE
ENSG00000110169	187.406	0.237954	0.142584	0.0142267	0.0363969	HPX	FALSE
ENSG00000210151	177	0.266381	0.183748	0.0142538	0.0364596	MIR12136	FALSE
ENSG00000139352	269.658	-0.282233	0.179044	0.0142679	0.036489	ASCL1	FALSE
ENSG00000178038	804.993	-0.187557	0.0921479	0.0142844	0.0365177	ALS2CL	FALSE
ENSG00000134884	11405.2	0.15451	0.0724161	0.0142836	0.0365177	ARGLU1	FALSE
ENSG00000196313	1365.49	-0.137766	0.0626457	0.0142898	0.0365248	POM121	FALSE
ENSG00000169598	787.147	-0.155581	0.0728924	0.0142927	0.0365256	DFFB	FALSE
ENSG00000184905	4488.88	-0.111249	0.0481644	0.0143045	0.0365489	TCEAL2	FALSE
ENSG00000137959	306.381	-0.32383	0.434724	0.0143248	0.036594	IFI44L	FALSE
ENSG00000137310	520.316	-0.220596	0.116226	0.0143382	0.0366216	TCF19	FALSE
ENSG00000075234	347.497	-0.177961	0.0869886	0.0143463	0.0366357	TTC38	FALSE
ENSG00000133030	13246.2	0.0981253	0.042035	0.0143644	0.0366752	MPRIP	FALSE
ENSG00000226479	537.8	-0.138471	0.0629223	0.0143889	0.0367308	TMEM185B	FALSE
ENSG00000106246	132.954	-0.160679	0.0765036	0.0143942	0.0367376	PTCD1	FALSE
ENSG00000198324	129.939	-0.186066	0.0928474	0.0144031	0.0367538	PHETA1	FALSE
ENSG00000162627	114.723	-0.1944	0.0972104	0.0144623	0.0368927	SNX7	FALSE
ENSG00000145220	217.32	-0.140196	0.0619312	0.0144628	0.0368927	LYAR	FALSE
ENSG00000030110	283.679	-0.144812	0.0665101	0.0144835	0.036925	BAK1	FALSE
ENSG00000101928	236.001	0.180336	0.0890983	0.0144827	0.036925	MOSPD1	FALSE
ENSG00000166685	3368.05	-0.230784	0.128806	0.0144818	0.036925	COG1	FALSE
ENSG00000160014	18000.7	0.0985468	0.042378	0.0144997	0.0369596	CALM3	FALSE
ENSG00000225339	187.642	-0.207689	0.108991	0.0145028	0.0369608	ENSG00000225339	FALSE
ENSG00000176714	127.237	0.189273	0.0970884	0.0145089	0.0369697	CCDC121	FALSE
ENSG00000174516	852.782	-0.165226	0.0806454	0.0145317	0.0370141	PELI3	FALSE
ENSG00000104835	66.8425	-0.213465	0.113785	0.01453	0.0370141	SARS2	FALSE
ENSG00000246089	64.1489	0.19393	0.0988637	0.014538	0.0370235	MCPH1-DT	FALSE
ENSG00000107745	5082.93	-0.112771	0.0490936	0.0145859	0.0371387	MICU1	FALSE
ENSG00000176809	543.702	-0.170223	0.0829243	0.0146017	0.0371721	LRRC37A3	FALSE
ENSG00000120697	551.235	-0.114484	0.0499815	0.0146148	0.0371986	ALG5	FALSE
ENSG00000115486	1442.65	-0.131167	0.0588258	0.0146325	0.0372302	GGCX	FALSE
ENSG00000185246	2988.71	0.168801	0.0821926	0.01463	0.0372302	PRPF39	FALSE
ENSG00000128699	2005.65	0.129703	0.0585721	0.014637	0.0372348	ORMDL1	FALSE
ENSG00000129636	2999.32	0.11708	0.0512458	0.0146452	0.0372489	ITFG1	FALSE
ENSG00000124459	366.456	-0.139822	0.0636311	0.0146503	0.0372551	ZNF45	FALSE
ENSG00000100796	2527.99	-0.0840903	0.0355259	0.0146578	0.0372674	PPP4R3A	FALSE
ENSG00000168374	1952.05	0.135166	0.0613531	0.0146732	0.0372996	ARF4	FALSE
ENSG00000132109	90.5587	-0.208538	0.111592	0.014699	0.0373585	TRIM21	FALSE
ENSG00000139344	71.0763	-0.303446	0.206569	0.014708	0.0373746	AMDHD1	FALSE
ENSG00000260903	1489.52	-0.155695	0.0735612	0.0147364	0.0374399	XKR7	FALSE
ENSG00000181163	8028.68	0.128456	0.058264	0.0147454	0.0374559	NPM1	FALSE
ENSG00000243708	198.288	-0.271268	0.18547	0.0147495	0.0374595	PLA2G4B	FALSE
ENSG00000171612	533.761	-0.168288	0.0810248	0.0147611	0.0374752	SLC25A33	FALSE
ENSG00000233542	1715.51	-0.26564	0.16651	0.0147601	0.0374752	ENSG00000233542	FALSE
ENSG00000198890	303.326	0.167583	0.0829336	0.0147718	0.0374926	PRMT6	FALSE
ENSG00000113805	451.837	0.278214	0.238178	0.0147733	0.0374926	CNTN3	FALSE
ENSG00000141040	539.331	0.154783	0.0742314	0.0147935	0.0375369	ZNF287	FALSE
ENSG00000114423	1776.99	0.140545	0.0647746	0.0147975	0.0375404	CBLB	FALSE
ENSG00000272070	137.951	0.235291	0.142573	0.0148031	0.0375456	ENSG00000272070	FALSE
ENSG00000129474	73.7914	-0.239957	0.140609	0.014805	0.0375456	AJUBA	FALSE
ENSG00000140987	516.799	-0.140598	0.065319	0.0148235	0.0375857	ZSCAN32	FALSE
ENSG00000293110	218.465	-0.265726	0.17029	0.0148405	0.0376221	ENSG00000293110	FALSE
ENSG00000236869	109.726	-0.17668	0.0888972	0.0148489	0.0376365	ZKSCAN7-AS1	FALSE
ENSG00000164182	473.718	-0.128293	0.0574309	0.0148536	0.0376416	NDUFAF2	FALSE
ENSG00000168282	367.005	0.172182	0.0874399	0.0149042	0.0377628	MGAT2	FALSE
ENSG00000112599	328.772	-0.245268	0.142257	0.0149114	0.0377744	GUCA1B	FALSE
ENSG00000163597	640.181	-0.160578	0.0769313	0.0149292	0.0378125	SNHG16	FALSE
ENSG00000175166	5291.7	-0.138989	0.0629072	0.0149587	0.0378803	PSMD2	FALSE
ENSG00000186812	1578.75	-0.116555	0.0518232	0.0149726	0.0379087	ZNF397	FALSE
ENSG00000111540	7759.85	0.0804701	0.0328275	0.0149775	0.0379143	RAB5B	FALSE
ENSG00000140455	3925.81	-0.139746	0.0633796	0.014986	0.0379289	USP3	FALSE
ENSG00000197885	1489.69	0.108527	0.047392	0.0149909	0.0379342	NKIRAS1	FALSE
ENSG00000139168	1317.83	-0.110491	0.0482491	0.0150059	0.0379655	ZCRB1	FALSE
ENSG00000103995	193.913	0.201277	0.105156	0.0150705	0.0381218	CEP152	FALSE
ENSG00000287126	80.8342	-0.212659	0.114696	0.0150768	0.038131	ENSG00000287126	FALSE
ENSG00000157734	462.812	-0.206778	0.109215	0.0150871	0.0381501	SNX22	FALSE
ENSG00000003393	12777.7	0.119748	0.053682	0.0150923	0.0381564	ALS2	FALSE
ENSG00000102900	1382.33	-0.119683	0.0530128	0.0150991	0.0381666	NUP93	FALSE
ENSG00000213928	224.981	-0.261575	0.165368	0.0151113	0.0381905	IRF9	FALSE
ENSG00000004399	325.297	-0.205754	0.110627	0.0151403	0.0382568	PLXND1	FALSE
ENSG00000111725	1172.41	-0.135527	0.0613682	0.0151706	0.0383265	PRKAB1	FALSE
ENSG00000135750	3919.19	0.170544	0.0837459	0.0152175	0.0384379	KCNK1	FALSE
ENSG00000184787	3598.69	-0.0864711	0.037044	0.0152247	0.0384492	UBE2G2	FALSE
ENSG00000124614	89.504	-0.223671	0.127749	0.0152339	0.0384632	RPS10	FALSE
ENSG00000205352	846.515	0.103146	0.0450074	0.0152358	0.0384632	PRR13	FALSE
ENSG00000271795	433.468	-0.191999	0.0984021	0.0152496	0.0384913	ENSG00000271795	FALSE
ENSG00000104671	610.037	0.126272	0.0572349	0.0153004	0.0386125	DCTN6	FALSE
ENSG00000144909	569.498	0.165254	0.0813652	0.0153306	0.0386815	OSBPL11	FALSE
ENSG00000221890	4564.12	-0.126452	0.0567034	0.0153442	0.038709	NPTXR	FALSE
ENSG00000095139	3770.35	-0.0921595	0.0396186	0.0153483	0.0387121	ARCN1	FALSE
ENSG00000075568	1417.42	0.0948569	0.0411925	0.0153794	0.0387798	TMEM131	FALSE
ENSG00000142186	1230.03	-0.0815618	0.034675	0.0153806	0.0387798	SCYL1	FALSE
ENSG00000233396	272.719	0.190809	0.101144	0.0153965	0.0387987	ENSG00000233396	FALSE
ENSG00000273247	189.062	-0.225552	0.125383	0.0153941	0.0387987	RAB33B-AS1	FALSE
ENSG00000137700	662.281	-0.139303	0.0642309	0.0153948	0.0387987	SLC37A4	FALSE
ENSG00000144554	200.62	-0.240861	0.137535	0.0154174	0.0388444	FANCD2	FALSE
ENSG00000102218	158.804	0.190803	0.102197	0.0154751	0.0389827	RP2	FALSE
ENSG00000165506	266.406	0.130964	0.0594632	0.015532	0.0391189	DNAAF2	FALSE
ENSG00000135392	578.184	-0.132115	0.0602448	0.0155436	0.039141	DNAJC14	FALSE
ENSG00000162775	290.107	0.164973	0.0795289	0.015553	0.0391508	RBM15	FALSE
ENSG00000132467	480.671	-0.123752	0.0556227	0.0155517	0.0391508	UTP3	FALSE
ENSG00000121361	115.465	-0.214984	0.117151	0.0155645	0.0391584	KCNJ8	FALSE
ENSG00000186184	2764.94	-0.130092	0.0589317	0.015563	0.0391584	POLR1D	FALSE
ENSG00000170468	220.666	-0.182261	0.0918589	0.0155621	0.0391584	RIOX1	FALSE
ENSG00000168917	819.946	-0.135476	0.0615979	0.0155692	0.0391631	SLC35G2	FALSE
ENSG00000128654	810.179	-0.110572	0.0485583	0.0156126	0.0392651	MTX2	FALSE
ENSG00000134508	2389.9	0.23818	0.151496	0.0156376	0.039321	CABLES1	FALSE
ENSG00000242759	222.586	0.154621	0.0735001	0.0156792	0.0394185	ENSG00000242759	FALSE
ENSG00000125746	1274.11	-0.119147	0.0530434	0.0156986	0.0394603	EML2	FALSE
ENSG00000156467	11087.1	0.104651	0.0461098	0.0157124	0.0394806	UQCRB	FALSE
ENSG00000125775	195.14	-0.164882	0.0806808	0.0157112	0.0394806	SDCBP2	FALSE
ENSG00000152582	375.991	0.224837	0.128855	0.0157225	0.0394988	SPEF2	FALSE
ENSG00000213983	6201.16	-0.203579	0.108632	0.0157504	0.0395619	AP1G2	FALSE
ENSG00000055070	1388.43	-0.0954495	0.0416133	0.0157598	0.0395784	SZRD1	FALSE
ENSG00000143179	1469.6	-0.122927	0.055454	0.0157664	0.0395878	UCK2	FALSE
ENSG00000285081	680.245	0.188429	0.0983199	0.0157924	0.0396387	ENSG00000285081	FALSE
ENSG00000267680	1959.47	0.0983622	0.0427728	0.0157906	0.0396387	ZNF224	FALSE
ENSG00000232112	3297.73	0.0927939	0.0400823	0.015802	0.0396558	TMA7	FALSE
ENSG00000285184	367.28	-0.122853	0.055403	0.0158178	0.0396882	ENSG00000285184	FALSE
ENSG00000115267	110.422	-0.231962	0.133608	0.0158294	0.0397101	IFIH1	FALSE
ENSG00000140395	1635.66	-0.0944897	0.040781	0.0158322	0.0397101	WDR61	FALSE
ENSG00000293185	221.565	-0.259216	0.166662	0.0158371	0.0397151	ENSG00000293185	FALSE
ENSG00000197324	862.567	-0.133765	0.0620468	0.0158404	0.0397162	LRP10	FALSE
ENSG00000159885	240.068	-0.148646	0.0702877	0.0158479	0.0397279	ZNF222	FALSE
ENSG00000136827	762.225	-0.106172	0.0474701	0.0158704	0.0397701	TOR1A	FALSE
ENSG00000255717	3219.64	0.142849	0.0667663	0.0158694	0.0397701	SNHG1	FALSE
ENSG00000166192	146.814	0.172872	0.0861294	0.0158748	0.0397741	SENP8	FALSE
ENSG00000129696	286.289	-0.120137	0.0542544	0.0159008	0.0398321	TTI2	FALSE
ENSG00000152689	258.088	-0.257374	0.15991	0.0159104	0.0398448	RASGRP3	FALSE
ENSG00000145860	3402.02	0.128372	0.0589317	0.0159116	0.0398448	RNF145	FALSE
ENSG00000135931	588.329	-0.149456	0.0695744	0.0159411	0.039897	ARMC9	FALSE
ENSG00000168883	1145.59	-0.0965921	0.0428181	0.0159363	0.039897	USP39	FALSE
ENSG00000251192	159.201	0.157291	0.0759293	0.0159395	0.039897	ZNF674	FALSE
ENSG00000123395	454.397	-0.150737	0.0707208	0.015976	0.0399772	ATG101	FALSE
ENSG00000140577	1492.78	-0.107299	0.0472103	0.0160304	0.0401061	CRTC3	FALSE
ENSG00000196998	846.012	-0.13859	0.0638473	0.0160491	0.0401457	WDR45	FALSE
ENSG00000116016	2034.61	0.190891	0.0996446	0.0160633	0.040174	EPAS1	FALSE
ENSG00000113068	1665.06	-0.091651	0.0397829	0.0160821	0.0402138	PFDN1	FALSE
ENSG00000145632	131.25	-0.220029	0.126507	0.0161427	0.0403583	PLK2	FALSE
ENSG00000158882	866.528	-0.123974	0.0563819	0.0161615	0.0403979	TOMM40L	FALSE
ENSG00000158158	1486.29	-0.136761	0.0639156	0.0161962	0.0404773	CNNM4	FALSE
ENSG00000198626	4678.62	0.130346	0.0591479	0.0162134	0.0405131	RYR2	FALSE
ENSG00000130821	2995.63	0.125296	0.0566577	0.0162425	0.0405786	SLC6A8	FALSE
ENSG00000119328	535.739	0.135099	0.0623513	0.0162479	0.0405847	ABITRAM	FALSE
ENSG00000176428	99.0282	-0.172746	0.0864934	0.0162555	0.0405965	VPS37D	FALSE
ENSG00000138674	3133.1	0.109338	0.0486547	0.01626	0.0406005	SEC31A	FALSE
ENSG00000213553	55.6854	0.197596	0.105263	0.0162714	0.040607	RPLP0P6	FALSE
ENSG00000078403	1596.24	0.084193	0.0362263	0.0162709	0.040607	MLLT10	FALSE
ENSG00000105669	620.971	-0.104234	0.0458812	0.0162691	0.040607	COPE	FALSE
ENSG00000158458	564.74	-0.107953	0.0480061	0.0162869	0.0406386	NRG2	FALSE
ENSG00000189410	133	0.221051	0.125685	0.0162956	0.040653	SH2D5	FALSE
ENSG00000083896	4095.79	0.0737392	0.0315068	0.0163007	0.0406585	YTHDC1	FALSE
ENSG00000135903	339.079	-0.208783	0.111282	0.0163441	0.0407448	PAX3	FALSE
ENSG00000131469	6578	-0.121332	0.0548871	0.0163388	0.0407448	RPL27	FALSE
ENSG00000130734	504.797	-0.101135	0.0444286	0.0163419	0.0407448	ATG4D	FALSE
ENSG00000155111	1981.88	0.103936	0.0458867	0.0163566	0.0407688	CDK19	FALSE
ENSG00000290873	154.438	-0.195376	0.102874	0.0163699	0.0407945	ENSG00000290873	FALSE
ENSG00000168397	2028.68	-0.13144	0.0598088	0.0163992	0.0408603	ATG4B	FALSE
ENSG00000105607	707.537	-0.140427	0.0655724	0.0164064	0.0408708	GCDH	FALSE
ENSG00000141551	3189.08	-0.111684	0.0495923	0.0164103	0.0408733	CSNK1D	FALSE
ENSG00000138085	1365	-0.135058	0.062154	0.0164196	0.0408892	ATRAID	FALSE
ENSG00000183354	1511.6	0.118856	0.0532948	0.016436	0.0409226	KIAA2026	FALSE
ENSG00000242808	2058.74	0.198201	0.110003	0.0164437	0.0409346	SOX2-OT	FALSE
ENSG00000105245	1016.75	0.239271	0.143424	0.0164523	0.0409486	NUMBL	FALSE
ENSG00000155897	516.537	-0.179899	0.0916018	0.0164585	0.0409548	ADCY8	FALSE
ENSG00000185433	81.1563	-0.249213	0.16031	0.0164606	0.0409548	LINC00158	FALSE
ENSG00000139433	1038.02	-0.160352	0.0771392	0.0164977	0.0410396	GLTP	FALSE
ENSG00000152784	277.01	0.232329	0.143765	0.0165796	0.0412287	PRDM8	FALSE
ENSG00000133026	3120.87	0.0903189	0.0391398	0.016578	0.0412287	MYH10	FALSE
ENSG00000065357	1059.71	-0.194452	0.102316	0.0165921	0.041245	DGKA	FALSE
ENSG00000176435	146.327	-0.228079	0.133799	0.0165898	0.041245	CLEC14A	FALSE
ENSG00000115368	1760.03	0.114195	0.0514052	0.0166151	0.0412948	WDR75	FALSE
ENSG00000120860	778.262	-0.129668	0.0591576	0.016618	0.0412948	WASHC3	FALSE
ENSG00000069122	553.143	0.223436	0.132658	0.0166259	0.041307	ADGRF5	FALSE
ENSG00000184857	220.598	-0.152518	0.0728511	0.0166338	0.0413192	TMEM186	FALSE
ENSG00000113810	436.331	0.165319	0.0816591	0.0166478	0.0413454	SMC4	FALSE
ENSG00000103043	641.81	-0.0993703	0.0436983	0.0166503	0.0413454	VAC14	FALSE
ENSG00000289092	153.554	-0.170369	0.0842606	0.016663	0.0413698	ENSG00000289092	FALSE
ENSG00000214022	1945.68	0.0814804	0.0351826	0.0166918	0.0414339	REPIN1	FALSE
ENSG00000114738	252.107	-0.214074	0.118491	0.0167108	0.0414724	MAPKAPK3	FALSE
ENSG00000131504	2164.99	-0.0980322	0.0429217	0.0167149	0.0414724	DIAPH1	FALSE
ENSG00000053702	1431.45	-0.185294	0.0953752	0.0167192	0.0414724	NRIP2	FALSE
ENSG00000166813	57.175	-0.192664	0.100286	0.0167183	0.0414724	KIF7	FALSE
ENSG00000280401	161.381	-0.258385	0.174986	0.0167319	0.0414817	ENSG00000280401	FALSE
ENSG00000129484	2403.31	-0.148279	0.0704002	0.0167283	0.0414817	PARP2	FALSE
ENSG00000142546	431.533	-0.0997142	0.0438665	0.0167316	0.0414817	NOSIP	FALSE
ENSG00000151849	1607.66	-0.189144	0.0974977	0.0167659	0.0415585	CENPJ	FALSE
ENSG00000254093	154.577	-0.163698	0.0799721	0.0167735	0.0415701	PINX1	FALSE
ENSG00000189060	5072.39	-0.22368	0.124984	0.0167778	0.0415734	H1-0	FALSE
ENSG00000120948	8538.4	0.0868249	0.0375497	0.0167952	0.0416091	TARDBP	FALSE
ENSG00000168569	154.503	-0.144684	0.0674459	0.0168045	0.0416247	TMEM223	FALSE
ENSG00000130684	5367.91	-0.150834	0.0715758	0.0168139	0.0416405	ZNF337	FALSE
ENSG00000189266	2033.9	0.135984	0.0634273	0.0168243	0.0416588	PNRC2	FALSE
ENSG00000152795	12404.7	0.143662	0.0673348	0.0168309	0.0416678	HNRNPDL	FALSE
ENSG00000288612	1198.25	-0.178332	0.0913454	0.0168738	0.0417591	ENSG00000288612	FALSE
ENSG00000230590	3844.83	0.133598	0.0624571	0.0168727	0.0417591	FTX	FALSE
ENSG00000181038	292.349	-0.128209	0.0590169	0.0169006	0.041818	METTL23	FALSE
ENSG00000108551	1309.33	0.226026	0.144897	0.0169058	0.0418235	RASD1	FALSE
ENSG00000266472	2474	-0.0807082	0.0348994	0.0169219	0.0418561	MRPS21	FALSE
ENSG00000134748	1983.78	0.0952882	0.0413192	0.0169325	0.0418674	PRPF38A	FALSE
ENSG00000166770	2108.45	0.115013	0.0514725	0.0169318	0.0418674	ZNF667-AS1	FALSE
ENSG00000247828	4604.82	0.157075	0.0764052	0.0169364	0.0418695	TMEM161B-DT	FALSE
ENSG00000189269	65.2871	-0.305019	0.258188	0.0169658	0.0419349	DRICH1	FALSE
ENSG00000243659	85.1609	0.199091	0.109362	0.0169716	0.0419418	ENSG00000243659	FALSE
ENSG00000237943	102.297	-0.246674	0.149253	0.0169781	0.0419504	PRKCQ-AS1	FALSE
ENSG00000075975	2175.85	0.0713496	0.0306129	0.0169932	0.0419803	MKRN2	FALSE
ENSG00000125810	201.382	0.183803	0.288807	0.0170475	0.0421069	CD93	FALSE
ENSG00000035115	1381.63	0.140866	0.0669254	0.0170583	0.0421215	SH3YL1	FALSE
ENSG00000204923	127.881	0.209151	0.120952	0.0170595	0.0421215	FBXO48	FALSE
ENSG00000280351	39.6724	-0.23263	0.14361	0.017068	0.0421352	LOC100129503	FALSE
ENSG00000143222	1941.67	-0.100762	0.0446411	0.0170776	0.0421514	UFC1	FALSE
ENSG00000272333	1301.18	-0.130665	0.0600148	0.0170946	0.0421858	KMT2B	FALSE
ENSG00000123472	3938.6	0.101582	0.0450329	0.017117	0.0422302	ATPAF1	FALSE
ENSG00000130396	3748.28	0.0966885	0.0426302	0.0171186	0.0422302	AFDN	FALSE
ENSG00000116584	3641.83	-0.120582	0.0546472	0.0171333	0.0422574	ARHGEF2	FALSE
ENSG00000114383	1611.29	-0.0905425	0.0394659	0.0171357	0.0422574	TUSC2	FALSE
ENSG00000164919	4320.17	-0.130999	0.0598852	0.017144	0.0422704	COX6C	FALSE
ENSG00000169992	4758.14	-0.0927205	0.0405576	0.0171653	0.0423153	NLGN2	FALSE
ENSG00000272541	145.626	-0.218358	0.123687	0.0171776	0.0423383	ENSG00000272541	FALSE
ENSG00000136280	1121.03	-0.111223	0.049988	0.0172255	0.0424489	CCM2	FALSE
ENSG00000080200	241.845	0.21561	0.127151	0.0172422	0.0424778	CRYBG3	FALSE
ENSG00000185627	2697.42	-0.122154	0.0550185	0.0172434	0.0424778	PSMD13	FALSE
ENSG00000165209	999.316	0.133843	0.0629419	0.0172509	0.0424888	STRBP	FALSE
ENSG00000165264	1114.72	0.113691	0.0511664	0.0172967	0.0425935	NDUFB6	FALSE
ENSG00000142166	1661.27	0.1393	0.0665376	0.0172995	0.0425935	IFNAR1	FALSE
ENSG00000250366	600.949	-0.240736	0.151876	0.0173157	0.0426258	TUNAR	FALSE
ENSG00000170860	1228.79	-0.110308	0.0492256	0.0173222	0.0426344	LSM3	FALSE
ENSG00000213064	361.708	-0.154864	0.0753221	0.0173571	0.042706	SFT2D2	FALSE
ENSG00000167562	112.369	0.181668	0.0951259	0.0173575	0.042706	ZNF701	FALSE
ENSG00000182307	1996.25	-0.107979	0.0480763	0.0173698	0.0427289	C8orf33	FALSE
ENSG00000111666	1154.55	0.165867	0.0821244	0.0173818	0.0427509	CHPT1	FALSE
ENSG00000118508	77.235	-0.213692	0.123312	0.0174204	0.0428383	RAB32	FALSE
ENSG00000134602	163.984	0.23401	0.148337	0.0174486	0.0428999	STK26	FALSE
ENSG00000180353	392.188	0.239206	0.165886	0.0174677	0.0429318	HCLS1	FALSE
ENSG00000198695	9864.92	0.216958	0.13074	0.017465	0.0429318	ND6	FALSE
ENSG00000134815	442.188	-0.175591	0.0898043	0.0174745	0.0429409	DHX34	FALSE
ENSG00000108557	504.143	0.125893	0.0587821	0.0174843	0.0429574	RAI1	FALSE
ENSG00000287063	152.494	-0.189669	0.0994754	0.0174936	0.0429727	ENSG00000287063	FALSE
ENSG00000204149	92.8888	-0.15917	0.0777753	0.0175315	0.0430581	AGAP6	FALSE
ENSG00000100216	1184.44	-0.118698	0.054012	0.0175412	0.0430746	TOMM22	FALSE
ENSG00000117419	1499.12	-0.0771298	0.0334369	0.0175992	0.0432017	ERI3	FALSE
ENSG00000127452	398.261	-0.126879	0.0586795	0.0175973	0.0432017	FBXL12	FALSE
ENSG00000182400	2995.76	0.104988	0.0468593	0.017646	0.0433016	TRAPPC6B	FALSE
ENSG00000184009	15060.4	-0.108699	0.0487041	0.0176461	0.0433016	ACTG1	FALSE
ENSG00000274776	149.724	-0.166657	0.0850824	0.0176613	0.0433313	ENSG00000274776	FALSE
ENSG00000136237	1904.26	0.177385	0.0914473	0.0176899	0.0433862	RAPGEF5	FALSE
ENSG00000267532	831.069	-0.118047	0.0535854	0.0176878	0.0433862	MIR497HG	FALSE
ENSG00000241837	1434.93	-0.110202	0.0498327	0.0177058	0.0434175	ATP5PO	FALSE
ENSG00000174599	161.844	0.196815	0.109885	0.0177166	0.0434363	TRAM1L1	FALSE
ENSG00000119402	2888.01	0.107426	0.0473374	0.017736	0.0434762	FBXW2	FALSE
ENSG00000168495	629.038	-0.144901	0.0703991	0.0177475	0.0434969	POLR3D	FALSE
ENSG00000120868	623.359	0.148127	0.0661923	0.0177688	0.0435413	APAF1	FALSE
ENSG00000196177	2513.05	0.111399	0.0506419	0.0177803	0.0435618	ACADSB	FALSE
ENSG00000281398	66.9692	-0.201723	0.109947	0.0178069	0.0436194	ENSG00000281398	FALSE
ENSG00000168958	3760.92	0.0746082	0.032356	0.0178106	0.0436209	MFF	FALSE
ENSG00000198498	152.68	0.21058	0.124332	0.017895	0.0438121	TMA16	FALSE
ENSG00000156113	2883.61	0.143158	0.0688748	0.0178921	0.0438121	KCNMA1	FALSE
ENSG00000100578	963.97	0.105491	0.0474525	0.0179269	0.0438826	KIAA0586	FALSE
ENSG00000041880	235.219	-0.140732	0.0668624	0.0179728	0.0439872	PARP3	FALSE
ENSG00000290865	278.57	-0.224191	0.129746	0.0180269	0.0441118	ENSG00000290865	FALSE
ENSG00000156171	1504.22	0.148357	0.0720622	0.0180509	0.0441628	DRAM2	FALSE
ENSG00000130724	2053.23	-0.132993	0.0619677	0.0180843	0.0442368	CHMP2A	FALSE
ENSG00000278970	645.606	-0.132416	0.0623938	0.0180967	0.0442516	HEIH	FALSE
ENSG00000059769	422.082	0.130329	0.0597777	0.0180964	0.0442516	DNAJC25	FALSE
ENSG00000062194	5792.41	0.0968015	0.0430002	0.0181234	0.0443091	GPBP1	FALSE
ENSG00000065457	469.663	-0.157661	0.0786765	0.0181304	0.0443183	ADAT1	FALSE
ENSG00000155760	2963.99	0.161207	0.0828334	0.018152	0.0443581	FZD7	FALSE
ENSG00000280255	398.403	0.263102	0.343927	0.018153	0.0443581	ENSG00000280255	FALSE
ENSG00000165092	10424.3	0.173458	0.0905919	0.0181647	0.0443711	ALDH1A1	FALSE
ENSG00000285517	406.952	0.217053	0.138539	0.0181622	0.0443711	ENSG00000285517	FALSE
ENSG00000233016	1076.18	0.152924	0.0750228	0.0181817	0.044405	SNHG7	FALSE
ENSG00000117477	294.646	0.175763	0.0941432	0.0181915	0.0444209	CCDC181	FALSE
ENSG00000108799	8627.05	-0.107349	0.0483575	0.0181968	0.0444261	EZH1	FALSE
ENSG00000182208	743.009	-0.141456	0.0669129	0.0182052	0.0444318	MOB2	FALSE
ENSG00000179933	771.36	-0.131043	0.0611213	0.0182055	0.0444318	C14orf119	FALSE
ENSG00000121864	938.379	0.126925	0.0574286	0.0182118	0.0444395	ZNF639	FALSE
ENSG00000242086	2664.97	-0.186229	0.0987602	0.0182154	0.0444404	SDHAP2	FALSE
ENSG00000014919	1041.3	0.121694	0.0566008	0.0182229	0.0444509	COX15	FALSE
ENSG00000002586	1911.87	-0.160815	0.0802496	0.0182715	0.0445534	CD99	FALSE
ENSG00000102144	9761.29	0.107919	0.0489717	0.0182745	0.0445534	PGK1	FALSE
ENSG00000184304	242.677	-0.197868	0.106651	0.0182735	0.0445534	PRKD1	FALSE
ENSG00000127540	637.49	-0.108037	0.0488828	0.0182806	0.0445606	UQCR11	FALSE
ENSG00000163788	2944.35	0.120086	0.0551495	0.018299	0.0445976	SNRK	FALSE
ENSG00000085733	4333.78	-0.11805	0.0537811	0.0183294	0.044664	CTTN	FALSE
ENSG00000129295	209.273	0.1653	0.084301	0.0183363	0.0446729	DNAAF11	FALSE
ENSG00000140836	144.536	0.16313	0.0822028	0.0183569	0.0447152	ZFHX3	FALSE
ENSG00000061938	2005.3	-0.109679	0.0497203	0.0183727	0.0447381	TNK2	FALSE
ENSG00000185652	171.976	-0.224865	0.132311	0.0183719	0.0447381	NTF3	FALSE
ENSG00000260279	117.205	-0.230167	0.136748	0.0184051	0.0448091	LOC105371414	FALSE
ENSG00000261659	45.0023	-0.239549	0.155065	0.0184115	0.0448169	ENSG00000261659	FALSE
ENSG00000108370	301.183	-0.184411	0.095901	0.0184219	0.0448344	RGS9	FALSE
ENSG00000163755	524.644	0.146204	0.0711843	0.0184619	0.044924	HPS3	FALSE
ENSG00000174306	4503.59	-0.143593	0.0689678	0.0185786	0.0452001	ZHX3	FALSE
ENSG00000163913	1443.1	-0.125211	0.0585439	0.0185958	0.0452341	IFT122	FALSE
ENSG00000272990	384.075	-0.178858	0.0910609	0.0186321	0.0453145	ENSG00000272990	FALSE
ENSG00000257815	615.77	0.167869	0.0864686	0.0186454	0.0453389	PRANCR	FALSE
ENSG00000116791	324.39	0.265381	0.255226	0.0186606	0.0453679	CRYZ	FALSE
ENSG00000157077	3149.41	-0.0817375	0.03601	0.0186687	0.0453795	ZFYVE9	FALSE
ENSG00000243199	61.5642	0.184856	0.0985841	0.0186814	0.0454012	RPL6P10	FALSE
ENSG00000278266	98.279	0.254805	0.201716	0.0186841	0.0454012	ENSG00000278266	FALSE
ENSG00000163923	78.0567	-0.220903	0.128021	0.018702	0.0454367	RPL39L	FALSE
ENSG00000153487	439.767	0.159765	0.079413	0.0187127	0.0454549	ING1	FALSE
ENSG00000101161	3467.51	-0.117041	0.0547677	0.0187356	0.0454953	PRPF6	FALSE
ENSG00000004777	723.245	-0.124808	0.0588737	0.0187359	0.0454953	ARHGAP33	FALSE
ENSG00000132394	246.43	-0.158754	0.0794296	0.0187522	0.0455192	EEFSEC	FALSE
ENSG00000155085	359.47	0.15244	0.0780323	0.0187505	0.0455192	AK9	FALSE
ENSG00000135974	1020.04	0.111646	0.0512024	0.0187657	0.045544	C2orf49	FALSE
ENSG00000163635	929.841	0.129931	0.0614722	0.0187727	0.0455529	ATXN7	FALSE
ENSG00000183087	955.432	-0.130658	0.0610667	0.0187815	0.0455665	GAS6	FALSE
ENSG00000168993	1289.18	0.130231	0.0626336	0.0187918	0.0455834	CPLX1	FALSE
ENSG00000287671	239.193	-0.273963	0.190071	0.0188009	0.0455978	ENSG00000287671	FALSE
ENSG00000101160	2384.58	-0.106154	0.0479559	0.0188202	0.0456366	CTSZ	FALSE
ENSG00000148218	3093.26	0.0910602	0.0399126	0.0188261	0.0456429	ALAD	FALSE
ENSG00000213079	951.949	0.127576	0.0596862	0.0188509	0.045695	SCAF8	FALSE
ENSG00000188343	826.642	0.161768	0.0833743	0.0188573	0.045699	CIBAR1	FALSE
ENSG00000108590	206.954	0.159622	0.0809869	0.0188591	0.045699	MED31	FALSE
ENSG00000078725	1603.87	-0.124903	0.0558117	0.0188815	0.0457375	BRINP1	FALSE
ENSG00000108055	2784.31	0.0916267	0.0406988	0.0188809	0.0457375	SMC3	FALSE
ENSG00000081237	178.283	0.244068	0.207083	0.0188893	0.0457485	PTPRC	FALSE
ENSG00000166793	2881.46	0.161784	0.0821182	0.0189016	0.0457622	YPEL4	FALSE
ENSG00000160256	107.791	-0.15789	0.0789119	0.0189013	0.0457622	SLX9	FALSE
ENSG00000125449	424.624	-0.124385	0.058163	0.018908	0.0457699	ARMC7	FALSE
ENSG00000237638	295.914	-0.155949	0.0769691	0.0189133	0.0457748	LINC02245	FALSE
ENSG00000100490	167.257	-0.166587	0.0858161	0.0189352	0.0458198	CDKL1	FALSE
ENSG00000182872	1985.71	-0.0958285	0.0429584	0.0189495	0.0458384	RBM10	FALSE
ENSG00000056998	369.048	-0.261701	0.194334	0.018948	0.0458384	GYG2	FALSE
ENSG00000101882	811.314	-0.102281	0.0464653	0.0190651	0.04611	NKAP	FALSE
ENSG00000131097	171.399	-0.21472	0.126186	0.0190804	0.0461391	HIGD1B	FALSE
ENSG00000167554	226.6	0.165176	0.0900037	0.0190999	0.0461782	ZNF610	FALSE
ENSG00000110344	5231.15	0.126008	0.0596279	0.0191109	0.0461969	UBE4A	FALSE
ENSG00000273306	74.4307	-0.211044	0.119954	0.0191445	0.04627	ENSG00000273306	FALSE
ENSG00000239763	75.8134	-0.18038	0.0973406	0.0191721	0.0463287	ENSG00000239763	FALSE
ENSG00000187957	8367.6	0.163424	0.0825228	0.0192004	0.0463889	DNER	FALSE
ENSG00000107742	19901.4	0.1108	0.0509624	0.019243	0.046484	SPOCK2	FALSE
ENSG00000160055	238.206	-0.15813	0.0787469	0.0192504	0.0464938	TMEM234	FALSE
ENSG00000279349	85.3273	0.183118	0.0983472	0.0193072	0.0466068	ENSG00000279349	FALSE
ENSG00000204580	2222.9	-0.141683	0.067617	0.0193052	0.0466068	DDR1	FALSE
ENSG00000021762	153.551	-0.156362	0.0779381	0.0193062	0.0466068	OSBPL5	FALSE
ENSG00000134874	2425.92	0.100922	0.0457354	0.0193281	0.0466457	DZIP1	FALSE
ENSG00000228253	27646.8	0.229083	0.160675	0.0193301	0.0466457	ATP8	FALSE
ENSG00000204334	137.551	0.210453	0.123244	0.0193442	0.0466718	ERICH2	FALSE
ENSG00000122705	4087.31	-0.0938177	0.041943	0.0193586	0.0466984	CLTA	FALSE
ENSG00000125869	456.311	-0.221735	0.130722	0.0193619	0.0466984	LAMP5	FALSE
ENSG00000196187	612.909	-0.21632	0.127839	0.0193753	0.0467225	TMEM63A	FALSE
ENSG00000075945	3685.65	0.0929704	0.041383	0.0193873	0.0467274	KIFAP3	FALSE
ENSG00000070182	5794.28	-0.117432	0.0545046	0.0193862	0.0467274	SPTB	FALSE
ENSG00000161082	2131.29	-0.1112	0.0499789	0.0193844	0.0467274	CELF5	FALSE
ENSG00000101236	964.342	-0.16821	0.084933	0.0194043	0.0467602	RNF24	FALSE
ENSG00000111664	1069.38	-0.208836	0.121569	0.0194233	0.0467978	GNB3	FALSE
ENSG00000198892	1659.01	0.123211	0.0585262	0.0194328	0.0468126	SHISA4	FALSE
ENSG00000254122	222.799	0.184233	0.099627	0.0194445	0.0468245	PCDHGB7	FALSE
ENSG00000141376	945.105	0.116108	0.0541704	0.0194423	0.0468245	BCAS3	FALSE
ENSG00000144231	931.687	-0.122622	0.0577508	0.0194596	0.0468528	POLR2D	FALSE
ENSG00000150867	3050.35	0.190103	0.105736	0.0194917	0.046922	PIP4K2A	FALSE
ENSG00000139437	1098.43	-0.109879	0.0501052	0.0195092	0.0469562	TCHP	FALSE
ENSG00000290989	315.695	0.157715	0.0798519	0.0195155	0.0469607	ENSG00000290989	FALSE
ENSG00000253729	3086.34	0.115484	0.0529503	0.0195179	0.0469607	PRKDC	FALSE
ENSG00000001036	578.688	-0.132972	0.0635271	0.0195406	0.0470075	FUCA2	FALSE
ENSG00000188580	633.981	0.195917	0.106316	0.0195474	0.0470155	NKAIN2	FALSE
ENSG00000154079	380.352	-0.14565	0.071141	0.0195548	0.0470253	SDHAF4	FALSE
ENSG00000158623	1371.42	-0.113243	0.0520882	0.0195738	0.0470628	COPG2	FALSE
ENSG00000139719	658.018	-0.098463	0.0450444	0.0195954	0.0471067	VPS33A	FALSE
ENSG00000068323	2205.12	-0.0931614	0.0417805	0.0196007	0.0471112	TFE3	FALSE
ENSG00000144048	514.047	0.12897	0.0604513	0.0196113	0.0471145	DUSP11	FALSE
ENSG00000102710	1848.4	0.0995976	0.0457135	0.0196122	0.0471145	SUPT20H	FALSE
ENSG00000063169	403.542	-0.125465	0.0594077	0.0196071	0.0471145	BICRA	FALSE
ENSG00000148840	727.41	-0.138832	0.0666276	0.0196156	0.0471145	PPRC1	FALSE
ENSG00000239305	3837.88	0.122559	0.0572111	0.0196386	0.0471614	RNF103	FALSE
ENSG00000277200	970.058	-0.103266	0.047305	0.0196418	0.0471614	CCDC92B	FALSE
ENSG00000277462	295.112	0.142955	0.0703833	0.0196531	0.0471804	ZNF670	FALSE
ENSG00000138031	1452.64	-0.0986678	0.0449118	0.0196868	0.047253	ADCY3	FALSE
ENSG00000130758	621.461	-0.114501	0.0531812	0.019697	0.0472694	MAP3K10	FALSE
ENSG00000247121	64.6232	0.192252	0.106319	0.0198027	0.0475149	ENSG00000247121	FALSE
ENSG00000099814	1538.74	-0.134037	0.0641575	0.0198271	0.047563	CEP170B	FALSE
ENSG00000099341	2687.65	-0.100436	0.0449806	0.0198296	0.047563	PSMD8	FALSE
ENSG00000130382	2555.93	-0.106278	0.0487441	0.0198476	0.0475981	MLLT1	FALSE
ENSG00000272159	659.094	-0.161494	0.0814092	0.0198518	0.0475998	ENSG00000272159	FALSE
ENSG00000130810	102.519	-0.171407	0.0885175	0.0198847	0.0476625	PPAN	FALSE
ENSG00000132002	4443.96	0.210897	0.125128	0.0198842	0.0476625	DNAJB1	FALSE
ENSG00000226696	240.987	-0.179728	0.09761	0.0198943	0.0476712	LENG8-AS1	FALSE
ENSG00000100028	2071.69	-0.16259	0.0847726	0.0198952	0.0476712	SNRPD3	FALSE
ENSG00000143622	487.761	0.115952	0.0527239	0.0198998	0.0476741	RIT1	FALSE
ENSG00000100271	345.15	-0.130766	0.0623219	0.0199215	0.0477178	TTLL1	FALSE
ENSG00000065308	259.017	-0.132702	0.0635731	0.0199416	0.0477577	TRAM2	FALSE
ENSG00000182103	698.983	-0.17557	0.0911088	0.0199469	0.0477623	FAM181B	FALSE
ENSG00000197566	104.288	-0.156787	0.0785223	0.0199532	0.0477691	ZNF624	FALSE
ENSG00000182983	1068.47	-0.148822	0.0743957	0.0199666	0.047793	ZNF662	FALSE
ENSG00000164022	1397.22	0.110626	0.0517425	0.0199733	0.0478008	AIMP1	FALSE
ENSG00000119285	697.582	0.137039	0.0663915	0.0200142	0.0478824	HEATR1	FALSE
ENSG00000106399	435.354	0.11187	0.0516174	0.0200141	0.0478824	RPA3	FALSE
ENSG00000143420	5113.55	-0.0973038	0.0439642	0.0200179	0.047883	ENSA	FALSE
ENSG00000126461	839.909	-0.0977091	0.0444959	0.0200325	0.0479096	SCAF1	FALSE
ENSG00000189144	134.004	-0.223436	0.143627	0.0200521	0.0479484	ZNF573	FALSE
ENSG00000276968	85.4439	-0.208828	0.121657	0.0200644	0.0479613	ENSG00000276968	FALSE
ENSG00000100902	135.789	-0.157829	0.0801428	0.0200623	0.0479613	PSMA6	FALSE
ENSG00000291233	151.47	0.260683	0.21939	0.0200698	0.047966	ENSG00000291233	FALSE
ENSG00000104518	80.3403	-0.193246	0.108453	0.0200792	0.0479802	GSDMD	FALSE
ENSG00000168002	1353.4	-0.105843	0.0487347	0.0201058	0.0480355	POLR2G	FALSE
ENSG00000279656	188.604	-0.240328	0.148658	0.0201549	0.0481445	ENSG00000279656	FALSE
ENSG00000130726	2765.29	-0.0949279	0.0428929	0.0202179	0.0482868	TRIM28	FALSE
ENSG00000135253	1742.49	-0.214432	0.126171	0.0202565	0.0483706	KCP	FALSE
ENSG00000166986	4278.2	-0.138625	0.0671228	0.0202631	0.0483781	MARS1	FALSE
ENSG00000138434	6814.77	0.150996	0.076262	0.0202796	0.0484092	ITPRID2	FALSE
ENSG00000236144	509.73	-0.149865	0.0752502	0.020312	0.0484782	TMEM147-AS1	FALSE
ENSG00000162415	886.865	-0.11502	0.0539116	0.0203172	0.0484824	ZSWIM5	FALSE
ENSG00000152556	7679.77	-0.119522	0.0558761	0.0203303	0.0485053	PFKM	FALSE
ENSG00000162733	1443.23	0.179295	0.0971547	0.0203876	0.0486337	DDR2	FALSE
ENSG00000204427	72.6952	-0.182344	0.0959213	0.0203965	0.0486466	ABHD16A	FALSE
ENSG00000165055	927.231	-0.135302	0.0667672	0.0204166	0.0486862	METTL2B	FALSE
ENSG00000161914	230.954	-0.140085	0.0688714	0.0204204	0.048687	ZNF653	FALSE
ENSG00000144283	6185.94	0.149931	0.0752156	0.0204881	0.04884	PKP4	FALSE
ENSG00000159399	174.966	0.253036	0.207795	0.0204945	0.048847	HK2	FALSE
ENSG00000286379	173.331	-0.197497	0.11074	0.0204994	0.0488502	ENSG00000286379	FALSE
ENSG00000106025	133.829	0.231051	0.153756	0.020503	0.0488506	TSPAN12	FALSE
ENSG00000143499	730.804	0.15525	0.0796071	0.0205241	0.0488923	SMYD2	FALSE
ENSG00000123154	385.566	-0.138976	0.0668003	0.0205334	0.0489064	WDR83	FALSE
ENSG00000130813	1385.17	-0.14816	0.0721678	0.0206012	0.0490593	SHFL	FALSE
ENSG00000120437	1049.47	-0.168238	0.0864338	0.0206296	0.0491185	ACAT2	FALSE
ENSG00000275491	75.5098	-0.292658	0.247292	0.0206737	0.0492151	LINC01730	FALSE
ENSG00000154059	459.34	0.142672	0.0703869	0.0206854	0.0492346	IMPACT	FALSE
ENSG00000241685	387.193	0.154321	0.0794347	0.020758	0.0493991	ARPC1A	FALSE
ENSG00000136770	233.279	-0.126324	0.0600077	0.0207647	0.0494064	DNAJC1	FALSE
ENSG00000175691	289.027	-0.167601	0.0871892	0.0208868	0.0496886	ZNF77	FALSE
ENSG00000232956	687.76	-0.113225	0.0528384	0.020901	0.0497138	SNHG15	FALSE
ENSG00000116717	231.029	0.224372	0.142914	0.0209129	0.0497337	GADD45A	FALSE
ENSG00000132330	140.785	-0.179917	0.0961266	0.0209628	0.0498439	SCLY	FALSE
ENSG00000157870	666.071	-0.124371	0.0588949	0.0209768	0.0498685	PRXL2B	FALSE
ENSG00000165502	2591.02	-0.158089	0.0797735	0.0209805	0.0498689	RPL36AL	FALSE
ENSG00000196975	322.009	0.167525	0.0885469	0.0209875	0.0498771	ANXA4	FALSE
ENSG00000137877	429.801	-0.280023	0.248395	0.0210166	0.0499378	SPTBN5	FALSE
ENSG00000167380	879.311	-0.139804	0.0682187	0.0210326	0.0499672	ZNF226	FALSE
ENSG00000160469	2618.55	-0.0786837	0.0352436	0.0210518	0.0500044	BRSK1	FALSE
ENSG00000030582	514.044	-0.134927	0.0647787	0.0210683	0.050035	GRN	FALSE
ENSG00000099810	284.547	0.234214	0.160968	0.0210839	0.0500599	MTAP	FALSE
ENSG00000101182	2091.8	-0.110026	0.0508297	0.021086	0.0500599	PSMA7	FALSE
ENSG00000010282	587.248	-0.242891	0.172064	0.0210926	0.0500671	HHATL	FALSE
ENSG00000175352	4202.45	0.118424	0.0560916	0.0211227	0.0501299	NRIP3	FALSE
ENSG00000170100	768.474	-0.183733	0.101072	0.0211351	0.0501508	ZNF778	FALSE
ENSG00000138172	61.2264	-0.214207	0.131643	0.0211624	0.0502005	CALHM2	FALSE
ENSG00000105429	3411.61	-0.108367	0.0503918	0.0211632	0.0502005	MEGF8	FALSE
ENSG00000126368	2212.04	0.151525	0.0771437	0.0211977	0.0502739	NR1D1	FALSE
ENSG00000068489	60.1536	-0.211419	0.126146	0.0212172	0.0503115	PRR11	FALSE
ENSG00000162148	146.309	-0.202377	0.115547	0.0212257	0.050323	PPP1R32	FALSE
ENSG00000108312	3540.56	-0.135156	0.0654602	0.021245	0.0503517	UBTF	FALSE
ENSG00000181392	500.536	-0.171472	0.0920872	0.0212441	0.0503517	SYNE4	FALSE
ENSG00000102466	3015.82	0.121766	0.0586554	0.0213122	0.0505024	FGF14	FALSE
ENSG00000167601	818.082	0.163702	0.0855626	0.0213167	0.0505044	AXL	FALSE
ENSG00000143630	1269.07	-0.127975	0.0615107	0.0213264	0.050519	HCN3	FALSE
ENSG00000070371	388.808	-0.17751	0.0934647	0.0213386	0.0505392	CLTCL1	FALSE
ENSG00000169100	3080.07	0.12813	0.0623418	0.0213513	0.0505607	SLC25A6	FALSE
ENSG00000063244	2797.67	-0.0859306	0.0387356	0.0213554	0.0505617	U2AF2	FALSE
ENSG00000110497	994.277	-0.0846048	0.0382275	0.0213752	0.0506001	AMBRA1	FALSE
ENSG00000149090	139.466	-0.263593	0.203369	0.0214207	0.0506991	PAMR1	FALSE
ENSG00000232388	523.903	-0.113303	0.0530979	0.0214494	0.0507585	SMIM26	FALSE
ENSG00000235194	3560.44	0.11807	0.056477	0.0214775	0.0508164	PPP1R3E	FALSE
ENSG00000093217	152.725	-0.18376	0.101895	0.0215174	0.0508873	XYLB	FALSE
ENSG00000129159	8502.05	-0.110222	0.0517472	0.0215184	0.0508873	KCNC1	FALSE
ENSG00000029153	186.755	-0.170141	0.0923437	0.0215177	0.0508873	ARNTL2	FALSE
ENSG00000131943	1125.23	-0.0981578	0.0450191	0.021529	0.0509036	C19orf12	FALSE
ENSG00000151690	2124.42	0.125769	0.0602152	0.0215408	0.050923	MFSD6	FALSE
ENSG00000090989	1694.6	0.0984977	0.0450665	0.0215534	0.050944	EXOC1	FALSE
ENSG00000187730	4082.24	-0.11228	0.0528765	0.0215576	0.0509441	GABRD	FALSE
ENSG00000221944	285.873	-0.154907	0.0791458	0.0215607	0.0509441	TIGD1	FALSE
ENSG00000108469	533.813	-0.138923	0.0686836	0.0215811	0.0509577	RECQL5	FALSE
ENSG00000268401	149.962	-0.227812	0.147792	0.0215794	0.0509577	ENSG00000268401	FALSE
ENSG00000188033	205.884	-0.153973	0.0786704	0.0215715	0.0509577	ZNF490	FALSE
ENSG00000100372	973.076	-0.114008	0.0513427	0.0215759	0.0509577	SLC25A17	FALSE
ENSG00000179526	442.466	-0.100359	0.046543	0.0215997	0.0509931	SHARPIN	FALSE
ENSG00000171453	595.708	-0.14581	0.0725322	0.0216128	0.0510153	POLR1C	FALSE
ENSG00000152760	146.27	0.250535	0.226765	0.0216169	0.0510163	DYNLT5	FALSE
ENSG00000125977	2346.98	-0.112207	0.0523808	0.0216409	0.0510642	EIF2S2	FALSE
ENSG00000163235	381.323	0.205944	0.121544	0.0216606	0.0511021	TGFA	FALSE
ENSG00000137713	1357.15	-0.139133	0.06841	0.0216726	0.0511217	PPP2R1B	FALSE
ENSG00000242247	1037.1	-0.114079	0.0531694	0.0217748	0.0513543	ARFGAP3	FALSE
ENSG00000163870	552.044	-0.134143	0.0660251	0.021784	0.0513586	TPRA1	FALSE
ENSG00000127526	1443.86	-0.103277	0.0480895	0.0217812	0.0513586	SLC35E1	FALSE
ENSG00000132122	296.838	0.182806	0.103135	0.0217973	0.0513812	SPATA6	FALSE
ENSG00000088833	2159.39	-0.113252	0.0532699	0.0218069	0.0513951	NSFL1C	FALSE
ENSG00000135597	3508.86	0.0890785	0.0405757	0.0218516	0.0514793	REPS1	FALSE
ENSG00000162298	1560.24	-0.102749	0.0475859	0.0218529	0.0514793	SYVN1	FALSE
ENSG00000050405	6181.88	-0.182126	0.0997677	0.0218537	0.0514793	LIMA1	FALSE
ENSG00000131467	2120.96	-0.0926288	0.0438289	0.0218592	0.0514835	PSME3	FALSE
ENSG00000143549	4069.93	-0.0945488	0.0433426	0.0218979	0.051566	TPM3	FALSE
ENSG00000106049	1033.3	0.109992	0.0517643	0.0219127	0.0515922	HIBADH	FALSE
ENSG00000113712	1310.18	0.129923	0.0631338	0.0219271	0.0516174	CSNK1A1	FALSE
ENSG00000168701	394.026	-0.114641	0.05418	0.021963	0.0516932	TMEM208	FALSE
ENSG00000270441	138.987	-0.208618	0.125818	0.0219885	0.0517383	ENSG00000270441	FALSE
ENSG00000180917	254.356	0.188006	0.107336	0.0219896	0.0517383	CMTR2	FALSE
ENSG00000178425	760.76	0.159062	0.0819372	0.022032	0.0518293	NT5DC1	FALSE
ENSG00000109065	1120.07	-0.11569	0.0545513	0.0220413	0.0518424	NAT9	FALSE
ENSG00000166228	1286.73	0.136848	0.0683759	0.0221636	0.0521213	PCBD1	FALSE
ENSG00000086589	2119.21	-0.0939412	0.0429177	0.0221752	0.0521399	RBM22	FALSE
ENSG00000149600	1175.89	-0.0997688	0.0461592	0.0222137	0.0522215	COMMD7	FALSE
ENSG00000125676	1749.38	0.0778409	0.0352553	0.0223012	0.0524184	THOC2	FALSE
ENSG00000234390	96.4425	0.170435	0.0919783	0.0223114	0.0524334	USP27X-DT	FALSE
ENSG00000271971	227.345	0.164563	0.0869109	0.0223337	0.0524771	ENSG00000271971	FALSE
ENSG00000204120	2273.72	-0.107345	0.0501056	0.0223404	0.0524839	GIGYF2	FALSE
ENSG00000181817	432.633	-0.0965573	0.0461567	0.0223518	0.0525018	LSM10	FALSE
ENSG00000121775	227.894	-0.123497	0.0592658	0.0223673	0.0525257	TMEM39B	FALSE
ENSG00000117335	3047.97	0.140842	0.070829	0.0223719	0.0525257	CD46	FALSE
ENSG00000198663	2814.99	-0.114993	0.0544693	0.0223733	0.0525257	C6orf89	FALSE
ENSG00000214655	2327.07	-0.117729	0.0562529	0.0223895	0.052555	ZSWIM8	FALSE
ENSG00000101216	495.975	-0.131842	0.0639166	0.0223954	0.0525601	GMEB2	FALSE
ENSG00000293281	153.665	0.217581	0.149525	0.0224173	0.0526025	ENSG00000293281	FALSE
ENSG00000091879	258.421	0.193213	0.267027	0.0224488	0.0526676	ANGPT2	FALSE
ENSG00000117362	1816.38	-0.111637	0.0526988	0.0224973	0.0527726	APH1A	FALSE
ENSG00000156804	235.15	-0.201438	0.116035	0.022561	0.052913	FBXO32	FALSE
ENSG00000104691	261.904	0.145964	0.0736151	0.0225701	0.0529255	UBXN8	FALSE
ENSG00000198692	544.196	0.121847	0.0585605	0.0225854	0.0529524	EIF1AY	FALSE
ENSG00000100417	954.253	-0.127844	0.0619311	0.0226195	0.0530235	PMM1	FALSE
ENSG00000204498	280.684	-0.118047	0.0560624	0.0226682	0.0531184	NFKBIL1	FALSE
ENSG00000127946	1475.09	-0.14361	0.0716536	0.0226714	0.0531184	HIP1	FALSE
ENSG00000176476	351.216	-0.130904	0.0647006	0.0226643	0.0531184	SGF29	FALSE
ENSG00000065183	746.016	0.114021	0.0546107	0.0227127	0.0532061	WDR3	FALSE
ENSG00000023330	2699.9	-0.13517	0.0667905	0.0227762	0.053346	ALAS1	FALSE
ENSG00000204304	1715.65	-0.0914301	0.0420851	0.0227829	0.0533526	PBX2	FALSE
ENSG00000162437	1742.96	0.0971488	0.0443219	0.0227983	0.0533797	RAVER2	FALSE
ENSG00000167971	870.018	-0.103928	0.0501699	0.0228931	0.0535929	CASKIN1	FALSE
ENSG00000151917	2475.62	0.149645	0.0781146	0.0229345	0.0536806	BEND6	FALSE
ENSG00000145088	89.1371	-0.191657	0.110949	0.0229845	0.0537797	EAF2	FALSE
ENSG00000100554	3038.18	0.100224	0.0473838	0.0229834	0.0537797	ATP6V1D	FALSE
ENSG00000162669	355.332	0.211448	0.134111	0.0229967	0.053795	HFM1	FALSE
ENSG00000162994	500.21	0.173731	0.0968944	0.0230026	0.053795	CLHC1	FALSE
ENSG00000234912	400.225	-0.134866	0.0663772	0.0230011	0.053795	SNHG20	FALSE
ENSG00000124172	4730.15	-0.101297	0.0470768	0.023087	0.0539832	ATP5F1E	FALSE
ENSG00000090539	2742.93	-0.155447	0.0798038	0.0230985	0.0540011	CHRD	FALSE
ENSG00000068097	1208.87	0.149431	0.0789025	0.0231378	0.054084	HEATR6	FALSE
ENSG00000186952	79.1761	0.225616	0.147665	0.0231488	0.0541006	TMEM232	FALSE
ENSG00000015475	633.513	-0.15135	0.0775499	0.02317	0.0541409	BID	FALSE
ENSG00000204261	47.2718	-0.218127	0.13815	0.0232006	0.0542034	PSMB8-AS1	FALSE
ENSG00000168899	225.907	-0.141186	0.0709301	0.0232107	0.0542103	VAMP5	FALSE
ENSG00000163660	3576.88	0.134653	0.0675238	0.0232113	0.0542103	CCNL1	FALSE
ENSG00000182247	849.079	0.120883	0.058098	0.023253	0.0542985	UBE2E2	FALSE
ENSG00000125247	844.954	-0.160588	0.0840175	0.0233066	0.0544145	TMTC4	FALSE
ENSG00000030066	1430.12	0.110336	0.0523676	0.023312	0.054418	NUP160	FALSE
ENSG00000164062	788.178	-0.105881	0.0498082	0.0233306	0.0544524	APEH	FALSE
ENSG00000289100	133.17	-0.131375	0.0651009	0.0233403	0.0544659	ENSG00000289100	FALSE
ENSG00000013810	231.969	-0.158986	0.0810014	0.0233481	0.0544697	TACC3	FALSE
ENSG00000156239	402.609	0.169907	0.0938631	0.0233497	0.0544697	N6AMT1	FALSE
ENSG00000163288	107.625	0.230102	0.174861	0.0234474	0.0546884	GABRB1	FALSE
ENSG00000106236	309.257	0.236525	0.277776	0.0234944	0.0547888	NPTX2	FALSE
ENSG00000071462	897.42	-0.120518	0.0578042	0.0235162	0.0548306	BUD23	FALSE
ENSG00000186063	876.3	0.154481	0.0766112	0.0235281	0.0548491	AIDA	FALSE
ENSG00000272343	270.424	0.175686	0.0984826	0.0235447	0.0548785	ENSG00000272343	FALSE
ENSG00000269918	308.651	-0.177915	0.0977193	0.0235558	0.0548952	ENSG00000269918	FALSE
ENSG00000107562	155.523	-0.245472	0.201903	0.0235714	0.0549225	CXCL12	FALSE
ENSG00000008083	2691.07	0.1227	0.0600673	0.0235942	0.0549663	JARID2	FALSE
ENSG00000080854	9442.1	-0.169894	0.0907289	0.0235989	0.0549681	IGSF9B	FALSE
ENSG00000256029	282.72	-0.197507	0.117576	0.0236121	0.0549811	ENSG00000256029	FALSE
ENSG00000151693	1699.24	0.106019	0.0499873	0.0236123	0.0549811	ASAP2	FALSE
ENSG00000146278	2052.62	0.175029	0.0957473	0.0236205	0.0549817	PNRC1	FALSE
ENSG00000203805	355.543	0.130608	0.221403	0.0236186	0.0549817	PLPP4	FALSE
ENSG00000168066	7209.55	-0.110879	0.0546226	0.0236261	0.0549857	SF1	FALSE
ENSG00000136010	796.605	0.13788	0.0700727	0.0236503	0.0550327	ALDH1L2	FALSE
ENSG00000270059	100.813	0.193341	0.112303	0.0236557	0.0550361	ENSG00000270059	FALSE
ENSG00000058085	292.282	-0.255259	0.183443	0.0236763	0.0550482	LAMC2	FALSE
ENSG00000224153	239.978	-0.166671	0.0937223	0.0236661	0.0550482	LINC02054	FALSE
ENSG00000004660	2222.15	-0.154626	0.0795694	0.0236729	0.0550482	CAMKK1	FALSE
ENSG00000101542	868.757	-0.155649	0.0818275	0.0236767	0.0550482	CDH20	FALSE
ENSG00000272909	194.832	-0.158387	0.0841037	0.0237073	0.0551103	ENSG00000272909	FALSE
ENSG00000112855	1751.73	-0.099328	0.0466393	0.0237173	0.0551241	HARS2	FALSE
ENSG00000153558	521.766	0.165641	0.086538	0.0237336	0.0551529	FBXL2	FALSE
ENSG00000164853	314.09	-0.141801	0.0713824	0.0237515	0.0551854	UNCX	FALSE
ENSG00000141519	250.658	-0.245328	0.17954	0.0238029	0.0552955	CCDC40	FALSE
ENSG00000258944	47.4861	-0.205261	0.126871	0.0238105	0.055304	ENSG00000258944	FALSE
ENSG00000141452	963.95	-0.147716	0.0744298	0.0238336	0.0553484	RMC1	FALSE
ENSG00000143418	2422.18	-0.139989	0.0699365	0.0238383	0.05535	CERS2	FALSE
ENSG00000075292	7637.56	0.0931497	0.0435083	0.0238752	0.0554265	ZNF638	FALSE
ENSG00000111644	122.752	-0.207198	0.125418	0.0238933	0.055459	ACRBP	FALSE
ENSG00000269439	86.935	-0.161433	0.0864962	0.0238971	0.055459	PGLS-DT	FALSE
ENSG00000114209	546.65	0.126795	0.0623416	0.0239231	0.0555101	PDCD10	FALSE
ENSG00000171067	281.278	-0.156265	0.0823941	0.0239396	0.0555392	C11orf24	FALSE
ENSG00000204947	193.413	-0.199736	0.119618	0.0239441	0.0555402	ZNF425	FALSE
ENSG00000197111	6923.72	-0.0894845	0.0413907	0.0239494	0.0555432	PCBP2	FALSE
ENSG00000197037	363.327	-0.130688	0.0654848	0.0239655	0.0555715	ZSCAN25	FALSE
ENSG00000172137	2280.02	-0.241936	0.181225	0.0239744	0.0555828	CALB2	FALSE
ENSG00000187624	173.244	0.234128	0.266003	0.0239786	0.0555833	C17orf97	FALSE
ENSG00000144468	390.104	0.106747	0.0508391	0.0239833	0.055585	RHBDD1	FALSE
ENSG00000169410	859.082	-0.1183	0.0573542	0.0240046	0.0556251	PTPN9	FALSE
ENSG00000164088	362.398	-0.161065	0.0845413	0.0240336	0.0556829	PPM1M	FALSE
ENSG00000148843	939.085	-0.106217	0.0528217	0.0240946	0.0558151	PDCD11	FALSE
ENSG00000165355	694.072	0.101808	0.0481601	0.0241228	0.0558711	FBXO33	FALSE
ENSG00000153790	179.967	-0.176453	0.0979208	0.0241341	0.0558787	C7orf31	FALSE
ENSG00000179859	455.797	-0.125087	0.061711	0.024133	0.0558787	RNF227	FALSE
ENSG00000149564	410.675	-0.190375	0.11112	0.0241849	0.0559871	ESAM	FALSE
ENSG00000161204	1987.42	-0.111403	0.0531072	0.0242056	0.0560256	ABCF3	FALSE
ENSG00000119185	2748.77	-0.134339	0.067576	0.0242199	0.0560401	ITGB1BP1	FALSE
ENSG00000164751	850.417	0.0987434	0.046544	0.0242159	0.0560401	PEX2	FALSE
ENSG00000166295	3548.12	0.100216	0.0461721	0.0242285	0.0560507	ANAPC16	FALSE
ENSG00000126247	4258.81	-0.0786244	0.0361322	0.0242328	0.0560514	CAPNS1	FALSE
ENSG00000106633	198.255	-0.172726	0.0937173	0.0242518	0.0560862	GCK	FALSE
ENSG00000135414	1587.67	-0.158169	0.0820068	0.0242625	0.0561016	GDF11	FALSE
ENSG00000197062	1168.32	0.12075	0.0601425	0.0242901	0.056156	ZSCAN26	FALSE
ENSG00000197894	1663.26	0.126855	0.0629168	0.0243496	0.0562764	ADH5	FALSE
ENSG00000101109	857.401	0.109074	0.0523217	0.0243502	0.0562764	STK4	FALSE
ENSG00000178974	969.799	-0.0928249	0.0434978	0.0243566	0.0562817	FBXO34	FALSE
ENSG00000152219	1056.08	0.103583	0.0486058	0.0243841	0.0563359	ARL14EP	FALSE
ENSG00000214517	2669.66	-0.0693023	0.0318057	0.0243941	0.0563497	PPME1	FALSE
ENSG00000138942	1699.87	-0.0936592	0.0437217	0.0244062	0.0563684	RNF185	FALSE
ENSG00000055044	1923.42	0.101913	0.0480266	0.0244461	0.0564512	NOP58	FALSE
ENSG00000125772	2916.74	0.158691	0.0849959	0.0244853	0.0565322	GPCPD1	FALSE
ENSG00000095383	249.899	-0.189992	0.108239	0.0245108	0.0565724	TBC1D2	FALSE
ENSG00000162188	3492.59	0.112572	0.0544691	0.0245094	0.0565724	GNG3	FALSE
ENSG00000243279	305.348	-0.113559	0.0549667	0.0245247	0.0565951	PRAF2	FALSE
ENSG00000166226	4402.28	-0.0924697	0.0431365	0.0245726	0.0566963	CCT2	FALSE
ENSG00000135686	1807.11	-0.0895842	0.0407883	0.0246152	0.0567852	KLHL36	FALSE
ENSG00000082512	175.62	0.207679	0.128182	0.0246348	0.056821	TRAF5	FALSE
ENSG00000286118	81.5525	-0.241259	0.184361	0.0246593	0.056868	ENSG00000286118	FALSE
ENSG00000125505	1200.06	0.0904568	0.0423412	0.0246824	0.056912	MBOAT7	FALSE
ENSG00000167281	5922.78	-0.121385	0.0598981	0.02469	0.05692	RBFOX3	FALSE
ENSG00000145555	1310.04	0.113366	0.0547828	0.0247254	0.0569822	MYO10	FALSE
ENSG00000182836	4378.46	0.143193	0.0742352	0.0247292	0.0569822	PLCXD3	FALSE
ENSG00000107290	3214.28	0.105641	0.0503763	0.024726	0.0569822	SETX	FALSE
ENSG00000254505	74.2245	-0.201581	0.120283	0.0248157	0.0571721	CHMP4A	FALSE
ENSG00000147155	453.719	-0.153504	0.0830392	0.024831	0.0571885	EBP	FALSE
ENSG00000142396	575.428	0.139109	0.0692425	0.0248279	0.0571885	ERVK3-1	FALSE
ENSG00000117360	2863.5	-0.105637	0.0501272	0.0248811	0.0572944	PRPF3	FALSE
ENSG00000266904	142.795	-0.156731	0.0887874	0.0249351	0.0574092	ENSG00000266904	FALSE
ENSG00000127947	1590.03	0.139804	0.0726393	0.0249889	0.0575236	PTPN12	FALSE
ENSG00000135506	5026.76	-0.112895	0.0545762	0.0250937	0.0577519	OS9	FALSE
ENSG00000127903	167.656	-0.16853	0.0940357	0.0250964	0.0577519	ZNF835	FALSE
ENSG00000151611	299.421	0.118585	0.0585923	0.025114	0.0577829	MMAA	FALSE
ENSG00000051825	877.878	0.122124	0.061292	0.0251276	0.0578048	MPHOSPH9	FALSE
ENSG00000131845	991.021	0.131099	0.0664111	0.0252104	0.0579856	ZNF304	FALSE
ENSG00000138381	966.418	-0.113162	0.0546681	0.025215	0.0579865	ASNSD1	FALSE
ENSG00000168807	513.778	0.127324	0.0636044	0.0252467	0.05805	SNTB2	FALSE
ENSG00000072201	218.639	0.151509	0.078442	0.0252589	0.0580684	LNX1	FALSE
ENSG00000168566	1251.02	0.120841	0.0598367	0.025273	0.0580912	SNRNP48	FALSE
ENSG00000178163	819.656	0.116451	0.0567535	0.025283	0.0581047	ZNF518B	FALSE
ENSG00000158717	312.012	-0.152512	0.0775638	0.0252881	0.0581069	RNF166	FALSE
ENSG00000172775	3692.42	-0.105871	0.0490342	0.0252954	0.058114	PSME3IP1	FALSE
ENSG00000173540	244.946	-0.146222	0.0761819	0.0253444	0.0582073	GMPPB	FALSE
ENSG00000110066	2686.55	0.0746825	0.0343628	0.0253405	0.0582073	KMT5B	FALSE
ENSG00000134899	141.68	0.168771	0.0933434	0.0253684	0.058253	ERCC5	FALSE
ENSG00000111224	235.519	0.133742	0.0668112	0.0253895	0.0582917	PARP11	FALSE
ENSG00000106245	1180.83	-0.113252	0.0544986	0.0253988	0.0583034	BUD31	FALSE
ENSG00000063660	1525.19	-0.13444	0.0688525	0.0254155	0.0583321	GPC1	FALSE
ENSG00000188554	5218.91	0.0774599	0.0359146	0.0254416	0.0583826	NBR1	FALSE
ENSG00000196632	283.284	0.160838	0.0869691	0.0254736	0.0584463	WNK3	FALSE
ENSG00000164663	569.272	0.103696	0.0493954	0.0254996	0.0584885	USP49	FALSE
ENSG00000139645	2591.55	-0.111671	0.0538991	0.0255004	0.0584885	ANKRD52	FALSE
ENSG00000168038	57.7084	0.211471	0.139069	0.0255321	0.0585486	ULK4	FALSE
ENSG00000185477	3544.59	0.142221	0.0745783	0.025535	0.0585486	GPRIN3	FALSE
ENSG00000131069	1722.73	-0.104706	0.0501867	0.025595	0.0586765	ACSS2	FALSE
ENSG00000065427	2699.37	-0.102552	0.0493611	0.0256081	0.058697	KARS1	FALSE
ENSG00000132196	276.069	-0.176558	0.0981785	0.025617	0.0587005	HSD17B7	FALSE
ENSG00000159792	314.885	-0.136333	0.070135	0.025618	0.0587005	PSKH1	FALSE
ENSG00000185798	185.085	-0.11976	0.0592051	0.0256631	0.0587941	WDR53	FALSE
ENSG00000080815	2079.61	-0.137817	0.0697406	0.0256732	0.0588074	PSEN1	FALSE
ENSG00000168481	918.684	-0.136208	0.0689186	0.0257182	0.058901	LGI3	FALSE
ENSG00000105576	4835.93	0.0674381	0.0310186	0.025726	0.0589091	TNPO2	FALSE
ENSG00000150995	18067.9	0.220363	0.156819	0.0257488	0.0589419	ITPR1	FALSE
ENSG00000188803	3383.71	0.164123	0.0925498	0.025747	0.0589419	SHISA6	FALSE
ENSG00000112851	1343.35	0.179573	0.107155	0.0257674	0.0589652	ERBIN	FALSE
ENSG00000006652	388.313	0.155831	0.0828569	0.0257659	0.0589652	IFRD1	FALSE
ENSG00000031003	2289.2	0.145068	0.0756276	0.0257758	0.0589748	FAM13B	FALSE
ENSG00000221926	196.805	-0.154491	0.0819605	0.0257895	0.0589964	TRIM16	FALSE
ENSG00000175745	2124.58	-0.112292	0.0550042	0.0258187	0.0590535	NR2F1	FALSE
ENSG00000291215	154.824	-0.264176	0.247787	0.0258436	0.0591009	ENSG00000291215	FALSE
ENSG00000205085	238.508	-0.20425	0.124982	0.0258938	0.0592059	GARIN1A	FALSE
ENSG00000169855	927.882	0.162353	0.0895474	0.0259155	0.059236	ROBO1	FALSE
ENSG00000084207	2190.2	-0.120228	0.0572855	0.0259125	0.059236	GSTP1	FALSE
ENSG00000100335	1470.84	-0.100775	0.0482072	0.0259214	0.0592398	MIEF1	FALSE
ENSG00000131584	5021.25	-0.137172	0.0704768	0.0259295	0.0592487	ACAP3	FALSE
ENSG00000275620	796.448	0.236413	0.232192	0.0259483	0.0592818	FLJ16779	FALSE
ENSG00000272690	161.909	0.136765	0.0700314	0.0259918	0.0593714	LINC02018	FALSE
ENSG00000109180	5936.47	0.0943297	0.0445804	0.0260149	0.0594146	OCIAD1	FALSE
ENSG00000212719	3971.22	-0.107188	0.0517015	0.0260431	0.0594614	LINC02693	FALSE
ENSG00000129933	2572.63	-0.0912945	0.043056	0.0260439	0.0594614	MAU2	FALSE
ENSG00000140678	213.898	-0.242614	0.189854	0.0260556	0.0594783	ITGAX	FALSE
ENSG00000156873	979.24	-0.118731	0.058223	0.0260883	0.059543	PHKG2	FALSE
ENSG00000100288	72.3462	-0.200152	0.127177	0.026124	0.0596148	CHKB	FALSE
ENSG00000203485	201.793	-0.172265	0.0962432	0.0261333	0.0596264	INF2	FALSE
ENSG00000135845	595.657	-0.102134	0.0522414	0.0261499	0.0596545	PIGC	FALSE
ENSG00000204371	2161.66	-0.122163	0.0605647	0.0261727	0.0596967	EHMT2	FALSE
ENSG00000283128	799.137	-0.159396	0.0861963	0.0261964	0.059741	ENSG00000283128	FALSE
ENSG00000237036	238.523	0.193021	0.120499	0.0262801	0.059922	ZEB1-AS1	FALSE
ENSG00000154328	898.298	-0.135589	0.0626353	0.0263091	0.0599783	NEIL2	FALSE
ENSG00000204241	359.255	-0.203172	0.131692	0.0263342	0.060019	LINC02731	FALSE
ENSG00000278730	1222.88	0.128261	0.0653551	0.0263355	0.060019	ENSG00000278730	FALSE
ENSG00000277767	113.985	-0.203284	0.127201	0.0263418	0.0600235	ENSG00000277767	FALSE
ENSG00000139697	3183.73	0.0865094	0.0412957	0.0263807	0.0601022	SBNO1	FALSE
ENSG00000204920	465.277	-0.171288	0.096403	0.026385	0.0601023	ZNF155	FALSE
ENSG00000107738	788.655	0.186936	0.121674	0.0264107	0.0601509	VSIR	FALSE
ENSG00000288398	190.696	-0.149628	0.0794141	0.0264324	0.0601906	ENSG00000288398	FALSE
ENSG00000003400	130.196	-0.167814	0.0944845	0.026507	0.0603505	CASP10	FALSE
ENSG00000146872	1435.78	-0.0923844	0.044511	0.0265394	0.0604146	TLK2	FALSE
ENSG00000273007	265.545	-0.155265	0.0844363	0.0265504	0.0604211	ENSG00000273007	FALSE
ENSG00000188243	1162.09	0.112101	0.0545931	0.026551	0.0604211	COMMD6	FALSE
ENSG00000074211	4111.35	0.108823	0.052455	0.0265798	0.0604768	PPP2R2C	FALSE
ENSG00000153044	59.4781	-0.182053	0.10405	0.0266362	0.0605816	CENPH	FALSE
ENSG00000225791	179.306	-0.142802	0.0736675	0.0266345	0.0605816	TRAM2-AS1	FALSE
ENSG00000173638	244.602	-0.167174	0.0939294	0.0266389	0.0605816	SLC19A1	FALSE
ENSG00000133302	922.547	0.158587	0.0870963	0.0266499	0.0605969	SLF1	FALSE
ENSG00000162642	882.684	0.0976158	0.0464243	0.0266696	0.0606318	C1orf52	FALSE
ENSG00000167081	636.878	0.159241	0.0864535	0.0266927	0.0606659	PBX3	FALSE
ENSG00000133816	16408.2	-0.11922	0.0592427	0.0266933	0.0606659	MICAL2	FALSE
ENSG00000166997	523.611	-0.147744	0.0785289	0.0267125	0.060693	CNPY4	FALSE
ENSG00000177728	2435.57	-0.0965757	0.0462552	0.026714	0.060693	TMEM94	FALSE
ENSG00000180828	1733.37	0.204738	0.138365	0.026792	0.0608604	BHLHE22	FALSE
ENSG00000242028	476.316	-0.176321	0.104539	0.026797	0.0608619	HYPK	FALSE
ENSG00000084072	1414.7	-0.112315	0.0550473	0.0268174	0.0608983	PPIE	FALSE
ENSG00000168268	1468.29	-0.201099	0.126992	0.0268524	0.0609677	NT5DC2	FALSE
ENSG00000130803	1054.99	-0.107043	0.0527026	0.0268771	0.061014	ZNF317	FALSE
ENSG00000213341	788.055	0.128294	0.0647905	0.0269121	0.0610833	CHUK	FALSE
ENSG00000079805	2164.58	-0.0900414	0.0426649	0.0269371	0.0611301	DNM2	FALSE
ENSG00000077044	3975.48	-0.119005	0.0588325	0.0269764	0.0612005	DGKD	FALSE
ENSG00000185024	768.335	-0.103931	0.0503579	0.0269768	0.0612005	BRF1	FALSE
ENSG00000144182	187.738	0.153543	0.0836959	0.0270078	0.0612608	LIPT1	FALSE
ENSG00000107263	2067.53	-0.090401	0.042993	0.0270293	0.0612995	RAPGEF1	FALSE
ENSG00000235961	310.399	-0.137652	0.0706933	0.027052	0.061341	PNMA6A	FALSE
ENSG00000085788	3787.83	0.0870282	0.0411616	0.0271413	0.0615334	DDHD2	FALSE
ENSG00000239789	260.411	-0.140804	0.0720071	0.0271718	0.0615926	MRPS17	FALSE
ENSG00000130511	539.999	-0.13524	0.0691958	0.027195	0.0616351	SSBP4	FALSE
ENSG00000197763	121.018	-0.174956	0.09893	0.0272127	0.0616654	TXNRD3	FALSE
ENSG00000137221	1041.13	-0.130544	0.0667443	0.0272183	0.0616681	TJAP1	FALSE
ENSG00000102030	901.987	-0.124326	0.0624902	0.0272304	0.0616854	NAA10	FALSE
ENSG00000138111	579.77	-0.116131	0.0575143	0.0272362	0.0616884	MFSD13A	FALSE
ENSG00000018610	774.59	-0.116899	0.0579428	0.0273295	0.0618862	STEEP1	FALSE
ENSG00000110514	8876.87	-0.120664	0.0599285	0.0273324	0.0618862	MADD	FALSE
ENSG00000198839	247.291	0.118017	0.0590228	0.0273767	0.0619764	ZNF277	FALSE
ENSG00000151687	169.525	0.166386	0.0937409	0.0274409	0.0621117	ANKAR	FALSE
ENSG00000223960	440.149	0.172222	0.103557	0.0275173	0.0622746	CHROMR	FALSE
ENSG00000253741	162.579	0.173804	0.101613	0.0275729	0.0623903	LNCOC1	FALSE
ENSG00000188573	174.508	-0.180258	0.104555	0.027592	0.0624233	FBLL1	FALSE
ENSG00000075142	3532.75	0.124392	0.0628344	0.0276132	0.0624442	SRI	FALSE
ENSG00000169436	380.406	-0.237552	0.179393	0.0276146	0.0624442	COL22A1	FALSE
ENSG00000176723	74.9463	-0.167247	0.0943461	0.0276143	0.0624442	ZNF843	FALSE
ENSG00000227615	82.5492	0.204572	0.133613	0.0276219	0.0624506	ENSG00000227615	FALSE
ENSG00000166987	1181.83	-0.121381	0.0611381	0.0276421	0.062486	MBD6	FALSE
ENSG00000124194	761.685	-0.107965	0.0527236	0.0276656	0.062529	GDAP1L1	FALSE
ENSG00000249898	112.382	0.202643	0.126526	0.0277903	0.0627929	ENSG00000249898	FALSE
ENSG00000166341	733.013	0.170633	0.102985	0.0277968	0.0627929	DCHS1	FALSE
ENSG00000178202	421.607	0.111761	0.0549513	0.0277935	0.0627929	POGLUT3	FALSE
ENSG00000183475	558.248	0.0979255	0.0476264	0.0278004	0.0627929	ASB7	FALSE
ENSG00000111752	2715.75	0.0935417	0.0450914	0.0278622	0.0629223	PHC1	FALSE
ENSG00000062370	468.516	-0.141952	0.0738803	0.0278863	0.0629666	ZNF112	FALSE
ENSG00000108684	522.035	-0.163691	0.0905453	0.0279471	0.0630936	ASIC2	FALSE
ENSG00000271601	792.832	-0.118281	0.0589075	0.0280357	0.0632733	LIX1L	FALSE
ENSG00000022840	5951.35	-0.0736351	0.0344598	0.0280321	0.0632733	RNF10	FALSE
ENSG00000171931	139.813	-0.244534	0.197605	0.028064	0.0633268	FBXW10	FALSE
ENSG00000085978	2124.44	-0.0946957	0.0454197	0.0280943	0.0633848	ATG16L1	FALSE
ENSG00000177981	1651.48	-0.123814	0.0623978	0.0281108	0.0634119	ASB8	FALSE
ENSG00000130783	76.2213	-0.179402	0.105459	0.0281366	0.0634597	CCDC62	FALSE
ENSG00000095370	215.602	-0.177203	0.103643	0.0281676	0.0635195	SH2D3C	FALSE
ENSG00000198846	147.396	0.179725	0.109335	0.028235	0.0636611	TOX	FALSE
ENSG00000215375	138.192	-0.190575	0.114062	0.0283198	0.0638421	MYL5	FALSE
ENSG00000270629	202.85	-0.177153	0.102737	0.028351	0.063902	NBPF14	FALSE
ENSG00000224043	214.219	-0.179529	0.108839	0.0284052	0.0640139	ENSG00000224043	FALSE
ENSG00000102316	4125.06	-0.11109	0.0548177	0.0285145	0.0642447	MAGED2	FALSE
ENSG00000122756	1761.07	0.146479	0.0791888	0.0285168	0.0642447	CNTFR	FALSE
ENSG00000213066	1072.04	0.106052	0.0524147	0.0285293	0.0642624	CEP43	FALSE
ENSG00000277734	367.336	-0.179982	0.106159	0.0285375	0.0642705	TRAC	FALSE
ENSG00000156313	600.934	0.119702	0.061341	0.0285795	0.0643546	RPGR	FALSE
ENSG00000233954	281.622	-0.114223	0.0571007	0.0286202	0.0644237	UQCRHL	FALSE
ENSG00000197712	268.185	-0.188598	0.114808	0.0286263	0.0644237	FAM114A1	FALSE
ENSG00000168795	561.303	-0.114245	0.0581342	0.028633	0.0644237	ZBTB5	FALSE
ENSG00000184575	2822.53	0.0823019	0.0392257	0.0286222	0.0644237	XPOT	FALSE
ENSG00000129646	427.436	-0.179647	0.107743	0.0286333	0.0644237	QRICH2	FALSE
ENSG00000161542	1166.38	-0.167149	0.094278	0.0286458	0.0644415	PRPSAP1	FALSE
ENSG00000230487	287.269	-0.204763	0.126724	0.0286799	0.0645077	PSMG3-AS1	FALSE
ENSG00000227896	140.849	-0.166149	0.0945347	0.0287399	0.0646323	ENSG00000227896	FALSE
ENSG00000075785	6138.34	-0.0656908	0.0308076	0.0287711	0.0646921	RAB7A	FALSE
ENSG00000170049	1359.1	-0.147511	0.0800416	0.0288117	0.0647703	KCNAB3	FALSE
ENSG00000291140	205.832	0.166247	0.0970116	0.0288152	0.0647703	ENSG00000291140	FALSE
ENSG00000105135	780.16	-0.112553	0.0558646	0.0288463	0.0648297	ILVBL	FALSE
ENSG00000129596	1201.6	0.126598	0.0648482	0.0288897	0.0649136	CDO1	FALSE
ENSG00000126561	474.48	-0.177583	0.104389	0.0288929	0.0649136	STAT5A	FALSE
ENSG00000079277	1713.48	-0.111786	0.0560533	0.0289075	0.0649359	MKNK1	FALSE
ENSG00000047410	3824.5	0.109381	0.0543917	0.0289395	0.0649869	TPR	FALSE
ENSG00000174776	126.163	-0.190792	0.119871	0.0289377	0.0649869	WDR49	FALSE
ENSG00000167840	344.462	-0.138892	0.0738748	0.0289513	0.0649923	ZNF232	FALSE
ENSG00000183066	136.529	-0.161583	0.090856	0.0289508	0.0649923	WBP2NL	FALSE
ENSG00000260398	139.36	0.177397	0.107253	0.0290201	0.0651363	ENSG00000260398	FALSE
ENSG00000187118	355.36	0.133397	0.0698352	0.0290569	0.0652085	CMC1	FALSE
ENSG00000291129	717.896	-0.12124	0.061271	0.0291168	0.0653324	ENSG00000291129	FALSE
ENSG00000117262	340.486	-0.123908	0.0635254	0.029128	0.0653332	GPR89A	FALSE
ENSG00000198945	115.386	0.191924	0.106897	0.0291302	0.0653332	L3MBTL3	FALSE
ENSG00000198963	195.859	0.179981	0.113373	0.0291312	0.0653332	RORB	FALSE
ENSG00000136932	282.424	-0.150118	0.0817352	0.0291366	0.0653348	TRMO	FALSE
ENSG00000267481	150.022	-0.136921	0.0727935	0.029165	0.065388	ENSG00000267481	FALSE
ENSG00000245293	297.716	0.21802	0.187727	0.0291723	0.0653938	CYP2U1-AS1	FALSE
ENSG00000099308	249.189	-0.155399	0.0855947	0.0292184	0.0654866	MAST3	FALSE
ENSG00000196378	803.815	-0.113047	0.0565985	0.0292263	0.0654937	ZNF34	FALSE
ENSG00000010322	12649	0.143252	0.078319	0.0292561	0.0655402	NISCH	FALSE
ENSG00000196693	1771.41	0.119839	0.0608801	0.0292564	0.0655402	ZNF33B	FALSE
ENSG00000133619	287.247	-0.145007	0.0780758	0.0292784	0.0655789	KRBA1	FALSE
ENSG00000100353	2936.42	-0.104953	0.0523892	0.0292954	0.0656065	EIF3D	FALSE
ENSG00000137880	177.185	-0.160727	0.0891099	0.0293245	0.065661	GCHFR	FALSE
ENSG00000132321	280.844	-0.184046	0.112433	0.0293318	0.0656668	IQCA1	FALSE
ENSG00000161956	376.264	-0.136621	0.0712482	0.0293384	0.0656711	SENP3	FALSE
ENSG00000076555	1164.67	-0.153927	0.0855984	0.0293501	0.0656867	ACACB	FALSE
ENSG00000158417	4350.88	-0.128073	0.0653932	0.0293976	0.0657825	EIF5B	FALSE
ENSG00000236830	123.253	0.176138	0.109962	0.0294117	0.0658036	CBR3-AS1	FALSE
ENSG00000163754	2195.66	-0.15891	0.0922892	0.0294855	0.0659422	GYG1	FALSE
ENSG00000179476	152.847	0.181453	0.11176	0.0294879	0.0659422	C14orf28	FALSE
ENSG00000166762	2087.2	-0.223978	0.155164	0.0294862	0.0659422	CATSPER2	FALSE
ENSG00000136098	254.51	-0.189215	0.116499	0.0294944	0.0659462	NEK3	FALSE
ENSG00000196743	1220.54	-0.13397	0.0715104	0.0295483	0.0660455	GM2A	FALSE
ENSG00000000003	307.834	-0.160413	0.0883309	0.0295463	0.0660455	TSPAN6	FALSE
ENSG00000137038	1180.61	0.116426	0.0596549	0.0295902	0.0661285	DMAC1	FALSE
ENSG00000163535	90.2743	0.174499	0.104244	0.0296327	0.0662129	SGO2	FALSE
ENSG00000084734	63.7503	-0.179602	0.109167	0.0296431	0.0662162	GCKR	FALSE
ENSG00000122512	820.841	-0.131192	0.0692728	0.0296436	0.0662162	PMS2	FALSE
ENSG00000105063	715.685	-0.102759	0.0510072	0.0296631	0.0662489	PPP6R1	FALSE
ENSG00000164438	67.5479	-0.219329	0.173149	0.0296933	0.0662848	TLX3	FALSE
ENSG00000198959	1423.92	0.203246	0.159936	0.0296927	0.0662848	TGM2	FALSE
ENSG00000198886	808686	0.173759	0.105678	0.0296934	0.0662848	ND4	FALSE
ENSG00000108424	5505.37	0.0754634	0.0358366	0.0297384	0.0663746	KPNB1	FALSE
ENSG00000133246	109.228	-0.163348	0.0929697	0.0297481	0.0663858	PRAM1	FALSE
ENSG00000110367	6992.18	0.107735	0.0537343	0.0297906	0.0664698	DDX6	FALSE
ENSG00000262655	1384.61	0.226636	0.196528	0.029814	0.0665115	SPON1	FALSE
ENSG00000214029	861.283	0.157653	0.0893043	0.029854	0.0665795	ZNF891	FALSE
ENSG00000187773	232.573	-0.207767	0.145313	0.0298501	0.0665795	DIPK1C	FALSE
ENSG00000129538	1344.87	-0.224242	0.168677	0.0298667	0.066597	RNASE1	FALSE
ENSG00000117697	1164.24	0.0899012	0.0426693	0.0298789	0.0666137	NSL1	FALSE
ENSG00000060656	664.236	0.136912	0.0737448	0.0299232	0.0666677	PTPRU	FALSE
ENSG00000142920	804.896	-0.10483	0.0520981	0.0299181	0.0666677	AZIN2	FALSE
ENSG00000240038	2832.39	-0.167703	0.0952068	0.0299271	0.0666677	AMY2B	FALSE
ENSG00000101150	3648.82	0.0883097	0.0428783	0.0299261	0.0666677	TPD52L2	FALSE
ENSG00000100422	6564.9	0.134363	0.0709207	0.0299178	0.0666677	CERK	FALSE
ENSG00000130985	6578.65	-0.0746667	0.0355772	0.0299724	0.0667465	UBA1	FALSE
ENSG00000067842	2053.59	0.117261	0.0604986	0.0299698	0.0667465	ATP2B3	FALSE
ENSG00000151838	248.257	0.184576	0.11565	0.0299768	0.0667465	CCDC175	FALSE
ENSG00000136059	99.0417	-0.175068	0.102263	0.0299921	0.0667699	VILL	FALSE
ENSG00000075035	7174.53	-0.105545	0.0529118	0.0300488	0.0668748	WSCD2	FALSE
ENSG00000100321	13478.2	-0.0924046	0.0452465	0.0300457	0.0668748	SYNGR1	FALSE
ENSG00000160957	245.714	-0.207618	0.143657	0.0300539	0.0668754	RECQL4	FALSE
ENSG00000164347	1160.01	0.104782	0.0515478	0.0301102	0.0669901	GFM2	FALSE
ENSG00000169635	177.735	-0.15586	0.0874713	0.0301276	0.0670181	HIC2	FALSE
ENSG00000198715	269.699	-0.133654	0.0702837	0.030185	0.0671337	GLMP	FALSE
ENSG00000123243	388.756	-0.224841	0.159019	0.0301892	0.0671337	ITIH5	FALSE
ENSG00000043143	2264.48	-0.11341	0.057263	0.0302055	0.0671593	JADE2	FALSE
ENSG00000083845	4362.46	0.120748	0.0620198	0.0302219	0.067185	RPS5	FALSE
ENSG00000101940	1145.6	-0.10022	0.0499175	0.0302276	0.067187	WDR13	FALSE
ENSG00000185721	1793.19	-0.0859768	0.0417558	0.0302368	0.0671966	DRG1	FALSE
ENSG00000113240	8179.07	0.165119	0.0963509	0.0302469	0.0672083	CLK4	FALSE
ENSG00000136319	462.991	0.11215	0.0566519	0.0302729	0.0672553	TTC5	FALSE
ENSG00000256053	354.211	-0.104259	0.0515491	0.0302938	0.067281	COA8	FALSE
ENSG00000089048	549.598	0.132923	0.0691046	0.030294	0.067281	ESF1	FALSE
ENSG00000106153	4735.58	-0.104002	0.0511581	0.0303318	0.0673541	CHCHD2	FALSE
ENSG00000184887	1666.64	-0.12228	0.0626969	0.0303504	0.0673766	BTBD6	FALSE
ENSG00000263731	192.472	0.161078	0.0916051	0.0303516	0.0673766	ENSG00000263731	FALSE
ENSG00000067596	1157.11	-0.116	0.0590035	0.0303702	0.0674072	DHX8	FALSE
ENSG00000235919	59.8853	-0.168756	0.0984198	0.0304897	0.0676616	ASH1L-AS1	FALSE
ENSG00000076003	1069.28	-0.115569	0.0583266	0.0304954	0.0676635	MCM6	FALSE
ENSG00000164941	1372.04	0.0983632	0.0476866	0.0305214	0.0677103	INTS8	FALSE
ENSG00000213699	790.488	-0.10084	0.050419	0.0305447	0.0677514	SLC35F6	FALSE
ENSG00000183098	147.837	0.190185	0.126643	0.0305694	0.0677845	GPC6	FALSE
ENSG00000105737	1202.39	-0.100265	0.0497685	0.0305691	0.0677845	GRIK5	FALSE
ENSG00000175137	1321.39	-0.0893563	0.0436235	0.0305863	0.0678112	SH3BP5L	FALSE
ENSG00000087274	9553.26	-0.0760143	0.0369358	0.0306576	0.0679205	ADD1	FALSE
ENSG00000272341	274.051	0.185326	0.117642	0.0306599	0.0679205	ENSG00000272341	FALSE
ENSG00000236114	59.7964	-0.197039	0.132473	0.0306522	0.0679205	LOC100130881	FALSE
ENSG00000086475	1373.03	-0.0847241	0.0410757	0.0306472	0.0679205	SEPHS1	FALSE
ENSG00000129910	1187.69	-0.130281	0.0684617	0.0306454	0.0679205	CDH15	FALSE
ENSG00000177432	2466.55	0.134941	0.0712092	0.0306674	0.0679263	NAP1L5	FALSE
ENSG00000140859	210.632	-0.148611	0.079147	0.0307021	0.0679922	KIFC3	FALSE
ENSG00000091317	583.87	0.159947	0.0895184	0.0307753	0.0681436	CMTM6	FALSE
ENSG00000095485	1258.69	-0.105371	0.0525466	0.0307817	0.068147	CWF19L1	FALSE
ENSG00000205309	199.161	-0.129119	0.0667127	0.0308472	0.0682811	NT5M	FALSE
ENSG00000138696	1037.03	0.16579	0.096491	0.0308692	0.0683097	BMPR1B	FALSE
ENSG00000166046	271.814	0.143981	0.0786343	0.0308699	0.0683097	TCP11L2	FALSE
ENSG00000116106	1809.7	0.102389	0.0510392	0.0308824	0.0683265	EPHA4	FALSE
ENSG00000234171	184.203	-0.172936	0.105243	0.0309407	0.0684389	RNASEH1-DT	FALSE
ENSG00000161960	82.1336	-0.210374	0.148195	0.030943	0.0684389	EIF4A1	FALSE
ENSG00000120029	1357.05	-0.105146	0.052756	0.0309668	0.0684806	ARMH3	FALSE
ENSG00000105355	386.975	-0.16434	0.0971344	0.0309856	0.0685114	PLIN3	FALSE
ENSG00000115524	13715.5	0.100351	0.0500985	0.0310793	0.0687016	SF3B1	FALSE
ENSG00000108506	759.813	0.133794	0.0712223	0.0310815	0.0687016	INTS2	FALSE
ENSG00000157837	1847.01	-0.103596	0.0516751	0.0311742	0.0688955	SPPL3	FALSE
ENSG00000115325	88.6789	-0.159671	0.0915257	0.0312054	0.0689536	DOK1	FALSE
ENSG00000196810	443.931	-0.120822	0.0641927	0.0312243	0.0689735	ENSG00000196810	FALSE
ENSG00000154723	3272.24	-0.107601	0.0536209	0.0312202	0.0689735	ATP5PF	FALSE
ENSG00000260992	88.518	-0.178492	0.109831	0.0312402	0.0689977	ENSG00000260992	FALSE
ENSG00000148498	403.278	0.143744	0.079413	0.0313575	0.0692457	PARD3	FALSE
ENSG00000032389	739.729	-0.0966515	0.0478251	0.0313822	0.0692804	EIPR1	FALSE
ENSG00000185567	841.435	-0.171596	0.101002	0.0313831	0.0692804	AHNAK2	FALSE
ENSG00000167193	2369.02	0.0851187	0.0403724	0.0314257	0.0693634	CRK	FALSE
ENSG00000116885	350.584	-0.126421	0.0661127	0.031431	0.0693641	OSCP1	FALSE
ENSG00000112149	1412.31	-0.102151	0.0510278	0.031575	0.069671	CD83	FALSE
ENSG00000254837	263.044	0.131426	0.0698763	0.0315887	0.0696849	LIPT2-AS1	FALSE
ENSG00000134285	336.626	-0.170385	0.100155	0.0315914	0.0696849	FKBP11	FALSE
ENSG00000146856	182.243	0.182649	0.119031	0.0316068	0.069686	AGBL3	FALSE
ENSG00000127337	463.073	0.173139	0.0953996	0.0316009	0.069686	YEATS4	FALSE
ENSG00000159958	84.6259	-0.188937	0.119769	0.0316031	0.069686	TNFRSF13C	FALSE
ENSG00000272668	356.139	0.205599	0.163907	0.0316283	0.0697108	LOC107985216	FALSE
ENSG00000136802	3980.59	0.142577	0.0755405	0.0316329	0.0697108	LRRC8A	FALSE
ENSG00000197728	2702.03	-0.233488	0.205832	0.0316331	0.0697108	RPS26	FALSE
ENSG00000112218	278.137	0.216887	0.187621	0.0316506	0.0697383	GPR63	FALSE
ENSG00000125675	935.352	0.167586	0.0996652	0.0316589	0.0697457	GRIA3	FALSE
ENSG00000180035	442.155	-0.13873	0.0748696	0.0316899	0.0698028	ZNF48	FALSE
ENSG00000131238	5650.16	-0.101261	0.0502454	0.0317127	0.0698421	PPT1	FALSE
ENSG00000234127	1365.61	-0.121408	0.0626662	0.0317387	0.0698883	TRIM26	FALSE
ENSG00000088808	2495.64	0.125228	0.0664104	0.03175	0.069902	PPP1R13B	FALSE
ENSG00000164465	254.659	0.211622	0.156518	0.0318358	0.0700801	DCBLD1	FALSE
ENSG00000105865	112.924	0.161927	0.0945262	0.0318602	0.0701225	DUS4L	FALSE
ENSG00000128513	643.161	0.113487	0.0575738	0.0318958	0.0701899	POT1	FALSE
ENSG00000122299	1992.8	-0.081651	0.0396123	0.0319071	0.0702036	ZC3H7A	FALSE
ENSG00000255052	215.823	-0.199505	0.129956	0.0319729	0.0703373	LOC112268389	FALSE
ENSG00000275902	112.683	-0.163125	0.0948819	0.0320105	0.0704089	ENSG00000275902	FALSE
ENSG00000105364	465.099	-0.108552	0.0540409	0.0320232	0.0704259	MRPL4	FALSE
ENSG00000160352	550.045	0.196064	0.145351	0.0320454	0.0704634	ZNF714	FALSE
ENSG00000245937	966.274	-0.168323	0.0985036	0.0320922	0.0705553	SLC12A2-DT	FALSE
ENSG00000165118	199.742	-0.124934	0.0653656	0.0321189	0.0706029	C9orf64	FALSE
ENSG00000153395	1735.27	-0.085017	0.0415498	0.0322864	0.0709597	LPCAT1	FALSE
ENSG00000132423	657.85	-0.127339	0.0666824	0.0323412	0.071069	COQ3	FALSE
ENSG00000146833	982.085	0.116714	0.0601335	0.0323625	0.0711047	TRIM4	FALSE
ENSG00000168936	1099.71	-0.117642	0.0603013	0.032487	0.0713671	TMEM129	FALSE
ENSG00000237950	225.589	-0.156518	0.0886462	0.0324956	0.0713746	ENSG00000237950	FALSE
ENSG00000197467	2015.83	-0.194638	0.129971	0.0325017	0.0713767	COL13A1	FALSE
ENSG00000117859	2125.67	0.0843079	0.041217	0.0325167	0.0713984	OSBPL9	FALSE
ENSG00000146966	702.694	-0.127571	0.0671727	0.0325617	0.0714861	DENND2A	FALSE
ENSG00000204390	169.765	0.186333	0.127051	0.0326072	0.0715746	HSPA1L	FALSE
ENSG00000011114	885.344	0.104738	0.0530455	0.0326241	0.0716006	BTBD7	FALSE
ENSG00000094796	463.857	-0.231352	0.198647	0.0326429	0.0716304	KRT31	FALSE
ENSG00000135315	362.199	0.12531	0.06585	0.0326673	0.0716727	CEP162	FALSE
ENSG00000205302	1719.52	0.0964058	0.0479317	0.0327056	0.0717454	SNX2	FALSE
ENSG00000145198	896.292	-0.158498	0.0904812	0.0327982	0.071936	VWA5B2	FALSE
ENSG00000158122	120.506	-0.163812	0.0963433	0.0328028	0.071936	PRXL2C	FALSE
ENSG00000140854	342.768	-0.099372	0.0500782	0.0328112	0.0719431	KATNB1	FALSE
ENSG00000255571	2086.72	-0.127765	0.0683201	0.0328946	0.0721147	MIR9-3HG	FALSE
ENSG00000172071	697.45	0.118791	0.061685	0.0329057	0.0721277	EIF2AK3	FALSE
ENSG00000198301	1067.47	0.0910784	0.0451514	0.0329496	0.0722125	SDAD1	FALSE
ENSG00000163950	1190.28	0.0935929	0.0464836	0.0329778	0.0722629	SLBP	FALSE
ENSG00000182919	365.572	0.12481	0.0662039	0.0330151	0.0723333	C11orf54	FALSE
ENSG00000125817	1101.17	-0.107083	0.0537759	0.0330325	0.0723521	CENPB	FALSE
ENSG00000174586	99.7415	-0.162466	0.0958055	0.033034	0.0723521	ZNF497	FALSE
ENSG00000146386	52.9627	-0.185607	0.119939	0.0330493	0.0723742	ABRACL	FALSE
ENSG00000156711	717.697	-0.189662	0.127643	0.0330583	0.0723826	MAPK13	FALSE
ENSG00000141013	936.426	-0.112976	0.0585991	0.033094	0.0724493	GAS8	FALSE
ENSG00000138617	496.438	-0.107948	0.0548961	0.0331012	0.0724536	PARP16	FALSE
ENSG00000081760	710.627	-0.111297	0.0569385	0.0331372	0.0725211	AACS	FALSE
ENSG00000185340	479.38	-0.120276	0.0642104	0.0331505	0.0725389	GAS2L1	FALSE
ENSG00000155906	620.647	-0.108656	0.0557092	0.0331707	0.0725716	RMND1	FALSE
ENSG00000221994	287.518	0.101954	0.0518156	0.0331926	0.0725878	ZNF630	FALSE
ENSG00000262246	104.539	-0.188773	0.121598	0.0331937	0.0725878	CORO7	FALSE
ENSG00000277363	3826.87	-0.108852	0.0554504	0.0331877	0.0725878	SRCIN1	FALSE
ENSG00000132622	76.6627	-0.204279	0.141782	0.0332031	0.072597	HSPA12B	FALSE
ENSG00000154721	1234.33	-0.159061	0.0916564	0.0333384	0.0728813	JAM2	FALSE
ENSG00000198873	827.53	-0.164213	0.0968307	0.0334229	0.0730547	GRK5	FALSE
ENSG00000066135	890.382	-0.110773	0.056551	0.0334755	0.073158	KDM4A	FALSE
ENSG00000104324	622.891	-0.180623	0.110886	0.0335181	0.0732397	CPQ	FALSE
ENSG00000147533	1947.27	0.106564	0.0545637	0.0335443	0.0732741	GOLGA7	FALSE
ENSG00000141905	3074.64	0.088258	0.0438638	0.0335426	0.0732741	NFIC	FALSE
ENSG00000155959	2059.82	0.114237	0.0586229	0.0335764	0.0733327	VBP1	FALSE
ENSG00000121966	204.961	-0.214996	0.155922	0.0336654	0.0735039	CXCR4	FALSE
ENSG00000136270	735.749	-0.0966425	0.0485807	0.0336615	0.0735039	TBRG4	FALSE
ENSG00000155287	2675.25	-0.0926509	0.0462582	0.0336714	0.0735056	SLC25A28	FALSE
ENSG00000181472	324.931	0.121864	0.064438	0.033683	0.0735195	ZBTB2	FALSE
ENSG00000072422	132.249	-0.201236	0.136842	0.033698	0.0735406	RHOBTB1	FALSE
ENSG00000254004	670.31	0.0986545	0.0502619	0.0337064	0.0735474	ZNF260	FALSE
ENSG00000163162	1033.33	0.124856	0.0664643	0.0338325	0.0738112	RNF149	FALSE
ENSG00000004975	952.287	-0.108626	0.0552043	0.0339152	0.0739798	DVL2	FALSE
ENSG00000077522	363.339	-0.170392	0.102315	0.033927	0.0739941	ACTN2	FALSE
ENSG00000141560	1292.11	-0.100634	0.0507892	0.0339422	0.0740157	FN3KRP	FALSE
ENSG00000115687	651.535	-0.156587	0.089525	0.0339758	0.0740774	PASK	FALSE
ENSG00000141428	360.158	0.106855	0.0550675	0.0340287	0.0741812	C18orf21	FALSE
ENSG00000163933	325.779	-0.141519	0.0783562	0.0340867	0.0742842	RFT1	FALSE
ENSG00000127586	231.055	-0.159576	0.0912333	0.0340825	0.0742842	CHTF18	FALSE
ENSG00000196205	292.615	0.144061	0.0806697	0.0341045	0.0743114	ENSG00000196205	FALSE
ENSG00000101911	349.633	0.156097	0.0910912	0.0341461	0.0743904	PRPS2	FALSE
ENSG00000267940	522.183	-0.12919	0.0697005	0.034188	0.0744668	ENSG00000267940	FALSE
ENSG00000076248	765.015	-0.123312	0.0653229	0.0341918	0.0744668	UNG	FALSE
ENSG00000124074	279.142	-0.131699	0.0715792	0.0342077	0.0744898	ENKD1	FALSE
ENSG00000110080	419.543	-0.123102	0.0646865	0.0342201	0.0745052	ST3GAL4	FALSE
ENSG00000107829	1904.52	-0.08638	0.0426536	0.0342507	0.0745602	FBXW4	FALSE
ENSG00000156232	651.811	-0.0889797	0.0431037	0.0342595	0.0745676	WHAMM	FALSE
ENSG00000135245	829.997	0.177353	0.262655	0.0342662	0.0745706	HILPDA	FALSE
ENSG00000143674	703.341	0.149168	0.0851601	0.0343664	0.074777	MAP3K21	FALSE
ENSG00000228486	378.666	-0.137418	0.0753433	0.0344244	0.0748814	C2orf92	FALSE
ENSG00000175866	1040.38	0.131772	0.0711514	0.0344251	0.0748814	BAIAP2	FALSE
ENSG00000198492	1331.13	0.105043	0.0538373	0.034447	0.0749173	YTHDF2	FALSE
ENSG00000164125	948.295	0.175598	0.115	0.0344531	0.0749188	GASK1B	FALSE
ENSG00000114346	238.733	0.179303	0.116788	0.0344843	0.0749517	ECT2	FALSE
ENSG00000173848	1283.74	0.138913	0.0765054	0.0344769	0.0749517	NET1	FALSE
ENSG00000103489	1140.86	0.199498	0.147441	0.0344806	0.0749517	XYLT1	FALSE
ENSG00000183665	296.693	-0.117461	0.0637843	0.0344922	0.0749571	TRMT12	FALSE
ENSG00000114395	89.7169	-0.156406	0.0916013	0.0345044	0.074972	CYB561D2	FALSE
ENSG00000105341	459.162	-0.0895701	0.0446721	0.0345109	0.0749743	DMAC2	FALSE
ENSG00000168758	1704.85	-0.132725	0.0720646	0.0345362	0.0750176	SEMA4C	FALSE
ENSG00000167703	928.542	0.169936	0.10933	0.0346117	0.0751698	SLC43A2	FALSE
ENSG00000171603	16837.2	-0.106398	0.0552173	0.0347348	0.0754255	CLSTN1	FALSE
ENSG00000179922	138.103	-0.160582	0.0951561	0.0347879	0.075529	ZNF784	FALSE
ENSG00000137492	1062.2	0.107697	0.0554769	0.0348228	0.0755932	THAP12	FALSE
ENSG00000092148	5552.83	0.0743303	0.0363722	0.0348315	0.0756001	HECTD1	FALSE
ENSG00000186480	1967.63	0.165331	0.0995044	0.0348489	0.0756262	INSIG1	FALSE
ENSG00000147166	51.8231	-0.198861	0.143284	0.0349089	0.0757446	ITGB1BP2	FALSE
ENSG00000269374	84.1805	0.166012	0.101433	0.0349538	0.0758302	LOC732229	FALSE
ENSG00000132286	810.566	0.129968	0.0710162	0.0349707	0.075855	TIMM10B	FALSE
ENSG00000188779	543.673	-0.134361	0.0735614	0.0349763	0.0758554	SKOR1	FALSE
ENSG00000018280	253.218	0.201702	0.207637	0.0349871	0.075867	SLC11A1	FALSE
ENSG00000111653	1946.57	-0.0900254	0.0450017	0.0349978	0.0758784	ING4	FALSE
ENSG00000175766	131.49	-0.171849	0.105814	0.0350123	0.075894	EIF4E1B	FALSE
ENSG00000246273	158.328	-0.152219	0.086315	0.0350159	0.075894	SBF2-AS1	FALSE
ENSG00000184343	203.836	-0.201518	0.140981	0.03509	0.0760429	SRPK3	FALSE
ENSG00000072518	1087.63	-0.124215	0.0666909	0.0351065	0.0760669	MARK2	FALSE
ENSG00000150594	267.416	-0.213975	0.180087	0.0351281	0.0761018	ADRA2A	FALSE
ENSG00000163701	417.852	-0.160884	0.0940465	0.0351551	0.0761227	IL17RE	FALSE
ENSG00000171169	163.439	-0.142612	0.0809975	0.0351596	0.0761227	NAIF1	FALSE
ENSG00000151131	646.319	-0.140512	0.0784449	0.0351527	0.0761227	NOPCHAP1	FALSE
ENSG00000099795	404.017	-0.116173	0.0613291	0.0351448	0.0761227	NDUFB7	FALSE
ENSG00000159761	270.972	-0.203015	0.144034	0.0351996	0.0761974	C16orf86	FALSE
ENSG00000113161	2047.92	0.136725	0.0759641	0.0352117	0.0762119	HMGCR	FALSE
ENSG00000127585	3650.48	-0.0973261	0.0494229	0.0352561	0.0762961	FBXL16	FALSE
ENSG00000227544	287.797	-0.214125	0.160811	0.0353409	0.0764677	LINC03013	FALSE
ENSG00000274512	179.481	-0.210676	0.179278	0.0353465	0.0764681	TBC1D3	FALSE
ENSG00000242866	679.52	-0.204857	0.148107	0.035356	0.0764766	STRC	FALSE
ENSG00000279108	77.7343	-0.200541	0.140686	0.0353826	0.0765223	ENSG00000279108	FALSE
ENSG00000065883	2192.42	0.0873538	0.0437687	0.035423	0.0765978	CDK13	FALSE
ENSG00000168913	2533.98	0.177273	0.12047	0.0354332	0.0766081	ENHO	FALSE
ENSG00000285053	61.0979	0.188017	0.133022	0.0354499	0.0766322	TBCE	FALSE
ENSG00000289691	103.324	-0.182821	0.123055	0.0354842	0.0766945	ENSG00000289691	FALSE
ENSG00000132692	3132.11	0.137636	0.0786771	0.0355759	0.0768808	BCAN	FALSE
ENSG00000133460	1820.24	-0.147786	0.0837311	0.0355978	0.0769161	SLC2A11	FALSE
ENSG00000198198	2172.21	-0.109381	0.056957	0.0356308	0.0769755	SZT2	FALSE
ENSG00000138750	1334.51	0.114392	0.0608018	0.0356728	0.0770544	NUP54	FALSE
ENSG00000163932	629.401	-0.145424	0.0829415	0.0357039	0.077097	PRKCD	FALSE
ENSG00000111181	384.502	-0.192662	0.134101	0.0357096	0.077097	SLC6A12	FALSE
ENSG00000277151	76.7217	0.173324	0.110486	0.0357033	0.077097	ENSG00000277151	FALSE
ENSG00000188322	2609.97	0.141499	0.0807325	0.0357147	0.077097	SBK1	FALSE
ENSG00000170525	2495.33	-0.170824	0.103254	0.0357602	0.0771714	PFKFB3	FALSE
ENSG00000172782	296.241	-0.144335	0.0836521	0.0357557	0.0771714	FADS6	FALSE
ENSG00000148341	2538.82	-0.111761	0.0582622	0.0357668	0.0771737	SH3GLB2	FALSE
ENSG00000135631	1795.3	-0.0927219	0.0469926	0.0357898	0.0772115	RAB11FIP5	FALSE
ENSG00000102978	2860.66	-0.102412	0.0524281	0.035839	0.0773055	POLR2C	FALSE
ENSG00000149646	106.18	-0.13396	0.0739921	0.0359286	0.0774868	CNBD2	FALSE
ENSG00000187630	166.34	-0.222457	0.179101	0.0359871	0.077601	DHRS4L2	FALSE
ENSG00000164305	1046.28	0.117011	0.0621749	0.0360155	0.0776503	CASP3	FALSE
ENSG00000232593	2751.38	0.098413	0.0503893	0.0360218	0.0776518	KANTR	FALSE
ENSG00000142675	384.148	-0.150298	0.0872893	0.0360369	0.0776604	CNKSR1	FALSE
ENSG00000140598	371.677	-0.12115	0.065847	0.0360323	0.0776604	EFL1	FALSE
ENSG00000163013	3288.31	0.0766041	0.0381693	0.0360804	0.0777301	FBXO41	FALSE
ENSG00000140526	4988.07	0.124737	0.067107	0.0360781	0.0777301	ABHD2	FALSE
ENSG00000160284	61.2545	-0.186649	0.125235	0.0360866	0.0777315	SPATC1L	FALSE
ENSG00000180479	240.981	-0.117356	0.0624037	0.0361372	0.0778285	ZNF571	FALSE
ENSG00000182512	948.592	-0.0997839	0.0510673	0.0361918	0.0779339	GLRX5	FALSE
ENSG00000168243	1048.92	-0.19884	0.145971	0.0362141	0.0779458	GNG4	FALSE
ENSG00000198793	3080.96	-0.102362	0.0515966	0.0362059	0.0779458	MTOR	FALSE
ENSG00000225526	266.949	-0.200312	0.161301	0.0362092	0.0779458	MKRN2OS	FALSE
ENSG00000179148	114.055	0.165892	0.104871	0.0362928	0.0781033	ALOXE3	FALSE
ENSG00000163393	605.253	0.105963	0.0549337	0.0363094	0.0781268	SLC22A15	FALSE
ENSG00000130822	314.34	-0.164692	0.100748	0.0363205	0.0781387	PNCK	FALSE
ENSG00000004866	1560.98	-0.102624	0.0526146	0.0363264	0.0781393	ST7	FALSE
ENSG00000196365	915.967	-0.0972859	0.0465825	0.0364273	0.0783443	LONP1	FALSE
ENSG00000150281	46.0121	-0.205337	0.154509	0.0364572	0.0783966	CTF1	FALSE
ENSG00000187824	78.5439	-0.188493	0.130436	0.0364943	0.0784642	TMEM220	FALSE
ENSG00000164024	791.514	0.0863563	0.0433709	0.0365885	0.0786545	METAP1	FALSE
ENSG00000241343	117.341	-0.187125	0.126286	0.0366337	0.0787271	RPL36A	FALSE
ENSG00000168056	2344.68	-0.120675	0.0643397	0.0366392	0.0787271	LTBP3	FALSE
ENSG00000149792	1034.68	-0.0972567	0.0498602	0.0366336	0.0787271	MRPL49	FALSE
ENSG00000066056	209.585	-0.198165	0.141402	0.0366458	0.0787292	TIE1	FALSE
ENSG00000203739	94.4366	-0.177915	0.111602	0.0366549	0.0787366	PRDX6-AS1	FALSE
ENSG00000255112	1051.28	0.0777442	0.0388304	0.0367555	0.0789406	CHMP1B	FALSE
ENSG00000121691	546.043	-0.14377	0.0824365	0.0367644	0.0789475	CAT	FALSE
ENSG00000170322	1247.43	-0.106803	0.0556629	0.036778	0.0789524	NFRKB	FALSE
ENSG00000274029	100.484	-0.176826	0.111799	0.0367726	0.0789524	ENSG00000274029	FALSE
ENSG00000049089	320.702	-0.194902	0.136326	0.0368147	0.0790191	COL9A2	FALSE
ENSG00000176871	4063.98	0.104301	0.053927	0.0368322	0.0790325	WSB2	FALSE
ENSG00000247315	1038.34	-0.100016	0.0510066	0.0368323	0.0790325	ZCCHC3	FALSE
ENSG00000170448	398.532	0.106867	0.0554663	0.0368911	0.0791465	NFXL1	FALSE
ENSG00000132481	415.719	-0.190778	0.130814	0.036898	0.0791491	TRIM47	FALSE
ENSG00000140471	473.231	0.119189	0.0641652	0.0369165	0.0791766	LINS1	FALSE
ENSG00000068654	1025.84	-0.156383	0.0956489	0.0369377	0.0792098	POLR1A	FALSE
ENSG00000246695	841.17	-0.137376	0.0756505	0.0369518	0.0792278	ENSG00000246695	FALSE
ENSG00000135297	1055.78	-0.089121	0.0454218	0.0369726	0.0792603	MTO1	FALSE
ENSG00000185515	833.591	0.0792035	0.039618	0.0370102	0.0793286	BRCC3	FALSE
ENSG00000174744	399.458	-0.136662	0.076126	0.0370179	0.079333	BRMS1	FALSE
ENSG00000225138	526.177	-0.191077	0.132196	0.0370367	0.0793612	ENSG00000225138	FALSE
ENSG00000249637	75.7235	-0.157102	0.0926444	0.0370547	0.0793876	ENSG00000249637	FALSE
ENSG00000203709	961.28	-0.178366	0.121683	0.0370948	0.0794489	ENSG00000203709	FALSE
ENSG00000204271	1850.21	0.0961461	0.0493389	0.0370908	0.0794489	SPIN3	FALSE
ENSG00000183579	808.664	0.152527	0.0902434	0.0371207	0.0794922	ZNRF3	FALSE
ENSG00000251580	92.463	-0.198975	0.1396	0.0372586	0.0797508	LINC02482	FALSE
ENSG00000166557	1127.7	-0.102908	0.0531848	0.0372558	0.0797508	TMED3	FALSE
ENSG00000103126	617.207	-0.108263	0.0565682	0.0372504	0.0797508	AXIN1	FALSE
ENSG00000115446	1187.02	0.0910523	0.0460312	0.0372791	0.0797825	UNC50	FALSE
ENSG00000136828	2865.11	-0.0962476	0.0489915	0.0372895	0.0797925	RALGPS1	FALSE
ENSG00000149532	4255.58	-0.0867347	0.0437426	0.0373247	0.0798541	CPSF7	FALSE
ENSG00000064787	4457.33	0.197777	0.206152	0.0373297	0.0798541	BCAS1	FALSE
ENSG00000123416	12869.9	-0.147689	0.0845559	0.0373743	0.0799372	TUBA1B	FALSE
ENSG00000141570	82.4294	-0.190835	0.130507	0.0374323	0.0800488	CBX8	FALSE
ENSG00000137814	577.379	-0.0997259	0.0536666	0.0374506	0.0800756	HAUS2	FALSE
ENSG00000115761	750.42	-0.0975486	0.0500853	0.0374735	0.0801	NOL10	FALSE
ENSG00000101574	322.911	0.137632	0.078349	0.0374707	0.0801	METTL4	FALSE
ENSG00000288568	157.761	-0.169342	0.103043	0.0375031	0.0801511	ZCCHC14-DT	FALSE
ENSG00000106367	725.345	-0.0977527	0.0502402	0.0375322	0.080201	AP1S1	FALSE
ENSG00000170881	661.414	0.106707	0.0558117	0.0375905	0.0803132	RNF139	FALSE
ENSG00000175283	195.39	-0.14702	0.0863481	0.0376058	0.0803336	DOLK	FALSE
ENSG00000149260	644.376	-0.127725	0.0697899	0.0377707	0.0806734	CAPN5	FALSE
ENSG00000115380	1684.75	-0.167859	0.105052	0.0377777	0.0806761	EFEMP1	FALSE
ENSG00000105193	5880.95	0.0949281	0.0487034	0.0377873	0.0806842	RPS16	FALSE
ENSG00000185344	1228.97	-0.13423	0.0749481	0.0378007	0.0807005	ATP6V0A2	FALSE
ENSG00000198720	1184.06	-0.105132	0.0547496	0.0378177	0.0807244	ANKRD13B	FALSE
ENSG00000221978	8451.15	-0.103541	0.0540313	0.0378368	0.0807529	CCNL2	FALSE
ENSG00000137168	905.771	-0.101564	0.0527746	0.0379243	0.0809273	PPIL1	FALSE
ENSG00000137216	1826.77	-0.143645	0.0824736	0.0379332	0.0809338	TMEM63B	FALSE
ENSG00000172000	214.345	-0.154752	0.0933568	0.0379545	0.0809669	ZNF556	FALSE
ENSG00000101974	378.859	0.19573	0.190909	0.0379952	0.081029	ATP11C	FALSE
ENSG00000130844	1983.12	-0.0892621	0.0452324	0.0379951	0.081029	ZNF331	FALSE
ENSG00000165066	172.325	0.170171	0.108827	0.0380145	0.0810576	NKX6-3	FALSE
ENSG00000218672	184.783	0.196346	0.156424	0.0380596	0.0811415	ENSG00000218672	FALSE
ENSG00000120053	5732.07	-0.127251	0.0696646	0.0380718	0.0811551	GOT1	FALSE
ENSG00000115234	2292.4	-0.0830613	0.041986	0.0381167	0.0812264	SNX17	FALSE
ENSG00000154975	6260.48	-0.0972818	0.0501434	0.0381169	0.0812264	CA10	FALSE
ENSG00000149527	1343.7	-0.199322	0.142235	0.038123	0.0812269	PLCH2	FALSE
ENSG00000131373	708.689	-0.142979	0.077878	0.0381382	0.0812468	HACL1	FALSE
ENSG00000108515	344.356	-0.223101	0.219607	0.0381978	0.0813615	ENO3	FALSE
ENSG00000164889	385.136	-0.152067	0.0886391	0.0382411	0.0814411	SLC4A2	FALSE
ENSG00000198133	1752.01	-0.115029	0.0622102	0.0382849	0.0815221	TMEM229B	FALSE
ENSG00000235859	225.601	-0.140542	0.0795001	0.0382933	0.0815274	ENSG00000235859	FALSE
ENSG00000144115	462.4	-0.204751	0.15148	0.0383942	0.0817299	THNSL2	FALSE
ENSG00000152382	619.773	0.113223	0.0605344	0.038434	0.0817821	TADA1	FALSE
ENSG00000247572	254.649	-0.132621	0.0742141	0.038432	0.0817821	CKMT2-AS1	FALSE
ENSG00000188613	255.177	-0.190232	0.130862	0.0384363	0.0817821	NANOS1	FALSE
ENSG00000156983	743.408	-0.11011	0.0584178	0.0384482	0.0817947	BRPF1	FALSE
ENSG00000188976	1443.23	-0.0810931	0.040852	0.0384594	0.0818062	NOC2L	FALSE
ENSG00000268297	206.772	-0.14563	0.231102	0.0384723	0.0818211	ENSG00000268297	FALSE
ENSG00000137142	353.553	-0.199363	0.142435	0.0384931	0.0818404	IGFBPL1	FALSE
ENSG00000174456	1468.55	0.086128	0.0441009	0.0384891	0.0818404	C12orf76	FALSE
ENSG00000133789	427.74	0.159888	0.102225	0.0385404	0.0819285	SWAP70	FALSE
ENSG00000103202	1045.24	-0.0950046	0.0492314	0.0385833	0.0820031	NME4	FALSE
ENSG00000167925	646.902	-0.106596	0.0562043	0.0385873	0.0820031	GHDC	FALSE
ENSG00000154553	1078.77	0.153383	0.0922193	0.0386092	0.0820372	PDLIM3	FALSE
ENSG00000091136	2098.04	-0.17371	0.113955	0.0386582	0.0821288	LAMB1	FALSE
ENSG00000101844	464.987	-0.104436	0.0542271	0.0386708	0.0821306	ATG4A	FALSE
ENSG00000168876	650.121	0.137524	0.0805093	0.0386658	0.0821306	ANKRD49	FALSE
ENSG00000101751	780.871	0.140911	0.0821942	0.0386924	0.082164	POLI	FALSE
ENSG00000198121	1200.23	0.196536	0.205951	0.0387739	0.0823244	LPAR1	FALSE
ENSG00000247199	119.743	0.13318	0.0746252	0.0388084	0.0823852	FBXO38-DT	FALSE
ENSG00000130643	454.097	0.141623	0.0832823	0.0388507	0.0824623	CALY	FALSE
ENSG00000095794	509.807	0.130075	0.0719775	0.0389301	0.0826183	CREM	FALSE
ENSG00000123131	571.829	-0.113954	0.0608273	0.0389443	0.0826358	PRDX4	FALSE
ENSG00000123992	749.403	-0.0951915	0.0493637	0.0390241	0.0827926	DNPEP	FALSE
ENSG00000170509	133.544	0.199633	0.22449	0.0390509	0.0828369	HSD17B13	FALSE
ENSG00000176108	139.028	-0.135197	0.0757421	0.0390666	0.0828465	CHMP6	FALSE
ENSG00000105173	216.112	-0.156063	0.0939336	0.0390673	0.0828465	CCNE1	FALSE
ENSG00000249087	467.018	0.133505	0.0766775	0.0390838	0.0828689	ZNF436-AS1	FALSE
ENSG00000052841	2902.36	-0.0712121	0.0356932	0.0391419	0.0829795	TTC17	FALSE
ENSG00000165006	3037.61	-0.0782216	0.0394252	0.0392363	0.0831668	UBAP1	FALSE
ENSG00000156671	2140.25	0.0992957	0.0515699	0.0392916	0.0832715	SAMD8	FALSE
ENSG00000255062	48.9722	-0.173592	0.112952	0.0393193	0.0833175	ENSG00000255062	FALSE
ENSG00000159753	454.567	-0.0955434	0.0496548	0.0393489	0.0833548	CARMIL2	FALSE
ENSG00000189159	2343.5	-0.106318	0.0562594	0.0393463	0.0833548	JPT1	FALSE
ENSG00000136928	5072.81	0.0905982	0.0466973	0.0393869	0.083411	GABBR2	FALSE
ENSG00000186153	870.532	-0.122345	0.0668866	0.0393874	0.083411	WWOX	FALSE
ENSG00000164402	7483.44	-0.0800371	0.0404829	0.0394456	0.083509	SEPTIN8	FALSE
ENSG00000255916	221.388	0.183745	0.135397	0.0394398	0.083509	LOC101928416	FALSE
ENSG00000118894	142.649	-0.14354	0.0844433	0.0394709	0.0835499	EEF2KMT	FALSE
ENSG00000198840	122956	0.15196	0.0919318	0.0395574	0.0837074	ND3	FALSE
ENSG00000198786	142577	0.191746	0.158713	0.0395536	0.0837074	ND5	FALSE
ENSG00000172728	192.355	-0.147471	0.0871281	0.0396304	0.0838493	FUT10	FALSE
ENSG00000136682	538.47	-0.123589	0.0678832	0.0396547	0.083888	CBWD2	FALSE
ENSG00000089248	2610.52	0.0794396	0.0403501	0.0396738	0.0839156	ERP29	FALSE
ENSG00000103326	553.759	-0.124393	0.0685759	0.0397131	0.083986	CAPN15	FALSE
ENSG00000204604	425.956	0.140901	0.0831884	0.0397313	0.0840118	ZNF468	FALSE
ENSG00000164405	1914.57	-0.0888949	0.045668	0.0398412	0.084223	UQCRQ	FALSE
ENSG00000198816	409.836	-0.134628	0.0777121	0.0398433	0.084223	ZNF358	FALSE
ENSG00000289520	118.269	0.184389	0.130043	0.0399557	0.0844478	ENSG00000289520	FALSE
ENSG00000166311	1146.45	-0.113096	0.0603837	0.0400245	0.0845805	SMPD1	FALSE
ENSG00000102921	1384	-0.0990441	0.0521337	0.0400457	0.0846124	N4BP1	FALSE
ENSG00000290770	1280.94	-0.0877409	0.0450778	0.0400641	0.0846384	ENSG00000290770	FALSE
ENSG00000109686	629.447	0.163173	0.104376	0.0401038	0.0847094	SH3D19	FALSE
ENSG00000205542	17911	-0.119169	0.0648258	0.0401305	0.0847401	TMSB4X	FALSE
ENSG00000172009	1110.33	-0.0977849	0.0513421	0.0401275	0.0847401	THOP1	FALSE
ENSG00000100523	2254.33	0.102108	0.0542378	0.0402192	0.0849147	DDHD1	FALSE
ENSG00000175324	749.781	-0.0780557	0.0396328	0.0403298	0.0851352	LSM1	FALSE
ENSG00000141699	2444.2	-0.127162	0.0715503	0.0403371	0.0851377	RETREG3	FALSE
ENSG00000169764	4436.49	0.110545	0.0588723	0.0404181	0.0852959	UGP2	FALSE
ENSG00000162604	668.262	0.101531	0.0539029	0.0404628	0.0853643	TM2D1	FALSE
ENSG00000148925	1423.61	0.0831226	0.0424615	0.040461	0.0853643	BTBD10	FALSE
ENSG00000124496	491.909	0.135574	0.077757	0.0404962	0.0854218	TRERF1	FALSE
ENSG00000126970	412.463	-0.111638	0.0604212	0.0405136	0.0854456	ZC4H2	FALSE
ENSG00000125459	435.728	-0.13955	0.0811353	0.0405608	0.0855205	MSTO1	FALSE
ENSG00000215386	1586.28	0.143872	0.0862926	0.0405613	0.0855205	MIR99AHG	FALSE
ENSG00000125868	9315.87	0.0917431	0.0469551	0.0405976	0.0855839	DSTN	FALSE
ENSG00000205643	201.06	-0.122823	0.0683592	0.0406077	0.0855922	CDPF1	FALSE
ENSG00000184588	1973.45	0.152866	0.093862	0.040658	0.0856775	PDE4B	FALSE
ENSG00000196876	4366.46	0.0829872	0.0425821	0.0406604	0.0856775	SCN8A	FALSE
ENSG00000134909	1593.96	0.109901	0.0599682	0.0406751	0.0856956	ARHGAP32	FALSE
ENSG00000242622	114.461	-0.15513	0.0953648	0.0407018	0.0857388	ENSG00000242622	FALSE
ENSG00000204366	77.8005	-0.164211	0.103478	0.0407129	0.0857492	ZBTB12	FALSE
ENSG00000183853	168.574	-0.180298	0.130721	0.0407852	0.0858803	KIRREL1	FALSE
ENSG00000128951	1543.29	0.0997597	0.0528097	0.0407874	0.0858803	DUT	FALSE
ENSG00000188895	5832.41	-0.103842	0.0548474	0.0408865	0.0860758	MSL1	FALSE
ENSG00000271335	183.387	-0.132278	0.0753621	0.0409763	0.0862518	ENSG00000271335	FALSE
ENSG00000149547	2570.17	-0.0927849	0.0481544	0.0410683	0.0864324	EI24	FALSE
ENSG00000164930	254.196	0.15754	0.101295	0.0410827	0.0864497	FZD6	FALSE
ENSG00000162738	1238.74	-0.129071	0.073369	0.0411007	0.0864746	VANGL2	FALSE
ENSG00000116679	3453.25	0.0970673	0.0485407	0.0412334	0.0867277	IVNS1ABP	FALSE
ENSG00000118369	389.783	-0.128826	0.0722926	0.04123	0.0867277	USP35	FALSE
ENSG00000182973	774.84	-0.0795326	0.0400711	0.0412573	0.0867649	CNOT10	FALSE
ENSG00000139112	10724.6	0.0824185	0.0423321	0.0413456	0.0869373	GABARAPL1	FALSE
ENSG00000155980	14650.1	0.142984	0.0866965	0.0414026	0.0870441	KIF5A	FALSE
ENSG00000095906	407.178	-0.105532	0.0565641	0.0414227	0.0870733	NUBP2	FALSE
ENSG00000111667	2184.47	-0.0842773	0.0434743	0.0414987	0.0872198	USP5	FALSE
ENSG00000162585	392.164	-0.13379	0.0769552	0.0415144	0.0872396	FAAP20	FALSE
ENSG00000162836	366.428	-0.166612	0.106497	0.0415581	0.0873104	ACP6	FALSE
ENSG00000158195	1761.71	0.119385	0.0668938	0.0415668	0.0873104	WASF2	FALSE
ENSG00000250519	116.031	-0.180122	0.119951	0.0415652	0.0873104	ENSG00000250519	FALSE
ENSG00000136111	913.779	0.130748	0.0653428	0.0415833	0.0873319	TBC1D4	FALSE
ENSG00000128833	2275.07	-0.140397	0.0824376	0.0416545	0.0874682	MYO5C	FALSE
ENSG00000124279	271.416	0.121839	0.0684754	0.0417351	0.0876242	FASTKD3	FALSE
ENSG00000157429	124.272	-0.146424	0.0881743	0.0417977	0.0877424	ZNF19	FALSE
ENSG00000111364	1166.32	-0.106606	0.057098	0.0418765	0.0878946	DDX55	FALSE
ENSG00000169180	2071.41	-0.0969871	0.0512303	0.041888	0.0879055	XPO6	FALSE
ENSG00000234690	69.6387	-0.200849	0.168129	0.0420814	0.0882981	EPCAM-DT	FALSE
ENSG00000270127	181.626	-0.209808	0.195105	0.0421367	0.0884008	ENSG00000270127	FALSE
ENSG00000291317	506.575	-0.106294	0.0574757	0.04218	0.0884783	ENSG00000291317	FALSE
ENSG00000115275	993.445	-0.0879268	0.0463362	0.0423483	0.0888181	MOGS	FALSE
ENSG00000158526	2971.28	-0.0781278	0.040173	0.0424126	0.0889333	TSR2	FALSE
ENSG00000107938	1353.73	0.103118	0.0550661	0.042416	0.0889333	EDRF1	FALSE
ENSG00000111850	486.559	0.123951	0.0701581	0.0424667	0.0890262	SMIM8	FALSE
ENSG00000130540	3461.93	-0.0949157	0.0540778	0.0425077	0.0890987	SULT4A1	FALSE
ENSG00000221968	723.308	-0.138831	0.0813065	0.0425714	0.0892188	FADS3	FALSE
ENSG00000078808	1817.21	0.116304	0.0644107	0.0425839	0.0892201	SDF4	FALSE
ENSG00000128567	1606.87	0.173943	0.123105	0.0425848	0.0892201	PODXL	FALSE
ENSG00000066136	1520.1	-0.0961379	0.050865	0.0425915	0.0892208	NFYC	FALSE
ENSG00000140694	1006.93	-0.112887	0.0627208	0.0426191	0.0892651	PARN	FALSE
ENSG00000279026	284.98	-0.1711	0.114724	0.0426269	0.0892682	ENSG00000279026	FALSE
ENSG00000172830	837.655	-0.132271	0.0759925	0.042768	0.0895501	SSH3	FALSE
ENSG00000179115	734.58	-0.0876418	0.0460667	0.042831	0.0896687	FARSA	FALSE
ENSG00000143862	1464.26	-0.0671591	0.0342091	0.0428974	0.0897941	ARL8A	FALSE
ENSG00000198833	1842.88	0.0781289	0.0403932	0.0429045	0.0897955	UBE2J1	FALSE
ENSG00000127241	317.238	-0.163596	0.103823	0.0429265	0.089828	MASP1	FALSE
ENSG00000139625	5124.84	-0.109036	0.05937	0.0429365	0.0898355	MAP3K12	FALSE
ENSG00000258017	73.3591	-0.190808	0.145628	0.0429496	0.0898494	LOC105369760	FALSE
ENSG00000179761	518.738	-0.16851	0.109044	0.0430533	0.0900527	PIPOX	FALSE
ENSG00000074590	3133.43	-0.143159	0.0840574	0.04307	0.0900744	NUAK1	FALSE
ENSG00000243660	213.617	0.118832	0.066445	0.0430858	0.0900938	ZNF487	FALSE
ENSG00000278041	385.983	-0.196069	0.151266	0.0431195	0.0901508	ENSG00000278041	FALSE
ENSG00000135744	5842.86	-0.140679	0.0839469	0.0432582	0.0904271	AGT	FALSE
ENSG00000198270	622.455	0.115476	0.0639262	0.0433175	0.0905357	TMEM116	FALSE
ENSG00000184792	903.044	-0.0983527	0.05297	0.0433231	0.0905357	OSBP2	FALSE
ENSG00000224877	523.515	-0.0884204	0.0463894	0.0433838	0.0906489	NDUFAF8	FALSE
ENSG00000231607	260.81	0.140375	0.0840933	0.0434414	0.0907421	DLEU2	FALSE
ENSG00000103502	3136.05	0.080337	0.0418989	0.0434363	0.0907421	CDIPT	FALSE
ENSG00000117305	513.404	-0.117319	0.0654085	0.0434554	0.090745	HMGCL	FALSE
ENSG00000228436	40.5709	-0.1756	0.124737	0.0434558	0.090745	LOC105378663	FALSE
ENSG00000188677	590.36	0.150488	0.095733	0.0434634	0.0907473	PARVB	FALSE
ENSG00000072501	3482.98	-0.109575	0.0599169	0.0434868	0.0907826	SMC1A	FALSE
ENSG00000088356	1205.91	-0.0918515	0.0481938	0.0435239	0.0908464	PDRG1	FALSE
ENSG00000156587	1397.07	-0.0977438	0.0524125	0.0435599	0.0909078	UBE2L6	FALSE
ENSG00000243701	230.703	-0.144196	0.0862449	0.0436286	0.0910241	DUBR	FALSE
ENSG00000102898	2051.74	-0.0771574	0.0398042	0.0436238	0.0910241	NUTF2	FALSE
ENSG00000271778	79.2839	0.192049	0.156079	0.0436574	0.0910439	ENSG00000271778	FALSE
ENSG00000008256	1353.69	0.0946725	0.0486664	0.0436479	0.0910439	CYTH3	FALSE
ENSG00000196739	5247.61	-0.202361	0.248345	0.0436653	0.0910439	COL27A1	FALSE
ENSG00000182108	1258.59	-0.0812428	0.0424283	0.0436621	0.0910439	DEXI	FALSE
ENSG00000103253	197.151	-0.135101	0.0782157	0.0436708	0.0910439	HAGHL	FALSE
ENSG00000145386	291.963	0.181953	0.143002	0.0437289	0.0911514	CCNA2	FALSE
ENSG00000039123	1883.41	0.0862632	0.045173	0.0437613	0.0912055	MTREX	FALSE
ENSG00000180879	956.075	-0.0860995	0.0448227	0.0437785	0.0912276	SSR4	FALSE
ENSG00000074416	4801.2	0.0906891	0.0458448	0.0437948	0.0912479	MGLL	FALSE
ENSG00000155850	950.201	0.147809	0.0919123	0.0438943	0.0914416	SLC26A2	FALSE
ENSG00000130830	2191.31	-0.0867003	0.0455536	0.0439142	0.0914693	MPP1	FALSE
ENSG00000213672	1484.5	0.0943882	0.0504022	0.0439212	0.0914703	NCKIPSD	FALSE
ENSG00000100276	90.5037	-0.178146	0.123479	0.0439425	0.0915009	RASL10A	FALSE
ENSG00000008118	121.764	0.18353	0.195655	0.0439869	0.0915388	CAMK1G	FALSE
ENSG00000134480	1526.74	-0.108401	0.057973	0.0439796	0.0915388	CCNH	FALSE
ENSG00000123595	614.931	-0.112242	0.0611461	0.0439828	0.0915388	RAB9A	FALSE
ENSG00000110046	451.569	-0.0991231	0.0531049	0.0439801	0.0915388	ATG2A	FALSE
ENSG00000162413	1385.36	0.126564	0.0723416	0.0440201	0.091594	KLHL21	FALSE
ENSG00000138175	2991.52	0.0773376	0.0400498	0.0441064	0.0917599	ARL3	FALSE
ENSG00000128626	206.923	-0.0989624	0.0532247	0.0441633	0.0918647	MRPS12	FALSE
ENSG00000171103	572.084	0.117443	0.0635439	0.0441758	0.091877	TRMT61B	FALSE
ENSG00000114904	999.472	0.0858642	0.0448539	0.0441963	0.0919059	NEK4	FALSE
ENSG00000180592	121.816	0.148946	0.0924835	0.0442342	0.0919709	SKIDA1	FALSE
ENSG00000183617	447.563	-0.11605	0.0652049	0.0443032	0.0921007	MRPL54	FALSE
ENSG00000204922	136.724	-0.125815	0.0723966	0.0443279	0.0921383	UQCC3	FALSE
ENSG00000168010	586.336	-0.150222	0.093956	0.0444083	0.0922917	ATG16L2	FALSE
ENSG00000185215	170.529	-0.138054	0.0820659	0.0445098	0.0924888	TNFAIP2	FALSE
ENSG00000113578	4749.54	0.14883	0.0948731	0.0445313	0.0925196	FGF1	FALSE
ENSG00000116874	212.534	0.14983	0.0935041	0.0445399	0.0925238	WARS2	FALSE
ENSG00000079819	1411.87	0.158952	0.105747	0.0445814	0.0925961	EPB41L2	FALSE
ENSG00000271659	96.5682	-0.156391	0.0989267	0.0446035	0.0926284	ENSG00000271659	FALSE
ENSG00000138709	665.928	0.112399	0.0622849	0.0446813	0.0927762	LARP1B	FALSE
ENSG00000188636	1654.36	0.121145	0.0688041	0.0447449	0.0928942	RTL6	FALSE
ENSG00000290762	399.996	-0.14458	0.0865	0.0447786	0.0929504	ENSG00000290762	FALSE
ENSG00000105675	146.159	-0.1967	0.159905	0.0448218	0.0930263	ATP4A	FALSE
ENSG00000263126	55.6809	-0.168128	0.113212	0.0448363	0.0930425	ENSG00000263126	FALSE
ENSG00000176946	596.843	-0.0735736	0.0382772	0.0448778	0.0931148	THAP4	FALSE
ENSG00000125848	655.678	0.165453	0.118164	0.0448906	0.0931274	FLRT3	FALSE
ENSG00000044459	443.982	0.116492	0.0608798	0.0449272	0.0931895	CNTLN	FALSE
ENSG00000185875	296.29	0.123794	0.0715521	0.0449398	0.0932018	THNSL1	FALSE
ENSG00000204178	2054.81	0.106278	0.0582846	0.0450136	0.0933409	MACO1	FALSE
ENSG00000167978	18427.5	-0.11926	0.0674603	0.0450309	0.0933629	SRRM2	FALSE
ENSG00000119812	1258.07	0.103672	0.0556131	0.0451176	0.0935267	FAM98A	FALSE
ENSG00000104880	635.573	0.0736575	0.0395217	0.0451233	0.0935267	ARHGEF18	FALSE
ENSG00000187416	339.894	0.168039	0.115594	0.0451346	0.0935362	LHFPL3	FALSE
ENSG00000005075	421.28	-0.106847	0.0571368	0.0451909	0.0936389	POLR2J	FALSE
ENSG00000182324	131.861	-0.157262	0.098918	0.0452124	0.0936697	KCNJ14	FALSE
ENSG00000145863	9280.93	0.131351	0.0777598	0.0453993	0.0940428	GABRA6	FALSE
ENSG00000159788	1413.23	-0.133063	0.0771789	0.0454228	0.0940775	RGS12	FALSE
ENSG00000143387	785.432	-0.159883	0.102569	0.0454539	0.0941259	CTSK	FALSE
ENSG00000239900	278.634	-0.124487	0.0717899	0.0454596	0.0941259	ADSL	FALSE
ENSG00000127328	4964.96	0.109466	0.0606264	0.0455051	0.0942061	RAB3IP	FALSE
ENSG00000245498	180.694	0.171981	0.120898	0.0455385	0.0942611	MSANTD2-AS1	FALSE
ENSG00000162244	4774.04	0.0962562	0.0520634	0.0456878	0.0945561	RPL29	FALSE
ENSG00000198589	1085.08	0.104281	0.0567793	0.0457845	0.0947422	LRBA	FALSE
ENSG00000185008	422.977	0.171707	0.213722	0.045819	0.0947996	ROBO2	FALSE
ENSG00000103978	1379.74	-0.0867246	0.045812	0.0458281	0.0948043	TMEM87A	FALSE
ENSG00000103197	3116	-0.095285	0.0511149	0.0458535	0.0948427	TSC2	FALSE
ENSG00000137547	1001.23	-0.110321	0.0612563	0.0458708	0.0948645	MRPL15	FALSE
ENSG00000173621	205.244	-0.139122	0.0847416	0.0459662	0.0950477	LRFN4	FALSE
ENSG00000180573	603.438	0.187734	0.157896	0.0461258	0.0953636	H2AC6	FALSE
ENSG00000076604	361.031	-0.149118	0.09536	0.0461464	0.095392	TRAF4	FALSE
ENSG00000104154	571.827	0.112108	0.0630204	0.0461947	0.0954637	SLC30A4	FALSE
ENSG00000140564	1107.19	-0.0948625	0.0511828	0.0461925	0.0954637	FURIN	FALSE
ENSG00000113721	610.249	-0.138813	0.0926966	0.0462077	0.0954763	PDGFRB	FALSE
ENSG00000114942	5537.2	0.116328	0.0664314	0.0462667	0.0955814	EEF1B2	FALSE
ENSG00000261220	100.048	-0.185904	0.141568	0.0462723	0.0955814	ENSG00000261220	FALSE
ENSG00000102967	173.662	-0.111782	0.0634358	0.0463609	0.0957503	DHODH	FALSE
ENSG00000247950	126.702	0.115804	0.0648193	0.046388	0.0957919	SEC24B-AS1	FALSE
ENSG00000132434	1247.41	-0.101656	0.0554889	0.046401	0.0958046	LANCL2	FALSE
ENSG00000135824	1913.95	0.167848	0.117417	0.0464352	0.0958611	RGS8	FALSE
ENSG00000184481	1757.34	0.122045	0.0710493	0.0464583	0.0958946	FOXO4	FALSE
ENSG00000280077	345.526	0.152697	0.0966895	0.0464878	0.095938	ENSG00000280077	FALSE
ENSG00000123240	4127.39	-0.0873178	0.0462296	0.0464931	0.095938	OPTN	FALSE
ENSG00000130307	59.0152	-0.176134	0.124222	0.0465011	0.0959403	USHBP1	FALSE
ENSG00000118707	108.777	-0.160433	0.104271	0.0465195	0.095964	TGIF2	FALSE
ENSG00000158865	341.994	-0.192961	0.227734	0.0465336	0.095979	SLC5A11	FALSE
ENSG00000183826	538.962	0.115385	0.0661555	0.0465598	0.0960187	BTBD9	FALSE
ENSG00000171827	397.123	0.0981187	0.0534221	0.0466279	0.096145	ZNF570	FALSE
ENSG00000141030	1951.26	-0.0851117	0.0472633	0.0466578	0.0961924	COPS3	FALSE
ENSG00000184900	2815.44	-0.108516	0.0594271	0.0467151	0.0962964	SUMO3	FALSE
ENSG00000171456	2623.98	-0.107998	0.0601451	0.0467369	0.0963271	ASXL1	FALSE
ENSG00000112200	2159.1	0.0949463	0.0517376	0.0467592	0.0963588	ZNF451	FALSE
ENSG00000196507	2146.67	-0.0675969	0.0350456	0.0468107	0.0964506	TCEAL3	FALSE
ENSG00000136146	1256.15	0.100975	0.054969	0.0469239	0.0966696	MED4	FALSE
ENSG00000145945	518.57	-0.120595	0.0689339	0.0469565	0.0967154	FAM50B	FALSE
ENSG00000111786	2355.8	-0.0855079	0.045222	0.04696	0.0967154	SRSF9	FALSE
ENSG00000157895	557.583	-0.107764	0.060408	0.0470605	0.0968937	C12orf43	FALSE
ENSG00000281106	86.3733	-0.17333	0.119819	0.0470593	0.0968937	TMEM272	FALSE
ENSG00000183801	94.95	-0.18589	0.144273	0.0470834	0.0969266	OLFML1	FALSE
ENSG00000247077	645.665	-0.109628	0.0610007	0.0472502	0.0972532	PGAM5	FALSE
ENSG00000126261	3945.87	0.0913579	0.051657	0.047256	0.0972532	UBA2	FALSE
ENSG00000137760	297.326	0.124837	0.0724246	0.0474357	0.0976086	ALKBH8	FALSE
ENSG00000196878	46.1504	-0.180223	0.131396	0.0474433	0.0976098	LAMB3	FALSE
ENSG00000095002	1218.03	0.105139	0.0586881	0.0475025	0.0976964	MSH2	FALSE
ENSG00000196367	2344.24	-0.113485	0.0636841	0.0475064	0.0976964	TRRAP	FALSE
ENSG00000166938	1333.53	-0.102829	0.0564784	0.0474937	0.0976964	DIS3L	FALSE
ENSG00000290545	308.358	-0.142562	0.217711	0.0475383	0.0977477	ENSG00000290545	FALSE
ENSG00000108018	95.6167	0.164337	0.113453	0.0475511	0.0977596	SORCS1	FALSE
ENSG00000082068	851.446	-0.0934973	0.050658	0.0475786	0.0978017	WDR70	FALSE
ENSG00000089157	8417.46	0.103442	0.0574972	0.0476088	0.0978493	RPLP0	FALSE
ENSG00000149346	284.509	0.13916	0.0861974	0.0476387	0.0978964	SLX4IP	FALSE
ENSG00000166004	1318.22	0.10026	0.055286	0.0477093	0.098027	CEP295	FALSE
ENSG00000144057	288.646	0.178576	0.138736	0.0477406	0.0980768	ST6GAL2	FALSE
ENSG00000143079	534.885	0.11807	0.0673495	0.0478264	0.0982377	CTTNBP2NL	FALSE
ENSG00000204070	844.962	-0.0848075	0.0453061	0.047833	0.0982377	SYS1	FALSE
ENSG00000182768	486.33	-0.102366	0.0572862	0.0479346	0.0984319	NGRN	FALSE
ENSG00000143162	1766.55	0.10581	0.0584733	0.0479457	0.0984402	CREG1	FALSE
ENSG00000139131	162.725	-0.108646	0.0609859	0.0480023	0.0985418	YARS2	FALSE
ENSG00000260917	707.137	-0.104908	0.0580304	0.0480104	0.0985424	LOC103344931	FALSE
ENSG00000134759	3616.78	0.0759448	0.040088	0.0480167	0.0985424	ELP2	FALSE
ENSG00000102057	615.883	-0.126117	0.0728069	0.0480979	0.098686	KCND1	FALSE
ENSG00000080573	464.924	-0.17831	0.209189	0.0481009	0.098686	COL5A3	FALSE
ENSG00000178229	186.696	-0.129754	0.0754943	0.0481379	0.0987476	ZNF543	FALSE
ENSG00000285943	58.448	-0.169049	0.118467	0.0482013	0.0988155	SPICE1	FALSE
ENSG00000175264	232.935	-0.138585	0.0830681	0.0481881	0.0988155	CHST1	FALSE
ENSG00000092529	310.612	-0.180052	0.134675	0.048197	0.0988155	CAPN3	FALSE
ENSG00000152223	1673.93	0.0887034	0.0476306	0.048203	0.0988155	EPG5	FALSE
ENSG00000008441	6425.57	0.0825394	0.0442686	0.0482065	0.0988155	NFIX	FALSE
ENSG00000108091	1511.31	0.0756619	0.0398675	0.0482385	0.0988667	CCDC6	FALSE
ENSG00000103310	2029.77	-0.182738	0.207899	0.048261	0.0988982	ZP2	FALSE
ENSG00000196705	769.976	0.13063	0.0806594	0.0482759	0.0989142	ZNF431	FALSE
ENSG00000132475	18132.1	0.114057	0.0642575	0.0482849	0.0989181	H3-3B	FALSE
ENSG00000104375	139.861	0.133278	0.0797965	0.0483811	0.0991007	STK3	FALSE
ENSG00000164111	2504.35	-0.135935	0.082068	0.0485079	0.0993457	ANXA5	FALSE
ENSG00000099290	2840.66	-0.113521	0.0638918	0.0485179	0.0993515	WASHC2A	FALSE
ENSG00000106009	783.898	-0.109478	0.0647929	0.0485588	0.0994208	BRAT1	FALSE
ENSG00000152455	241.584	-0.120353	0.0704687	0.0485936	0.0994713	SUV39H2	FALSE
ENSG00000167566	389.318	-0.125706	0.0732357	0.0485978	0.0994713	NCKAP5L	FALSE
ENSG00000259969	840.478	0.14509	0.0923963	0.0486763	0.0996174	ENSG00000259969	FALSE
ENSG00000165434	1015.36	0.14542	0.0918078	0.0487517	0.0997572	PGM2L1	FALSE
ENSG00000085185	429.527	0.0930643	0.0509577	0.0488312	0.0998905	BCORL1	FALSE
ENSG00000255310	250.721	-0.162407	0.109471	0.0488267	0.0998905	ENSG00000255310	FALSE
ENSG00000204869	60.0644	-0.178883	0.139907	0.0488639	0.0999428	IGFL4	FALSE
ENSG00000270605	239.444	-0.199683	0.193189	0.0488864	0.0999521	ENSG00000270605	FALSE
ENSG00000068383	4743.19	0.120491	0.0698108	0.04889	0.0999521	INPP5A	FALSE
ENSG00000071564	338.625	-0.105314	0.0585465	0.0488872	0.0999521	TCF3	FALSE
ENSG00000005379	2788.65	-0.0950889	0.0518182	0.0489047	0.0999528	TSPOAP1	FALSE
ENSG00000287225	209.525	-0.153094	0.234272	0.0489002	0.0999528	ENSG00000287225	FALSE
ENSG00000105219	266.248	-0.140027	0.0855	0.0489565	0.100044	CCNP	FALSE
ENSG00000141985	594.643	-0.0891625	0.0480647	0.0489794	0.100076	SH3GL1	FALSE
ENSG00000042493	223.954	-0.167958	0.11953	0.0490045	0.100089	CAPG	FALSE
ENSG00000228672	48.2929	-0.169666	0.120668	0.0490074	0.100089	PROB1	FALSE
ENSG00000006071	3956.24	-0.122644	0.0715475	0.0490062	0.100089	ABCC8	FALSE
ENSG00000116212	308.628	-0.11542	0.0648977	0.0490267	0.100114	LRRC42	FALSE
ENSG00000156876	218.544	0.147307	0.0964551	0.0490739	0.100159	SASS6	FALSE
ENSG00000145331	133.729	0.148252	0.0929741	0.0490655	0.100159	TRMT10A	FALSE
ENSG00000167977	426.701	-0.0885137	0.0489733	0.0490774	0.100159	KCTD5	FALSE
ENSG00000108309	6277.31	-0.0640415	0.0335354	0.0490617	0.100159	RUNDC3A	FALSE
ENSG00000267470	207.474	-0.154299	0.100642	0.0490853	0.10016	ZNF571-AS1	FALSE
ENSG00000175229	325.542	0.127309	0.076834	0.0491013	0.100178	GAL3ST3	FALSE
ENSG00000134910	1544.24	-0.0879251	0.048004	0.0491465	0.100256	STT3A	FALSE
ENSG00000137411	185.454	-0.15631	0.103626	0.0491941	0.100328	VARS2	FALSE
ENSG00000172006	574.272	-0.152249	0.0987562	0.0491963	0.100328	ZNF554	FALSE
ENSG00000122958	2647.78	0.105456	0.0591039	0.0492735	0.100471	VPS26A	FALSE
ENSG00000159314	433.225	0.164702	0.125593	0.0493017	0.100514	ARHGAP27	FALSE
ENSG00000020129	6440.13	0.110503	0.0633109	0.0493462	0.10059	NCDN	FALSE
ENSG00000178075	417.641	0.165483	0.120448	0.0494071	0.100684	GRAMD1C	FALSE
ENSG00000164418	6333.13	-0.101797	0.0562886	0.049403	0.100684	GRIK2	FALSE
ENSG00000031823	1252.39	-0.0693865	0.0366964	0.0494189	0.100694	RANBP3	FALSE
ENSG00000149257	362.712	0.182219	0.165942	0.0494372	0.100716	SERPINH1	FALSE
ENSG00000165458	770.593	-0.109896	0.0623398	0.0494663	0.100761	INPPL1	FALSE
ENSG00000151240	2488.05	0.0864918	0.0513301	0.0495899	0.100992	DIP2C	FALSE
ENSG00000125445	1590.52	-0.0911238	0.0496736	0.049594	0.100992	MRPS7	FALSE
ENSG00000178171	1031.78	-0.143112	0.0939192	0.0496154	0.10102	AMER3	FALSE
ENSG00000114982	2905.13	-0.082289	0.0441063	0.0496668	0.10111	KANSL3	FALSE
ENSG00000154153	1561.43	0.113629	0.0649147	0.0497437	0.101227	RETREG1	FALSE
ENSG00000172819	533.376	-0.106919	0.0599233	0.0497321	0.101227	RARG	FALSE
ENSG00000267321	409.896	-0.109593	0.061714	0.0497458	0.101227	ENSG00000267321	FALSE
ENSG00000182446	1782.49	-0.101682	0.0562075	0.0497691	0.101259	NPLOC4	FALSE
ENSG00000154928	1654.03	-0.139132	0.0870966	0.0498011	0.10131	EPHB1	FALSE
ENSG00000165501	68.902	-0.149429	0.0957365	0.0498793	0.101454	LRR1	FALSE
ENSG00000213088	1926.19	-0.158858	0.10729	0.0499	0.101481	ACKR1	FALSE
ENSG00000085511	2087.77	-0.0865556	0.046643	0.0499432	0.101554	MAP3K4	FALSE
ENSG00000117758	2961.24	0.0612013	0.0320296	0.0499538	0.101561	STX12	FALSE
ENSG00000112655	322.754	-0.163309	0.112159	0.0500026	0.101645	PTK7	FALSE
ENSG00000150756	307.778	0.162291	0.108064	0.0500505	0.101728	ATPSCKMT	FALSE
ENSG00000221988	998.956	-0.0930068	0.0512038	0.0500838	0.101781	PPT2	FALSE
ENSG00000074800	16023.8	-0.0865758	0.0469009	0.0500978	0.101795	ENO1	FALSE
ENSG00000250056	122.863	0.157105	0.102164	0.0501088	0.101802	LINC01018	FALSE
ENSG00000171533	2408.09	-0.103195	0.0576024	0.0501265	0.101823	MAP6	FALSE
ENSG00000275580	125.358	0.155003	0.104305	0.0501436	0.101843	ENSG00000275580	FALSE
ENSG00000268069	128.475	-0.144821	0.0908643	0.0501849	0.101912	ENSG00000268069	FALSE
ENSG00000185818	3328.07	-0.104781	0.0585782	0.0502752	0.102078	NAT8L	FALSE
ENSG00000154803	5055.45	-0.156191	0.104608	0.0502813	0.102078	FLCN	FALSE
ENSG00000141582	248.563	0.146388	0.0946558	0.0503275	0.102157	CBX4	FALSE
ENSG00000185800	519.658	0.114694	0.0666081	0.0503981	0.102285	DMWD	FALSE
ENSG00000164080	1616.8	-0.158441	0.105617	0.0504437	0.102363	RAD54L2	FALSE
ENSG00000144218	2486.7	0.0993099	0.0549094	0.0505068	0.102467	AFF3	FALSE
ENSG00000169359	643.204	0.131716	0.082457	0.0505094	0.102467	SLC33A1	FALSE
ENSG00000145675	2792.87	0.109788	0.0628195	0.0505304	0.102494	PIK3R1	FALSE
ENSG00000197555	3995.44	0.108779	0.0621637	0.0506515	0.102725	SIPA1L1	FALSE
ENSG00000244716	90.5208	0.142349	0.0902557	0.0506686	0.102731	RPL17P7	FALSE
ENSG00000090863	5027.35	-0.0892238	0.0487057	0.0506693	0.102731	GLG1	FALSE
ENSG00000104218	1082.62	0.0781102	0.0418108	0.0506917	0.102762	CSPP1	FALSE
ENSG00000274523	506.32	-0.0864544	0.0471263	0.0507999	0.102966	RCC1L	FALSE
ENSG00000111261	664.05	-0.0934273	0.0519214	0.0508488	0.10305	MANSC1	FALSE
ENSG00000240694	3095.02	0.178867	0.183351	0.050886	0.103111	PNMA2	FALSE
ENSG00000154330	368.769	0.160516	0.113136	0.050958	0.103241	PGM5	FALSE
ENSG00000184867	1036.51	0.139185	0.0874467	0.0510249	0.103362	ARMCX2	FALSE
ENSG00000223403	530.903	-0.178883	0.148138	0.0511694	0.10364	MEG9	FALSE
ENSG00000160679	3244.07	-0.0732545	0.039048	0.0512059	0.103671	CHTOP	FALSE
ENSG00000254343	90.0151	0.144435	0.0931003	0.0511944	0.103671	ENSG00000254343	FALSE
ENSG00000108395	4557.6	0.0931844	0.0511775	0.0512074	0.103671	TRIM37	FALSE
ENSG00000165119	14004	0.0589153	0.0308664	0.0512736	0.10379	HNRNPK	FALSE
ENSG00000198728	3233.06	0.0869057	0.0474589	0.0512875	0.103803	LDB1	FALSE
ENSG00000177234	457.918	0.0670638	0.16062	0.0513655	0.103946	LINC01561	FALSE
ENSG00000213366	1523.83	-0.121137	0.0711221	0.0513937	0.103948	GSTM2	FALSE
ENSG00000112877	110.499	-0.162163	0.110346	0.0514039	0.103948	CEP72	FALSE
ENSG00000244701	445.656	-0.145023	0.0913487	0.0513807	0.103948	ENSG00000244701	FALSE
ENSG00000176410	262.995	-0.115951	0.0706145	0.0513907	0.103948	DNAJC30	FALSE
ENSG00000135702	56.1587	-0.16367	0.123354	0.0513966	0.103948	CHST5	FALSE
ENSG00000151332	688.556	0.10683	0.0613344	0.0514265	0.103979	MBIP	FALSE
ENSG00000134594	501.628	-0.12685	0.0755472	0.0514713	0.104055	RAB33A	FALSE
ENSG00000131051	10195.3	0.0787199	0.0415059	0.0514988	0.104095	RBM39	FALSE
ENSG00000116128	1302.4	0.089956	0.0497886	0.0515205	0.104118	BCL9	FALSE
ENSG00000176182	475.446	-0.107952	0.0620649	0.0515251	0.104118	MYPOP	FALSE
ENSG00000231889	566.977	-0.0911221	0.0501755	0.0515572	0.104168	TRAF3IP2-AS1	FALSE
ENSG00000047457	943.159	0.119456	0.192384	0.0516166	0.104273	CP	FALSE
ENSG00000084463	1999.74	0.0692706	0.036973	0.0517033	0.104433	WBP11	FALSE
ENSG00000165714	354.679	0.129153	0.0774607	0.0517205	0.104452	BORCS5	FALSE
ENSG00000122642	604.867	-0.121129	0.0733879	0.0517921	0.104582	FKBP9	FALSE
ENSG00000011523	2175.52	0.115773	0.0674346	0.051809	0.104601	CEP68	FALSE
ENSG00000083290	2520.2	0.0732544	0.0391499	0.0518639	0.104696	ULK2	FALSE
ENSG00000162063	351.224	-0.110083	0.0635198	0.0518829	0.10472	CCNF	FALSE
ENSG00000180787	608.646	-0.126488	0.0785441	0.0520607	0.105063	ZFP3	FALSE
ENSG00000206052	857.361	0.161031	0.117211	0.0520697	0.105066	DOK6	FALSE
ENSG00000198933	760.67	0.0722549	0.0389353	0.052094	0.1051	TBKBP1	FALSE
ENSG00000168778	553.727	-0.137983	0.0860592	0.0521273	0.105152	TCTN2	FALSE
ENSG00000100030	7083.41	0.0579048	0.030554	0.052146	0.105175	MAPK1	FALSE
ENSG00000118690	203.48	0.135037	0.0843346	0.052188	0.105244	ARMC2	FALSE
ENSG00000285669	336.392	-0.149947	0.0997812	0.0522092	0.105272	ENSG00000285669	FALSE
ENSG00000271576	162.067	0.175044	0.141558	0.0522405	0.105304	ENSG00000271576	FALSE
ENSG00000198001	304.674	-0.0885163	0.0487573	0.0522398	0.105304	IRAK4	FALSE
ENSG00000161791	1287.91	0.149289	0.101253	0.0522888	0.105386	FMNL3	FALSE
ENSG00000143367	609.484	-0.109573	0.0625022	0.0523583	0.105511	TUFT1	FALSE
ENSG00000188211	938.679	-0.170716	0.145768	0.0524284	0.105637	NCR3LG1	FALSE
ENSG00000162545	3464.73	0.174454	0.13313	0.052476	0.105718	CAMK2N1	FALSE
ENSG00000269982	69.9719	-0.174181	0.13338	0.0525166	0.105784	ENSG00000269982	FALSE
ENSG00000204839	150.492	-0.185205	0.1757	0.0525437	0.105824	MROH6	FALSE
ENSG00000167588	356.288	-0.155972	0.107441	0.0525634	0.105848	GPD1	FALSE
ENSG00000281026	587.055	-0.136549	0.0851064	0.0525902	0.105887	N4BP2L2-IT2	FALSE
ENSG00000174842	605.503	0.128769	0.0773527	0.0526498	0.105991	GLMN	FALSE
ENSG00000118418	3051.01	0.126716	0.0768261	0.052665	0.106007	HMGN3	FALSE
ENSG00000184432	4739.35	0.075068	0.0405545	0.0526837	0.106029	COPB2	FALSE
ENSG00000130052	130.74	0.15865	0.125046	0.0527985	0.106217	STARD8	FALSE
ENSG00000167106	1358.98	-0.109763	0.0631678	0.0528001	0.106217	FAM102A	FALSE
ENSG00000139613	6305.08	-0.0776154	0.0419794	0.0527918	0.106217	SMARCC2	FALSE
ENSG00000239569	271.274	-0.157534	0.110794	0.0529486	0.106501	ENSG00000239569	FALSE
ENSG00000154856	894.093	0.146798	0.0996523	0.0530015	0.106579	APCDD1	FALSE
ENSG00000089050	556.892	0.104616	0.0599433	0.053003	0.106579	RBBP9	FALSE
ENSG00000147642	4620.23	0.100047	0.0564887	0.0530237	0.10659	SYBU	FALSE
ENSG00000105483	655.737	0.136125	0.0879663	0.0530222	0.10659	CARD8	FALSE
ENSG00000236263	70.524	-0.154098	0.105829	0.05306	0.106642	ENSG00000236263	FALSE
ENSG00000168259	4606.53	-0.0778496	0.0422341	0.0530646	0.106642	DNAJC7	FALSE
ENSG00000244754	3050.22	0.101578	0.0576999	0.0531098	0.106717	N4BP2L2	FALSE
ENSG00000171488	146.953	0.134007	0.0844509	0.0531327	0.106723	LRRC8C	FALSE
ENSG00000171819	173.156	-0.173699	0.148386	0.0531356	0.106723	ANGPTL7	FALSE
ENSG00000186174	1216.08	0.096615	0.0543538	0.0531315	0.106723	BCL9L	FALSE
ENSG00000143365	497.252	0.175248	0.160188	0.0531565	0.106744	RORC	FALSE
ENSG00000112658	1128.77	-0.0997665	0.0560874	0.0531613	0.106744	SRF	FALSE
ENSG00000101605	440.148	-0.135034	0.0840017	0.0532022	0.10681	MYOM1	FALSE
ENSG00000157193	2815.98	0.119864	0.0722212	0.0533205	0.107017	LRP8	FALSE
ENSG00000124613	201.992	0.14963	0.101215	0.0533131	0.107017	ZNF391	FALSE
ENSG00000279489	64.7249	-0.187407	0.174176	0.0533843	0.10713	ENSG00000279489	FALSE
ENSG00000275111	199.822	-0.132865	0.083935	0.0534812	0.107295	ZNF2	FALSE
ENSG00000182054	1050.14	-0.110478	0.0639108	0.0534822	0.107295	IDH2	FALSE
ENSG00000107929	1515.29	0.0862251	0.0462734	0.0535425	0.107401	LARP4B	FALSE
ENSG00000181826	457.062	0.157316	0.105271	0.053613	0.107527	RELL1	FALSE
ENSG00000182667	5491.54	0.0712787	0.0386439	0.0536321	0.10755	NTM	FALSE
ENSG00000231500	13158.2	0.110841	0.0647104	0.0536853	0.107641	RPS18	FALSE
ENSG00000133131	361.67	-0.100559	0.0566395	0.053749	0.107735	MORC4	FALSE
ENSG00000175595	359.826	0.116785	0.0701171	0.0537493	0.107735	ERCC4	FALSE
ENSG00000007168	12819.2	0.0895846	0.0494341	0.0537555	0.107735	PAFAH1B1	FALSE
ENSG00000086570	16848.7	-0.129805	0.0793373	0.053801	0.107811	FAT2	FALSE
ENSG00000108599	1138.81	0.0634979	0.0338857	0.0538933	0.10798	AKAP10	FALSE
ENSG00000169609	1202.33	-0.112801	0.066752	0.0539446	0.108067	C15orf40	FALSE
ENSG00000172530	351.143	-0.10351	0.0588446	0.0539697	0.108102	BANP	FALSE
ENSG00000170515	2631.55	-0.0723184	0.0390335	0.0540111	0.10817	PA2G4	FALSE
ENSG00000135108	3421.93	0.0713525	0.0383632	0.0540974	0.108327	FBXO21	FALSE
ENSG00000184470	1103.55	-0.141056	0.0903123	0.0542199	0.108557	TXNRD2	FALSE
ENSG00000084754	4729.89	-0.0884506	0.0490908	0.054338	0.108766	HADHA	FALSE
ENSG00000151892	336.383	0.16152	0.110161	0.054348	0.108766	GFRA1	FALSE
ENSG00000139636	2236.81	-0.104877	0.0597645	0.0543449	0.108766	LMBR1L	FALSE
ENSG00000084710	3499.04	-0.111465	0.0651531	0.0544117	0.108878	EFR3B	FALSE
ENSG00000257093	3286.38	0.11488	0.067028	0.0544224	0.108884	DENND11	FALSE
ENSG00000198221	83.6878	0.163408	0.122956	0.0546145	0.109252	ENSG00000198221	FALSE
ENSG00000182552	341.048	0.126259	0.0768053	0.0546369	0.109261	RWDD4	FALSE
ENSG00000103037	2202.92	-0.139522	0.0882708	0.0546421	0.109261	SETD6	FALSE
ENSG00000142168	8538.54	0.0818057	0.0451742	0.0546278	0.109261	SOD1	FALSE
ENSG00000158467	1643.21	0.135604	0.0858397	0.0547018	0.109364	AHCYL2	FALSE
ENSG00000126254	474.224	-0.0890204	0.0489687	0.054761	0.109467	RBM42	FALSE
ENSG00000067191	714.045	-0.122644	0.074643	0.0548458	0.109605	CACNB1	FALSE
ENSG00000124207	2661.12	0.0586994	0.0313905	0.0548445	0.109605	CSE1L	FALSE
ENSG00000002746	784.242	0.0928735	0.0522391	0.0549104	0.10969	HECW1	FALSE
ENSG00000099219	1539.39	0.0826137	0.0454201	0.0549119	0.10969	ERMP1	FALSE
ENSG00000197816	473.956	-0.149116	0.101582	0.0548992	0.10969	CCDC180	FALSE
ENSG00000197013	568.05	0.126219	0.077422	0.0549864	0.109823	ZNF429	FALSE
ENSG00000119772	1621.26	-0.117296	0.0700335	0.0550394	0.109901	DNMT3A	FALSE
ENSG00000288061	74.2955	-0.152569	0.103462	0.0550413	0.109901	ENSG00000288061	FALSE
ENSG00000286747	61.1067	-0.161226	0.115904	0.0551001	0.110003	ENSG00000286747	FALSE
ENSG00000100483	491.423	0.130376	0.0805913	0.055115	0.110017	VCPKMT	FALSE
ENSG00000113583	746.344	0.112071	0.0668131	0.0551432	0.110042	C5orf15	FALSE
ENSG00000151474	1076.81	0.114822	0.0680963	0.0551416	0.110042	FRMD4A	FALSE
ENSG00000122203	4579.97	0.0615368	0.0310239	0.055251	0.110241	KIAA1191	FALSE
ENSG00000291214	293.167	0.152998	0.110206	0.0553368	0.110397	ENSG00000291214	FALSE
ENSG00000168389	324.103	-0.186798	0.159356	0.0554335	0.110526	MFSD2A	FALSE
ENSG00000131389	1315.55	-0.149946	0.100939	0.0554158	0.110526	SLC6A6	FALSE
ENSG00000197448	817.01	-0.109268	0.0641219	0.0554328	0.110526	GSTK1	FALSE
ENSG00000148950	561.084	0.103512	0.0614104	0.0554248	0.110526	IMMP1L	FALSE
ENSG00000169738	1817.18	0.0898241	0.0501747	0.0556303	0.110903	DCXR	FALSE
ENSG00000173085	82.8557	-0.134663	0.0849559	0.0556746	0.110975	COQ2	FALSE
ENSG00000170270	222.263	0.110316	0.0648496	0.0557516	0.111113	GON7	FALSE
ENSG00000110455	204.497	-0.183009	0.1615	0.0557976	0.111188	ACCS	FALSE
ENSG00000227671	111.186	0.160075	0.1174	0.0558103	0.111198	ENSG00000227671	FALSE
ENSG00000261451	762.114	-0.147363	0.0983628	0.0558517	0.111265	ENSG00000261451	FALSE
ENSG00000095951	549.298	0.109773	0.0651851	0.0558887	0.111322	HIVEP1	FALSE
ENSG00000085982	663.198	-0.115795	0.0692043	0.0559596	0.111448	USP40	FALSE
ENSG00000070269	1075.21	0.0960132	0.0550073	0.0559804	0.111473	TMEM260	FALSE
ENSG00000088543	2249.03	-0.110163	0.0653896	0.0560096	0.111515	C3orf18	FALSE
ENSG00000119321	1692.78	-0.0897087	0.0500247	0.0560409	0.111562	FKBP15	FALSE
ENSG00000163072	178.813	-0.159793	0.119761	0.0560782	0.11162	NOSTRIN	FALSE
ENSG00000079689	1537.65	0.164429	0.128562	0.0560955	0.111623	SCGN	FALSE
ENSG00000284874	91.837	-0.159692	0.112658	0.056094	0.111623	SEPT5-GP1BB	FALSE
ENSG00000132640	6466.88	0.117204	0.0708732	0.0561227	0.111661	BTBD3	FALSE
ENSG00000100056	545.508	-0.0982583	0.0560923	0.0561673	0.111734	ESS2	FALSE
ENSG00000233006	484.234	0.130383	0.0831738	0.0562106	0.111804	MIR3936HG	FALSE
ENSG00000066629	293.51	0.128164	0.0797312	0.0562221	0.111811	EML1	FALSE
ENSG00000128908	1626.6	-0.105684	0.0627582	0.0562676	0.111869	INO80	FALSE
ENSG00000234327	221.986	-0.129607	0.0795515	0.0562655	0.111869	ZNF232-AS1	FALSE
ENSG00000089127	132.834	-0.14689	0.215244	0.0562917	0.111901	OAS1	FALSE
ENSG00000176715	593.427	-0.103445	0.0611397	0.0563336	0.111969	ACSF3	FALSE
ENSG00000275465	292.057	0.175211	0.161789	0.0563421	0.111969	LOC158434	FALSE
ENSG00000158545	1200.33	-0.0841345	0.0468028	0.0563868	0.112042	ZC3H18	FALSE
ENSG00000162910	271.379	-0.122814	0.0736798	0.0565204	0.112276	MRPL55	FALSE
ENSG00000172339	319.989	-0.104898	0.0607924	0.0565137	0.112276	ALG14	FALSE
ENSG00000246859	173.451	-0.185042	0.163222	0.056541	0.112285	STARD4-AS1	FALSE
ENSG00000164576	1735.34	-0.101816	0.0582803	0.0565377	0.112285	SAP30L	FALSE
ENSG00000124302	168.269	0.136433	0.089245	0.056596	0.112378	CHST8	FALSE
ENSG00000225697	403.049	-0.141952	0.0919054	0.0566204	0.112394	SLC26A6	FALSE
ENSG00000261386	82.9249	-0.166905	0.128782	0.0566157	0.112394	ENSG00000261386	FALSE
ENSG00000256591	35.406	-0.169221	0.133679	0.0568076	0.11272	ENSG00000256591	FALSE
ENSG00000103160	1712.67	-0.0861374	0.0480545	0.056799	0.11272	HSDL1	FALSE
ENSG00000205423	674.633	0.0935506	0.0524788	0.0568086	0.11272	CNEP1R1	FALSE
ENSG00000291089	353.962	-0.121528	0.0740167	0.0568379	0.112762	ENSG00000291089	FALSE
ENSG00000114805	808.206	0.136662	0.0889711	0.0568519	0.112773	PLCH1	FALSE
ENSG00000256008	223.843	-0.108657	0.0636054	0.0568599	0.112773	ENSG00000256008	FALSE
ENSG00000128596	3649.18	-0.111423	0.0655268	0.0568903	0.112818	CCDC136	FALSE
ENSG00000173825	125.338	-0.153947	0.107987	0.056909	0.112834	TIGD3	FALSE
ENSG00000204237	204.166	-0.137	0.086401	0.0569146	0.112834	OXLD1	FALSE
ENSG00000177700	407.836	0.0954687	0.0563531	0.0569613	0.11291	POLR2L	FALSE
ENSG00000138688	6509.87	0.105827	0.0617976	0.0569845	0.11294	KIAA1109	FALSE
ENSG00000114767	251.265	-0.101565	0.0586014	0.0570048	0.112948	RRP9	FALSE
ENSG00000122779	767.84	0.0834627	0.0440748	0.057	0.112948	TRIM24	FALSE
ENSG00000139508	822.124	0.110446	0.0651034	0.0570213	0.112962	SLC46A3	FALSE
ENSG00000182986	1410.35	-0.142866	0.0945098	0.0570277	0.112962	ZNF320	FALSE
ENSG00000256229	161.047	-0.141861	0.0953356	0.0570815	0.113052	ZNF486	FALSE
ENSG00000196588	675.23	-0.0910926	0.0513824	0.0571487	0.113169	MRTFA	FALSE
ENSG00000172216	162.175	0.152989	0.102944	0.0572463	0.113346	CEBPB	FALSE
ENSG00000138107	4168.05	-0.0677896	0.0369978	0.0572881	0.113413	ACTR1A	FALSE
ENSG00000107295	14036.7	0.104006	0.0602302	0.0573387	0.113484	SH3GL2	FALSE
ENSG00000176845	179.355	0.152399	0.106023	0.0573403	0.113484	METRNL	FALSE
ENSG00000272953	150.077	0.150643	0.106607	0.0573543	0.113496	ENSG00000272953	FALSE
ENSG00000276791	91.9002	-0.159801	0.217036	0.057383	0.113536	ENSG00000276791	FALSE
ENSG00000272079	251.153	-0.139424	0.0911443	0.0574099	0.113573	ENSG00000272079	FALSE
ENSG00000143001	76.5582	-0.160457	0.114297	0.0574361	0.113609	TMEM61	FALSE
ENSG00000064102	387.511	-0.0923293	0.0525246	0.0575659	0.11385	INTS13	FALSE
ENSG00000178573	899.439	0.167988	0.135718	0.0578216	0.114339	MAF	FALSE
ENSG00000179144	120.61	-0.165636	0.138703	0.0578407	0.114361	GIMAP7	FALSE
ENSG00000156011	16540.2	0.130867	0.0838185	0.0578577	0.114378	PSD3	FALSE
ENSG00000132535	6449.07	0.0819842	0.0461606	0.057882	0.11441	DLG4	FALSE
ENSG00000136935	846.768	-0.0987841	0.0565307	0.0578918	0.114413	GOLGA1	FALSE
ENSG00000165609	1215.84	0.0867118	0.048861	0.0579077	0.114428	NUDT5	FALSE
ENSG00000183340	264.956	0.130097	0.0843883	0.0581272	0.114838	JRKL	FALSE
ENSG00000095739	243.537	-0.149336	0.102741	0.0581312	0.114838	BAMBI	FALSE
ENSG00000053108	764.703	0.148078	0.106312	0.0581409	0.11484	FSTL4	FALSE
ENSG00000182218	371.09	0.127629	0.0800189	0.0581562	0.114854	HHIPL1	FALSE
ENSG00000130779	6190.44	0.10187	0.059816	0.0581744	0.114874	CLIP1	FALSE
ENSG00000141458	1081.58	-0.122317	0.0745088	0.0581846	0.114878	NPC1	FALSE
ENSG00000183207	714.69	-0.071002	0.0387951	0.058225	0.114941	RUVBL2	FALSE
ENSG00000139970	22349.3	0.101821	0.059116	0.0582364	0.114948	RTN1	FALSE
ENSG00000152465	1846.19	-0.0929043	0.0529927	0.0584146	0.115283	NMT2	FALSE
ENSG00000198910	6707.14	-0.0906886	0.0516814	0.0584274	0.115292	L1CAM	FALSE
ENSG00000115084	2150.98	0.123753	0.0787722	0.0584851	0.115389	SLC35F5	FALSE
ENSG00000186376	579.121	-0.0961208	0.055033	0.0585905	0.115581	ZNF75D	FALSE
ENSG00000101444	838.939	-0.0872198	0.0493194	0.0586621	0.115706	AHCY	FALSE
ENSG00000164032	3567.03	0.0960327	0.0550713	0.0586921	0.115749	H2AZ1	FALSE
ENSG00000171503	1922.13	0.0933415	0.0534388	0.0587098	0.115758	ETFDH	FALSE
ENSG00000135519	217.286	0.146549	0.100951	0.0587134	0.115758	KCNH3	FALSE
ENSG00000160781	4488.98	0.15912	0.123056	0.0587352	0.115782	PAQR6	FALSE
ENSG00000108641	371.174	0.140194	0.0941423	0.0587421	0.115782	B9D1	FALSE
ENSG00000167986	6415.21	-0.0816309	0.045593	0.058845	0.115968	DDB1	FALSE
ENSG00000166377	482.709	0.107865	0.0636357	0.0589209	0.116101	ATP9B	FALSE
ENSG00000175274	2124.63	0.10901	0.065916	0.0589515	0.116145	TP53I11	FALSE
ENSG00000102383	224.221	0.116624	0.0710098	0.0590858	0.116394	ZDHHC15	FALSE
ENSG00000091409	593.905	0.149552	0.10724	0.0591817	0.116566	ITGA6	FALSE
ENSG00000105894	4767.99	-0.134058	0.086028	0.0592115	0.116608	PTN	FALSE
ENSG00000242125	576.582	-0.121643	0.0742682	0.0592278	0.116624	SNHG3	FALSE
ENSG00000142330	503.608	-0.0948601	0.0555467	0.0592465	0.116644	CAPN10	FALSE
ENSG00000011426	1074.55	0.161342	0.12637	0.05927	0.116674	ANLN	FALSE
ENSG00000034533	237.601	-0.125057	0.0790914	0.0593234	0.116763	ASTE1	FALSE
ENSG00000106462	464.061	0.125991	0.0800446	0.0593504	0.116799	EZH2	FALSE
ENSG00000239213	119.062	-0.125046	0.0783172	0.0593728	0.116804	ENSG00000239213	FALSE
ENSG00000071889	608.726	0.0855372	0.0492073	0.0593779	0.116804	FAM3A	FALSE
ENSG00000104529	2595.84	-0.0803293	0.0449963	0.0593739	0.116804	EEF1D	FALSE
ENSG00000288924	513.446	0.129434	0.0826822	0.0594395	0.116909	ENSG00000288924	FALSE
ENSG00000126602	1720.34	-0.0781692	0.0432687	0.0595447	0.117099	TRAP1	FALSE
ENSG00000133169	5076.21	-0.0892411	0.051495	0.0596199	0.11723	BEX1	FALSE
ENSG00000267858	57.8182	-0.157275	0.11413	0.0596779	0.117328	MZF1-AS1	FALSE
ENSG00000100106	250.495	-0.110856	0.0677994	0.0597627	0.117478	TRIOBP	FALSE
ENSG00000136040	1934.47	0.100093	0.0587981	0.0598399	0.117613	PLXNC1	FALSE
ENSG00000183474	109.66	-0.139258	0.0935179	0.0600303	0.117971	GTF2H2C	FALSE
ENSG00000124493	10020.8	-0.111452	0.0670552	0.0600776	0.118047	GRM4	FALSE
ENSG00000288597	232.209	-0.157205	0.113974	0.0601081	0.11809	RAB9B	FALSE
ENSG00000148296	847.132	-0.103973	0.0615424	0.0601737	0.118202	SURF6	FALSE
ENSG00000135097	211.506	-0.131153	0.0829426	0.0602533	0.118342	MSI1	FALSE
ENSG00000267002	1473.47	0.0986911	0.0580927	0.0604135	0.11864	ENSG00000267002	FALSE
ENSG00000206527	1847.08	0.0921615	0.0528843	0.0604617	0.118718	HACD2	FALSE
ENSG00000118507	806.624	0.121251	0.0750849	0.0605238	0.118816	AKAP7	FALSE
ENSG00000261678	1709.59	0.107389	0.0651216	0.0605419	0.118816	SCRT1	FALSE
ENSG00000174177	132.253	-0.135125	0.0854499	0.060541	0.118816	CTU2	FALSE
ENSG00000100330	3016.72	-0.0840771	0.0477806	0.0605456	0.118816	MTMR3	FALSE
ENSG00000142599	5515.49	-0.0678611	0.0375691	0.0607367	0.119174	RERE	FALSE
ENSG00000153902	1742.66	0.155879	0.127225	0.0607545	0.119192	LGI4	FALSE
ENSG00000188229	2296.1	-0.143109	0.0955065	0.0607643	0.119195	TUBB4B	FALSE
ENSG00000144061	142.084	-0.148539	0.102324	0.0607744	0.119198	NPHP1	FALSE
ENSG00000280294	1283.85	-0.118404	0.0738368	0.0608426	0.119315	ENSG00000280294	FALSE
ENSG00000131446	1596.59	-0.0718302	0.0400804	0.0608867	0.119368	MGAT1	FALSE
ENSG00000185551	347.713	0.157537	0.119117	0.0608952	0.119368	NR2F2	FALSE
ENSG00000105404	99.6591	-0.12034	0.0765233	0.0608903	0.119368	RABAC1	FALSE
ENSG00000169955	425.059	-0.0979455	0.0577352	0.0609792	0.119515	ZNF747	FALSE
ENSG00000105556	266.032	-0.0848994	0.0477117	0.0610206	0.11958	MIER2	FALSE
ENSG00000113811	2148.82	-0.0935216	0.0539265	0.0610405	0.119585	SELENOK	FALSE
ENSG00000118363	1502.95	0.0688551	0.0381973	0.061036	0.119585	SPCS2	FALSE
ENSG00000197119	1423.62	0.149412	0.108826	0.0610762	0.119638	SLC25A29	FALSE
ENSG00000134461	213.115	-0.100489	0.0597784	0.0610905	0.119649	ANKRD16	FALSE
ENSG00000196704	3116.03	-0.0795716	0.0461826	0.0611067	0.119664	AMZ2	FALSE
ENSG00000152256	457.2	0.145292	0.100159	0.0611287	0.119674	PDK1	FALSE
ENSG00000183684	329.232	-0.10169	0.0596325	0.0611231	0.119674	ALYREF	FALSE
ENSG00000072864	253.193	-0.151281	0.107305	0.0611737	0.119745	NDE1	FALSE
ENSG00000130956	2898.12	-0.0866391	0.0493465	0.0612949	0.119966	HABP4	FALSE
ENSG00000144152	178.646	-0.145962	0.102683	0.0614082	0.12017	FBLN7	FALSE
ENSG00000197461	731.932	0.102733	0.0618668	0.061432	0.1202	PDGFA	FALSE
ENSG00000291069	130.837	-0.158476	0.115228	0.061463	0.120244	ENSG00000291069	FALSE
ENSG00000136541	2817.44	0.170675	0.165907	0.0614883	0.120277	ERMN	FALSE
ENSG00000182405	219.069	-0.118016	0.0752955	0.0615105	0.120303	PGBD4	FALSE
ENSG00000278259	818.252	-0.104151	0.061846	0.0615382	0.12034	MYO19	FALSE
ENSG00000162777	73.0543	-0.148393	0.105938	0.0616245	0.120492	DENND2D	FALSE
ENSG00000146963	1587.4	0.116932	0.0718488	0.061727	0.120676	LUC7L2	FALSE
ENSG00000108963	1698.9	-0.102118	0.0607105	0.0617495	0.120703	DPH1	FALSE
ENSG00000109066	284.652	-0.100093	0.0585552	0.06176	0.120706	TMEM104	FALSE
ENSG00000115053	11293.3	-0.0927934	0.0537298	0.0617881	0.120744	NCL	FALSE
ENSG00000159884	875.265	-0.0988275	0.0581923	0.0618587	0.120865	CCDC107	FALSE
ENSG00000003137	1481.77	-0.135806	0.0918298	0.0618911	0.120912	CYP26B1	FALSE
ENSG00000235106	956.428	0.0842667	0.0483799	0.0619116	0.120918	BRD3OS	FALSE
ENSG00000062716	1557.74	0.0725346	0.0406218	0.0619087	0.120918	VMP1	FALSE
ENSG00000177628	427.851	-0.110152	0.0669915	0.0619847	0.121044	GBA	FALSE
ENSG00000167508	660.148	-0.129035	0.0832782	0.0620859	0.121224	MVD	FALSE
ENSG00000168824	8137.92	0.114509	0.0710656	0.0621277	0.121284	NSG1	FALSE
ENSG00000166033	5809.81	-0.132989	0.08712	0.0621336	0.121284	HTRA1	FALSE
ENSG00000215595	66.6476	-0.137973	0.095006	0.0621505	0.1213	C20orf202	FALSE
ENSG00000162636	1352.83	0.109442	0.0663084	0.0621635	0.121308	FAM102B	FALSE
ENSG00000105750	146.58	0.138523	0.0973613	0.0621781	0.12132	ZNF85	FALSE
ENSG00000128578	1047.11	-0.14356	0.100028	0.0622035	0.12134	STRIP2	FALSE
ENSG00000198513	2094.41	0.0812676	0.0461233	0.0622061	0.12134	ATL1	FALSE
ENSG00000185022	215.906	0.172419	0.187576	0.0622627	0.121434	MAFF	FALSE
ENSG00000259330	1596.06	-0.10311	0.061528	0.0622802	0.121451	INAFM2	FALSE
ENSG00000145216	1482.51	0.0891791	0.0513915	0.0623018	0.121476	FIP1L1	FALSE
ENSG00000167065	83.2391	-0.140107	0.0973741	0.0623197	0.121494	DUSP18	FALSE
ENSG00000164684	4317.93	-0.112345	0.0677609	0.0623677	0.12157	ZNF704	FALSE
ENSG00000147509	567.621	-0.142622	0.0991436	0.0623981	0.121613	RGS20	FALSE
ENSG00000125686	1370.86	-0.0999679	0.0588697	0.0624211	0.121641	MED1	FALSE
ENSG00000111271	522.672	-0.0973848	0.0578926	0.0624783	0.121727	ACAD10	FALSE
ENSG00000136169	629.224	0.0849497	0.0487505	0.062483	0.121727	SETDB2	FALSE
ENSG00000117407	54.7055	-0.167629	0.13737	0.0625348	0.121811	ARTN	FALSE
ENSG00000142252	340.032	-0.125867	0.0809534	0.0626563	0.122031	GEMIN7	FALSE
ENSG00000206432	85.8535	-0.175545	0.172609	0.0626798	0.122059	TMEM200C	FALSE
ENSG00000100664	7827.54	0.0930681	0.053949	0.062694	0.12207	EIF5	FALSE
ENSG00000293313	2584.03	0.1034	0.0620519	0.0627622	0.122186	ENSG00000293313	FALSE
ENSG00000177932	688.545	0.113249	0.0696149	0.0627882	0.122202	ZNF354C	FALSE
ENSG00000170324	150.983	-0.149447	0.107729	0.0627881	0.122202	FRMPD2	FALSE
ENSG00000126759	115.195	-0.171336	0.150443	0.0628288	0.122264	CFP	FALSE
ENSG00000174669	870.666	-0.105718	0.0636252	0.0629023	0.12239	SLC29A2	FALSE
ENSG00000104142	678.275	-0.0995314	0.0588824	0.0629413	0.122449	VPS18	FALSE
ENSG00000206991	63.9093	-0.180228	0.166626	0.0630391	0.122622	RNU6-610P	FALSE
ENSG00000165269	558.491	-0.171494	0.158326	0.0630744	0.122674	AQP7	FALSE
ENSG00000290921	85.2822	-0.151949	0.112916	0.0631225	0.12275	ENSG00000290921	FALSE
ENSG00000142207	1029.98	0.104964	0.0635675	0.0631421	0.122771	URB1	FALSE
ENSG00000158023	104.775	-0.16803	0.136148	0.0631729	0.122814	CFAP251	FALSE
ENSG00000142065	897.717	0.0765338	0.0433408	0.0632413	0.12293	ZFP14	FALSE
ENSG00000163354	68.3283	0.168366	0.150753	0.0632963	0.123002	DCST2	FALSE
ENSG00000096070	1636.59	0.0895652	0.0520502	0.0632898	0.123002	BRPF3	FALSE
ENSG00000130066	2871.7	0.133804	0.0886528	0.06334	0.12307	SAT1	FALSE
ENSG00000158321	1032.77	0.0955466	0.0562256	0.0633788	0.123103	AUTS2	FALSE
ENSG00000142208	1746.04	-0.0897991	0.0518992	0.0633754	0.123103	AKT1	FALSE
ENSG00000168646	497.648	-0.110285	0.0674315	0.0633836	0.123103	AXIN2	FALSE
ENSG00000105085	202.664	-0.116326	0.0725778	0.0633947	0.123108	MED26	FALSE
ENSG00000177830	688.402	0.0942847	0.0556614	0.0634353	0.123152	CHID1	FALSE
ENSG00000174915	782.993	-0.0780797	0.044414	0.0634291	0.123152	PTDSS2	FALSE
ENSG00000127914	4282.58	0.0892595	0.0517976	0.0634449	0.123154	AKAP9	FALSE
ENSG00000204472	288.984	-0.166961	0.172708	0.063479	0.123199	AIF1	FALSE
ENSG00000262454	78.0856	-0.164052	0.130548	0.0634861	0.123199	MIR193BHG	FALSE
ENSG00000136485	2312.86	-0.0650579	0.0362316	0.0635756	0.123356	DCAF7	FALSE
ENSG00000171953	406.815	-0.102364	0.0616246	0.06359	0.123366	ATPAF2	FALSE
ENSG00000179889	2698.47	-0.0700861	0.0392003	0.063635	0.123437	PDXDC1	FALSE
ENSG00000178538	5226.47	0.170264	0.165213	0.0636561	0.12346	CA8	FALSE
ENSG00000090316	1289.68	-0.0705563	0.0395892	0.0636924	0.123514	MAEA	FALSE
ENSG00000261019	47.2082	-0.15253	0.111212	0.0637737	0.123654	ENSG00000261019	FALSE
ENSG00000140259	1046.64	-0.0906271	0.0526936	0.0638139	0.123715	MFAP1	FALSE
ENSG00000184445	342.395	0.121455	0.0753316	0.0638685	0.123804	KNTC1	FALSE
ENSG00000213588	271.834	-0.119987	0.07526	0.0639224	0.123891	ZBTB9	FALSE
ENSG00000128829	1174.43	-0.0768361	0.0447415	0.0639515	0.12393	EIF2AK4	FALSE
ENSG00000136247	457.096	-0.10612	0.0650708	0.0639608	0.123931	ZDHHC4	FALSE
ENSG00000164877	447.924	-0.119193	0.0748349	0.063972	0.123935	MICALL2	FALSE
ENSG00000104805	1870.44	0.092524	0.0548565	0.0640443	0.124058	NUCB1	FALSE
ENSG00000198885	212.614	-0.120004	0.0759139	0.0640598	0.124071	ITPRIPL1	FALSE
ENSG00000182087	1632.63	-0.0989016	0.0584499	0.0640691	0.124072	TMEM259	FALSE
ENSG00000172366	378.253	-0.123912	0.0788376	0.0641617	0.124234	MCRIP2	FALSE
ENSG00000106638	546.302	-0.0959765	0.0567021	0.0642095	0.124309	TBL2	FALSE
ENSG00000135249	998.268	0.0953074	0.0557801	0.0643661	0.124575	RINT1	FALSE
ENSG00000136982	206.768	0.137995	0.100096	0.0643735	0.124575	DSCC1	FALSE
ENSG00000164989	290.085	0.152903	0.115144	0.064371	0.124575	CCDC171	FALSE
ENSG00000148110	1219.38	0.0759909	0.0433639	0.0644581	0.124721	MFSD14B	FALSE
ENSG00000112941	1939.52	-0.0907825	0.0525862	0.0644843	0.124754	TENT4A	FALSE
ENSG00000106355	592.786	0.074359	0.0422554	0.0645065	0.12478	LSM5	FALSE
ENSG00000144118	1380.41	-0.0931719	0.0546021	0.06454	0.124827	RALB	FALSE
ENSG00000214078	1919.82	-0.12161	0.0764071	0.0645694	0.124832	CPNE1	FALSE
ENSG00000186300	405.034	-0.117995	0.0749316	0.0645637	0.124832	ZNF555	FALSE
ENSG00000160218	641.535	0.112786	0.0692356	0.0645521	0.124832	TRAPPC10	FALSE
ENSG00000134954	265.385	0.13326	0.08592	0.0645887	0.124852	ETS1	FALSE
ENSG00000197724	2163.41	0.0731702	0.0416057	0.0646126	0.124881	PHF2	FALSE
ENSG00000149091	2962.66	0.0948432	0.0544423	0.0646794	0.124993	DGKZ	FALSE
ENSG00000256087	777.496	-0.121795	0.0790853	0.064752	0.125116	ZNF432	FALSE
ENSG00000164961	1216.93	0.0825846	0.0454806	0.0649684	0.125499	WASHC5	FALSE
ENSG00000172315	302.007	-0.115505	0.0729524	0.0649626	0.125499	TP53RK	FALSE
ENSG00000272733	88.0665	-0.170393	0.18661	0.0649795	0.125503	ENSG00000272733	FALSE
ENSG00000168884	116.854	-0.140436	0.0966811	0.0649966	0.125513	TNIP2	FALSE
ENSG00000187531	1007.45	-0.117334	0.0735226	0.0650027	0.125513	SIRT7	FALSE
ENSG00000293495	99.2821	-0.117844	0.0748546	0.0650405	0.125569	ENSG00000293495	FALSE
ENSG00000158859	252.572	-0.17726	0.178537	0.065052	0.125574	ADAMTS4	FALSE
ENSG00000168894	860.02	-0.0874091	0.0506184	0.0650827	0.125616	RNF181	FALSE
ENSG00000189241	7738.69	0.0963275	0.057891	0.06511	0.125651	TSPYL1	FALSE
ENSG00000197016	708.39	0.102512	0.0617084	0.0651642	0.125738	ZNF470	FALSE
ENSG00000198794	10342.7	-0.0661453	0.0371724	0.065242	0.125871	SCAMP5	FALSE
ENSG00000166224	1296.3	-0.0901702	0.0525446	0.065263	0.125894	SGPL1	FALSE
ENSG00000231160	610.864	-0.127237	0.0819804	0.0652742	0.125898	ENSG00000231160	FALSE
ENSG00000165898	550.468	0.094131	0.0557158	0.0653629	0.126052	ISCA2	FALSE
ENSG00000159200	2029.2	-0.082055	0.0469487	0.0653931	0.126093	RCAN1	FALSE
ENSG00000130414	7525.08	-0.0949494	0.0560033	0.0654239	0.126135	NDUFA10	FALSE
ENSG00000119509	380.47	0.139721	0.0957639	0.0655046	0.126273	INVS	FALSE
ENSG00000140307	1020.47	0.107854	0.0658765	0.0655893	0.126419	GTF2A2	FALSE
ENSG00000149930	2032.79	-0.0877734	0.0511844	0.0656195	0.126459	TAOK2	FALSE
ENSG00000152954	664.967	0.170265	0.15559	0.065691	0.12658	NRSN1	FALSE
ENSG00000095380	451.11	-0.109488	0.0673465	0.0658081	0.126788	NANS	FALSE
ENSG00000168661	796.82	-0.121524	0.0772054	0.0658256	0.126804	ZNF30	FALSE
ENSG00000198844	58.025	-0.15566	0.119648	0.0658737	0.126879	ARHGEF15	FALSE
ENSG00000187555	4915.14	-0.0690457	0.0388816	0.0659008	0.126914	USP7	FALSE
ENSG00000057935	1365.37	-0.0770942	0.0441698	0.0659398	0.126936	MTA3	FALSE
ENSG00000139343	675.993	-0.0809907	0.0469733	0.0659281	0.126936	SNRPF	FALSE
ENSG00000259494	127.971	0.137255	0.095614	0.0659362	0.126936	MRPL46	FALSE
ENSG00000213676	1862.1	-0.0934182	0.0538886	0.0659766	0.126989	ATF6B	FALSE
ENSG00000159147	756.471	-0.124982	0.0803171	0.0659858	0.12699	DONSON	FALSE
ENSG00000134780	522.791	0.13482	0.0936151	0.0660089	0.127017	DAGLA	FALSE
ENSG00000001631	549.492	0.0814611	0.0473855	0.0660416	0.127062	KRIT1	FALSE
ENSG00000159899	3054.24	-0.0883469	0.0572749	0.0660666	0.127066	NPR2	FALSE
ENSG00000176473	219.87	-0.117341	0.0736726	0.0660711	0.127066	WDR25	FALSE
ENSG00000188321	554.066	-0.129131	0.0873226	0.0660619	0.127066	ZNF559	FALSE
ENSG00000105270	11906.4	-0.0795011	0.0459849	0.0660917	0.127088	CLIP3	FALSE
ENSG00000072163	115.013	-0.168686	0.149059	0.0661238	0.127132	LIMS2	FALSE
ENSG00000115677	5448.37	-0.0976076	0.058129	0.0661781	0.127202	HDLBP	FALSE
ENSG00000173227	2017.71	-0.125974	0.0829695	0.0661765	0.127202	SYT12	FALSE
ENSG00000197785	125.516	-0.123874	0.0793796	0.0662729	0.127366	ATAD3A	FALSE
ENSG00000290450	368.304	-0.102036	0.0568413	0.0663421	0.127482	ENSG00000290450	FALSE
ENSG00000164815	751.382	-0.0853789	0.0497472	0.0663626	0.127504	ORC5	FALSE
ENSG00000081870	497.999	0.0914763	0.0538223	0.066454	0.127662	HSPB11	FALSE
ENSG00000228526	49.1018	-0.139771	0.0983327	0.0665868	0.127881	MIR34AHG	FALSE
ENSG00000129473	4573.13	0.0770226	0.0444856	0.0665822	0.127881	BCL2L2	FALSE
ENSG00000067182	492.876	0.141141	0.103882	0.0666697	0.128023	TNFRSF1A	FALSE
ENSG00000063587	1465.03	0.0896417	0.0525717	0.0667431	0.128146	ZNF275	FALSE
ENSG00000183715	5160.32	-0.0836998	0.0483977	0.0668041	0.128228	OPCML	FALSE
ENSG00000183978	1277.31	-0.0681891	0.0387366	0.066803	0.128228	COA3	FALSE
ENSG00000272182	200.049	-0.120687	0.0765631	0.0668969	0.128389	ENSG00000272182	FALSE
ENSG00000183172	2063.16	0.0916542	0.0543364	0.066918	0.128411	SMDT1	FALSE
ENSG00000153446	639.041	0.148543	0.113704	0.0669798	0.128512	C16orf89	FALSE
ENSG00000250802	105.001	0.150624	0.118425	0.0670169	0.128558	ZBED3-AS1	FALSE
ENSG00000164330	1306.11	0.128925	0.0861178	0.0670315	0.128558	EBF1	FALSE
ENSG00000272047	1167.74	-0.111847	0.0709438	0.0670231	0.128558	GTF2H5	FALSE
ENSG00000171435	2106.44	0.0915212	0.054128	0.0670514	0.128579	KSR2	FALSE
ENSG00000109445	1190.78	-0.0967141	0.0578414	0.0671224	0.128697	ZNF330	FALSE
ENSG00000216937	289.491	0.133646	0.0910555	0.0671821	0.128794	CCDC7	FALSE
ENSG00000082805	3813.74	0.0918704	0.0549274	0.0672388	0.128885	ERC1	FALSE
ENSG00000106211	784.383	0.146731	0.196102	0.0672845	0.128955	HSPB1	FALSE
ENSG00000213903	227.538	-0.141084	0.100572	0.0673325	0.129029	LTB4R	FALSE
ENSG00000226328	522.066	-0.120411	0.0770432	0.0673767	0.129096	NUP50-DT	FALSE
ENSG00000170266	751.515	-0.115269	0.0718195	0.0674139	0.12915	GLB1	FALSE
ENSG00000171206	2012.82	0.0809515	0.0470443	0.0675696	0.12943	TRIM8	FALSE
ENSG00000182580	407.604	-0.128752	0.0853135	0.067662	0.12959	EPHB3	FALSE
ENSG00000135823	2045.98	0.0779003	0.0445799	0.06769	0.129625	STX6	FALSE
ENSG00000144635	1627.66	0.070913	0.0403848	0.0677523	0.129709	DYNC1LI1	FALSE
ENSG00000128463	2284.16	-0.0754197	0.043201	0.0677479	0.129709	EMC4	FALSE
ENSG00000143363	915.891	-0.0699037	0.0401199	0.0678534	0.129808	PRUNE1	FALSE
ENSG00000115350	331.425	-0.117497	0.0740399	0.0678163	0.129808	POLE4	FALSE
ENSG00000013563	304.013	-0.110515	0.0708839	0.0678457	0.129808	DNASE1L1	FALSE
ENSG00000134453	3302.34	-0.0769184	0.0441119	0.0678599	0.129808	RBM17	FALSE
ENSG00000103342	2760.52	0.0665093	0.0376646	0.0678352	0.129808	GSPT1	FALSE
ENSG00000099338	414.269	-0.157043	0.191365	0.0678299	0.129808	CATSPERG	FALSE
ENSG00000101265	5311.12	0.140235	0.100493	0.0678771	0.129823	RASSF2	FALSE
ENSG00000198755	9367.12	0.102603	0.0628927	0.067933	0.129912	RPL10A	FALSE
ENSG00000231359	273.528	-0.148897	0.113585	0.0679784	0.129981	RPL31P34	FALSE
ENSG00000182902	1253.51	-0.149719	0.113548	0.0681489	0.130289	SLC25A18	FALSE
ENSG00000140650	299.629	-0.122916	0.0806407	0.0682607	0.130485	PMM2	FALSE
ENSG00000100324	1104.62	-0.102022	0.0624813	0.0682803	0.130505	TAB1	FALSE
ENSG00000197124	451.216	0.128087	0.0853636	0.0683045	0.130533	ZNF682	FALSE
ENSG00000155962	116.563	0.151536	0.110875	0.0683677	0.130636	CLIC2	FALSE
ENSG00000151116	414.489	0.0825264	0.0482662	0.0685199	0.130909	UEVLD	FALSE
ENSG00000143256	1110.86	-0.100923	0.0611762	0.0685642	0.130958	PFDN2	FALSE
ENSG00000165060	285.722	-0.123573	0.0819887	0.0685554	0.130958	FXN	FALSE
ENSG00000279118	310.751	-0.145336	0.106753	0.0685842	0.130978	ENSG00000279118	FALSE
ENSG00000198937	150.048	-0.139755	0.0969201	0.068607	0.131004	CCDC167	FALSE
ENSG00000249915	354.568	-0.126529	0.0838434	0.0686165	0.131004	PDCD6	FALSE
ENSG00000122729	1461.49	0.0952529	0.0575793	0.0686464	0.131043	ACO1	FALSE
ENSG00000073111	334.79	-0.109195	0.0680893	0.0686792	0.131087	MCM2	FALSE
ENSG00000261236	388.369	-0.0921785	0.0554132	0.0687904	0.131264	BOP1	FALSE
ENSG00000151148	1580.14	0.0689396	0.039075	0.0687834	0.131264	UBE3B	FALSE
ENSG00000178502	217.958	0.131384	0.0904885	0.0688036	0.131271	KLHL11	FALSE
ENSG00000067704	1869.43	-0.0979183	0.0588654	0.068872	0.131383	IARS2	FALSE
ENSG00000197771	1448.32	0.0631768	0.0348746	0.0689198	0.131457	MCMBP	FALSE
ENSG00000129566	780.726	-0.112982	0.071581	0.0690608	0.131708	TEP1	FALSE
ENSG00000152495	14138.8	0.0979778	0.0597672	0.0690756	0.131718	CAMK4	FALSE
ENSG00000125633	2489.37	-0.0967247	0.0578068	0.0691513	0.131844	CCDC93	FALSE
ENSG00000143850	4581.49	0.0696422	0.0403493	0.0691966	0.131913	PLEKHA6	FALSE
ENSG00000214140	596.397	0.139036	0.104335	0.0692343	0.131966	PRCD	FALSE
ENSG00000122490	842.013	0.102872	0.0635554	0.0692553	0.131988	SLC66A2	FALSE
ENSG00000134326	52.0375	-0.163934	0.197894	0.0693091	0.132073	CMPK2	FALSE
ENSG00000267980	60.5101	-0.158346	0.126805	0.0693197	0.132075	ENSG00000267980	FALSE
ENSG00000084092	539.882	-0.0793127	0.0462428	0.069381	0.132174	NOA1	FALSE
ENSG00000263278	70.3108	-0.145643	0.208958	0.0695238	0.132428	ENSG00000263278	FALSE
ENSG00000110218	188.458	0.137098	0.0961269	0.0695598	0.132478	PANX1	FALSE
ENSG00000071967	1234.83	0.150713	0.11647	0.0695858	0.132509	CYBRD1	FALSE
ENSG00000067221	278.654	-0.113393	0.0726745	0.0697293	0.132765	STOML1	FALSE
ENSG00000143952	1429.35	0.0702149	0.0434898	0.0697549	0.132795	VPS54	FALSE
ENSG00000162654	143.558	-0.164033	0.190573	0.0697704	0.132807	GBP4	FALSE
ENSG00000197362	234.669	-0.129558	0.0889686	0.0697986	0.132842	ZNF786	FALSE
ENSG00000103249	1040.25	-0.098133	0.0595431	0.0698079	0.132842	CLCN7	FALSE
ENSG00000121774	4281.98	0.0837909	0.0491715	0.0698424	0.132889	KHDRBS1	FALSE
ENSG00000116251	5051.61	0.117315	0.0747862	0.0699452	0.133067	RPL22	FALSE
ENSG00000163638	241.457	0.118765	0.190005	0.0699624	0.133081	ADAMTS9	FALSE
ENSG00000226210	313.264	-0.14374	0.208669	0.0700139	0.133161	WASH8P	FALSE
ENSG00000135905	505.559	-0.121705	0.0799968	0.0701319	0.133349	DOCK10	FALSE
ENSG00000291041	474.576	0.147885	0.12621	0.0701237	0.133349	ENSG00000291041	FALSE
ENSG00000089775	906.609	0.115747	0.07571	0.0701419	0.13335	ZBTB25	FALSE
ENSG00000115841	165.143	0.139288	0.101537	0.0703854	0.133795	RMDN2	FALSE
ENSG00000225190	1078.78	-0.090397	0.0540844	0.0705124	0.134018	PLEKHM1	FALSE
ENSG00000166135	1680.42	-0.0969336	0.0591932	0.0705391	0.13405	HIF1AN	FALSE
ENSG00000162384	1533.23	-0.0899268	0.0541075	0.0707126	0.134362	CZIB	FALSE
ENSG00000293475	51.1328	-0.153325	0.12581	0.0707989	0.134507	ENSG00000293475	FALSE
ENSG00000270012	116.861	-0.117932	0.077678	0.0708125	0.134515	ENSG00000270012	FALSE
ENSG00000031081	1277.27	0.124546	0.0851065	0.0708416	0.134552	ARHGAP31	FALSE
ENSG00000156042	393.03	0.142777	0.106232	0.0709166	0.134676	CFAP70	FALSE
ENSG00000179152	1154.17	0.0746453	0.0436808	0.0709623	0.134744	TCAIM	FALSE
ENSG00000197208	99.8913	-0.131561	0.0903801	0.0709965	0.134791	SLC22A4	FALSE
ENSG00000182963	672.087	-0.109435	0.0704694	0.0710391	0.134853	GJC1	FALSE
ENSG00000224870	237.548	-0.114741	0.0742495	0.0710686	0.134873	MRPL20-AS1	FALSE
ENSG00000204406	1092.6	0.0789035	0.0464455	0.0710618	0.134873	MBD5	FALSE
ENSG00000106714	136.957	0.122113	0.188517	0.071151	0.135011	CNTNAP3	FALSE
ENSG00000125970	1516.74	0.0746823	0.0436267	0.071193	0.135072	RALY	FALSE
ENSG00000075043	6129.67	-0.0811995	0.0481153	0.0712146	0.135095	KCNQ2	FALSE
ENSG00000272525	54.1144	-0.158184	0.130269	0.0713109	0.135259	ENSG00000272525	FALSE
ENSG00000196814	885.029	-0.108413	0.0682367	0.0713554	0.135325	MVB12B	FALSE
ENSG00000115364	576.419	0.100084	0.0625547	0.071396	0.135369	MRPL19	FALSE
ENSG00000081665	1184.63	-0.0866031	0.0516986	0.0713983	0.135369	ZNF506	FALSE
ENSG00000039139	88.8905	-0.167483	0.145818	0.071462	0.135472	DNAH5	FALSE
ENSG00000065600	383.341	-0.147644	0.107898	0.0714813	0.135474	PACC1	FALSE
ENSG00000154065	282.528	0.137306	0.100932	0.0714827	0.135474	ANKRD29	FALSE
ENSG00000185189	2490.9	-0.115709	0.073564	0.0714968	0.135482	NRBP2	FALSE
ENSG00000105251	126.202	-0.156816	0.127034	0.0715295	0.135526	SHD	FALSE
ENSG00000124767	3031.14	0.0863823	0.0512238	0.0717066	0.135843	GLO1	FALSE
ENSG00000171914	2010.18	0.0914808	0.0558119	0.0717252	0.13586	TLN2	FALSE
ENSG00000073803	1235.2	0.0846603	0.0502737	0.0717495	0.135877	MAP3K13	FALSE
ENSG00000126215	286.47	-0.137503	0.098568	0.0717624	0.135877	XRCC3	FALSE
ENSG00000142002	640.928	-0.075604	0.0442371	0.0717637	0.135877	DPP9	FALSE
ENSG00000188641	100.988	0.136115	0.0986487	0.0717774	0.135885	DPYD	FALSE
ENSG00000136869	696.144	-0.147232	0.116485	0.0719228	0.136142	TLR4	FALSE
ENSG00000261474	97.1915	-0.131333	0.0949415	0.0719346	0.136146	ENSG00000261474	FALSE
ENSG00000163444	2538.56	-0.0832332	0.0493235	0.0719768	0.136207	TMEM183A	FALSE
ENSG00000185753	536.289	-0.0777772	0.0456113	0.0720968	0.136415	CXorf38	FALSE
ENSG00000174059	579.978	-0.16894	0.165457	0.0721324	0.136464	CD34	FALSE
ENSG00000197136	625.096	-0.0909532	0.0564869	0.0721646	0.136507	PCNX3	FALSE
ENSG00000157851	1850.47	-0.116613	0.074916	0.0721793	0.136516	DPYSL5	FALSE
ENSG00000108175	2926.27	0.0936757	0.0569521	0.0722774	0.136683	ZMIZ1	FALSE
ENSG00000168710	15984.3	0.0858759	0.0513594	0.072324	0.136741	AHCYL1	FALSE
ENSG00000104047	1165.2	0.0949931	0.058856	0.0723279	0.136741	DTWD1	FALSE
ENSG00000114744	1104.99	0.075372	0.0440722	0.0723618	0.136787	COMMD2	FALSE
ENSG00000069849	4216.2	-0.127491	0.084177	0.0723995	0.136815	ATP1B3	FALSE
ENSG00000147113	220.871	-0.142555	0.107123	0.0723922	0.136815	DIPK2B	FALSE
ENSG00000134873	529.359	-0.129984	0.0879517	0.0724062	0.136815	CLDN10	FALSE
ENSG00000106330	163.826	-0.0975991	0.060079	0.072514	0.136986	MOSPD3	FALSE
ENSG00000198561	206.176	0.121198	0.0804968	0.0725164	0.136986	CTNND1	FALSE
ENSG00000149050	131.644	0.129292	0.0921619	0.0725273	0.136988	ZNF214	FALSE
ENSG00000151466	354.618	-0.101696	0.0645141	0.0726036	0.137104	SCLT1	FALSE
ENSG00000184584	113.31	-0.155437	0.134543	0.0726079	0.137104	STING1	FALSE
ENSG00000130338	1582.34	0.112828	0.0722218	0.0726583	0.13718	TULP4	FALSE
ENSG00000278989	537.054	0.105223	0.0668043	0.0726814	0.137205	ENSG00000278989	FALSE
ENSG00000244187	276.618	0.0951065	0.0585366	0.0728083	0.137426	TMEM141	FALSE
ENSG00000164615	2004.58	0.102662	0.0642136	0.0728203	0.13743	CAMLG	FALSE
ENSG00000242593	71.2867	0.157363	0.141863	0.0729171	0.137594	ENSG00000242593	FALSE
ENSG00000129055	1373.99	0.096579	0.0588812	0.0730501	0.137826	ANAPC13	FALSE
ENSG00000004776	266.613	0.149503	0.124234	0.0730944	0.137891	HSPB6	FALSE
ENSG00000174791	351.652	0.142815	0.108312	0.0731622	0.138001	RIN1	FALSE
ENSG00000226742	923.137	-0.10215	0.0638611	0.0732315	0.138113	HSBP1L1	FALSE
ENSG00000170088	1224.11	-0.0892242	0.0548129	0.0732958	0.138215	TMEM192	FALSE
ENSG00000035687	815.635	0.0674453	0.0390776	0.0733572	0.138312	ADSS2	FALSE
ENSG00000196972	404.512	0.129048	0.0911106	0.0734943	0.138552	SMIM10L2B	FALSE
ENSG00000114268	397.972	-0.119591	0.0786255	0.0737038	0.138928	PFKFB4	FALSE
ENSG00000157227	272.285	-0.155452	0.127269	0.0737813	0.139056	MMP14	FALSE
ENSG00000114541	210.552	-0.140904	0.10619	0.0738091	0.139076	FRMD4B	FALSE
ENSG00000168077	996.018	-0.153169	0.131101	0.0738121	0.139076	SCARA3	FALSE
ENSG00000187446	1925.6	0.109113	0.0690835	0.0739451	0.139308	CHP1	FALSE
ENSG00000129353	4740.74	0.106359	0.0683287	0.0740457	0.139478	SLC44A2	FALSE
ENSG00000198830	3374.2	0.112279	0.0722336	0.0741126	0.139579	HMGN2	FALSE
ENSG00000136425	243.513	-0.11945	0.08	0.0741192	0.139579	CIB2	FALSE
ENSG00000266074	1805.45	-0.122212	0.0826693	0.0741676	0.139652	BAHCC1	FALSE
ENSG00000198795	6004.09	0.0906812	0.0551188	0.0742714	0.139828	ZNF521	FALSE
ENSG00000179598	719.215	0.130848	0.0937055	0.0743545	0.139966	PLD6	FALSE
ENSG00000162191	1595.32	-0.076293	0.0452817	0.074474	0.140171	UBXN1	FALSE
ENSG00000167699	1660.65	-0.0837964	0.0501364	0.074519	0.140237	GLOD4	FALSE
ENSG00000179532	582.637	-0.113851	0.0740657	0.0745317	0.140242	DNHD1	FALSE
ENSG00000289194	235.122	0.151582	0.12958	0.0746124	0.140375	ENSG00000289194	FALSE
ENSG00000104833	20972.1	-0.134976	0.0971522	0.074663	0.140452	TUBB4A	FALSE
ENSG00000175756	677.932	-0.0811693	0.0487645	0.07474	0.140577	AURKAIP1	FALSE
ENSG00000185019	381.387	-0.115986	0.0764626	0.0747699	0.140615	UBOX5	FALSE
ENSG00000047644	1202.69	-0.0879668	0.0531488	0.0747977	0.140648	WWC3	FALSE
ENSG00000142185	398.526	0.143421	0.113742	0.0748942	0.14081	TRPM2	FALSE
ENSG00000280214	114.349	-0.147564	0.115444	0.0749178	0.140836	ENSG00000280214	FALSE
ENSG00000161277	114.541	-0.117123	0.0781843	0.0749509	0.140879	THAP8	FALSE
ENSG00000248275	545.905	-0.132283	0.0917302	0.0749956	0.140925	TRIM52-AS1	FALSE
ENSG00000111110	6213.89	0.0872057	0.0530487	0.0749893	0.140925	PPM1H	FALSE
ENSG00000145996	274.355	-0.0861351	0.0519286	0.0750616	0.141011	CDKAL1	FALSE
ENSG00000106524	1060.2	0.0917956	0.0559074	0.0750602	0.141011	ANKMY2	FALSE
ENSG00000267254	342.444	-0.0976549	0.0612593	0.0750735	0.141014	ZNF790-AS1	FALSE
ENSG00000116337	1957.93	-0.0924268	0.0564622	0.0750913	0.141029	AMPD2	FALSE
ENSG00000111671	89.2352	-0.167067	0.175167	0.0751831	0.141182	SPSB2	FALSE
ENSG00000131477	229.14	-0.146492	0.11197	0.0752115	0.141217	RAMP2	FALSE
ENSG00000131495	1127.65	-0.0679884	0.0399485	0.0752377	0.141247	NDUFA2	FALSE
ENSG00000100722	3372.81	0.0667355	0.0390176	0.0753749	0.141485	ZC3H14	FALSE
ENSG00000090924	185.567	-0.145366	0.112436	0.0754611	0.141609	PLEKHG2	FALSE
ENSG00000167642	1302.85	-0.0865348	0.0523372	0.0754545	0.141609	SPINT2	FALSE
ENSG00000184677	1526.31	-0.132032	0.0946198	0.0754906	0.141645	ZBTB40	FALSE
ENSG00000247626	138.443	0.125591	0.0841254	0.075544	0.141726	MARS2	FALSE
ENSG00000143493	388.474	-0.105815	0.0672772	0.0757448	0.142084	INTS7	FALSE
ENSG00000263033	101.959	-0.154587	0.131928	0.0757606	0.142094	ENSG00000263033	FALSE
ENSG00000185475	354.449	-0.0943359	0.0583949	0.0757741	0.142101	TMEM179B	FALSE
ENSG00000281100	161.793	0.143716	0.113085	0.0758343	0.142168	ENSG00000281100	FALSE
ENSG00000151812	609.458	-0.126371	0.0939412	0.0758404	0.142168	SLC35F4	FALSE
ENSG00000064601	2918.49	-0.103607	0.0660391	0.0758261	0.142168	CTSA	FALSE
ENSG00000112425	471.429	-0.0941631	0.0577511	0.0758832	0.142229	EPM2A	FALSE
ENSG00000126106	100.485	0.116202	0.0779718	0.0759306	0.142299	TMEM53	FALSE
ENSG00000164758	237.997	0.102829	0.0659389	0.0759869	0.142385	MED30	FALSE
ENSG00000120509	1135.39	-0.0730076	0.043176	0.0760262	0.14243	PDZD11	FALSE
ENSG00000006062	450.274	-0.120286	0.0798022	0.0760315	0.14243	MAP3K14	FALSE
ENSG00000143772	3204.58	-0.122097	0.0827706	0.0761917	0.142711	ITPKB	FALSE
ENSG00000143502	1454.05	0.084648	0.05095	0.0762081	0.142723	SUSD4	FALSE
ENSG00000270720	55.4673	-0.142333	0.107432	0.0762924	0.142861	ENSG00000270720	FALSE
ENSG00000136861	2245.73	-0.106594	0.0681007	0.076437	0.143113	CDK5RAP2	FALSE
ENSG00000176054	94.3982	-0.150241	0.118968	0.0764629	0.143142	RPL23P2	FALSE
ENSG00000134376	846.866	0.112288	0.0743579	0.0765455	0.143258	CRB1	FALSE
ENSG00000198039	2238.3	0.111991	0.0743264	0.0765362	0.143258	ZNF273	FALSE
ENSG00000105928	737.025	-0.132344	0.0927049	0.0766012	0.143343	GSDME	FALSE
ENSG00000051596	498.46	-0.142585	0.108387	0.0767688	0.143638	THOC3	FALSE
ENSG00000228878	183.457	0.109291	0.0710883	0.0768115	0.143698	ENSG00000228878	FALSE
ENSG00000010810	4557.96	-0.062565	0.0364754	0.0768277	0.143709	FYN	FALSE
ENSG00000196741	124.329	0.124509	0.0870418	0.076928	0.143878	ENSG00000196741	FALSE
ENSG00000277182	100.748	0.128094	0.0907225	0.0769862	0.143967	ENSG00000277182	FALSE
ENSG00000103512	2669.59	-0.0930864	0.0575202	0.0769988	0.143971	NOMO1	FALSE
ENSG00000008853	611.703	-0.104697	0.0672261	0.0770103	0.143973	RHOBTB2	FALSE
ENSG00000124702	5758.45	-0.0699421	0.0414279	0.0770293	0.14399	KLHDC3	FALSE
ENSG00000104722	4227.49	-0.11121	0.072148	0.0771456	0.144188	NEFM	FALSE
ENSG00000196230	8243.25	-0.115371	0.0757877	0.0772143	0.144297	TUBB	FALSE
ENSG00000243431	50.4782	-0.154258	0.138681	0.077365	0.144559	RPL5P30	FALSE
ENSG00000261221	227.719	-0.0991931	0.0588144	0.0773819	0.144571	ZNF865	FALSE
ENSG00000141391	292.657	-0.0877985	0.0537118	0.0775637	0.144892	PRELID3A	FALSE
ENSG00000214491	146.457	-0.130449	0.0931519	0.0776058	0.144951	SEC14L6	FALSE
ENSG00000166707	446.162	-0.12362	0.0835499	0.0776613	0.145016	ZCCHC18	FALSE
ENSG00000152214	1405.56	-0.112718	0.073119	0.0776617	0.145016	RIT2	FALSE
ENSG00000100726	376.05	-0.104254	0.0663856	0.0777385	0.14514	TELO2	FALSE
ENSG00000164692	140.614	-0.153072	0.187752	0.0778929	0.145409	COL1A2	FALSE
ENSG00000261342	127.979	-0.13156	0.0981379	0.0779447	0.145486	ENSG00000261342	FALSE
ENSG00000248508	319.7	0.132333	0.0964329	0.0779604	0.145496	SRP14-DT	FALSE
ENSG00000158270	595.016	-0.130607	0.092587	0.0780483	0.145641	COLEC12	FALSE
ENSG00000284196	110.1	-0.168294	0.142495	0.0780979	0.145714	ENSG00000284196	FALSE
ENSG00000120727	6103.96	0.0812552	0.0489015	0.0781093	0.145716	PAIP2	FALSE
ENSG00000204065	1902.69	-0.0832586	0.0505276	0.0781692	0.145808	TCEAL5	FALSE
ENSG00000170011	1184.44	0.12707	0.0896088	0.0782195	0.145882	MYRIP	FALSE
ENSG00000139679	198.631	0.14706	0.123585	0.0783059	0.146024	LPAR6	FALSE
ENSG00000286835	45.9935	-0.135719	0.0988712	0.0783987	0.146177	ENSG00000286835	FALSE
ENSG00000115419	7575.74	0.0792494	0.0479011	0.0784248	0.146206	GLS	FALSE
ENSG00000269176	98.5339	-0.141345	0.107244	0.0784381	0.146212	ENSG00000269176	FALSE
ENSG00000129521	590.469	-0.124392	0.0847323	0.0784662	0.146244	EGLN3	FALSE
ENSG00000281706	138.553	-0.132932	0.0994615	0.0785029	0.146254	LINC01012	FALSE
ENSG00000134779	1960.41	0.101494	0.0607603	0.0785001	0.146254	TPGS2	FALSE
ENSG00000131067	3472.5	-0.0757944	0.0454414	0.0784982	0.146254	GGT7	FALSE
ENSG00000157782	1658.66	-0.0971237	0.0614929	0.0785877	0.146392	CABP1	FALSE
ENSG00000089335	3747.1	0.101867	0.0650113	0.0786516	0.146492	ZNF302	FALSE
ENSG00000278238	110.527	0.14887	0.122785	0.0787109	0.146583	ENSG00000278238	FALSE
ENSG00000126953	157.192	0.0920372	0.0647291	0.0787902	0.146711	TIMM8A	FALSE
ENSG00000102226	5455.44	-0.0856638	0.0528034	0.0788855	0.146869	USP11	FALSE
ENSG00000121680	228.429	-0.0862027	0.0533247	0.079159	0.147358	PEX16	FALSE
ENSG00000182985	6539.93	0.0891725	0.0554151	0.0792019	0.147419	CADM1	FALSE
ENSG00000019505	3793.11	-0.100799	0.0639218	0.0792126	0.147419	SYT13	FALSE
ENSG00000213160	632.97	0.110455	0.0730743	0.0792914	0.147546	KLHL23	FALSE
ENSG00000088305	242.673	-0.102495	0.0661067	0.0793374	0.147612	DNMT3B	FALSE
ENSG00000138642	178.093	-0.158813	0.1533	0.0794265	0.147758	HERC6	FALSE
ENSG00000152778	868.488	0.0994114	0.064091	0.0794486	0.147779	IFIT5	FALSE
ENSG00000141380	1234.07	0.0764093	0.0443675	0.0794705	0.1478	SS18	FALSE
ENSG00000119862	1518.24	0.0889237	0.0549485	0.0795431	0.147915	LGALSL	FALSE
ENSG00000204311	143.921	-0.115439	0.0777748	0.0795557	0.147919	PJVK	FALSE
ENSG00000171425	210.012	-0.117858	0.0804499	0.0796134	0.148007	ZNF581	FALSE
ENSG00000053900	1578.37	-0.0975238	0.0621246	0.0797219	0.148189	ANAPC4	FALSE
ENSG00000159069	575.778	-0.0859247	0.0524147	0.0797335	0.14819	FBXW5	FALSE
ENSG00000111707	1404.71	0.0716687	0.0428421	0.0797597	0.148219	SUDS3	FALSE
ENSG00000100410	653.981	-0.0774068	0.04704	0.079777	0.148232	PHF5A	FALSE
ENSG00000151572	342.217	0.124819	0.0880033	0.0798367	0.148323	ANO4	FALSE
ENSG00000109775	874.614	-0.0863782	0.05325	0.0799115	0.148436	UFSP2	FALSE
ENSG00000105617	101.744	-0.106269	0.0693569	0.079919	0.148436	LENG1	FALSE
ENSG00000174238	4941.69	-0.0885048	0.054544	0.080011	0.148587	PITPNA	FALSE
ENSG00000163879	510.532	0.142123	0.109138	0.0801349	0.148778	DNALI1	FALSE
ENSG00000147905	418.159	0.101354	0.0649647	0.0801281	0.148778	ZCCHC7	FALSE
ENSG00000121931	351.401	0.136284	0.102896	0.0801656	0.148815	LRIF1	FALSE
ENSG00000268043	820.927	-0.100731	0.0640935	0.0802041	0.148867	NBPF12	FALSE
ENSG00000114125	1002.96	-0.0746179	0.0451875	0.0802291	0.148893	RNF7	FALSE
ENSG00000119929	457.419	-0.0933984	0.0586039	0.0804551	0.149293	CUTC	FALSE
ENSG00000258875	115.394	-0.141794	0.111976	0.0805182	0.14939	ENSG00000258875	FALSE
ENSG00000113048	2119.84	-0.076485	0.0470269	0.0805319	0.149395	MRPS27	FALSE
ENSG00000064995	1314.04	-0.0749112	0.0451516	0.0806687	0.149629	TAF11	FALSE
ENSG00000101413	1084.58	0.0987366	0.0626681	0.0807069	0.14968	RPRD1B	FALSE
ENSG00000005884	1239.81	-0.0908499	0.0567133	0.080727	0.149698	ITGA3	FALSE
ENSG00000138867	919.95	-0.0771999	0.0469115	0.0807766	0.14977	GUCD1	FALSE
ENSG00000140153	748.555	0.0689221	0.041407	0.0809104	0.149991	WDR20	FALSE
ENSG00000088970	1900.77	-0.084832	0.0522925	0.0809173	0.149991	KIZ	FALSE
ENSG00000185303	112.656	-0.159678	0.150951	0.0809698	0.150068	SFTPA2	FALSE
ENSG00000167037	2579.87	-0.0979936	0.0625969	0.0810909	0.150273	SGSM1	FALSE
ENSG00000142856	260.118	0.132139	0.0932694	0.0811442	0.150351	ITGB3BP	FALSE
ENSG00000116667	4170.12	0.0857294	0.0503564	0.0811551	0.150352	C1orf21	FALSE
ENSG00000104356	376.493	-0.111372	0.0749695	0.0811848	0.150387	POP1	FALSE
ENSG00000117543	516.389	-0.081882	0.0501525	0.0811986	0.150392	DPH5	FALSE
ENSG00000241404	158.493	-0.126283	0.0966322	0.0813345	0.150619	EGFL8	FALSE
ENSG00000167604	231.5	-0.120598	0.0830637	0.0813425	0.150619	NFKBID	FALSE
ENSG00000080224	364.675	0.146235	0.180951	0.081433	0.150765	EPHA6	FALSE
ENSG00000272732	128.556	0.142519	0.114946	0.0814541	0.150765	ENSG00000272732	FALSE
ENSG00000186815	7114.81	-0.0965293	0.0614898	0.0814575	0.150765	TPCN1	FALSE
ENSG00000166411	3740.92	0.0625557	0.0371072	0.0814649	0.150765	IDH3A	FALSE
ENSG00000185000	757.535	-0.144013	0.115785	0.0815011	0.150812	DGAT1	FALSE
ENSG00000171492	750.094	0.0965323	0.0614341	0.0815434	0.150863	LRRC8D	FALSE
ENSG00000136715	1053.36	-0.0632553	0.0376322	0.0815502	0.150863	SAP130	FALSE
ENSG00000261485	125.243	0.128399	0.0937828	0.0816262	0.150984	ENSG00000261485	FALSE
ENSG00000161835	125.638	-0.1542	0.1558	0.0816674	0.15104	TAMALIN	FALSE
ENSG00000077713	270.573	-0.115186	0.0780963	0.0816814	0.151046	SLC25A43	FALSE
ENSG00000106400	959.393	-0.0634227	0.0355428	0.0816934	0.151048	ZNHIT1	FALSE
ENSG00000104808	49.4445	-0.150892	0.128411	0.0817119	0.151062	DHDH	FALSE
ENSG00000163918	720.475	-0.108984	0.0716662	0.0817735	0.151156	RFC4	FALSE
ENSG00000127191	356.156	-0.0849498	0.0516426	0.0817857	0.151158	TRAF2	FALSE
ENSG00000020181	420.474	-0.103303	0.0676308	0.0818145	0.151192	ADGRA2	FALSE
ENSG00000182175	561.125	-0.135474	0.101809	0.0818893	0.15131	RGMA	FALSE
ENSG00000168453	1018.59	-0.115765	0.0812202	0.081946	0.151374	HR	FALSE
ENSG00000184524	1470.83	0.0927168	0.0590371	0.0819441	0.151374	CEND1	FALSE
ENSG00000163961	779.598	0.104005	0.0684194	0.0819925	0.15144	RNF168	FALSE
ENSG00000162494	348.895	-0.134691	0.103654	0.0822153	0.15182	LRRC38	FALSE
ENSG00000185049	432.713	-0.0714213	0.0432616	0.0822306	0.15182	NELFA	FALSE
ENSG00000075461	375.741	-0.151411	0.129723	0.0822297	0.15182	CACNG4	FALSE
ENSG00000169242	696.68	0.147983	0.1215	0.0823414	0.152004	EFNA1	FALSE
ENSG00000156172	176.276	0.118607	0.0831805	0.0823875	0.152069	CFAP418	FALSE
ENSG00000145431	95.6116	0.14242	0.113967	0.0824789	0.152218	PDGFC	FALSE
ENSG00000117266	960.4	-0.129658	0.093262	0.0825355	0.152284	CDK18	FALSE
ENSG00000154822	1941.98	-0.0961804	0.0613189	0.082537	0.152284	PLCL2	FALSE
ENSG00000175048	1728.85	0.069879	0.0421246	0.0825978	0.152376	ZDHHC14	FALSE
ENSG00000184990	332.655	-0.122695	0.0844199	0.082683	0.152513	SIVA1	FALSE
ENSG00000141337	325.886	0.108403	0.0744719	0.0827086	0.152541	ARSG	FALSE
ENSG00000196653	453.063	-0.10766	0.0722146	0.0827644	0.152623	ZNF502	FALSE
ENSG00000126012	3053.69	-0.0668973	0.0400589	0.0829124	0.152876	KDM5C	FALSE
ENSG00000240184	1574.52	0.110228	0.0749451	0.0829708	0.152943	PCDHGC3	FALSE
ENSG00000135447	503.09	-0.153692	0.13382	0.0829635	0.152943	PPP1R1A	FALSE
ENSG00000100147	1162.66	0.08712	0.0545961	0.0830843	0.153132	CCDC134	FALSE
ENSG00000147872	377.02	-0.123009	0.0858229	0.0832386	0.153396	PLIN2	FALSE
ENSG00000196247	268.037	0.122216	0.0862266	0.0832622	0.153419	ZNF107	FALSE
ENSG00000164258	1380.04	-0.0895374	0.0561024	0.0833199	0.153485	NDUFS4	FALSE
ENSG00000157483	191.416	-0.145129	0.116164	0.083316	0.153485	MYO1E	FALSE
ENSG00000276529	181.351	-0.097679	0.0627245	0.0833696	0.153556	ENSG00000276529	FALSE
ENSG00000077463	242.236	-0.113819	0.0779732	0.0833896	0.153573	SIRT6	FALSE
ENSG00000087269	1353.39	-0.111007	0.0740693	0.0834884	0.153735	NOP14	FALSE
ENSG00000067840	6832.28	-0.0742827	0.0453439	0.0835057	0.153746	PDZD4	FALSE
ENSG00000066651	1054.87	0.12204	0.0859207	0.0835386	0.153786	TRMT11	FALSE
ENSG00000139718	1137.66	-0.093887	0.0597503	0.083594	0.153848	SETD1B	FALSE
ENSG00000159433	2023.52	-0.126228	0.0910312	0.083591	0.153848	STARD9	FALSE
ENSG00000135956	1702.53	-0.080858	0.0504807	0.0836118	0.15386	TMEM127	FALSE
ENSG00000066044	2459.29	0.0634775	0.038266	0.0836616	0.153932	ELAVL1	FALSE
ENSG00000181652	91.757	-0.140837	0.108157	0.0836876	0.153939	ATG9B	FALSE
ENSG00000104112	9942.55	-0.131531	0.0970528	0.0836768	0.153939	SCG3	FALSE
ENSG00000168970	862.342	-0.134844	0.103747	0.083748	0.15403	JMJD7-PLA2G4B	FALSE
ENSG00000120805	1898.28	0.07021	0.0429038	0.0837899	0.154071	ARL1	FALSE
ENSG00000126226	2074.88	-0.0729751	0.0443768	0.0837928	0.154071	PCID2	FALSE
ENSG00000185988	299.885	-0.16117	0.179379	0.0838058	0.154075	PLK5	FALSE
ENSG00000179134	1652.31	0.0966259	0.0621677	0.0838314	0.154102	SAMD4B	FALSE
ENSG00000273271	112.797	-0.135108	0.104212	0.0838699	0.154152	ENSG00000273271	FALSE
ENSG00000127415	341.446	-0.121712	0.0841224	0.0839017	0.15419	IDUA	FALSE
ENSG00000163877	642.565	-0.0993579	0.0642041	0.0839697	0.154275	SNIP1	FALSE
ENSG00000119900	5511.51	0.140797	0.116731	0.0839677	0.154275	OGFRL1	FALSE
ENSG00000187866	745.884	0.0833488	0.0523511	0.084019	0.154345	PABIR1	FALSE
ENSG00000147654	881.128	0.0766391	0.0471896	0.0840838	0.154444	EBAG9	FALSE
ENSG00000169231	592.612	-0.128932	0.0937986	0.0841216	0.154493	THBS3	FALSE
ENSG00000085231	569.658	0.0852523	0.0508164	0.0843125	0.154823	AK6	FALSE
ENSG00000177303	423.903	0.103737	0.067881	0.0845413	0.155222	CASKIN2	FALSE
ENSG00000170989	2368.7	0.114954	0.0803143	0.0845934	0.155298	S1PR1	FALSE
ENSG00000146282	1026.76	-0.0838317	0.0521074	0.0847047	0.155482	RARS2	FALSE
ENSG00000243725	64.8991	-0.135976	0.105672	0.0847985	0.155613	TTC4	FALSE
ENSG00000167186	514.056	-0.0886453	0.0566745	0.0847876	0.155613	COQ7	FALSE
ENSG00000072274	2552.17	-0.133753	0.0983431	0.0848189	0.15563	TFRC	FALSE
ENSG00000172663	295.006	-0.125759	0.089123	0.0849921	0.155927	TMEM134	FALSE
ENSG00000205978	4039.3	-0.117227	0.0819156	0.0851224	0.156145	NYNRIN	FALSE
ENSG00000012048	144.452	0.113434	0.0803462	0.0851946	0.156245	BRCA1	FALSE
ENSG00000167685	711.069	-0.0901754	0.0577671	0.0851993	0.156245	ZNF444	FALSE
ENSG00000116171	1993.13	0.0742626	0.0457051	0.0853171	0.156401	SCP2	FALSE
ENSG00000168813	969.342	0.0784054	0.0486507	0.0853177	0.156401	ZNF507	FALSE
ENSG00000105518	1169.53	-0.0677094	0.0413213	0.0853063	0.156401	TMEM205	FALSE
ENSG00000166946	2371.93	-0.0662838	0.0402377	0.085358	0.156434	CCNDBP1	FALSE
ENSG00000273604	122.462	-0.144344	0.116145	0.0853555	0.156434	EPOP	FALSE
ENSG00000137193	646.788	0.107692	0.0729613	0.0853772	0.156448	PIM1	FALSE
ENSG00000130304	1379.16	-0.0934661	0.0596507	0.0854482	0.156558	SLC27A1	FALSE
ENSG00000138400	172.58	0.139305	0.112037	0.0855085	0.156648	MDH1B	FALSE
ENSG00000279529	149.514	-0.122494	0.0874869	0.0856224	0.156836	ENSG00000279529	FALSE
ENSG00000069974	268.628	0.120112	0.0860291	0.0856587	0.156881	RAB27A	FALSE
ENSG00000291258	209.725	-0.153569	0.154022	0.0857057	0.156926	ENSG00000291258	FALSE
ENSG00000104823	468.738	-0.0743037	0.0439051	0.0857031	0.156926	ECH1	FALSE
ENSG00000174903	2438.18	-0.0580955	0.0350617	0.0859485	0.15735	RAB1B	FALSE
ENSG00000165591	233.403	-0.128419	0.0947262	0.085962	0.157354	FAAH2	FALSE
ENSG00000145592	15739.8	0.0994668	0.0653966	0.0860057	0.157395	RPL37	FALSE
ENSG00000133247	313.31	-0.128192	0.0939516	0.0860066	0.157395	KMT5C	FALSE
ENSG00000102312	891.266	-0.0722222	0.044418	0.0861282	0.157576	PORCN	FALSE
ENSG00000183605	557.775	-0.113559	0.0787764	0.0861209	0.157576	SFXN4	FALSE
ENSG00000172638	515.537	-0.0915641	0.0576689	0.0862431	0.157765	EFEMP2	FALSE
ENSG00000173575	5567.83	0.0764631	0.0469913	0.0862702	0.157794	CHD2	FALSE
ENSG00000136938	1600.48	-0.0971089	0.0625297	0.0863747	0.157965	ANP32B	FALSE
ENSG00000102738	684.603	-0.0712479	0.0448363	0.0864744	0.158126	MRPS31	FALSE
ENSG00000187954	890.486	-0.113989	0.0786445	0.0866305	0.158391	CYHR1	FALSE
ENSG00000289067	79.0829	-0.134221	0.105074	0.0866739	0.15845	ENSG00000289067	FALSE
ENSG00000257354	456.365	-0.130574	0.10001	0.086707	0.158489	ENSG00000257354	FALSE
ENSG00000169288	552.338	-0.071573	0.044424	0.0867334	0.158517	MRPL1	FALSE
ENSG00000177103	227.017	-0.118315	0.0837783	0.0867947	0.158608	DSCAML1	FALSE
ENSG00000157181	924.709	0.101508	0.0668006	0.0868202	0.158634	ODR4	FALSE
ENSG00000187860	98.6274	-0.124441	0.0896676	0.0868359	0.158642	CCDC157	FALSE
ENSG00000117385	646.638	-0.089608	0.0570583	0.0868599	0.158653	P3H1	FALSE
ENSG00000286193	54.7255	-0.142717	0.119774	0.0868651	0.158653	CPLANE1-AS1	FALSE
ENSG00000134504	891.403	0.0744061	0.0456043	0.0868936	0.158685	KCTD1	FALSE
ENSG00000146587	1092.23	0.0853561	0.0540633	0.0871818	0.15919	RBAK	FALSE
ENSG00000185737	172.568	-0.123911	0.0899137	0.0872785	0.159346	NRG3	FALSE
ENSG00000138449	215.383	0.134226	0.108299	0.087414	0.159572	SLC40A1	FALSE
ENSG00000280789	1211.67	-0.109712	0.0758192	0.0874572	0.15963	PAGR1	FALSE
ENSG00000149476	332.702	0.0970607	0.0635936	0.087632	0.159909	TKFC	FALSE
ENSG00000166619	4856.25	-0.0592682	0.0356889	0.0876329	0.159909	BLCAP	FALSE
ENSG00000175216	5816.01	-0.0700611	0.0431285	0.0876738	0.159963	CKAP5	FALSE
ENSG00000198435	140.084	-0.13657	0.105242	0.0876865	0.159965	NRARP	FALSE
ENSG00000145358	209.864	-0.147065	0.128057	0.0877473	0.160034	DDIT4L	FALSE
ENSG00000147677	4497.11	0.0948273	0.0608817	0.0877456	0.160034	EIF3H	FALSE
ENSG00000170340	145.14	0.136541	0.114568	0.0877747	0.160063	B3GNT2	FALSE
ENSG00000247081	284.028	0.115876	0.177253	0.0878757	0.160226	LOC105369147	FALSE
ENSG00000114054	1015.69	0.0852772	0.0541624	0.0879071	0.160263	PCCB	FALSE
ENSG00000132963	2019.8	-0.0714279	0.0437817	0.088006	0.160422	POMP	FALSE
ENSG00000198944	898.286	0.107001	0.0734836	0.0880262	0.160438	SOWAHA	FALSE
ENSG00000269696	225.317	0.138044	0.114528	0.0880826	0.16052	ENSG00000269696	FALSE
ENSG00000184985	405.23	0.119411	0.0863063	0.0881882	0.160586	SORCS2	FALSE
ENSG00000240230	566.771	-0.0884138	0.0569083	0.0881507	0.160586	COX19	FALSE
ENSG00000213694	128.138	-0.150087	0.147956	0.0881579	0.160586	S1PR3	FALSE
ENSG00000149357	1764.09	-0.0602835	0.0366341	0.0881445	0.160586	LAMTOR1	FALSE
ENSG00000273001	99.677	-0.133645	0.100232	0.088185	0.160586	ENSG00000273001	FALSE
ENSG00000184983	2044.66	-0.0709146	0.0435599	0.0881774	0.160586	NDUFA6	FALSE
ENSG00000215045	179.545	-0.14206	0.130799	0.0883062	0.160738	GRID2IP	FALSE
ENSG00000273226	135.06	0.142537	0.119528	0.0882872	0.160738	ENSG00000273226	FALSE
ENSG00000130312	574.921	-0.0934054	0.0608588	0.0883026	0.160738	MRPL34	FALSE
ENSG00000145050	675.45	-0.127213	0.0963034	0.0883699	0.160793	MANF	FALSE
ENSG00000164619	653.491	0.14102	0.115946	0.0883712	0.160793	BMPER	FALSE
ENSG00000258727	134.36	-0.139812	0.112085	0.088362	0.160793	AP1G2-AS1	FALSE
ENSG00000064225	1236.92	-0.0952147	0.0626461	0.088444	0.160905	ST3GAL6	FALSE
ENSG00000073417	473.106	-0.136667	0.109196	0.0885499	0.161077	PDE8A	FALSE
ENSG00000117586	294.646	0.118544	0.0821806	0.0885897	0.161128	TNFSF4	FALSE
ENSG00000148204	333.718	-0.128368	0.0971582	0.0886801	0.161271	CRB2	FALSE
ENSG00000196204	341.898	-0.106018	0.0721464	0.0887033	0.161271	RNF216P1	FALSE
ENSG00000224940	139.005	-0.139656	0.105301	0.0887016	0.161271	PRRT4	FALSE
ENSG00000170631	297.411	-0.0867739	0.0557165	0.0888243	0.16147	ZNF16	FALSE
ENSG00000169714	10113.3	0.0712443	0.0429357	0.0888736	0.161497	CNBP	FALSE
ENSG00000106565	369.371	-0.138364	0.117122	0.0888637	0.161497	TMEM176B	FALSE
ENSG00000196605	272.584	-0.115313	0.0821418	0.0888567	0.161497	ZNF846	FALSE
ENSG00000104626	270.776	0.0967301	0.0641509	0.0888906	0.161507	ERI1	FALSE
ENSG00000135423	3106.64	-0.0727352	0.0452454	0.0889117	0.161524	GLS2	FALSE
ENSG00000267809	51.7209	-0.147608	0.131494	0.08898	0.161627	ENSG00000267809	FALSE
ENSG00000182326	947.43	-0.127309	0.0950528	0.0889975	0.161638	C1S	FALSE
ENSG00000168246	2250.42	0.0776677	0.0487419	0.0890103	0.16164	UBTD2	FALSE
ENSG00000172059	565.92	-0.122528	0.0891008	0.0890462	0.161684	KLF11	FALSE
ENSG00000167680	671.772	0.0702981	0.0454607	0.0890691	0.161705	SEMA6B	FALSE
ENSG00000136003	4030.16	0.0686869	0.0420988	0.0891052	0.161749	ISCU	FALSE
ENSG00000115942	1094.35	-0.0696577	0.0431746	0.089179	0.161851	ORC2	FALSE
ENSG00000156639	1290.32	0.0777894	0.049173	0.0892309	0.161851	ZFAND3	FALSE
ENSG00000055118	1111.52	-0.0700353	0.0434417	0.0892014	0.161851	KCNH2	FALSE
ENSG00000166206	2619.15	0.065216	0.0401069	0.0892199	0.161851	GABRB3	FALSE
ENSG00000132507	3684.21	-0.0717177	0.0443958	0.0892285	0.161851	EIF5A	FALSE
ENSG00000136504	3119.22	-0.0747082	0.0467788	0.0892203	0.161851	KAT7	FALSE
ENSG00000248487	510.972	-0.0930491	0.0606704	0.0892565	0.161876	ABHD14A	FALSE
ENSG00000100911	1439.73	-0.0943306	0.0620826	0.089301	0.161936	PSME2	FALSE
ENSG00000111832	2023.37	0.0738119	0.0458922	0.0893482	0.162	RWDD1	FALSE
ENSG00000135829	5684.87	-0.0738248	0.0457965	0.0893648	0.162009	DHX9	FALSE
ENSG00000220008	1051.41	0.104304	0.0730508	0.0894823	0.162201	LINGO3	FALSE
ENSG00000100445	2285.36	-0.0959286	0.0623719	0.0895275	0.162262	SDR39U1	FALSE
ENSG00000178105	861.466	-0.108229	0.0739205	0.0895555	0.162272	DDX10	FALSE
ENSG00000150593	1593.02	0.0896073	0.0540854	0.0895565	0.162272	PDCD4	FALSE
ENSG00000254901	228.911	-0.0882623	0.0569206	0.0896737	0.162464	BORCS8	FALSE
ENSG00000198157	111.858	-0.129366	0.0987215	0.0897612	0.16258	HMGN5	FALSE
ENSG00000274460	289.516	-0.0925013	0.060314	0.0897582	0.16258	ENSG00000274460	FALSE
ENSG00000176720	694.672	-0.0960882	0.0629769	0.0897759	0.162585	BOK	FALSE
ENSG00000154814	238.415	0.0891944	0.0570402	0.0898044	0.162595	OXNAD1	FALSE
ENSG00000170854	572.407	-0.08624	0.0557591	0.0898032	0.162595	RIOX2	FALSE
ENSG00000286679	1875.39	0.13956	0.120229	0.0898591	0.162673	LOC107985953	FALSE
ENSG00000165782	2167.6	-0.0862148	0.0549319	0.0899165	0.162739	PIP4P1	FALSE
ENSG00000128011	291.971	-0.105589	0.0722528	0.0899189	0.162739	LRFN1	FALSE
ENSG00000157152	5363.26	-0.0970186	0.0638863	0.0899348	0.162746	SYN2	FALSE
ENSG00000160271	2295.68	-0.0986914	0.0656941	0.0899924	0.16283	RALGDS	FALSE
ENSG00000143158	1916.67	0.0698895	0.0431402	0.0900324	0.162881	MPC2	FALSE
ENSG00000277692	82.4904	0.133499	0.107312	0.090131	0.163038	ENSG00000277692	FALSE
ENSG00000158716	181.488	-0.106842	0.0719995	0.0902772	0.16326	DUSP23	FALSE
ENSG00000171469	629.11	0.0963641	0.0645633	0.0902734	0.16326	ZNF561	FALSE
ENSG00000158457	756.979	-0.0982807	0.0651338	0.0903199	0.163316	TSPAN33	FALSE
ENSG00000171223	132.499	0.149174	0.147329	0.0903969	0.163434	JUNB	FALSE
ENSG00000047315	3990.42	-0.0828136	0.0526133	0.09042	0.163455	POLR2B	FALSE
ENSG00000183576	1912.76	-0.0699723	0.0433647	0.090433	0.163457	SETD3	FALSE
ENSG00000165238	1843.32	-0.0762237	0.0478887	0.0904605	0.16348	WNK2	FALSE
ENSG00000185624	3620.1	-0.0810889	0.051551	0.0904694	0.16348	P4HB	FALSE
ENSG00000136045	1547.74	-0.0740199	0.0460035	0.0905288	0.163567	PWP1	FALSE
ENSG00000204435	160.258	-0.126183	0.0928099	0.0905565	0.163595	CSNK2B	FALSE
ENSG00000114933	1397.64	0.102222	0.0696029	0.0906726	0.163784	INO80D	FALSE
ENSG00000172331	890.018	-0.0754609	0.0521893	0.0906852	0.163786	BPGM	FALSE
ENSG00000131269	744.354	0.0827073	0.0527624	0.0908057	0.163982	ABCB7	FALSE
ENSG00000069535	1256.84	-0.132978	0.103324	0.0908666	0.164071	MAOB	FALSE
ENSG00000174080	6122.57	-0.101084	0.0676833	0.0909507	0.164201	CTSF	FALSE
ENSG00000147955	1043.67	-0.0704151	0.0441577	0.0910986	0.164447	SIGMAR1	FALSE
ENSG00000166888	368.583	-0.111553	0.0786977	0.0911143	0.164454	STAT6	FALSE
ENSG00000185220	165.959	0.123928	0.0945267	0.0911367	0.164465	PGBD2	FALSE
ENSG00000134001	1701.83	0.0775178	0.0489839	0.0911438	0.164465	EIF2S1	FALSE
ENSG00000070756	6791.65	0.101058	0.0679284	0.0912182	0.164578	PABPC1	FALSE
ENSG00000072958	1150.23	-0.0830052	0.0537032	0.0912415	0.164598	AP1M1	FALSE
ENSG00000005889	883.434	0.0707082	0.0439967	0.0912689	0.164626	ZFX	FALSE
ENSG00000134153	1592.4	-0.0665328	0.0410789	0.0913302	0.164716	EMC7	FALSE
ENSG00000170779	84.1776	-0.120274	0.0888526	0.0913701	0.164766	CDCA4	FALSE
ENSG00000175899	3905.07	-0.136761	0.111742	0.0913835	0.164769	A2M	FALSE
ENSG00000205531	4265.85	0.0509632	0.0308829	0.0914054	0.164787	NAP1L4	FALSE
ENSG00000278535	652.707	-0.117524	0.0871331	0.0914687	0.16488	DHRS11	FALSE
ENSG00000153406	336.367	-0.124892	0.0918215	0.0915628	0.165028	NMRAL1	FALSE
ENSG00000161526	1893.63	-0.0748628	0.0474284	0.0916069	0.165087	SAP30BP	FALSE
ENSG00000180228	1914.16	0.100392	0.066628	0.0917428	0.16531	PRKRA	FALSE
ENSG00000117592	3516.11	-0.0903766	0.0587734	0.091917	0.165581	PRDX6	FALSE
ENSG00000148396	2830.27	-0.0766517	0.0478558	0.0919053	0.165581	SEC16A	FALSE
ENSG00000166965	743.379	0.129878	0.101888	0.0920251	0.165755	RCCD1	FALSE
ENSG00000119471	915.512	0.104821	0.0712241	0.0920515	0.165781	HSDL2	FALSE
ENSG00000187720	171.5	0.139997	0.125853	0.0920834	0.165817	THSD4	FALSE
ENSG00000196421	487.959	-0.135991	0.10989	0.0921421	0.165901	C20orf204	FALSE
ENSG00000112561	383.396	0.106761	0.0735314	0.0921621	0.165916	TFEB	FALSE
ENSG00000259495	343.841	0.132458	0.106495	0.0924234	0.166365	ENSG00000259495	FALSE
ENSG00000143393	3449.16	-0.0654376	0.0406425	0.0925239	0.166502	PI4KB	FALSE
ENSG00000159111	1340.55	-0.0943123	0.0627972	0.0925221	0.166502	MRPL10	FALSE
ENSG00000170222	170.647	-0.11136	0.0785754	0.0925778	0.166578	ADPRM	FALSE
ENSG00000119121	90.1615	-0.146284	0.129945	0.0927948	0.166947	TRPM6	FALSE
ENSG00000170085	675.458	-0.0684551	0.0427049	0.0928133	0.166959	SIMC1	FALSE
ENSG00000183161	141.242	0.129216	0.103101	0.0929285	0.167144	FANCF	FALSE
ENSG00000157600	464.336	-0.0738913	0.0472087	0.0930969	0.167383	TMEM164	FALSE
ENSG00000136826	126.933	-0.149841	0.155462	0.0930927	0.167383	KLF4	FALSE
ENSG00000187193	619.977	0.136917	0.168721	0.0930974	0.167383	MT1X	FALSE
ENSG00000071054	4987.6	0.102165	0.0695745	0.0931957	0.167495	MAP4K4	FALSE
ENSG00000175985	1048.1	-0.126645	0.0941939	0.0931926	0.167495	PLEKHD1	FALSE
ENSG00000108848	21587.7	0.0861749	0.0562047	0.0931759	0.167495	LUC7L3	FALSE
ENSG00000119866	119.643	0.133711	0.109259	0.0932312	0.167537	BCL11A	FALSE
ENSG00000134531	402.189	0.139307	0.158121	0.0932592	0.167566	EMP1	FALSE
ENSG00000020922	848.073	0.112999	0.0816425	0.0934693	0.167922	MRE11	FALSE
ENSG00000165912	281.458	-0.111628	0.0791575	0.0935095	0.167973	PACSIN3	FALSE
ENSG00000116922	486.351	-0.0981966	0.0663662	0.0935217	0.167973	C1orf109	FALSE
ENSG00000161328	61.1937	-0.140401	0.119184	0.0935786	0.168053	LRRC56	FALSE
ENSG00000128536	941.816	-0.132078	0.104505	0.0935981	0.168067	CDHR3	FALSE
ENSG00000270557	105.075	-0.131493	0.10603	0.0936162	0.168078	ENSG00000270557	FALSE
ENSG00000204519	197.55	-0.114653	0.0829129	0.09366	0.168135	ZNF551	FALSE
ENSG00000175183	540.321	0.12757	0.102317	0.0937285	0.168236	CSRP2	FALSE
ENSG00000131626	2266.49	0.0750658	0.0474691	0.093775	0.168298	PPFIA1	FALSE
ENSG00000143337	1556.86	0.0843761	0.0547468	0.0938908	0.168484	TOR1AIP1	FALSE
ENSG00000107819	5568.38	-0.0873399	0.0567399	0.0939466	0.168562	SFXN3	FALSE
ENSG00000099860	682.282	0.137882	0.116496	0.0939803	0.168601	GADD45B	FALSE
ENSG00000260942	465.713	0.116349	0.0859926	0.0940619	0.168726	CAPN10-DT	FALSE
ENSG00000145428	677.48	-0.101045	0.0687487	0.0942393	0.169022	RNF175	FALSE
ENSG00000174469	1154.96	0.118942	0.0871994	0.094282	0.169077	CNTNAP2	FALSE
ENSG00000139372	536.124	0.119702	0.0864405	0.0943268	0.169136	TDG	FALSE
ENSG00000286794	78.8547	0.14071	0.125922	0.0943573	0.169169	LOC105373299	FALSE
ENSG00000156482	11951.2	0.087567	0.057302	0.0944303	0.169256	RPL30	FALSE
ENSG00000137872	880.774	0.124468	0.0966793	0.0944293	0.169256	SEMA6D	FALSE
ENSG00000066322	1058.95	-0.13212	0.104782	0.0945152	0.169386	ELOVL1	FALSE
ENSG00000172375	1408.3	-0.0758949	0.0482254	0.0945717	0.169466	C2CD2L	FALSE
ENSG00000159110	361.58	-0.108674	0.0753961	0.0946596	0.169601	IFNAR2	FALSE
ENSG00000177600	2938.05	-0.0916251	0.0601269	0.0947649	0.169746	RPLP2	FALSE
ENSG00000151327	903.681	0.0811149	0.0525258	0.0947587	0.169746	FAM177A1	FALSE
ENSG00000234160	98.8609	-0.10871	0.0769045	0.0949051	0.169976	ENSG00000234160	FALSE
ENSG00000144843	88.8029	-0.120454	0.0913847	0.0951254	0.170349	ADPRH	FALSE
ENSG00000164073	959.798	0.0738964	0.046976	0.0951943	0.17045	MFSD8	FALSE
ENSG00000132842	781.325	0.10608	0.0740464	0.0952323	0.170475	AP3B1	FALSE
ENSG00000204231	2867.59	-0.0762693	0.0484291	0.095245	0.170475	RXRB	FALSE
ENSG00000203791	404.968	0.0928226	0.0616836	0.0952358	0.170475	EEF1AKMT2	FALSE
ENSG00000111490	612.298	0.0754382	0.0483151	0.0953022	0.170556	TBC1D30	FALSE
ENSG00000276101	43.6526	-0.147075	0.139043	0.09532	0.170566	ENSG00000276101	FALSE
ENSG00000179431	295.218	-0.149424	0.139799	0.0953526	0.170602	FJX1	FALSE
ENSG00000239922	77.9028	-0.144862	0.150578	0.0953832	0.170635	ENSG00000239922	FALSE
ENSG00000020256	230.343	-0.0815402	0.0527366	0.0954231	0.170684	ZFP64	FALSE
ENSG00000125351	1219.28	0.0701067	0.0443913	0.0956226	0.171019	UPF3B	FALSE
ENSG00000109771	683.913	0.138826	0.13477	0.0957003	0.171136	LRP2BP	FALSE
ENSG00000140718	3346.36	-0.0774814	0.0495807	0.0959367	0.171537	FTO	FALSE
ENSG00000293550	455.553	-0.119809	0.0893015	0.096017	0.171659	ENSG00000293550	FALSE
ENSG00000157110	153.612	0.128416	0.104571	0.0960712	0.171733	RBPMS	FALSE
ENSG00000180801	196.049	0.142007	0.143291	0.096105	0.17176	ARSJ	FALSE
ENSG00000287222	102.921	-0.12363	0.093666	0.0961107	0.17176	ENSG00000287222	FALSE
ENSG00000177788	580.577	-0.107867	0.0794099	0.0963291	0.172128	RAB4A-AS1	FALSE
ENSG00000124523	1203.12	0.0735275	0.0471921	0.0964311	0.172288	SIRT5	FALSE
ENSG00000109956	3425.66	0.101795	0.0705651	0.09647	0.172336	B3GAT1	FALSE
ENSG00000117602	4053.55	0.100706	0.0693247	0.0966045	0.172554	RCAN3	FALSE
ENSG00000104267	1066.47	-0.142795	0.126905	0.0966418	0.172599	CA2	FALSE
ENSG00000197077	764.818	0.0888717	0.0592217	0.0967263	0.172727	KIAA1671	FALSE
ENSG00000184014	5500.15	-0.072423	0.0459913	0.0967427	0.172734	DENND5A	FALSE
ENSG00000135503	1751.78	0.0739744	0.0477477	0.0968647	0.17293	ACVR1B	FALSE
ENSG00000095397	461.197	-0.139139	0.128445	0.0968976	0.172945	WHRN	FALSE
ENSG00000134817	1035.52	-0.100095	0.171791	0.0968917	0.172945	APLNR	FALSE
ENSG00000131876	1767.35	-0.107745	0.0754145	0.0969303	0.172981	SNRPA1	FALSE
ENSG00000169896	161.62	0.1306	0.107107	0.0969504	0.172995	ITGAM	FALSE
ENSG00000253730	59.081	-0.147096	0.147469	0.0970185	0.173094	ENSG00000253730	FALSE
ENSG00000169925	1248.37	0.0545333	0.0327797	0.0970693	0.173162	BRD3	FALSE
ENSG00000182541	890.599	-0.120431	0.0912662	0.0971347	0.173257	LIMK2	FALSE
ENSG00000078401	257.901	0.109839	0.171006	0.0973959	0.173701	EDN1	FALSE
ENSG00000123179	364.741	0.125694	0.0997115	0.0974767	0.173822	EBPL	FALSE
ENSG00000174501	728.12	0.120707	0.090422	0.0975068	0.173854	ANKRD36C	FALSE
ENSG00000250510	3502.7	-0.0711563	0.0456658	0.0977672	0.174296	GPR162	FALSE
ENSG00000132603	256.634	-0.113134	0.0826074	0.0978083	0.174347	NIP7	FALSE
ENSG00000111907	480.793	0.140202	0.153212	0.0980109	0.174686	TPD52L1	FALSE
ENSG00000251442	231.016	0.131407	0.113397	0.0980276	0.174693	ENSG00000251442	FALSE
ENSG00000109320	766.655	-0.07136	0.0454514	0.0981545	0.174897	NFKB1	FALSE
ENSG00000153048	477.359	-0.116962	0.0860658	0.0981711	0.174904	CARHSP1	FALSE
ENSG00000005801	1128.8	-0.100927	0.0709437	0.0981889	0.174913	ZNF195	FALSE
ENSG00000122863	787.718	0.113244	0.0831466	0.0982252	0.174946	CHST3	FALSE
ENSG00000214456	173.145	-0.138198	0.118761	0.0982324	0.174946	PLIN5	FALSE
ENSG00000264522	1315.91	-0.0981138	0.0673099	0.0982971	0.17502	OTUD7B	FALSE
ENSG00000164109	187.678	0.124382	0.0992233	0.0983058	0.17502	MAD2L1	FALSE
ENSG00000184719	173.405	0.103816	0.0729954	0.0983116	0.17502	RNLS	FALSE
ENSG00000137309	898.635	0.0898177	0.0601152	0.0987308	0.175744	HMGA1	FALSE
ENSG00000143442	8633.69	-0.0546658	0.0340803	0.0987478	0.175752	POGZ	FALSE
ENSG00000140545	911.207	-0.119166	0.0895638	0.0989029	0.176006	MFGE8	FALSE
ENSG00000166949	778.28	0.0957892	0.0634363	0.0989498	0.176066	SMAD3	FALSE
ENSG00000279196	273.215	0.134487	0.115779	0.0990546	0.176231	ENSG00000279196	FALSE
ENSG00000110092	261.375	-0.141919	0.138266	0.0991336	0.176349	CCND1	FALSE
ENSG00000188312	180.673	-0.104866	0.0737351	0.0992713	0.176571	CENPP	FALSE
ENSG00000158480	1404.45	0.0869271	0.0583873	0.0994378	0.176845	SPATA2	FALSE
ENSG00000157087	15670.1	-0.0771191	0.0502931	0.0995081	0.176902	ATP2B2	FALSE
ENSG00000139187	105.258	0.140605	0.131021	0.0995081	0.176902	KLRG1	FALSE
ENSG00000186017	562.03	0.097696	0.0682707	0.0995012	0.176902	ZNF566	FALSE
ENSG00000178201	244.667	-0.099897	0.0702118	0.0995324	0.176923	VN1R1	FALSE
ENSG00000101336	99.3498	-0.140931	0.142652	0.0995898	0.177002	HCK	FALSE
ENSG00000100749	288.808	-0.096144	0.0661908	0.0997252	0.17722	VRK1	FALSE
ENSG00000135919	4656.86	-0.101391	0.0683294	0.0997742	0.177239	SERPINE2	FALSE
ENSG00000238227	485.101	-0.0819378	0.054256	0.0997644	0.177239	TMEM250	FALSE
ENSG00000140090	331.9	-0.130841	0.17719	0.0997663	0.177239	SLC24A4	FALSE
ENSG00000185250	282.024	0.094458	0.0650878	0.0997895	0.177244	PPIL6	FALSE
ENSG00000100027	804.272	0.103142	0.0725939	0.0998438	0.177318	YPEL1	FALSE
ENSG00000100577	149.484	-0.11403	0.0863219	0.0998711	0.177344	GSTZ1	FALSE
ENSG00000151923	4898.74	0.0766416	0.0503617	0.0999913	0.177535	TIAL1	FALSE
ENSG00000130988	1287.2	-0.0992159	0.0685165	0.100019	0.177549	RGN	FALSE
ENSG00000205730	143.445	-0.123875	0.100263	0.100025	0.177549	ITPRIPL2	FALSE
ENSG00000158106	76.9574	-0.135755	0.123532	0.100055	0.177579	RHPN1	FALSE
ENSG00000113719	3091.52	-0.0651556	0.0414011	0.100176	0.177756	ERGIC1	FALSE
ENSG00000184154	173.828	0.0993286	0.0707578	0.100192	0.177756	LRTOMT	FALSE
ENSG00000270344	178.381	0.127595	0.102854	0.100191	0.177756	ENSG00000270344	FALSE
ENSG00000069248	2240.33	-0.0823357	0.0539174	0.100415	0.178086	NUP133	FALSE
ENSG00000135334	1201.19	0.0615266	0.0387717	0.100417	0.178086	AKIRIN2	FALSE
ENSG00000148688	800.043	0.06442	0.0402805	0.10041	0.178086	RPP30	FALSE
ENSG00000260400	153.073	0.134631	0.129077	0.100503	0.178215	ENSG00000260400	FALSE
ENSG00000172731	890.222	0.0939649	0.0649824	0.100553	0.17826	LRRC20	FALSE
ENSG00000103528	151.203	-0.120137	0.0908751	0.100548	0.17826	SYT17	FALSE
ENSG00000270419	70.2242	-0.128701	0.102033	0.100599	0.178318	CAHM	FALSE
ENSG00000291075	309.498	0.100279	0.0703844	0.100629	0.17833	ENSG00000291075	FALSE
ENSG00000105732	333.293	-0.0879199	0.0588927	0.100631	0.17833	ZNF574	FALSE
ENSG00000235863	89.5667	-0.121758	0.0928945	0.100716	0.178449	B3GALT4	FALSE
ENSG00000063176	367.668	-0.0804663	0.0528367	0.100724	0.178449	SPHK2	FALSE
ENSG00000042445	1234.05	-0.11536	0.0847017	0.100922	0.178778	RETSAT	FALSE
ENSG00000263001	1342.65	0.0911605	0.0610553	0.101039	0.178962	GTF2I	FALSE
ENSG00000262580	69.2362	-0.142848	0.145404	0.101159	0.179128	ENSG00000262580	FALSE
ENSG00000024422	290.594	0.122621	0.0971207	0.101154	0.179128	EHD2	FALSE
ENSG00000236104	501.042	-0.0753975	0.0493454	0.101368	0.179476	ZBTB22	FALSE
ENSG00000162714	1079.27	-0.0962933	0.0663258	0.101462	0.17962	ZNF496	FALSE
ENSG00000104064	476.181	0.098187	0.0686108	0.101495	0.179655	GABPB1	FALSE
ENSG00000164638	248.105	-0.131715	0.109419	0.101609	0.179834	SLC29A4	FALSE
ENSG00000153157	131.131	-0.141269	0.133882	0.10164	0.179843	SYCP2L	FALSE
ENSG00000141665	120.287	0.114269	0.0842605	0.101627	0.179843	FBXO15	FALSE
ENSG00000175066	1536.94	-0.0922998	0.0629387	0.101658	0.179853	GK5	FALSE
ENSG00000006625	421.782	-0.0922177	0.0624952	0.10195	0.180345	GGCT	FALSE
ENSG00000059573	950.339	-0.0648578	0.0413331	0.102001	0.180413	ALDH18A1	FALSE
ENSG00000134115	875.421	-0.139891	0.118724	0.10202	0.180425	CNTN6	FALSE
ENSG00000071127	1931.89	-0.0829191	0.0549189	0.102079	0.180488	WDR1	FALSE
ENSG00000100219	997.501	0.131803	0.117696	0.102082	0.180488	XBP1	FALSE
ENSG00000198496	242.528	-0.133759	0.115399	0.102114	0.180521	NBR2	FALSE
ENSG00000293427	97.3271	-0.134486	0.113635	0.102131	0.180528	ENSG00000293427	FALSE
ENSG00000170846	779.969	-0.0733645	0.0477394	0.102202	0.180631	LOC93622	FALSE
ENSG00000141012	457.145	-0.0782067	0.0515229	0.102419	0.180992	GALNS	FALSE
ENSG00000003402	6094.35	0.076042	0.0502904	0.102497	0.181086	CFLAR	FALSE
ENSG00000148019	1098.13	0.0925395	0.0626323	0.102498	0.181086	CEP78	FALSE
ENSG00000138050	932.138	0.0825902	0.055352	0.10253	0.18112	THUMPD2	FALSE
ENSG00000185532	278.43	0.134705	0.139254	0.102593	0.181208	PRKG1	FALSE
ENSG00000059588	4932.9	-0.121011	0.0924343	0.10264	0.18125	TARBP1	FALSE
ENSG00000148335	373.682	-0.0714094	0.046163	0.102643	0.18125	NTMT1	FALSE
ENSG00000157570	2673.65	-0.116272	0.0882671	0.102689	0.181285	TSPAN18	FALSE
ENSG00000256806	107.913	-0.130461	0.111185	0.102676	0.181285	C17orf100	FALSE
ENSG00000163541	3043.86	-0.0700123	0.0466283	0.102867	0.181578	SUCLG1	FALSE
ENSG00000116254	1265.29	-0.104	0.0739208	0.102897	0.181606	CHD5	FALSE
ENSG00000163930	2679.84	-0.0592022	0.0391941	0.102957	0.18169	BAP1	FALSE
ENSG00000274080	77.8423	-0.14481	0.13727	0.103017	0.181772	ENSG00000274080	FALSE
ENSG00000116455	331.959	-0.106262	0.0764103	0.103032	0.181776	WDR77	FALSE
ENSG00000090263	830.9	-0.0695096	0.0450382	0.103081	0.181821	MRPS33	FALSE
ENSG00000172785	525.914	-0.129725	0.105577	0.103084	0.181821	CBWD1	FALSE
ENSG00000116273	477.936	-0.109955	0.0788639	0.103282	0.182101	PHF13	FALSE
ENSG00000164978	528.959	-0.103497	0.0740712	0.103262	0.182101	NUDT2	FALSE
ENSG00000142494	116.607	0.121391	0.0957156	0.103278	0.182101	SLC47A1	FALSE
ENSG00000244005	1071.89	-0.0642546	0.0415949	0.103305	0.18212	NFS1	FALSE
ENSG00000103121	1007.14	-0.0950476	0.0645572	0.103322	0.182126	CMC2	FALSE
ENSG00000166452	440.425	-0.083473	0.056736	0.103461	0.182347	AKIP1	FALSE
ENSG00000171823	146.954	0.104369	0.0745303	0.103495	0.182386	FBXL14	FALSE
ENSG00000186417	508.357	-0.145766	0.159784	0.103603	0.182552	GLDN	FALSE
ENSG00000182901	2116.67	-0.0772431	0.0506541	0.103877	0.183002	RGS7	FALSE
ENSG00000088682	1408.58	-0.0783323	0.0521608	0.103885	0.183002	COQ9	FALSE
ENSG00000070601	128.671	0.135346	0.127837	0.103973	0.183111	FRMPD1	FALSE
ENSG00000141084	2300.63	-0.074908	0.0492044	0.10397	0.183111	RANBP10	FALSE
ENSG00000102317	3236.29	-0.127757	0.107265	0.104009	0.183152	RBM3	FALSE
ENSG00000173641	286.414	-0.141055	0.146956	0.104103	0.183294	HSPB7	FALSE
ENSG00000286831	247.459	-0.105754	0.170777	0.104139	0.183311	ENSG00000286831	FALSE
ENSG00000172465	1003.7	0.101874	0.0739339	0.104138	0.183311	TCEAL1	FALSE
ENSG00000206562	756.173	-0.0586194	0.0375014	0.104191	0.183379	METTL6	FALSE
ENSG00000028137	248.23	0.124575	0.103368	0.10422	0.183407	TNFRSF1B	FALSE
ENSG00000290999	180.755	-0.139437	0.125221	0.104242	0.183424	ENSG00000290999	FALSE
ENSG00000113361	93.6864	-0.124753	0.101469	0.104324	0.183545	CDH6	FALSE
ENSG00000174977	143.54	0.117972	0.0887272	0.104344	0.183557	ENSG00000174977	FALSE
ENSG00000197150	930.766	-0.084764	0.0571517	0.104417	0.18362	ABCB8	FALSE
ENSG00000204977	1180.27	0.0887328	0.0579274	0.104419	0.18362	TRIM13	FALSE
ENSG00000105321	226.07	-0.0965825	0.066892	0.104408	0.18362	CCDC9	FALSE
ENSG00000172201	1721.35	0.12738	0.107164	0.104633	0.183963	ID4	FALSE
ENSG00000123560	29291.1	0.130504	0.160903	0.104641	0.183963	PLP1	FALSE
ENSG00000115750	324.102	0.109249	0.0801317	0.104814	0.184244	TAF1B	FALSE
ENSG00000141480	3034.5	-0.0708412	0.0463649	0.104827	0.184244	ARRB2	FALSE
ENSG00000225792	299.915	0.119255	0.0942079	0.104886	0.184323	SNX10-AS1	FALSE
ENSG00000144668	154.614	-0.1386	0.130964	0.10492	0.184361	ITGA9	FALSE
ENSG00000114631	1973.29	-0.0712484	0.0466476	0.105018	0.184509	PODXL2	FALSE
ENSG00000198482	207.839	0.0964746	0.0669842	0.105035	0.184515	ZNF808	FALSE
ENSG00000100393	2951.09	0.0802207	0.0540246	0.105062	0.184541	EP300	FALSE
ENSG00000168040	271.1	-0.0926638	0.0644756	0.105126	0.184629	FADD	FALSE
ENSG00000163285	1651.89	0.118442	0.0911633	0.105146	0.184642	GABRG1	FALSE
ENSG00000289393	49.7095	-0.121684	0.0959689	0.105307	0.184878	ENSG00000289393	FALSE
ENSG00000012232	1645.97	-0.0640693	0.0425039	0.105298	0.184878	EXTL3	FALSE
ENSG00000100599	88.7617	0.127501	0.108534	0.105392	0.18498	RIN3	FALSE
ENSG00000262061	274.365	0.13483	0.12767	0.10538	0.18498	RPH3AL-AS1	FALSE
ENSG00000170315	18047.1	-0.0685724	0.0445862	0.105407	0.184983	UBB	FALSE
ENSG00000133111	338.948	0.108213	0.0807599	0.105458	0.185049	RFXAP	FALSE
ENSG00000186594	121.489	-0.136304	0.126836	0.105484	0.185072	MIR22HG	FALSE
ENSG00000107816	1186.42	-0.0844749	0.0569781	0.105499	0.185075	LZTS2	FALSE
ENSG00000147316	766.141	-0.0721041	0.0471418	0.105555	0.185149	MCPH1	FALSE
ENSG00000197372	285.582	0.0973135	0.0690403	0.105618	0.185237	ZNF675	FALSE
ENSG00000293115	723.112	-0.0782763	0.0521645	0.105699	0.185355	ENSG00000293115	FALSE
ENSG00000135916	4701.68	-0.121066	0.0963087	0.10586	0.185614	ITM2C	FALSE
ENSG00000198042	501.27	0.0959563	0.0682188	0.105884	0.185634	MAK16	FALSE
ENSG00000161533	1750.44	0.0673881	0.0426088	0.105975	0.185769	ACOX1	FALSE
ENSG00000181240	298.43	-0.106268	0.0794343	0.106204	0.186147	SLC25A41	FALSE
ENSG00000114656	159.863	0.124001	0.103102	0.106252	0.186208	CFAP92	FALSE
ENSG00000010270	1150.55	0.0759452	0.0480914	0.106339	0.186337	STARD3NL	FALSE
ENSG00000100099	3846.65	-0.0864702	0.058907	0.106469	0.186542	HPS4	FALSE
ENSG00000134186	3880.78	0.0600879	0.0387194	0.106696	0.186916	PRPF38B	FALSE
ENSG00000106591	961.999	0.0914012	0.0644621	0.106731	0.186953	MRPL32	FALSE
ENSG00000145861	62.3706	-0.124414	0.102962	0.106778	0.186989	C1QTNF2	FALSE
ENSG00000284633	181.983	-0.101799	0.0741042	0.106772	0.186989	ENSG00000284633	FALSE
ENSG00000230424	65.5158	0.120322	0.0968711	0.106816	0.187033	EMC1-AS1	FALSE
ENSG00000106617	1450.34	0.0766358	0.0511971	0.106895	0.187147	PRKAG2	FALSE
ENSG00000162222	611.561	-0.0603078	0.0389044	0.107076	0.18741	TTC9C	FALSE
ENSG00000077235	2071.87	-0.0782794	0.0524163	0.107086	0.18741	GTF3C1	FALSE
ENSG00000088812	2993.19	0.059233	0.0381786	0.107085	0.18741	ATRN	FALSE
ENSG00000111642	790.731	-0.0976666	0.0687064	0.107224	0.187629	CHD4	FALSE
ENSG00000077157	3904.26	-0.0820421	0.055413	0.107262	0.187672	PPP1R12B	FALSE
ENSG00000083817	268.868	-0.101181	0.073347	0.107351	0.187804	ZNF416	FALSE
ENSG00000167525	336.879	-0.119368	0.092994	0.107388	0.187844	PROCA1	FALSE
ENSG00000100241	3092.19	-0.0666645	0.0435844	0.107429	0.187892	SBF1	FALSE
ENSG00000211445	2047.46	0.136677	0.144091	0.107455	0.187914	GPX3	FALSE
ENSG00000291176	241.962	0.109976	0.0829933	0.107476	0.187927	ENSG00000291176	FALSE
ENSG00000214106	122.833	0.12512	0.106531	0.107762	0.188405	ENSG00000214106	FALSE
ENSG00000118046	973.919	-0.0676701	0.0443757	0.107788	0.188427	STK11	FALSE
ENSG00000152990	859.394	-0.103259	0.0743009	0.107952	0.188683	ADGRA3	FALSE
ENSG00000173011	819.701	-0.067669	0.045111	0.107962	0.188683	TADA2B	FALSE
ENSG00000124243	146.648	-0.118063	0.09236	0.107989	0.188706	BCAS4	FALSE
ENSG00000147121	919.61	0.0899109	0.0626545	0.108018	0.188734	KRBOX4	FALSE
ENSG00000105464	91.3249	-0.125179	0.10538	0.108149	0.188939	GRIN2D	FALSE
ENSG00000181004	100.088	0.109479	0.0832647	0.108188	0.188984	BBS12	FALSE
ENSG00000100979	1347.73	-0.118276	0.0920492	0.108277	0.189115	PLTP	FALSE
ENSG00000289552	68.9947	0.128342	0.112316	0.108304	0.189139	ENSG00000289552	FALSE
ENSG00000196363	1408.94	-0.0683089	0.0446471	0.108358	0.189209	WDR5	FALSE
ENSG00000153012	1113.15	0.134418	0.148032	0.108505	0.189443	LGI2	FALSE
ENSG00000137393	299.464	0.11069	0.0827438	0.108537	0.18945	RNF144B	FALSE
ENSG00000150510	328.45	-0.130896	0.11392	0.108537	0.18945	FAM124A	FALSE
ENSG00000260708	231.61	-0.130758	0.120353	0.108575	0.189493	ENSG00000260708	FALSE
ENSG00000269486	69.1486	-0.136472	0.149534	0.108732	0.189744	ENSG00000269486	FALSE
ENSG00000129562	1852.05	-0.0888724	0.0606929	0.1088	0.189838	DAD1	FALSE
ENSG00000169247	276.972	0.134807	0.143559	0.10882	0.18985	SH3TC2	FALSE
ENSG00000141646	2954.32	0.061646	0.0400833	0.108998	0.190135	SMAD4	FALSE
ENSG00000118096	1242.45	-0.0932948	0.0660586	0.109028	0.190164	IFT46	FALSE
ENSG00000182551	1896.73	0.0933105	0.0657955	0.109103	0.190203	ADI1	FALSE
ENSG00000198169	1980.48	-0.0851742	0.0588437	0.109092	0.190203	ZNF251	FALSE
ENSG00000246922	2516.51	-0.0691394	0.0459139	0.109101	0.190203	UBAP1L	FALSE
ENSG00000242612	221.78	-0.113251	0.0868286	0.109104	0.190203	DECR2	FALSE
ENSG00000130005	359.058	-0.0899432	0.0650203	0.109222	0.190385	GAMT	FALSE
ENSG00000026652	1614.26	-0.107093	0.0783653	0.109253	0.190414	AGPAT4	FALSE
ENSG00000114626	3055.64	-0.0886472	0.061607	0.10951	0.190839	ABTB1	FALSE
ENSG00000140264	3863.92	0.0886757	0.0600122	0.109526	0.190843	SERF2	FALSE
ENSG00000082458	2334.84	-0.0815717	0.055145	0.109595	0.190892	DLG3	FALSE
ENSG00000131773	654.734	-0.101813	0.0740207	0.109596	0.190892	KHDRBS3	FALSE
ENSG00000140993	608.041	0.0841577	0.0577744	0.109569	0.190892	TIGD7	FALSE
ENSG00000240583	4429.65	-0.1243	0.172574	0.109619	0.190909	AQP1	FALSE
ENSG00000156097	225.803	0.0944175	0.0674911	0.109726	0.191048	GPR61	FALSE
ENSG00000267121	97.7037	-0.116763	0.092174	0.109726	0.191048	FMNL1-DT	FALSE
ENSG00000117394	2184.28	0.111697	0.0856125	0.109791	0.191137	SLC2A1	FALSE
ENSG00000143578	375.772	0.0973806	0.0706124	0.110118	0.191634	CREB3L4	FALSE
ENSG00000003509	626.404	0.091064	0.0641578	0.110119	0.191634	NDUFAF7	FALSE
ENSG00000157036	603.383	-0.107051	0.0796341	0.110131	0.191634	EXOG	FALSE
ENSG00000196405	5796.45	-0.0658768	0.0432238	0.110114	0.191634	EVL	FALSE
ENSG00000114853	1511.16	-0.088627	0.0614555	0.110211	0.191702	ZBTB47	FALSE
ENSG00000096401	1844.9	0.0585406	0.0387083	0.110212	0.191702	CDC5L	FALSE
ENSG00000132793	101.681	-0.133365	0.142337	0.110204	0.191702	LPIN3	FALSE
ENSG00000142609	292.675	-0.13024	0.118379	0.110242	0.19173	CFAP74	FALSE
ENSG00000267249	156.287	-0.129132	0.113566	0.11032	0.191843	ENSG00000267249	FALSE
ENSG00000249348	145.193	-0.103928	0.0773723	0.110364	0.191891	UGDH-AS1	FALSE
ENSG00000120149	266.02	-0.115118	0.088415	0.110376	0.191891	MSX2	FALSE
ENSG00000127948	443.017	-0.0873201	0.06008	0.110418	0.191917	POR	FALSE
ENSG00000090971	820.854	-0.0759888	0.0494332	0.110406	0.191917	NAT14	FALSE
ENSG00000182809	305.057	0.117303	0.0955544	0.1105	0.19203	CRIP2	FALSE
ENSG00000141469	1196.09	0.0696345	0.15678	0.11051	0.19203	SLC14A1	FALSE
ENSG00000126217	8736.87	-0.0868889	0.0607278	0.110615	0.192188	MCF2L	FALSE
ENSG00000257337	533.291	0.125139	0.106601	0.110647	0.192219	TNS2-AS1	FALSE
ENSG00000184708	1438.11	-0.0660387	0.0438724	0.110728	0.192337	EIF4ENIF1	FALSE
ENSG00000159409	2439.41	-0.069567	0.0466068	0.11082	0.192471	CELF3	FALSE
ENSG00000165323	800.844	0.105623	0.0784371	0.111006	0.192772	FAT3	FALSE
ENSG00000033627	7930	0.0720798	0.0482236	0.111037	0.192801	ATP6V0A1	FALSE
ENSG00000236753	281.966	0.11291	0.0860632	0.111072	0.192838	MKLN1-AS	FALSE
ENSG00000120451	2715.34	0.0734549	0.0495562	0.11111	0.192879	SNX19	FALSE
ENSG00000113648	4597.23	-0.0630513	0.0414079	0.111402	0.193361	MACROH2A1	FALSE
ENSG00000234807	142.362	0.117415	0.0956493	0.111482	0.193477	ENSG00000234807	FALSE
ENSG00000137261	1248.13	-0.0885274	0.0623964	0.111505	0.19348	KIAA0319	FALSE
ENSG00000185274	3397.93	0.0771835	0.0526108	0.111524	0.19348	GALNT17	FALSE
ENSG00000259448	302.474	0.124876	0.109675	0.111525	0.19348	ENSG00000259448	FALSE
ENSG00000240849	678.861	-0.0851974	0.0591374	0.111549	0.193496	PEDS1	FALSE
ENSG00000272086	73.0425	-0.128007	0.110014	0.111596	0.193554	ENSG00000272086	FALSE
ENSG00000138604	4952.3	0.0816905	0.0561833	0.11171	0.193728	GLCE	FALSE
ENSG00000183833	272.978	0.116083	0.0940301	0.111724	0.193729	CFAP91	FALSE
ENSG00000167987	339.446	-0.092901	0.0657376	0.11185	0.193923	VPS37C	FALSE
ENSG00000176915	1673.51	-0.0677629	0.0457611	0.111955	0.19408	ANKLE2	FALSE
ENSG00000280355	127.161	0.126334	0.117528	0.112232	0.194536	ENSG00000280355	FALSE
ENSG00000089234	862.431	0.0588581	0.0386504	0.112252	0.194546	BRAP	FALSE
ENSG00000126062	517.862	-0.0867753	0.0618151	0.112327	0.194628	TMEM115	FALSE
ENSG00000272391	1160.12	-0.095413	0.0677861	0.112324	0.194628	POM121C	FALSE
ENSG00000142303	83.8752	-0.136015	0.139854	0.112396	0.194724	ADAMTS10	FALSE
ENSG00000155827	1983.8	0.0460326	0.0288967	0.112544	0.194956	RNF20	FALSE
ENSG00000153563	157.663	0.116934	0.0929027	0.112583	0.194975	CD8A	FALSE
ENSG00000104341	1338.13	0.115419	0.0915473	0.112573	0.194975	LAPTM4B	FALSE
ENSG00000174307	332.356	-0.118167	0.094909	0.11266	0.195037	PHLDA3	FALSE
ENSG00000227232	109.679	-0.138162	0.144717	0.112647	0.195037	ENSG00000227232	FALSE
ENSG00000150477	457.25	-0.0817881	0.057363	0.112645	0.195037	KIAA1328	FALSE
ENSG00000023228	4379.66	0.0582876	0.0366107	0.112678	0.195043	NDUFS1	FALSE
ENSG00000288953	263.945	-0.0996914	0.0740117	0.112727	0.195103	ENSG00000288953	FALSE
ENSG00000133878	1815.3	-0.0771739	0.0524261	0.112747	0.195115	DUSP26	FALSE
ENSG00000269821	572.342	0.131957	0.145227	0.112801	0.195183	KCNQ1OT1	FALSE
ENSG00000225439	576.396	-0.088597	0.061855	0.112844	0.195234	BOLA3-DT	FALSE
ENSG00000173511	1109.53	-0.0915019	0.0654057	0.112861	0.195238	VEGFB	FALSE
ENSG00000168061	130.402	-0.100014	0.0718588	0.112891	0.195266	SAC3D1	FALSE
ENSG00000095209	250.178	0.116575	0.0943142	0.112949	0.195342	TMEM38B	FALSE
ENSG00000135119	879.762	-0.0851993	0.0594793	0.112981	0.19535	RNFT2	FALSE
ENSG00000289505	1412.33	-0.118627	0.0959678	0.11297	0.19535	ENSG00000289505	FALSE
ENSG00000278917	138.822	0.122012	0.105151	0.113037	0.195422	ENSG00000278917	FALSE
ENSG00000103423	1309.5	-0.0614398	0.0418935	0.113258	0.195779	DNAJA3	FALSE
ENSG00000235655	272.594	-0.13477	0.123627	0.113279	0.195792	ENSG00000235655	FALSE
ENSG00000204381	171.821	-0.130429	0.132669	0.113314	0.19581	LAYN	FALSE
ENSG00000215241	145.914	-0.112122	0.0883178	0.113318	0.19581	LINC02449	FALSE
ENSG00000143590	102.965	0.113957	0.0900617	0.113394	0.195916	EFNA3	FALSE
ENSG00000178385	1424.22	0.0834639	0.0581678	0.113422	0.195942	PLEKHM3	FALSE
ENSG00000110934	78.8419	-0.131629	0.136029	0.113461	0.195984	BIN2	FALSE
ENSG00000162961	847.893	0.0797308	0.0543739	0.113715	0.196398	DPY30	FALSE
ENSG00000226824	80.2672	-0.134327	0.126807	0.113828	0.19657	LOC100996437	FALSE
ENSG00000163785	570.671	0.0927518	0.0657817	0.113886	0.196645	RYK	FALSE
ENSG00000225706	724.054	0.0967451	0.0708248	0.113938	0.196711	PTPRD-AS1	FALSE
ENSG00000248489	344.108	0.110004	0.0853607	0.113964	0.196731	LOC100289230	FALSE
ENSG00000065923	2221	0.0545188	0.0355564	0.113999	0.196767	SLC9A7	FALSE
ENSG00000162496	358.196	-0.123262	0.109394	0.114117	0.19682	DHRS3	FALSE
ENSG00000204104	495.877	0.0782885	0.0534946	0.114101	0.19682	TRAF3IP1	FALSE
ENSG00000163508	1039.1	-0.11157	0.0877837	0.114142	0.19682	EOMES	FALSE
ENSG00000126767	2057.44	0.0715622	0.0486381	0.114115	0.19682	ELK1	FALSE
ENSG00000104228	399.883	0.09259	0.0665111	0.114123	0.19682	TRIM35	FALSE
ENSG00000120675	1425.68	0.111189	0.0872537	0.11408	0.19682	DNAJC15	FALSE
ENSG00000131143	10694.7	-0.0694904	0.0464531	0.114119	0.19682	COX4I1	FALSE
ENSG00000099840	298.955	0.109103	0.0852248	0.114131	0.19682	IZUMO4	FALSE
ENSG00000043355	7589.21	-0.0892122	0.0625431	0.114259	0.196996	ZIC2	FALSE
ENSG00000112312	689.52	0.0928946	0.0663974	0.114288	0.197022	GMNN	FALSE
ENSG00000114686	1244.32	0.0618931	0.0410232	0.114306	0.197028	MRPL3	FALSE
ENSG00000259456	130.922	0.118234	0.0989059	0.114411	0.197164	ADNP-AS1	FALSE
ENSG00000101040	2270.05	-0.0889759	0.0623581	0.114413	0.197164	ZMYND8	FALSE
ENSG00000130348	629.206	-0.077606	0.0529407	0.114431	0.197171	QRSL1	FALSE
ENSG00000213123	195.957	0.12495	0.110088	0.114474	0.197221	DYNLT2B	FALSE
ENSG00000185722	2816.8	-0.0641544	0.0432937	0.114489	0.197223	ANKFY1	FALSE
ENSG00000184007	4513.03	0.0938913	0.0675329	0.114561	0.197298	PTP4A2	FALSE
ENSG00000169302	1818.27	0.0947846	0.0692245	0.114559	0.197298	STK32A	FALSE
ENSG00000089063	2342.51	0.0832239	0.0577626	0.11459	0.197312	TMEM230	FALSE
ENSG00000283103	442.197	-0.0912345	0.0647583	0.114597	0.197312	ENSG00000283103	FALSE
ENSG00000279145	207.043	0.121247	0.11675	0.114779	0.1976	ENSG00000279145	FALSE
ENSG00000135164	4936.64	0.0706242	0.0475501	0.11481	0.197629	DMTF1	FALSE
ENSG00000198932	8077.75	0.0824568	0.0575155	0.114903	0.197765	GPRASP1	FALSE
ENSG00000136448	3609.8	-0.0555704	0.0366741	0.115001	0.197884	NMT1	FALSE
ENSG00000101417	372.606	-0.0918187	0.065992	0.114989	0.197884	PXMP4	FALSE
ENSG00000260947	226.793	0.0902722	0.0647121	0.11503	0.197911	ENSG00000260947	FALSE
ENSG00000099797	3269.62	0.0609017	0.0403881	0.115114	0.19803	TECR	FALSE
ENSG00000114857	8103.08	0.086731	0.0608289	0.115185	0.198128	NKTR	FALSE
ENSG00000272894	203.14	-0.116935	0.0940204	0.115239	0.198148	ENSG00000272894	FALSE
ENSG00000213185	97.3363	-0.112149	0.0874327	0.115235	0.198148	FAM24B	FALSE
ENSG00000088367	6309.33	-0.0946799	0.0676424	0.115232	0.198148	EPB41L1	FALSE
ENSG00000186446	181.08	-0.112515	0.0898624	0.115331	0.198281	ZNF501	FALSE
ENSG00000115998	597.425	-0.0830457	0.0587394	0.115364	0.198313	C2orf42	FALSE
ENSG00000168101	900.065	-0.093202	0.0663563	0.115384	0.198324	NUDT16L1	FALSE
ENSG00000148120	1034.98	-0.0914933	0.0676785	0.11543	0.198379	AOPEP	FALSE
ENSG00000158715	153.296	-0.13538	0.138712	0.115449	0.198385	SLC45A3	FALSE
ENSG00000177551	234.564	0.126635	0.112803	0.115477	0.198385	NHLH2	FALSE
ENSG00000217930	79.7785	-0.113537	0.0961342	0.115475	0.198385	PAM16	FALSE
ENSG00000128159	2224.56	-0.0829555	0.0581332	0.115494	0.198391	TUBGCP6	FALSE
ENSG00000167632	971.85	0.0909235	0.0650379	0.115522	0.198414	TRAPPC9	FALSE
ENSG00000135723	300.097	-0.129527	0.113255	0.115577	0.198485	FHOD1	FALSE
ENSG00000231312	926.512	0.0823806	0.0574232	0.1157	0.198671	MAP4K3-DT	FALSE
ENSG00000105767	3902.87	-0.0610357	0.0403727	0.11592	0.199025	CADM4	FALSE
ENSG00000154114	546.013	0.0817386	0.0572696	0.116008	0.19915	TBCEL	FALSE
ENSG00000170417	138.906	0.119874	0.102149	0.116085	0.19921	TMEM182	FALSE
ENSG00000166170	2030.21	0.050126	0.0314909	0.116067	0.19921	BAG5	FALSE
ENSG00000149658	2069.89	0.0690706	0.0464796	0.11608	0.19921	YTHDF1	FALSE
ENSG00000065615	879.514	0.0715693	0.0484644	0.116116	0.19922	CYB5R4	FALSE
ENSG00000005882	4284.73	0.105485	0.0843095	0.11612	0.19922	PDK2	FALSE
ENSG00000272899	100.196	0.118129	0.098749	0.116164	0.199271	ATP6V1FNB	FALSE
ENSG00000233762	134.759	0.125202	0.107503	0.11622	0.199343	RPS15P4	FALSE
ENSG00000198551	490.591	0.0844626	0.0597947	0.116297	0.199451	ZNF627	FALSE
ENSG00000185361	495.758	-0.113344	0.0897652	0.116319	0.199463	TNFAIP8L1	FALSE
ENSG00000140543	101.191	-0.111845	0.0908349	0.116334	0.199464	DET1	FALSE
ENSG00000138382	744.518	-0.0792827	0.054387	0.116367	0.199486	METTL5	FALSE
ENSG00000146233	157.903	0.116911	0.0960429	0.116375	0.199486	CYP39A1	FALSE
ENSG00000165512	873.667	0.0842954	0.0566275	0.116393	0.199491	ZNF22	FALSE
ENSG00000128739	1072.68	0.0844217	0.0573442	0.116407	0.199491	SNRPN	FALSE
ENSG00000144674	3309.67	-0.0997516	0.0730396	0.116451	0.199542	GOLGA4	FALSE
ENSG00000055147	378.131	0.0879824	0.0617431	0.1165	0.199577	FAM114A2	FALSE
ENSG00000171100	502.007	0.0876248	0.0572463	0.1165	0.199577	MTM1	FALSE
ENSG00000111262	3757.37	0.114641	0.0921169	0.116559	0.199654	KCNA1	FALSE
ENSG00000113209	114.87	0.125704	0.118431	0.116644	0.199774	PCDHB5	FALSE
ENSG00000291079	285.728	-0.12159	0.103579	0.116674	0.199802	ENSG00000291079	FALSE
ENSG00000163931	2686.34	-0.0697281	0.0471329	0.116702	0.199824	TKT	FALSE
ENSG00000168228	275.683	-0.0982577	0.0730904	0.116861	0.200073	ZCCHC4	FALSE
ENSG00000184508	423.723	-0.0972658	0.071769	0.116952	0.200204	HDDC3	FALSE
ENSG00000137802	5308.2	-0.0981038	0.0721761	0.117045	0.200338	MAPKBP1	FALSE
ENSG00000272420	339.738	-0.124934	0.107323	0.117192	0.200565	ENSG00000272420	FALSE
ENSG00000162650	683.232	-0.10457	0.0794941	0.117276	0.200685	ATXN7L2	FALSE
ENSG00000125485	828.756	-0.102756	0.0761794	0.117367	0.200791	DDX31	FALSE
ENSG00000213918	918.951	-0.0875819	0.0629137	0.117358	0.200791	DNASE1	FALSE
ENSG00000236279	681.27	0.111026	0.0863115	0.117457	0.20092	CLEC2L	FALSE
ENSG00000141627	1675.63	0.0822406	0.0573885	0.117512	0.20099	DYM	FALSE
ENSG00000108474	532.701	0.0927911	0.067222	0.117627	0.201162	PIGL	FALSE
ENSG00000197498	556.46	0.0698814	0.0468343	0.117665	0.201202	RPF2	FALSE
ENSG00000260495	87.789	-0.116625	0.0977517	0.117766	0.201326	ENSG00000260495	FALSE
ENSG00000105708	469.358	-0.0900232	0.0649447	0.117766	0.201326	ZNF14	FALSE
ENSG00000118197	566.376	-0.0763429	0.0527058	0.117888	0.201503	DDX59	FALSE
ENSG00000262155	392.608	0.112722	0.0925706	0.117899	0.201503	LINC02175	FALSE
ENSG00000279923	64.3039	0.122453	0.105785	0.118111	0.201816	ENSG00000279923	FALSE
ENSG00000130175	2659.15	-0.0720336	0.0492564	0.118103	0.201816	PRKCSH	FALSE
ENSG00000164035	132.9	0.126111	0.121111	0.118163	0.20188	EMCN	FALSE
ENSG00000172361	231.027	-0.105833	0.0815858	0.118207	0.20193	CFAP53	FALSE
ENSG00000260160	109.362	0.122253	0.107017	0.118345	0.202142	ENSG00000260160	FALSE
ENSG00000272758	175.783	0.123123	0.111484	0.118412	0.202232	WDR5B-DT	FALSE
ENSG00000258647	63.8159	-0.124683	0.16476	0.118522	0.202394	ENSG00000258647	FALSE
ENSG00000249715	68.4442	-0.1353	0.147498	0.118615	0.202485	FER1L5	FALSE
ENSG00000196502	60.3416	-0.129161	0.122634	0.118619	0.202485	SULT1A1	FALSE
ENSG00000080845	1277.23	-0.0722562	0.0492577	0.118594	0.202485	DLGAP4	FALSE
ENSG00000128708	683.28	-0.0780363	0.0537083	0.118666	0.202517	HAT1	FALSE
ENSG00000111218	862.269	-0.110066	0.0885262	0.11866	0.202517	PRMT8	FALSE
ENSG00000162572	321.213	0.103346	0.078961	0.118863	0.202812	SCNN1D	FALSE
ENSG00000120688	786.672	0.0800743	0.0558016	0.118868	0.202812	WBP4	FALSE
ENSG00000117519	3861.31	0.0983105	0.0732141	0.118901	0.202819	CNN3	FALSE
ENSG00000184500	232.157	0.128661	0.140068	0.118889	0.202819	PROS1	FALSE
ENSG00000169006	292.495	0.126386	0.140194	0.118944	0.202867	NTSR2	FALSE
ENSG00000172340	365.579	0.120958	0.107958	0.118964	0.202876	SUCLG2	FALSE
ENSG00000112769	603.152	-0.106399	0.0821792	0.119035	0.202898	LAMA4	FALSE
ENSG00000147669	1485.84	0.0661902	0.0447978	0.11901	0.202898	POLR2K	FALSE
ENSG00000241839	765.507	0.119959	0.104295	0.119032	0.202898	PLEKHO2	FALSE
ENSG00000167635	2356.74	0.0666022	0.0449578	0.119008	0.202898	ZNF146	FALSE
ENSG00000159733	1652.03	-0.0695687	0.0477918	0.119077	0.202945	ZFYVE28	FALSE
ENSG00000066468	4440.14	0.108067	0.0854832	0.119175	0.203087	FGFR2	FALSE
ENSG00000123213	421.729	-0.0926422	0.0677627	0.11923	0.203156	NLN	FALSE
ENSG00000101349	1425.93	0.104517	0.0804971	0.119285	0.203225	PAK5	FALSE
ENSG00000233672	72.928	-0.12084	0.101611	0.119315	0.203251	ENSG00000233672	FALSE
ENSG00000184060	103.934	-0.127921	0.132615	0.119366	0.203313	ADAP2	FALSE
ENSG00000116353	449.275	-0.0691398	0.0478564	0.119417	0.20334	MECR	FALSE
ENSG00000184992	1402.94	0.0779159	0.0546287	0.119419	0.20334	BRI3BP	FALSE
ENSG00000186834	1115.45	-0.0974955	0.073201	0.119425	0.20334	HEXIM1	FALSE
ENSG00000287778	96.9777	-0.13287	0.140521	0.119444	0.203346	ENSG00000287778	FALSE
ENSG00000116670	593.664	-0.0886614	0.0634238	0.119494	0.203361	MAD2L2	FALSE
ENSG00000291171	561.385	-0.0939298	0.068464	0.119511	0.203361	ENSG00000291171	FALSE
ENSG00000185896	2515.23	-0.0671346	0.0455632	0.119475	0.203361	LAMP1	FALSE
ENSG00000081138	746.002	0.0979614	0.0747035	0.119497	0.203361	CDH7	FALSE
ENSG00000228444	40.5331	-0.131413	0.128455	0.119587	0.203466	ENSG00000228444	FALSE
ENSG00000166426	226.718	0.131404	0.137009	0.119613	0.203486	CRABP1	FALSE
ENSG00000186352	431.071	0.130046	0.158277	0.119715	0.203634	ANKRD37	FALSE
ENSG00000145901	1371.94	0.0756614	0.052677	0.119813	0.20376	TNIP1	FALSE
ENSG00000092199	10138.9	0.0779657	0.0544643	0.119818	0.20376	HNRNPC	FALSE
ENSG00000144792	290.703	0.120812	0.110551	0.11987	0.203822	ZNF660	FALSE
ENSG00000247373	96.962	-0.109827	0.093766	0.119967	0.203963	ENSG00000247373	FALSE
ENSG00000143443	151.818	-0.105015	0.0803881	0.119994	0.203984	C1orf56	FALSE
ENSG00000261728	67.8527	0.127294	0.135241	0.120056	0.204065	ENSG00000261728	FALSE
ENSG00000286786	103.765	-0.122059	0.105368	0.120241	0.204355	ENSG00000286786	FALSE
ENSG00000177511	4939.29	0.0710755	0.0498601	0.120437	0.204661	ST8SIA3	FALSE
ENSG00000198952	3044.43	-0.0646745	0.0441318	0.120461	0.204679	SMG5	FALSE
ENSG00000144339	671.173	-0.0827579	0.0584436	0.12048	0.204685	TMEFF2	FALSE
ENSG00000255366	233.129	0.117399	0.101243	0.120548	0.204776	ENSG00000255366	FALSE
ENSG00000172590	870.985	-0.0579761	0.0389458	0.120584	0.204813	MRPL52	FALSE
ENSG00000213190	5987.11	0.0830562	0.0585861	0.120637	0.204877	MLLT11	FALSE
ENSG00000137124	143.919	-0.106268	0.0819374	0.120756	0.205054	ALDH1B1	FALSE
ENSG00000155380	1127.3	0.124189	0.117475	0.120873	0.205228	SLC16A1	FALSE
ENSG00000229638	54.117	0.120545	0.102314	0.120918	0.205254	RPL4P4	FALSE
ENSG00000172613	436.474	-0.0948019	0.0701284	0.120906	0.205254	RAD9A	FALSE
ENSG00000187486	601.993	-0.0936158	0.0690942	0.121005	0.205351	KCNJ11	FALSE
ENSG00000083535	357.87	0.0955286	0.0689023	0.121	0.205351	PIBF1	FALSE
ENSG00000149582	2173.51	-0.0693077	0.0476323	0.121031	0.205371	TMEM25	FALSE
ENSG00000168952	175.045	0.110769	0.0891047	0.121217	0.205638	STXBP6	FALSE
ENSG00000101049	100.411	-0.130829	0.145917	0.121218	0.205638	SGK2	FALSE
ENSG00000132938	700.546	-0.0980762	0.073101	0.121308	0.205765	MTUS2	FALSE
ENSG00000197375	1852.49	0.0844622	0.0604889	0.121353	0.205818	SLC22A5	FALSE
ENSG00000071082	10363.3	0.0815789	0.0578845	0.121384	0.205845	RPL31	FALSE
ENSG00000169564	4245.8	0.063512	0.0433387	0.121408	0.205861	PCBP1	FALSE
ENSG00000109452	337.436	0.120169	0.108609	0.121437	0.205885	INPP4B	FALSE
ENSG00000135441	265.43	-0.102417	0.0785649	0.121478	0.20593	BLOC1S1	FALSE
ENSG00000126934	1630.85	-0.0549744	0.0372933	0.121566	0.206054	MAP2K2	FALSE
ENSG00000116133	4111.29	-0.11174	0.0896494	0.121726	0.2063	DHCR24	FALSE
ENSG00000168301	1666.12	0.0926274	0.0674886	0.121856	0.206495	KCTD6	FALSE
ENSG00000230513	55.5779	-0.131489	0.141689	0.121873	0.206499	THAP7-AS1	FALSE
ENSG00000006125	11273.3	0.0642544	0.0441433	0.121889	0.2065	AP2B1	FALSE
ENSG00000091536	330.828	-0.125721	0.12158	0.122011	0.206682	MYO15A	FALSE
ENSG00000155592	374.591	-0.0977339	0.0741252	0.122132	0.206862	ZKSCAN2	FALSE
ENSG00000233593	965.739	-0.080668	0.0568507	0.122164	0.20689	LINC02609	FALSE
ENSG00000281404	148.711	-0.133667	0.11747	0.122251	0.207009	LINC01176	FALSE
ENSG00000125246	468.916	-0.10669	0.0834194	0.122263	0.207009	CLYBL	FALSE
ENSG00000260083	141.645	-0.103575	0.0797522	0.122313	0.207067	MIR762HG	FALSE
ENSG00000274265	204.733	-0.130221	0.122774	0.122353	0.20711	ENSG00000274265	FALSE
ENSG00000196505	324.834	0.0964853	0.0724307	0.122478	0.207297	GDAP2	FALSE
ENSG00000151806	894.662	0.0967608	0.0732155	0.122561	0.207412	GUF1	FALSE
ENSG00000124098	2218.07	0.0747579	0.0520235	0.122586	0.207429	FAM210B	FALSE
ENSG00000197140	97.3944	0.124284	0.124778	0.122719	0.20763	ADAM32	FALSE
ENSG00000164116	192.065	0.11625	0.0988244	0.122762	0.207677	GUCY1A1	FALSE
ENSG00000125895	136.224	0.120919	0.112689	0.122879	0.20785	TMEM74B	FALSE
ENSG00000068878	1292.2	0.0925048	0.0676745	0.122999	0.208026	PSME4	FALSE
ENSG00000149809	360.958	0.075616	0.0542786	0.123103	0.208178	TM7SF2	FALSE
ENSG00000134769	12186.8	0.0718828	0.0501716	0.12319	0.2083	DTNA	FALSE
ENSG00000150459	4521.97	0.0477145	0.0318376	0.123328	0.208508	SAP18	FALSE
ENSG00000163001	1840.98	-0.0734959	0.0511164	0.123415	0.208594	CFAP36	FALSE
ENSG00000172354	1437.71	-0.0651063	0.0427078	0.123406	0.208594	GNB2	FALSE
ENSG00000167272	496.322	-0.0719095	0.0502353	0.123424	0.208594	POP5	FALSE
ENSG00000279233	107.977	-0.123453	0.112163	0.12344	0.208596	ENSG00000279233	FALSE
ENSG00000074047	105.385	-0.1172	0.100137	0.123555	0.208689	GLI2	FALSE
ENSG00000106268	73.6043	-0.11916	0.101364	0.123553	0.208689	NUDT1	FALSE
ENSG00000142102	100.822	-0.121809	0.16165	0.123553	0.208689	PGGHG	FALSE
ENSG00000280061	286.192	-0.0979711	0.0741764	0.123539	0.208689	ENSG00000280061	FALSE
ENSG00000265148	239.444	-0.103598	0.0795443	0.123598	0.208737	TSPOAP1-AS1	FALSE
ENSG00000173960	625.706	-0.0683338	0.0452329	0.123784	0.208999	UBXN2A	FALSE
ENSG00000062038	160.999	-0.129598	0.127575	0.123771	0.208999	CDH3	FALSE
ENSG00000135929	623.137	-0.0900499	0.0659758	0.123923	0.209209	CYP27A1	FALSE
ENSG00000218283	317.564	-0.0806641	0.0572822	0.124039	0.209355	ENSG00000218283	FALSE
ENSG00000151632	174.735	-0.125085	0.156729	0.124033	0.209355	AKR1C2	FALSE
ENSG00000162385	497.915	-0.0651149	0.0447184	0.124193	0.209589	MAGOH	FALSE
ENSG00000148288	137.935	-0.107696	0.0871391	0.124287	0.209721	GBGT1	FALSE
ENSG00000286861	109.502	-0.116598	0.0991121	0.124329	0.209767	ENSG00000286861	FALSE
ENSG00000189171	460.276	-0.108663	0.0873924	0.124432	0.209915	S100A13	FALSE
ENSG00000290596	140.551	0.124776	0.12983	0.124496	0.209999	ENSG00000290596	FALSE
ENSG00000136940	406.064	0.0847774	0.0622074	0.12452	0.210013	PDCL	FALSE
ENSG00000159231	230.901	-0.108619	0.0884446	0.12454	0.210022	CBR3	FALSE
ENSG00000133398	617.125	0.080836	0.057646	0.124689	0.210247	MED10	FALSE
ENSG00000203772	301.29	-0.101814	0.0811035	0.1249	0.210577	SPRN	FALSE
ENSG00000259153	362.348	-0.0841783	0.0608905	0.124978	0.210685	MAP3K9-DT	FALSE
ENSG00000121671	4408.65	0.0771716	0.0544414	0.12513	0.210914	CRY2	FALSE
ENSG00000173926	214.545	0.104651	0.0823038	0.125171	0.210959	MARCHF3	FALSE
ENSG00000140521	1532.28	-0.0926986	0.0679886	0.125261	0.211085	POLG	FALSE
ENSG00000087495	2054.09	-0.0642838	0.0440509	0.125403	0.211299	PHACTR3	FALSE
ENSG00000250067	1461.24	-0.114356	0.0974953	0.125452	0.211355	YJEFN3	FALSE
ENSG00000125285	106.471	-0.126736	0.127487	0.125683	0.211719	SOX21	FALSE
ENSG00000198792	1854.92	-0.0551724	0.0372406	0.125718	0.211753	TMEM184B	FALSE
ENSG00000110693	233.146	0.110108	0.0914465	0.125777	0.211826	SOX6	FALSE
ENSG00000077348	127.5	0.089952	0.0667473	0.125901	0.21201	EXOSC5	FALSE
ENSG00000159388	1604.98	0.0855875	0.0625657	0.125928	0.212029	BTG2	FALSE
ENSG00000257218	2000.9	-0.0744135	0.0524727	0.125968	0.212072	GATC	FALSE
ENSG00000140044	581.45	-0.0784431	0.0559893	0.126031	0.212152	JDP2	FALSE
ENSG00000131941	420.428	-0.104435	0.0821038	0.12619	0.212393	RHPN2	FALSE
ENSG00000110871	842.824	-0.0758525	0.0537758	0.126227	0.212431	COQ5	FALSE
ENSG00000169567	5927.53	-0.0678343	0.0500313	0.126319	0.212545	HINT1	FALSE
ENSG00000155508	1643.78	0.0680973	0.0469267	0.126326	0.212545	CNOT8	FALSE
ENSG00000290687	256.695	-0.106321	0.0848226	0.126483	0.212785	ENSG00000290687	FALSE
ENSG00000162931	753.323	-0.115459	0.0984017	0.126534	0.212844	TRIM17	FALSE
ENSG00000136875	886.186	-0.0741174	0.0524672	0.126604	0.212937	PRPF4	FALSE
ENSG00000230317	57.606	-0.126948	0.127924	0.126682	0.213042	LINC01284	FALSE
ENSG00000143320	177.738	-0.130028	0.132234	0.126735	0.213105	CRABP2	FALSE
ENSG00000131018	19733.8	-0.0855066	0.0620989	0.12675	0.213105	SYNE1	FALSE
ENSG00000141959	1181.76	-0.0809451	0.0576473	0.126768	0.213109	PFKL	FALSE
ENSG00000287243	510.252	0.121117	0.120131	0.12682	0.213145	THCAT155	FALSE
ENSG00000100350	1215.1	-0.0756245	0.0542013	0.126807	0.213145	FOXRED2	FALSE
ENSG00000162913	165.521	-0.13747	0.130484	0.126858	0.213184	OBSCN-AS1	FALSE
ENSG00000183091	141.721	0.124216	0.150347	0.127006	0.213406	NEB	FALSE
ENSG00000197070	144.865	-0.115838	0.0989137	0.127453	0.214132	ARRDC1	FALSE
ENSG00000137070	334.838	-0.116773	0.0990851	0.127515	0.214209	IL11RA	FALSE
ENSG00000125912	654.553	-0.0641268	0.0442477	0.12753	0.214209	NCLN	FALSE
ENSG00000178913	4920.92	0.0705818	0.0493483	0.127613	0.214297	TAF7	FALSE
ENSG00000257698	493.168	-0.0802593	0.0578742	0.127604	0.214297	GIHCG	FALSE
ENSG00000227354	218.353	0.11534	0.153864	0.12764	0.214316	RBM26-AS1	FALSE
ENSG00000142733	797.541	0.0865065	0.0639361	0.127661	0.214326	MAP3K6	FALSE
ENSG00000115756	5687.89	-0.0841185	0.0612067	0.127739	0.21443	HPCAL1	FALSE
ENSG00000169136	298.062	0.128387	0.140875	0.127831	0.21456	ATF5	FALSE
ENSG00000164687	1246.45	-0.124827	0.116881	0.128187	0.215131	FABP5	FALSE
ENSG00000147124	584.957	0.0683365	0.0453002	0.12828	0.215262	ZNF41	FALSE
ENSG00000011105	6585.77	0.0777316	0.0566551	0.128324	0.21531	TSPAN9	FALSE
ENSG00000149932	1778.67	-0.0627654	0.0433394	0.128441	0.21548	TMEM219	FALSE
ENSG00000086015	1402.11	-0.074308	0.0527052	0.12846	0.215486	MAST2	FALSE
ENSG00000189043	12049.4	-0.0916569	0.0679929	0.12854	0.215542	NDUFA4	FALSE
ENSG00000138115	148.216	0.123637	0.132907	0.12853	0.215542	CYP2C8	FALSE
ENSG00000118705	2682.85	-0.0623927	0.0429934	0.128536	0.215542	RPN2	FALSE
ENSG00000162493	507.605	-0.120528	0.110002	0.128605	0.215625	PDPN	FALSE
ENSG00000260025	152.835	-0.112301	0.0923999	0.12873	0.215809	ENSG00000260025	FALSE
ENSG00000182534	3843.4	0.103817	0.0829571	0.128792	0.215887	MXRA7	FALSE
ENSG00000140931	147.157	-0.108192	0.0883369	0.128937	0.216104	CMTM3	FALSE
ENSG00000166123	1206.72	-0.0811253	0.0590502	0.129001	0.216185	GPT2	FALSE
ENSG00000095539	1352.59	-0.0939044	0.0710446	0.129121	0.21636	SEMA4G	FALSE
ENSG00000127481	4727.3	-0.0954763	0.0705536	0.129155	0.216391	UBR4	FALSE
ENSG00000075624	28398.4	-0.0705655	0.0499612	0.129217	0.216469	ACTB	FALSE
ENSG00000293311	666.364	-0.126561	0.129434	0.129286	0.216512	ENSG00000293311	FALSE
ENSG00000275023	7869.22	-0.066698	0.0466194	0.129277	0.216512	MLLT6	FALSE
ENSG00000180957	1794.47	-0.0726033	0.0512992	0.129289	0.216512	PITPNB	FALSE
ENSG00000287707	220.859	0.117067	0.110004	0.129354	0.216594	ENSG00000287707	FALSE
ENSG00000178301	133.708	0.0966398	0.074809	0.129406	0.216655	AQP11	FALSE
ENSG00000130413	322.545	-0.118607	0.0970526	0.129556	0.216881	STK33	FALSE
ENSG00000249679	53.1543	-0.125162	0.120127	0.129718	0.217126	LOC105377590	FALSE
ENSG00000139289	1025.38	0.105183	0.0842654	0.129947	0.217483	PHLDA1	FALSE
ENSG00000166444	1598.57	-0.0704436	0.049811	0.130031	0.217598	DENND2B	FALSE
ENSG00000184515	859.072	0.112228	0.0949407	0.130073	0.217615	BEX5	FALSE
ENSG00000158079	449.94	0.0834384	0.0608817	0.130059	0.217615	PTPDC1	FALSE
ENSG00000171055	1763.67	0.109006	0.0898327	0.130109	0.21765	FEZ2	FALSE
ENSG00000131471	84.789	-0.124879	0.121139	0.130174	0.217707	AOC3	FALSE
ENSG00000182670	12736.1	0.0839603	0.0576618	0.130164	0.217707	TTC3	FALSE
ENSG00000259943	496.573	0.113264	0.0979688	0.130283	0.217862	ENSG00000259943	FALSE
ENSG00000198093	222.273	0.0981531	0.0765173	0.130325	0.217907	ZNF649	FALSE
ENSG00000077514	439.964	-0.0700389	0.0495653	0.130341	0.217907	POLD3	FALSE
ENSG00000174796	479.937	0.075757	0.0544243	0.130526	0.21819	THAP6	FALSE
ENSG00000163637	623.383	0.0970548	0.0755087	0.130571	0.218239	PRICKLE2	FALSE
ENSG00000236255	193.258	-0.119787	0.103413	0.130702	0.218431	ENSG00000236255	FALSE
ENSG00000091592	89.2386	-0.129944	0.14244	0.130725	0.218437	NLRP1	FALSE
ENSG00000184076	1978.31	-0.0605943	0.0416673	0.130736	0.218437	UQCR10	FALSE
ENSG00000105568	9295.26	-0.0495545	0.0338036	0.130885	0.218658	PPP2R1A	FALSE
ENSG00000054356	2060.23	-0.0811234	0.0588814	0.130945	0.218734	PTPRN	FALSE
ENSG00000254996	132.214	-0.115428	0.10249	0.130975	0.218757	ANKHD1-EIF4EBP3	FALSE
ENSG00000117016	5841.24	0.0963623	0.0746603	0.131016	0.218799	RIMS3	FALSE
ENSG00000141736	507.981	0.116216	0.10792	0.131108	0.218901	ERBB2	FALSE
ENSG00000172794	3890.77	-0.0924049	0.0713364	0.131095	0.218901	RAB37	FALSE
ENSG00000143486	1017.13	-0.0689594	0.0488619	0.131149	0.218943	EIF2D	FALSE
ENSG00000233670	282.63	-0.128882	0.137969	0.131171	0.218954	PIRT	FALSE
ENSG00000169914	1443.37	0.110557	0.0843446	0.131231	0.218979	OTUD3	FALSE
ENSG00000162734	22941.4	0.0688543	0.0485999	0.131233	0.218979	PEA15	FALSE
ENSG00000186642	157.229	-0.119386	0.105049	0.13123	0.218979	PDE2A	FALSE
ENSG00000272886	1435.89	0.0576919	0.0399176	0.131409	0.219245	DCP1A	FALSE
ENSG00000146243	163.404	0.109723	0.0958165	0.131468	0.219275	IRAK1BP1	FALSE
ENSG00000237949	1470.07	-0.124777	0.125915	0.131467	0.219275	ENSG00000237949	FALSE
ENSG00000256537	667.018	0.0786793	0.0568599	0.131474	0.219275	SMIM10L1	FALSE
ENSG00000161509	5948.78	-0.0855148	0.0632406	0.131499	0.21929	GRIN2C	FALSE
ENSG00000072195	1495.86	-0.0801413	0.0579231	0.131593	0.219394	SPEG	FALSE
ENSG00000151176	2009.13	0.0700889	0.0500953	0.131582	0.219394	PLBD2	FALSE
ENSG00000159596	486.551	0.0873282	0.0648155	0.131661	0.219482	TMEM69	FALSE
ENSG00000183426	2865.05	-0.13002	0.140149	0.131698	0.219518	NPIPA1	FALSE
ENSG00000005448	489.449	-0.0796628	0.0580409	0.131741	0.219548	WDR54	FALSE
ENSG00000150636	95.8462	-0.104039	0.0834039	0.131748	0.219548	CCDC102B	FALSE
ENSG00000079134	2204.05	0.0682845	0.0484215	0.13192	0.219809	THOC1	FALSE
ENSG00000176834	580.667	-0.104377	0.0843894	0.131963	0.219809	VSIG10	FALSE
ENSG00000187097	534.144	0.104037	0.0732744	0.131968	0.219809	ENTPD5	FALSE
ENSG00000125968	158.216	-0.123684	0.13226	0.131953	0.219809	ID1	FALSE
ENSG00000260924	66.3324	0.105626	0.0904671	0.132167	0.220116	ENSG00000260924	FALSE
ENSG00000101367	991.768	-0.0796922	0.0577942	0.132302	0.220313	MAPRE1	FALSE
ENSG00000119547	202.701	0.124862	0.142655	0.13233	0.220334	ONECUT2	FALSE
ENSG00000158815	1156.81	-0.0842395	0.0643132	0.132425	0.220466	FGF17	FALSE
ENSG00000178078	78.3781	0.123658	0.134175	0.132441	0.220466	STAP2	FALSE
ENSG00000167291	2910.43	0.0715639	0.0503118	0.132496	0.220512	TBC1D16	FALSE
ENSG00000101464	572.693	-0.0681086	0.0481239	0.1325	0.220512	PIGU	FALSE
ENSG00000170871	3708.05	0.0685549	0.0499158	0.132588	0.220605	KIAA0232	FALSE
ENSG00000168792	112.62	-0.115793	0.104215	0.132577	0.220605	ABHD15	FALSE
ENSG00000246067	374.756	-0.0968746	0.0781176	0.132673	0.220721	ENSG00000246067	FALSE
ENSG00000135999	1660.78	0.0627283	0.0442468	0.132899	0.22107	EPC2	FALSE
ENSG00000275638	98.5085	0.107658	0.0899822	0.13297	0.221161	ENSG00000275638	FALSE
ENSG00000148158	2303.96	0.0654453	0.045851	0.133144	0.221425	SNX30	FALSE
ENSG00000107159	544.669	0.105819	0.162105	0.133165	0.221433	CA9	FALSE
ENSG00000154447	225.207	0.0864065	0.0641284	0.133394	0.221788	SH3RF1	FALSE
ENSG00000259954	146.206	-0.112509	0.101694	0.133431	0.221824	IL21R-AS1	FALSE
ENSG00000177000	1308.45	-0.103622	0.083149	0.133699	0.222241	MTHFR	FALSE
ENSG00000013288	405.121	-0.0904563	0.0698336	0.133817	0.222364	MAN2B2	FALSE
ENSG00000274180	543.417	0.085028	0.0642949	0.13382	0.222364	NATD1	FALSE
ENSG00000182240	149.841	0.118883	0.138212	0.133813	0.222364	BACE2	FALSE
ENSG00000213593	3546.06	-0.0714055	0.0510088	0.133841	0.222372	TMX2	FALSE
ENSG00000050767	379.792	0.11445	0.104834	0.133859	0.222376	COL23A1	FALSE
ENSG00000113621	2604.5	0.0927264	0.0725076	0.13392	0.22245	TXNDC15	FALSE
ENSG00000165185	980.981	0.0695494	0.0494659	0.133941	0.222459	KIAA1958	FALSE
ENSG00000204624	99.5542	0.116143	0.105214	0.134018	0.222462	DISP3	FALSE
ENSG00000234617	296.279	-0.107774	0.09131	0.134014	0.222462	ENSG00000234617	FALSE
ENSG00000244694	167.267	0.118599	0.112646	0.134039	0.222462	PTCHD4	FALSE
ENSG00000154133	174.405	-0.12452	0.133736	0.134029	0.222462	ROBO4	FALSE
ENSG00000272788	98.3061	-0.128155	0.140471	0.133968	0.222462	ENSG00000272788	FALSE
ENSG00000105373	1488.49	-0.104271	0.0852736	0.134005	0.222462	NOP53	FALSE
ENSG00000286891	1091.67	0.10591	0.087985	0.134242	0.222773	ENSG00000286891	FALSE
ENSG00000172939	1616.69	-0.0635145	0.0444633	0.134284	0.222815	OXSR1	FALSE
ENSG00000269489	146.052	-0.111549	0.0935898	0.13459	0.223297	ENSG00000269489	FALSE
ENSG00000173327	544.137	-0.0698833	0.0503177	0.13468	0.22342	MAP3K11	FALSE
ENSG00000126524	3529.44	0.0609676	0.0425607	0.134816	0.223592	SBDS	FALSE
ENSG00000178971	2562.99	-0.10418	0.0850624	0.134816	0.223592	CTC1	FALSE
ENSG00000152092	2552.59	0.062004	0.0437023	0.135036	0.223931	ASTN1	FALSE
ENSG00000147437	525.882	-0.106257	0.0876834	0.135144	0.224082	GNRH1	FALSE
ENSG00000173991	182.627	0.106149	0.0892705	0.135209	0.224155	TCAP	FALSE
ENSG00000131473	2702.82	-0.11939	0.108971	0.135219	0.224155	ACLY	FALSE
ENSG00000266714	692.805	-0.101155	0.0811725	0.13531	0.224279	MYO15B	FALSE
ENSG00000198900	2454.67	0.0568933	0.0397274	0.135342	0.224304	TOP1	FALSE
ENSG00000163807	891.67	0.0832941	0.0630786	0.135501	0.224514	KIAA1143	FALSE
ENSG00000261308	197.211	0.11558	0.108461	0.135487	0.224514	FIGNL2	FALSE
ENSG00000125650	256.35	-0.0931709	0.0729029	0.135576	0.224613	PSPN	FALSE
ENSG00000148339	881.024	0.0578485	0.0402919	0.135907	0.225133	SLC25A25	FALSE
ENSG00000243477	242.41	-0.106378	0.090086	0.136069	0.225376	NAA80	FALSE
ENSG00000232434	399.642	0.0928338	0.0744598	0.136157	0.225494	AJM1	FALSE
ENSG00000164604	637.149	0.109736	0.0973778	0.136174	0.225496	GPR85	FALSE
ENSG00000261351	92.9791	-0.0923877	0.0721013	0.136227	0.225557	ENSG00000261351	FALSE
ENSG00000162576	149.612	-0.111041	0.0962759	0.136315	0.225676	MXRA8	FALSE
ENSG00000107521	520.227	-0.0807077	0.0599613	0.136386	0.225767	HPS1	FALSE
ENSG00000034152	529.096	-0.0857384	0.066596	0.136444	0.225835	MAP2K3	FALSE
ENSG00000110048	2150.07	-0.0668974	0.047815	0.136479	0.225867	OSBP	FALSE
ENSG00000150551	605.879	0.116236	0.110263	0.136709	0.226194	LYPD1	FALSE
ENSG00000164713	761.775	-0.0683593	0.0490577	0.136709	0.226194	BRI3	FALSE
ENSG00000152454	271.68	-0.0927031	0.0720485	0.136763	0.226256	ZNF256	FALSE
ENSG00000134278	3564.29	0.0498773	0.0343934	0.136913	0.226478	SPIRE1	FALSE
ENSG00000246982	146.522	-0.114839	0.103675	0.136966	0.226538	ENSG00000246982	FALSE
ENSG00000280128	1366.93	-0.0947417	0.0741875	0.137096	0.226727	ENSG00000280128	FALSE
ENSG00000182318	152.283	-0.0992964	0.0811391	0.137191	0.226857	ZSCAN22	FALSE
ENSG00000139291	618.821	0.09055	0.0703816	0.137304	0.227017	TMEM19	FALSE
ENSG00000169016	500.201	-0.0769151	0.0565771	0.137474	0.22727	E2F6	FALSE
ENSG00000130332	412.69	-0.0804736	0.0602822	0.137587	0.22743	LSM7	FALSE
ENSG00000179818	1625.22	-0.0856472	0.0646163	0.137671	0.227542	ASPRV1	FALSE
ENSG00000232450	87.8171	-0.125939	0.131982	0.13771	0.227579	RPS2P14	FALSE
ENSG00000138768	2079.76	0.0531059	0.0370725	0.137785	0.22765	USO1	FALSE
ENSG00000134291	2073.55	-0.0835325	0.0623156	0.137772	0.22765	TMEM106C	FALSE
ENSG00000119559	340.693	-0.0762818	0.0561494	0.137886	0.22779	C19orf25	FALSE
ENSG00000115107	417.107	-0.118834	0.114368	0.13791	0.227802	STEAP3	FALSE
ENSG00000255182	206.385	0.117284	0.106586	0.138188	0.228207	ENSG00000255182	FALSE
ENSG00000183020	4274.19	-0.0621461	0.0441787	0.138183	0.228207	AP2A2	FALSE
ENSG00000181045	216.989	-0.11881	0.114069	0.138244	0.228273	SLC26A11	FALSE
ENSG00000186132	194.158	0.0736433	0.0537534	0.138402	0.228507	C2orf76	FALSE
ENSG00000163935	384.855	0.0864855	0.0656454	0.138469	0.228566	SFMBT1	FALSE
ENSG00000121871	503.265	0.111652	0.101476	0.13847	0.228566	SLITRK3	FALSE
ENSG00000259953	75.9522	-0.115353	0.159168	0.138634	0.228808	ENSG00000259953	FALSE
ENSG00000169612	272.344	-0.089502	0.0690785	0.138807	0.229067	RAMAC	FALSE
ENSG00000179314	2337.41	-0.103253	0.087219	0.138915	0.229218	WSCD1	FALSE
ENSG00000214194	471.925	0.0924668	0.0729409	0.139021	0.229365	SMIM30	FALSE
ENSG00000116544	526.479	0.0859156	0.0660879	0.139123	0.229504	DLGAP3	FALSE
ENSG00000088053	124.212	-0.117529	0.106478	0.139138	0.229504	GP6	FALSE
ENSG00000129680	64.7866	-0.11005	0.0977885	0.13927	0.229696	MAP7D3	FALSE
ENSG00000160213	1393.59	-0.0745008	0.0545111	0.139332	0.22977	CSTB	FALSE
ENSG00000166257	504.054	-0.124268	0.123953	0.139387	0.229834	SCN3B	FALSE
ENSG00000166710	9528.1	-0.0895292	0.069565	0.139462	0.22993	B2M	FALSE
ENSG00000135446	1013.42	-0.0739116	0.0543004	0.139592	0.230117	CDK4	FALSE
ENSG00000067064	2323.95	0.0959888	0.0766073	0.139688	0.230247	IDI1	FALSE
ENSG00000110042	2391.34	-0.0850721	0.0651206	0.13971	0.230257	DTX4	FALSE
ENSG00000185651	2721.43	-0.0495677	0.0346968	0.139878	0.230508	UBE2L3	FALSE
ENSG00000204172	290.633	-0.116744	0.16265	0.140284	0.231149	AGAP9	FALSE
ENSG00000172456	522.467	-0.0914031	0.0706563	0.140469	0.231426	FGGY	FALSE
ENSG00000067066	232.981	-0.0992133	0.0836122	0.140499	0.231446	SP100	FALSE
ENSG00000122574	692.543	-0.0926584	0.0729205	0.140514	0.231446	WIPF3	FALSE
ENSG00000249992	105.904	-0.124947	0.151011	0.140531	0.231446	TMEM158	FALSE
ENSG00000167968	101.805	-0.117127	0.116129	0.141043	0.232262	DNASE1L2	FALSE
ENSG00000198860	728.239	0.0733559	0.0539059	0.141094	0.232319	TSEN15	FALSE
ENSG00000145882	1016.74	0.0986405	0.083425	0.141147	0.232378	PCYOX1L	FALSE
ENSG00000276256	178.805	-0.105559	0.165432	0.141208	0.232451	LOC389831	FALSE
ENSG00000277831	69.2147	-0.118341	0.111218	0.141342	0.232645	ENSG00000277831	FALSE
ENSG00000259673	160.455	0.0949279	0.0766911	0.141384	0.232686	IQCH-AS1	FALSE
ENSG00000276293	8524.26	0.0421813	0.0294084	0.141493	0.232839	PIP4K2B	FALSE
ENSG00000278817	90.0968	0.107114	0.094624	0.141515	0.232846	LOC102724770	FALSE
ENSG00000147251	161.899	0.10325	0.0889445	0.141658	0.233054	DOCK11	FALSE
ENSG00000104714	224.446	-0.0956648	0.0777838	0.141731	0.233148	ERICH1	FALSE
ENSG00000181215	87.6671	-0.119452	0.119005	0.141856	0.233325	C4orf50	FALSE
ENSG00000116574	927.815	0.105152	0.0911661	0.141941	0.23341	RHOU	FALSE
ENSG00000275131	1751.56	-0.0983085	0.0801214	0.141931	0.23341	ENSG00000275131	FALSE
ENSG00000272288	88.5741	-0.10686	0.0915835	0.142104	0.23365	ILRUN-AS1	FALSE
ENSG00000250317	548.043	-0.0707851	0.0516508	0.142203	0.23376	SMIM20	FALSE
ENSG00000027697	1544.39	0.0887446	0.0698227	0.142204	0.23376	IFNGR1	FALSE
ENSG00000172922	2107.3	-0.0826362	0.0627134	0.142337	0.23395	RNASEH2C	FALSE
ENSG00000170145	1723.13	0.0753546	0.0549174	0.142637	0.234416	SIK2	FALSE
ENSG00000151353	908.332	-0.0814331	0.0616114	0.142711	0.234511	TMEM18	FALSE
ENSG00000087086	20481.1	0.105348	0.092034	0.142783	0.234602	FTL	FALSE
ENSG00000110841	314.884	0.106251	0.0905903	0.142837	0.234662	PPFIBP1	FALSE
ENSG00000104059	328.489	0.0934884	0.076198	0.142888	0.234717	FAM189A1	FALSE
ENSG00000289353	190.451	0.105576	0.0942907	0.142941	0.234778	ENSG00000289353	FALSE
ENSG00000123572	1440.16	0.118641	0.135941	0.14316	0.23511	NRK	FALSE
ENSG00000188404	162.374	-0.120211	0.146571	0.14326	0.23523	SELL	FALSE
ENSG00000243667	125.834	-0.0963898	0.0787197	0.143289	0.23523	DNAAF10	FALSE
ENSG00000186792	134.244	-0.11842	0.129453	0.143301	0.23523	HYAL3	FALSE
ENSG00000173269	239.392	-0.110274	0.0978314	0.14329	0.23523	MMRN2	FALSE
ENSG00000100201	37394.1	0.0738383	0.0543733	0.14333	0.235238	DDX17	FALSE
ENSG00000198763	421101	0.110442	0.101903	0.14334	0.235238	ND2	FALSE
ENSG00000048140	940.061	-0.082821	0.0629397	0.14345	0.235391	TSPAN17	FALSE
ENSG00000107249	170.439	0.110393	0.0995916	0.143531	0.235496	GLIS3	FALSE
ENSG00000171475	2600.2	-0.0435701	0.0304942	0.143728	0.235793	WIPF2	FALSE
ENSG00000100319	216.587	-0.0828225	0.0624684	0.14375	0.235801	ZMAT5	FALSE
ENSG00000162174	2443.11	-0.074532	0.0540919	0.143804	0.23584	ASRGL1	FALSE
ENSG00000175387	1842.19	0.0542143	0.0383511	0.143808	0.23584	SMAD2	FALSE
ENSG00000132405	2014.03	0.0646563	0.0470394	0.143861	0.2359	TBC1D14	FALSE
ENSG00000171951	1355.88	-0.113739	0.1525	0.143968	0.236048	SCG2	FALSE
ENSG00000187068	1058.73	0.0922198	0.073891	0.144114	0.236259	C3orf70	FALSE
ENSG00000185585	71.736	-0.121488	0.146909	0.144327	0.236581	OLFML2A	FALSE
ENSG00000186470	437.484	-0.114361	0.154753	0.14437	0.236605	BTN3A2	FALSE
ENSG00000106571	102.103	-0.099545	0.0823806	0.144376	0.236605	GLI3	FALSE
ENSG00000214402	329.181	-0.121394	0.125386	0.144516	0.236778	LCNL1	FALSE
ENSG00000185963	1633.38	0.058357	0.0415286	0.144514	0.236778	BICD2	FALSE
ENSG00000110060	256.592	-0.0897138	0.072811	0.144696	0.237046	PUS3	FALSE
ENSG00000116560	13753.8	-0.0885541	0.0693704	0.144715	0.237049	SFPQ	FALSE
ENSG00000115839	2578.55	0.0391125	0.0272698	0.144814	0.237155	RAB3GAP1	FALSE
ENSG00000137563	979.864	0.0875624	0.0681948	0.144804	0.237155	GGH	FALSE
ENSG00000143126	1836.19	-0.0803974	0.0617467	0.145006	0.237442	CELSR2	FALSE
ENSG00000111785	1396.86	0.0502174	0.0356394	0.145072	0.237522	RIC8B	FALSE
ENSG00000197417	47.5308	-0.116637	0.118091	0.145141	0.237586	SHPK	FALSE
ENSG00000120088	83.3616	-0.119911	0.124647	0.145145	0.237586	CRHR1	FALSE
ENSG00000277283	166.648	-0.100011	0.0825338	0.145222	0.237684	ENSG00000277283	FALSE
ENSG00000174013	1361.61	0.0594556	0.0429704	0.145282	0.237754	FBXO45	FALSE
ENSG00000150433	426.74	-0.0838013	0.0648028	0.145314	0.237778	TMEM218	FALSE
ENSG00000136842	2916.84	-0.0832488	0.0638282	0.145532	0.238108	TMOD1	FALSE
ENSG00000165272	136.887	0.11624	0.15021	0.146055	0.238935	AQP3	FALSE
ENSG00000120334	69.9895	-0.101195	0.0940298	0.146155	0.23907	CENPL	FALSE
ENSG00000130935	1364.24	0.0624621	0.0454175	0.14621	0.239132	NOL11	FALSE
ENSG00000265972	5055.03	0.117439	0.143988	0.146373	0.239372	TXNIP	FALSE
ENSG00000143545	160.989	-0.100161	0.0841385	0.146453	0.239445	RAB13	FALSE
ENSG00000261159	86.5138	-0.108964	0.0973105	0.146442	0.239445	ENSG00000261159	FALSE
ENSG00000155275	387.505	0.0924951	0.0748412	0.146499	0.239465	TRMT44	FALSE
ENSG00000250159	109.516	-0.106079	0.093158	0.146483	0.239465	ENSG00000250159	FALSE
ENSG00000078699	1626.84	-0.0679384	0.0497429	0.146607	0.239613	CBFA2T2	FALSE
ENSG00000243155	63.508	-0.117587	0.116714	0.146691	0.239723	ENSG00000243155	FALSE
ENSG00000263956	360.258	-0.105876	0.0906813	0.146968	0.240121	NBPF11	FALSE
ENSG00000229117	5019.56	0.0854473	0.0667298	0.146969	0.240121	RPL41	FALSE
ENSG00000112576	1627.97	0.0592247	0.0429298	0.147177	0.240404	CCND3	FALSE
ENSG00000166347	1537.61	-0.099504	0.081983	0.147176	0.240404	CYB5A	FALSE
ENSG00000106266	427.205	-0.0720299	0.053848	0.147227	0.240457	SNX8	FALSE
ENSG00000151502	3871.02	-0.0483615	0.0350171	0.147316	0.240546	VPS26B	FALSE
ENSG00000089022	1401.44	-0.059597	0.0432686	0.1473	0.240546	MAPKAPK5	FALSE
ENSG00000125450	2202.78	-0.0922887	0.0737402	0.147577	0.240944	NUP85	FALSE
ENSG00000006194	595.13	-0.0760312	0.057628	0.147617	0.240981	ZNF263	FALSE
ENSG00000182165	191.952	-0.0850938	0.0669372	0.147716	0.241088	TP53TG1	FALSE
ENSG00000165637	4466.97	-0.0670807	0.0491228	0.147717	0.241088	VDAC2	FALSE
ENSG00000288559	273.659	-0.0972679	0.0802568	0.147793	0.241184	ENSG00000288559	FALSE
ENSG00000146701	2557.54	-0.065306	0.047635	0.147812	0.241187	MDH2	FALSE
ENSG00000151779	1659.64	0.0632175	0.0457432	0.147925	0.241323	NBAS	FALSE
ENSG00000085276	141.992	0.112438	0.131649	0.147947	0.241323	MECOM	FALSE
ENSG00000130649	492.325	-0.113062	0.108002	0.147942	0.241323	CYP2E1	FALSE
ENSG00000136830	863.043	-0.0803304	0.0616895	0.148262	0.241808	NIBAN2	FALSE
ENSG00000224051	153.637	-0.0870021	0.0676316	0.148332	0.241894	CPTP	FALSE
ENSG00000150275	96.8477	0.116447	0.124148	0.148432	0.242028	PCDH15	FALSE
ENSG00000167552	19185.3	-0.0992313	0.0823259	0.148516	0.242138	TUBA1A	FALSE
ENSG00000103335	735.664	-0.115992	0.12268	0.148661	0.242346	PIEZO1	FALSE
ENSG00000111679	125.082	-0.101073	0.0881931	0.148832	0.242568	PTPN6	FALSE
ENSG00000257621	2244.64	-0.0738898	0.0551848	0.14882	0.242568	PSMA3-AS1	FALSE
ENSG00000070778	606.143	0.0750978	0.0567178	0.148853	0.242574	PTPN21	FALSE
ENSG00000163815	57.0475	-0.119774	0.14173	0.14897	0.242651	CLEC3B	FALSE
ENSG00000104450	324.134	0.0988319	0.0846482	0.148963	0.242651	SPAG1	FALSE
ENSG00000139800	1973.18	-0.086383	0.0685028	0.148971	0.242651	ZIC5	FALSE
ENSG00000101246	666.037	-0.0740308	0.0557505	0.148945	0.242651	ARFRP1	FALSE
ENSG00000174938	3267.72	0.0777557	0.0605694	0.149073	0.24279	SEZ6L2	FALSE
ENSG00000085871	510.311	-0.0721147	0.0542346	0.149119	0.242836	MGST2	FALSE
ENSG00000273611	1483.52	-0.0614046	0.0470737	0.149188	0.24292	ZNHIT3	FALSE
ENSG00000138182	223.412	0.100053	0.0858013	0.14927	0.243025	KIF20B	FALSE
ENSG00000100362	13124.1	-0.0868385	0.06858	0.149425	0.24325	PVALB	FALSE
ENSG00000185565	7976.24	0.0615757	0.0449142	0.149498	0.24334	LSAMP	FALSE
ENSG00000114030	2332.98	0.0571365	0.0411062	0.149569	0.243398	KPNA1	FALSE
ENSG00000108774	1027.46	-0.0550603	0.0412688	0.149559	0.243398	RAB5C	FALSE
ENSG00000146776	465.963	0.066215	0.0492229	0.149606	0.24343	ATXN7L1	FALSE
ENSG00000121297	80.1957	0.111946	0.107112	0.149647	0.243468	TSHZ3	FALSE
ENSG00000066926	845.038	0.0789612	0.0597026	0.149698	0.243523	FECH	FALSE
ENSG00000273487	242.1	-0.101785	0.0864439	0.149807	0.243672	ENSG00000273487	FALSE
ENSG00000170275	2181.66	-0.0795174	0.0610418	0.149869	0.243745	CRTAP	FALSE
ENSG00000149115	722.548	-0.0770144	0.0590209	0.149997	0.243924	TNKS1BP1	FALSE
ENSG00000084623	3277.17	-0.0564022	0.0408654	0.150141	0.24413	EIF3I	FALSE
ENSG00000171115	96.2027	-0.113091	0.113995	0.150246	0.244272	GIMAP8	FALSE
ENSG00000124659	339.115	-0.0886445	0.0712417	0.150313	0.244352	TBCC	FALSE
ENSG00000173436	785.61	-0.0655762	0.0507324	0.150382	0.244436	MICOS10	FALSE
ENSG00000203950	1054.06	-0.055219	0.0401107	0.150437	0.244497	RTL8A	FALSE
ENSG00000197299	784.609	-0.100766	0.0850785	0.150488	0.244552	BLM	FALSE
ENSG00000169629	167.729	0.109799	0.104736	0.15057	0.244657	RGPD8	FALSE
ENSG00000148219	1453.64	-0.0966842	0.0806146	0.150626	0.244719	ASTN2	FALSE
ENSG00000131591	111.038	-0.0987424	0.0839419	0.15094	0.245201	C1orf159	FALSE
ENSG00000156502	1516.26	-0.0785485	0.0605313	0.151012	0.245285	SUPV3L1	FALSE
ENSG00000272368	76.9019	-0.10706	0.0971913	0.151027	0.245285	ENSG00000272368	FALSE
ENSG00000246379	129.014	-0.0957506	0.0792032	0.151112	0.245394	GNAO1-DT	FALSE
ENSG00000275832	3614.45	-0.059713	0.0438323	0.151159	0.245443	ARHGAP23	FALSE
ENSG00000110427	3597.12	0.0777985	0.0594508	0.151237	0.24554	KIAA1549L	FALSE
ENSG00000177875	990.388	-0.0750547	0.0573254	0.151362	0.245686	CCDC184	FALSE
ENSG00000082641	5109.36	0.0770445	0.0591517	0.151348	0.245686	NFE2L1	FALSE
ENSG00000198838	1523.4	-0.116004	0.122669	0.151423	0.245756	RYR3	FALSE
ENSG00000168961	165.744	-0.108057	0.111326	0.15161	0.246031	LGALS9	FALSE
ENSG00000126351	8256.26	0.0529596	0.0383786	0.151645	0.246059	THRA	FALSE
ENSG00000132623	158.501	0.0934372	0.0782379	0.151688	0.246101	ANKEF1	FALSE
ENSG00000185989	957.049	0.0723966	0.055008	0.151728	0.246136	RASA3	FALSE
ENSG00000090273	3761.05	-0.0721404	0.0546915	0.151746	0.246137	NUDC	FALSE
ENSG00000264247	559.631	-0.0737534	0.0562116	0.151784	0.246171	ZNF407-AS1	FALSE
ENSG00000065534	712.859	0.112481	0.141814	0.151816	0.246176	MYLK	FALSE
ENSG00000147202	104.51	0.107579	0.0967794	0.151823	0.246176	DIAPH2	FALSE
ENSG00000184838	140.873	0.102483	0.0941166	0.152036	0.246465	PRR16	FALSE
ENSG00000099364	392.224	-0.0748594	0.0568441	0.15202	0.246465	FBXL19	FALSE
ENSG00000168502	12063.5	0.0642713	0.0477476	0.152059	0.246472	MTCL1	FALSE
ENSG00000164778	1105.1	0.0750172	0.0579992	0.152231	0.246723	EN2	FALSE
ENSG00000127463	2043.32	-0.0606273	0.0454824	0.152289	0.246789	EMC1	FALSE
ENSG00000077782	7355.58	0.0855892	0.0687864	0.152365	0.246882	FGFR1	FALSE
ENSG00000290854	110.034	-0.11415	0.117603	0.1526	0.247234	ENSG00000290854	FALSE
ENSG00000056277	124.969	0.102682	0.0904176	0.152679	0.247334	ZNF280C	FALSE
ENSG00000105402	2745.76	-0.0717821	0.0542613	0.152722	0.247375	NAPA	FALSE
ENSG00000242419	588.732	-0.093322	0.0779336	0.152853	0.247559	PCDHGC4	FALSE
ENSG00000186493	78.4155	-0.115533	0.117704	0.152897	0.2476	ENSG00000186493	FALSE
ENSG00000169851	144.085	0.109286	0.102613	0.152952	0.247661	PCDH7	FALSE
ENSG00000169905	1558.14	-0.0651202	0.0484805	0.153054	0.247787	TOR1AIP2	FALSE
ENSG00000131242	3589.21	0.0709343	0.0529514	0.153065	0.247787	RAB11FIP4	FALSE
ENSG00000278845	827.019	-0.0783275	0.0610228	0.153181	0.247945	MRPL45	FALSE
ENSG00000063601	1353.59	0.0551208	0.0402662	0.153281	0.248078	MTMR1	FALSE
ENSG00000162407	2580.35	-0.111393	0.104902	0.153331	0.248131	PLPP3	FALSE
ENSG00000122692	2443.9	-0.0532013	0.0386369	0.15346	0.248311	SMU1	FALSE
ENSG00000129116	840	0.091906	0.0754784	0.1535	0.248346	PALLD	FALSE
ENSG00000064763	203.481	0.111944	0.112546	0.153567	0.248426	FAR2	FALSE
ENSG00000005022	4243.3	-0.0833138	0.0651965	0.153639	0.248514	SLC25A5	FALSE
ENSG00000144857	601.366	-0.116763	0.1197	0.153715	0.248607	BOC	FALSE
ENSG00000213614	1640.48	-0.0565871	0.041161	0.153764	0.248658	HEXA	FALSE
ENSG00000018869	205.159	-0.0796034	0.0616927	0.154008	0.249024	ZNF582	FALSE
ENSG00000234745	3280.6	-0.0963158	0.0824142	0.154138	0.249206	HLA-B	FALSE
ENSG00000259972	1109.82	-0.0807095	0.0634845	0.15422	0.249308	ENSG00000259972	FALSE
ENSG00000071243	808.027	0.0665532	0.0505055	0.154643	0.249949	ING3	FALSE
ENSG00000239382	229.303	-0.095628	0.0803006	0.154652	0.249949	ALKBH6	FALSE
ENSG00000138231	385.953	-0.0676083	0.0509574	0.154847	0.250236	DBR1	FALSE
ENSG00000090975	1031.12	-0.0970147	0.082375	0.154942	0.250361	PITPNM2	FALSE
ENSG00000260285	189.695	-0.106288	0.0965753	0.155056	0.250486	ENSG00000260285	FALSE
ENSG00000182601	1146.68	0.113929	0.147141	0.155046	0.250486	HS3ST4	FALSE
ENSG00000132952	1155.61	0.0605304	0.0446969	0.155131	0.250578	USPL1	FALSE
ENSG00000169118	601.205	0.0812041	0.0644829	0.155303	0.250827	CSNK1G1	FALSE
ENSG00000175224	3660.82	-0.0603522	0.0448221	0.155333	0.250846	ATG13	FALSE
ENSG00000167637	438.36	-0.0748695	0.0579228	0.155361	0.250863	ZNF283	FALSE
ENSG00000005100	1034.65	0.0631529	0.0450207	0.155401	0.250898	DHX33	FALSE
ENSG00000225783	2350.59	-0.109615	0.106802	0.155557	0.25112	MIAT	FALSE
ENSG00000286496	150.708	0.0836804	0.0673648	0.155705	0.251331	ENSG00000286496	FALSE
ENSG00000079739	1592.25	-0.105614	0.0954678	0.15579	0.251439	PGM1	FALSE
ENSG00000146674	361.987	0.0913359	0.159507	0.156057	0.251841	IGFBP3	FALSE
ENSG00000148082	471.925	0.0987782	0.0863817	0.156086	0.251858	SHC3	FALSE
ENSG00000175826	1472.53	-0.0535712	0.0393811	0.156329	0.252221	CTDNEP1	FALSE
ENSG00000105963	93.3276	0.0962659	0.08329	0.156395	0.252297	ADAP1	FALSE
ENSG00000175764	1334.22	-0.0783219	0.0613496	0.156422	0.252297	TTLL11	FALSE
ENSG00000088826	824.502	-0.0962056	0.0816593	0.15643	0.252297	SMOX	FALSE
ENSG00000011007	1634.03	-0.0528396	0.0386906	0.156541	0.252446	ELOA	FALSE
ENSG00000134775	303.417	-0.106382	0.0969351	0.156735	0.252729	FHOD3	FALSE
ENSG00000124155	1658.09	-0.0708099	0.054219	0.156847	0.252881	PIGT	FALSE
ENSG00000136950	1553.94	-0.0743748	0.0571684	0.156888	0.252918	ARPC5L	FALSE
ENSG00000069966	4484.09	0.0534157	0.0395118	0.156945	0.252981	GNB5	FALSE
ENSG00000076356	3873.78	0.0796473	0.063812	0.156982	0.252982	PLXNA2	FALSE
ENSG00000170091	6499.76	-0.058125	0.0519654	0.156975	0.252982	NSG2	FALSE
ENSG00000177119	424.682	0.0967028	0.0828496	0.15702	0.253014	ANO6	FALSE
ENSG00000171161	728.056	-0.0709813	0.0545811	0.157148	0.253191	ZNF672	FALSE
ENSG00000145041	1407.36	-0.0725173	0.0559419	0.15747	0.253681	DCAF1	FALSE
ENSG00000225470	1228.15	0.0787437	0.0625718	0.157586	0.253839	JPX	FALSE
ENSG00000178607	417.246	0.0767385	0.0597401	0.157736	0.25405	ERN1	FALSE
ENSG00000166016	505.511	0.107424	0.103923	0.157773	0.25408	ABTB2	FALSE
ENSG00000256771	508.684	-0.0932942	0.081427	0.157857	0.254187	ZNF253	FALSE
ENSG00000224152	143.559	0.096111	0.0816404	0.157898	0.254219	BAZ2B-AS1	FALSE
ENSG00000111321	182.875	-0.0952721	0.0814805	0.157914	0.254219	LTBR	FALSE
ENSG00000235501	258.356	-0.0885508	0.0724716	0.158024	0.254364	ENSG00000235501	FALSE
ENSG00000145526	1901.43	0.0706834	0.0542043	0.15804	0.254364	CDH18	FALSE
ENSG00000110090	934.82	-0.0931743	0.0795037	0.158103	0.254436	CPT1A	FALSE
ENSG00000013297	1060.22	0.112024	0.119468	0.158168	0.254454	CLDN11	FALSE
ENSG00000131711	28989.3	0.0788404	0.0622851	0.158145	0.254454	MAP1B	FALSE
ENSG00000166548	1013.62	-0.0624682	0.0470985	0.158169	0.254454	TK2	FALSE
ENSG00000115963	157.253	0.113657	0.136284	0.158237	0.254534	RND3	FALSE
ENSG00000106397	333.278	-0.0862756	0.0701288	0.158256	0.254535	PLOD3	FALSE
ENSG00000112773	480.377	0.107374	0.108052	0.158314	0.254598	TENT5A	FALSE
ENSG00000185666	515.454	-0.109721	0.10475	0.158347	0.254623	SYN3	FALSE
ENSG00000116819	1434.51	-0.102046	0.0911254	0.158467	0.254782	TFAP2E	FALSE
ENSG00000183134	43.9187	-0.113126	0.13032	0.158482	0.254782	PTGDR2	FALSE
ENSG00000108924	2331.48	-0.097391	0.0828678	0.158557	0.254873	HLF	FALSE
ENSG00000290931	469.344	-0.114443	0.128781	0.158584	0.254885	ENSG00000290931	FALSE
ENSG00000138385	2896.62	-0.0483905	0.0352588	0.158698	0.25504	SSB	FALSE
ENSG00000185973	198.516	0.0881822	0.0724127	0.158741	0.25508	TMLHE	FALSE
ENSG00000105176	1775.32	0.0618094	0.0463494	0.158806	0.255155	URI1	FALSE
ENSG00000125037	1530.23	-0.0556534	0.0412094	0.158909	0.255284	EMC3	FALSE
ENSG00000108961	585.014	-0.0783653	0.0618782	0.158923	0.255284	RANGRF	FALSE
ENSG00000166478	619.121	-0.0574728	0.0428271	0.158945	0.255289	ZNF143	FALSE
ENSG00000104863	182.076	-0.0822929	0.0656966	0.159002	0.255352	LIN7B	FALSE
ENSG00000275055	67.0804	0.109012	0.105618	0.159139	0.255542	ENSG00000275055	FALSE
ENSG00000162639	270.469	-0.09678	0.0823166	0.159438	0.255908	HENMT1	FALSE
ENSG00000279227	49.3745	-0.108434	0.104204	0.159415	0.255908	ENSG00000279227	FALSE
ENSG00000197536	354.559	-0.0974249	0.0850408	0.159399	0.255908	ENSG00000197536	FALSE
ENSG00000107130	6316.85	0.0668405	0.0512805	0.15944	0.255908	NCS1	FALSE
ENSG00000144834	5974.08	-0.0694624	0.0535726	0.159531	0.256024	TAGLN3	FALSE
ENSG00000250222	120.09	0.0953235	0.0848297	0.159684	0.256241	ENSG00000250222	FALSE
ENSG00000058668	3407.3	0.0965046	0.0849514	0.159809	0.256411	ATP2B4	FALSE
ENSG00000006118	1515.77	-0.0693076	0.0532718	0.159829	0.256414	TMEM132A	FALSE
ENSG00000164708	354.94	-0.0963495	0.0855236	0.159946	0.256573	PGAM2	FALSE
ENSG00000188783	623.144	0.103143	0.152233	0.160242	0.257014	PRELP	FALSE
ENSG00000215237	77.1375	0.111439	0.119065	0.160258	0.257014	ENSG00000215237	FALSE
ENSG00000136122	94.6711	-0.100694	0.0898522	0.160286	0.257028	BORA	FALSE
ENSG00000168488	4293.64	-0.0518793	0.0384478	0.160468	0.257291	ATXN2L	FALSE
ENSG00000101846	740.546	0.0726309	0.0564223	0.160546	0.257386	STS	FALSE
ENSG00000167113	1375.66	-0.0632101	0.0480036	0.160612	0.257433	COQ4	FALSE
ENSG00000135709	11870.2	-0.0583851	0.0439911	0.160597	0.257433	KIAA0513	FALSE
ENSG00000162073	559.781	-0.0965147	0.0828702	0.160708	0.257557	PAQR4	FALSE
ENSG00000070614	1766.14	-0.0634602	0.0480803	0.160782	0.257646	NDST1	FALSE
ENSG00000197892	549.325	-0.0928981	0.0786092	0.160825	0.257687	KIF13B	FALSE
ENSG00000167994	66.0627	-0.105381	0.101241	0.161032	0.257989	RAB3IL1	FALSE
ENSG00000171388	349.598	-0.107315	0.105699	0.161273	0.258344	APLN	FALSE
ENSG00000163191	333.398	-0.108015	0.124863	0.161547	0.258754	S100A11	FALSE
ENSG00000159267	1175.15	0.0666153	0.0509275	0.161596	0.258803	HLCS	FALSE
ENSG00000111906	2562.78	-0.0668501	0.0510161	0.161664	0.258845	HDDC2	FALSE
ENSG00000156298	12765.1	0.0781552	0.0620201	0.161678	0.258845	TSPAN7	FALSE
ENSG00000136750	1990.01	-0.0809514	0.068946	0.161672	0.258845	GAD2	FALSE
ENSG00000164167	425.256	-0.0707534	0.0564383	0.161744	0.25892	LSM6	FALSE
ENSG00000157916	2747.23	-0.0628524	0.0475939	0.161861	0.259078	RER1	FALSE
ENSG00000177042	565.993	-0.100977	0.0936729	0.161908	0.259124	TMEM80	FALSE
ENSG00000146221	318.534	-0.108748	0.114191	0.162015	0.259264	TCTE1	FALSE
ENSG00000137513	500.267	-0.0772541	0.0612722	0.162079	0.259338	NARS2	FALSE
ENSG00000128294	376.023	0.0849585	0.0700796	0.162116	0.259366	TPST2	FALSE
ENSG00000162783	572.069	0.110513	0.117503	0.162372	0.259746	IER5	FALSE
ENSG00000279207	862.691	0.0919039	0.0797734	0.162502	0.259924	ENSG00000279207	FALSE
ENSG00000179698	183.207	-0.089935	0.0753401	0.162577	0.260015	WDR97	FALSE
ENSG00000107937	1067.38	-0.0575408	0.0431555	0.162751	0.260264	GTPBP4	FALSE
ENSG00000186522	210.73	0.103737	0.0982629	0.16287	0.260394	SEPTIN10	FALSE
ENSG00000104870	358.942	-0.0944149	0.0781641	0.162865	0.260394	FCGRT	FALSE
ENSG00000143554	771.026	-0.0871531	0.072043	0.162957	0.260414	SLC27A3	FALSE
ENSG00000198914	1175.38	0.098595	0.0816732	0.162951	0.260414	POU3F3	FALSE
ENSG00000269743	123.329	0.111154	0.11284	0.162948	0.260414	SLC25A53	FALSE
ENSG00000287868	107.55	0.109926	0.115158	0.16291	0.260414	ENSG00000287868	FALSE
ENSG00000155256	2075.44	-0.0454515	0.0334807	0.163106	0.260622	ZFYVE27	FALSE
ENSG00000117640	3375.58	-0.0534666	0.0399091	0.163227	0.260786	MTFR1L	FALSE
ENSG00000123815	646.154	-0.0635121	0.0485484	0.163296	0.260866	COQ8B	FALSE
ENSG00000155438	691.664	0.0668977	0.050114	0.163426	0.261043	NIFK	FALSE
ENSG00000122507	483.544	-0.0696908	0.0544582	0.163593	0.261281	BBS9	FALSE
ENSG00000275734	162.14	-0.109408	0.108954	0.163747	0.261496	ENSG00000275734	FALSE
ENSG00000260941	90.2868	0.109742	0.11549	0.163874	0.261668	LINC00622	FALSE
ENSG00000116857	1885.6	-0.0527768	0.0394491	0.164026	0.261879	TMEM9	FALSE
ENSG00000278864	356.693	0.104006	0.106054	0.164043	0.261879	ENSG00000278864	FALSE
ENSG00000290682	376.434	-0.0947458	0.0829557	0.164131	0.26199	ENSG00000290682	FALSE
ENSG00000148948	159.282	-0.101021	0.0969428	0.16428	0.262196	LRRC4C	FALSE
ENSG00000107957	2542.65	0.0731943	0.0573713	0.164298	0.262196	SH3PXD2A	FALSE
ENSG00000120798	2513.23	0.082156	0.0672616	0.164476	0.26245	NR2C1	FALSE
ENSG00000277586	2984.82	0.0991324	0.0903604	0.164523	0.262495	NEFL	FALSE
ENSG00000117481	546.066	-0.0714322	0.0559511	0.164863	0.263007	NSUN4	FALSE
ENSG00000119669	995.225	0.0805738	0.0618406	0.164932	0.263088	IRF2BPL	FALSE
ENSG00000167721	1399.22	-0.069743	0.0545267	0.164983	0.263139	TSR1	FALSE
ENSG00000158301	2038.94	0.0749733	0.0599044	0.165024	0.263143	GPRASP2	FALSE
ENSG00000186862	787.438	-0.0868507	0.0725307	0.165013	0.263143	PDZD7	FALSE
ENSG00000290888	56.8858	-0.109199	0.146082	0.165115	0.263259	ENSG00000290888	FALSE
ENSG00000183688	282.384	-0.107657	0.103906	0.165206	0.263373	RFLNB	FALSE
ENSG00000117643	1349.61	-0.0575907	0.043607	0.165235	0.26339	MAN1C1	FALSE
ENSG00000158887	146.015	0.106249	0.104798	0.165389	0.263604	MPZ	FALSE
ENSG00000133935	1030.68	0.0615222	0.0456384	0.165426	0.263604	ERG28	FALSE
ENSG00000099977	327.545	-0.110287	0.11301	0.165422	0.263604	DDT	FALSE
ENSG00000141068	1381.81	-0.0695706	0.0544075	0.16557	0.263804	KSR1	FALSE
ENSG00000119684	1019.32	-0.0597966	0.0458093	0.165779	0.264106	MLH3	FALSE
ENSG00000086827	485.224	-0.0658762	0.0506931	0.166186	0.264725	ZW10	FALSE
ENSG00000169439	1885.9	0.0902491	0.077449	0.166262	0.264802	SDC2	FALSE
ENSG00000129518	1205.81	-0.057894	0.0438838	0.166273	0.264802	EAPP	FALSE
ENSG00000161547	3985.88	-0.0604659	0.0461491	0.166457	0.265065	SRSF2	FALSE
ENSG00000139531	663.769	-0.0860885	0.0724671	0.166516	0.265099	SUOX	FALSE
ENSG00000108439	599.207	0.0801286	0.0668889	0.166516	0.265099	PNPO	FALSE
ENSG00000116685	580.586	-0.0626844	0.04816	0.166566	0.265148	KIAA2013	FALSE
ENSG00000204257	253.205	-0.106436	0.103135	0.166625	0.265211	HLA-DMA	FALSE
ENSG00000141642	127.838	-0.0830006	0.0794163	0.166654	0.265227	ELAC1	FALSE
ENSG00000090861	6342.09	-0.0716011	0.0586718	0.166676	0.265232	AARS1	FALSE
ENSG00000131653	807.031	-0.0539737	0.0425118	0.166796	0.265393	TRAF7	FALSE
ENSG00000280433	203.721	0.103245	0.0989914	0.16694	0.265591	ENSG00000280433	FALSE
ENSG00000289361	156.627	0.0937728	0.0840684	0.167019	0.265687	ENSG00000289361	FALSE
ENSG00000196476	311.036	-0.102739	0.0972442	0.167092	0.265772	C20orf96	FALSE
ENSG00000273033	452.458	-0.0847477	0.0703141	0.16723	0.265961	LINC02035	FALSE
ENSG00000121940	1843.19	-0.0564467	0.0428995	0.167277	0.266007	CLCC1	FALSE
ENSG00000118322	651.861	-0.0996757	0.0930502	0.167548	0.266407	ATP10B	FALSE
ENSG00000060709	250.652	0.086728	0.0740236	0.167606	0.266469	RIMBP2	FALSE
ENSG00000064309	3158.87	-0.0892014	0.0762511	0.167662	0.266498	CDON	FALSE
ENSG00000278619	80.5699	0.0973865	0.0897344	0.167646	0.266498	MRM1	FALSE
ENSG00000276855	93.6108	-0.107279	0.115038	0.1677	0.266526	ENSG00000276855	FALSE
ENSG00000120733	3489.29	-0.0481594	0.0360439	0.167783	0.266629	KDM3B	FALSE
ENSG00000156787	527.8	-0.0785072	0.0632609	0.167951	0.266863	TBC1D31	FALSE
ENSG00000057704	363.893	0.0903747	0.0770121	0.167969	0.266863	TMCC3	FALSE
ENSG00000066379	295.644	-0.0658187	0.0516051	0.168017	0.266909	POLR1H	FALSE
ENSG00000147065	2561.4	0.0830173	0.070153	0.168119	0.26704	MSN	FALSE
ENSG00000162998	189.725	-0.108978	0.150102	0.16873	0.267919	FRZB	FALSE
ENSG00000175792	507.635	-0.0746565	0.0600619	0.168719	0.267919	RUVBL1	FALSE
ENSG00000205517	53.1212	-0.109056	0.122285	0.1687	0.267919	RGL3	FALSE
ENSG00000203705	679.579	0.0836898	0.0702448	0.168822	0.268035	TATDN3	FALSE
ENSG00000224281	103.416	-0.0902612	0.0774293	0.168917	0.268155	SLC25A5-AS1	FALSE
ENSG00000135862	1008.59	-0.0851525	0.0710299	0.168975	0.268216	LAMC1	FALSE
ENSG00000273203	264.149	-0.0890425	0.0771263	0.169039	0.268288	ENSG00000273203	FALSE
ENSG00000267796	186.425	-0.0958131	0.0863986	0.169141	0.26842	LIN37	FALSE
ENSG00000173267	986.09	-0.0886544	0.0770904	0.169338	0.268701	SNCG	FALSE
ENSG00000171700	71.1005	-0.102848	0.101324	0.169678	0.269211	RGS19	FALSE
ENSG00000070214	3117.04	-0.0960086	0.0845028	0.169717	0.269241	SLC44A1	FALSE
ENSG00000156374	248.486	0.0867639	0.0729782	0.169848	0.269419	PCGF6	FALSE
ENSG00000163617	233.776	0.0800805	0.0662064	0.170298	0.270102	CCDC191	FALSE
ENSG00000104221	385.22	-0.0784626	0.064193	0.170372	0.270189	BRF2	FALSE
ENSG00000104881	104.436	-0.105772	0.105843	0.170539	0.270422	PPP1R13L	FALSE
ENSG00000156564	69.2324	0.110682	0.130202	0.170784	0.270781	LRFN2	FALSE
ENSG00000146376	156.401	0.10533	0.104803	0.170869	0.270854	ARHGAP18	FALSE
ENSG00000182195	1077.61	-0.0770526	0.0631125	0.170853	0.270854	LDOC1	FALSE
ENSG00000111249	269.819	0.0918052	0.0816038	0.171031	0.27108	CUX2	FALSE
ENSG00000151503	762.05	-0.0584374	0.0450719	0.171132	0.271209	NCAPD3	FALSE
ENSG00000101298	1652.75	-0.0828587	0.0701422	0.171195	0.271277	SNPH	FALSE
ENSG00000125352	445.703	-0.0743351	0.0600839	0.171252	0.271307	RNF113A	FALSE
ENSG00000235453	127.419	-0.0880349	0.0755696	0.171244	0.271307	SMIM27	FALSE
ENSG00000170653	2474.31	-0.0683217	0.0544064	0.171435	0.271565	ATF7	FALSE
ENSG00000136942	3975.85	0.0757611	0.0620574	0.171479	0.271604	RPL35	FALSE
ENSG00000167645	409.099	-0.0659071	0.0518783	0.171551	0.271688	YIF1B	FALSE
ENSG00000236404	256.404	-0.099802	0.0914267	0.171777	0.271984	VLDLR-AS1	FALSE
ENSG00000108176	2601.1	-0.0767764	0.0625897	0.171773	0.271984	DNAJC12	FALSE
ENSG00000272576	67.7583	0.102122	0.0975189	0.171825	0.272029	ENSG00000272576	FALSE
ENSG00000100285	3820.15	0.0878276	0.0767469	0.171846	0.272031	NEFH	FALSE
ENSG00000204267	793.326	0.100156	0.0951827	0.17218	0.272529	TAP2	FALSE
ENSG00000185088	1006.13	-0.0769431	0.0630873	0.172221	0.272563	RPS27L	FALSE
ENSG00000198668	81609.3	0.0511385	0.0389015	0.172375	0.272775	CALM1	FALSE
ENSG00000145536	525.81	-0.106303	0.106137	0.172435	0.272839	ADAMTS16	FALSE
ENSG00000225194	1226.49	0.107306	0.138939	0.172476	0.272845	LINC00092	FALSE
ENSG00000067082	1215.51	0.0920537	0.0821232	0.17249	0.272845	KLF6	FALSE
ENSG00000141738	303.505	-0.0949089	0.0848254	0.172497	0.272845	GRB7	FALSE
ENSG00000234851	100.93	0.0963832	0.0868588	0.172654	0.273062	RPL23AP42	FALSE
ENSG00000168060	56.9146	-0.110073	0.123814	0.172757	0.273194	NAALADL1	FALSE
ENSG00000171497	1060.6	0.0790137	0.0660644	0.17283	0.273279	PPID	FALSE
ENSG00000133103	1117.95	0.0638526	0.050217	0.172949	0.273435	COG6	FALSE
ENSG00000146540	540.175	0.0821464	0.0694252	0.173055	0.273571	C7orf50	FALSE
ENSG00000089169	7400.35	0.0995362	0.100196	0.173247	0.273844	RPH3A	FALSE
ENSG00000266524	385.127	0.106858	0.13795	0.173633	0.274424	GDF10	FALSE
ENSG00000074201	1990.76	-0.0573354	0.0447155	0.173736	0.274546	CLNS1A	FALSE
ENSG00000261371	1301.06	0.101225	0.10069	0.17375	0.274546	PECAM1	FALSE
ENSG00000186591	5148.24	0.0659564	0.0513507	0.17382	0.274625	UBE2H	FALSE
ENSG00000128694	391.132	-0.0750028	0.0613754	0.173991	0.274864	OSGEPL1	FALSE
ENSG00000272325	9560.65	-0.0544635	0.042056	0.174027	0.274891	NUDT3	FALSE
ENSG00000163565	682.055	0.08383	0.0719065	0.1742	0.275133	IFI16	FALSE
ENSG00000237248	125.487	-0.102927	0.103778	0.174426	0.275458	LINC00987	FALSE
ENSG00000091073	73.9046	-0.0999342	0.0938386	0.174473	0.275502	DTX2	FALSE
ENSG00000198680	261.873	0.0825081	0.0692395	0.174597	0.275666	TUSC1	FALSE
ENSG00000280138	135.68	-0.109296	0.122502	0.175047	0.276345	ENSG00000280138	FALSE
ENSG00000153820	4338.68	-0.0837667	0.070974	0.175253	0.276639	SPHKAP	FALSE
ENSG00000065809	2961.18	-0.0839359	0.0708624	0.175303	0.276669	FAM107B	FALSE
ENSG00000166855	1338.79	0.0493524	0.0378364	0.175312	0.276669	CLPX	FALSE
ENSG00000139146	179.791	0.107286	0.125587	0.175423	0.276804	SINHCAF	FALSE
ENSG00000171532	3181.96	-0.0792537	0.0663349	0.175437	0.276804	NEUROD2	FALSE
ENSG00000260630	157.964	-0.0969008	0.0902789	0.175593	0.277019	SNAI3-AS1	FALSE
ENSG00000051620	1733.03	-0.0817824	0.06837	0.175656	0.277087	HEBP2	FALSE
ENSG00000151640	311.091	-0.0862046	0.0749616	0.175927	0.277483	DPYSL4	FALSE
ENSG00000099282	725.374	-0.0831388	0.0703037	0.175998	0.277563	TSPAN15	FALSE
ENSG00000099260	167.439	-0.105791	0.109967	0.17605	0.277615	PALMD	FALSE
ENSG00000250934	149.894	0.0728159	0.150499	0.176227	0.277862	ENSG00000250934	FALSE
ENSG00000112651	69.971	-0.0907703	0.0813909	0.176366	0.27805	MRPL2	FALSE
ENSG00000253719	7487.7	0.0464082	0.0354785	0.176514	0.278252	ATXN7L3B	FALSE
ENSG00000124608	788.045	-0.0727244	0.0593564	0.176559	0.278292	AARS2	FALSE
ENSG00000215712	1243.58	0.0612258	0.0483198	0.176686	0.27846	TMEM242	FALSE
ENSG00000123353	218.837	-0.0923696	0.0854112	0.176743	0.278518	ORMDL2	FALSE
ENSG00000168003	2318.22	-0.0840871	0.0718074	0.176787	0.278555	SLC3A2	FALSE
ENSG00000116815	68.2281	0.100748	0.101347	0.176921	0.278705	CD58	FALSE
ENSG00000162729	2074.15	-0.0521152	0.0403663	0.176914	0.278705	IGSF8	FALSE
ENSG00000063245	1316.9	-0.051643	0.0399779	0.176998	0.278794	EPN1	FALSE
ENSG00000076716	255.838	-0.102991	0.0982285	0.177114	0.278926	GPC4	FALSE
ENSG00000197841	1100	0.0850873	0.0732669	0.177122	0.278926	ZNF181	FALSE
ENSG00000156521	592.924	-0.0809732	0.0682921	0.177284	0.27915	TYSND1	FALSE
ENSG00000138346	341.633	0.105803	0.11037	0.177334	0.279175	DNA2	FALSE
ENSG00000165914	3591.92	-0.056789	0.0446455	0.17734	0.279175	TTC7B	FALSE
ENSG00000253731	144.66	0.106336	0.110197	0.177429	0.279253	PCDHGA6	FALSE
ENSG00000227345	650.306	0.0618328	0.0488377	0.177427	0.279253	PARG	FALSE
ENSG00000109762	1580.7	-0.0692381	0.0555007	0.177475	0.279293	SNX25	FALSE
ENSG00000117115	1708.03	-0.100669	0.0972905	0.177666	0.279562	PADI2	FALSE
ENSG00000116151	397.409	-0.0870725	0.0770141	0.17773	0.279624	MORN1	FALSE
ENSG00000153721	169.279	-0.0998088	0.0966451	0.177746	0.279624	CNKSR3	FALSE
ENSG00000203943	58.0697	0.104385	0.113947	0.177796	0.279634	SAMD13	FALSE
ENSG00000112081	5446.05	0.0786132	0.0657719	0.177794	0.279634	SRSF3	FALSE
ENSG00000125755	1785.62	-0.0433444	0.0329822	0.177812	0.279634	SYMPK	FALSE
ENSG00000187522	785.737	-0.077157	0.0631709	0.17797	0.279851	HSPA14	FALSE
ENSG00000184178	288.834	0.0653587	0.0523257	0.178193	0.28017	SCFD2	FALSE
ENSG00000065802	1409.43	-0.0620817	0.0491887	0.178335	0.280329	ASB1	FALSE
ENSG00000077097	8274.86	0.046055	0.0353936	0.178321	0.280329	TOP2B	FALSE
ENSG00000289207	94.1877	-0.0903046	0.0812154	0.178376	0.280363	ENSG00000289207	FALSE
ENSG00000106588	103.561	0.0942334	0.0877812	0.178521	0.280496	PSMA2	FALSE
ENSG00000100258	577.912	-0.0832013	0.0708869	0.178507	0.280496	LMF2	FALSE
ENSG00000171587	328.891	0.087256	0.0765073	0.1785	0.280496	DSCAM	FALSE
ENSG00000092201	5323.91	-0.0517911	0.0415736	0.178641	0.280653	SUPT16H	FALSE
ENSG00000213626	88.0231	-0.107321	0.133177	0.178667	0.280662	LBH	FALSE
ENSG00000152661	5989.94	0.105595	0.112719	0.178845	0.280886	GJA1	FALSE
ENSG00000112763	2189.07	-0.0699798	0.057156	0.17885	0.280886	BTN2A1	FALSE
ENSG00000204256	8129.87	-0.0534372	0.0414233	0.178938	0.280961	BRD2	FALSE
ENSG00000168939	739.02	0.0784061	0.0670882	0.178938	0.280961	SPRY3	FALSE
ENSG00000168394	733.322	-0.0896193	0.0800308	0.179006	0.281036	TAP1	FALSE
ENSG00000234616	1237.72	-0.0600051	0.0476552	0.179029	0.28104	JRK	FALSE
ENSG00000049323	133.726	-0.107425	0.131933	0.179052	0.281044	LTBP1	FALSE
ENSG00000060642	407.711	-0.0748873	0.0623196	0.179084	0.281063	PIGV	FALSE
ENSG00000180822	529.423	0.0800724	0.0687187	0.179114	0.281079	PSMG4	FALSE
ENSG00000138074	1241.03	-0.0956053	0.0897374	0.179208	0.281195	SLC5A6	FALSE
ENSG00000281880	163.783	0.081025	0.0683918	0.179238	0.281211	PAX6-AS1	FALSE
ENSG00000114480	414.843	0.0923818	0.0850391	0.179313	0.281297	GBE1	FALSE
ENSG00000174231	9813.2	-0.053035	0.0424253	0.179546	0.28163	PRPF8	FALSE
ENSG00000231721	627.119	0.0962402	0.0893132	0.17961	0.281699	LINC-PINT	FALSE
ENSG00000173064	7900.36	-0.0767623	0.0637403	0.179719	0.281837	HECTD4	FALSE
ENSG00000196890	545.593	0.0973489	0.0938494	0.179867	0.282039	H2BU1	FALSE
ENSG00000163703	944.032	-0.0772029	0.0647069	0.180086	0.282351	CRELD1	FALSE
ENSG00000221914	1343.92	0.0664475	0.053051	0.180167	0.282445	PPP2R2A	FALSE
ENSG00000111269	2311.62	0.0685411	0.0563112	0.180242	0.282531	CREBL2	FALSE
ENSG00000260804	1991.61	-0.0782656	0.0667985	0.180636	0.283117	LINC01963	FALSE
ENSG00000105926	654.942	-0.0957782	0.0888997	0.180677	0.283118	PALS2	FALSE
ENSG00000219665	57.0155	-0.105113	0.10891	0.180666	0.283118	ZNF433-AS1	FALSE
ENSG00000166582	1251.36	-0.0640284	0.0510069	0.180748	0.283197	CENPV	FALSE
ENSG00000162825	1170.22	-0.0881722	0.0777155	0.180795	0.283239	NBPF20	FALSE
ENSG00000143858	8651.32	-0.0867843	0.0766854	0.180821	0.283248	SYT2	FALSE
ENSG00000071794	2758.91	0.0667686	0.0542177	0.181128	0.283697	HLTF	FALSE
ENSG00000135632	1121.49	-0.0548964	0.0431676	0.181184	0.283738	SMYD5	FALSE
ENSG00000181790	502.782	0.101552	0.107853	0.181195	0.283738	ADGRB1	FALSE
ENSG00000168679	149.125	0.105088	0.115525	0.181316	0.283888	SLC16A4	FALSE
ENSG00000070950	356.64	-0.0841098	0.0736611	0.181332	0.283888	RAD18	FALSE
ENSG00000100036	90.1564	-0.0845785	0.0743376	0.181504	0.284125	SLC35E4	FALSE
ENSG00000110395	1432.5	0.0624483	0.0499574	0.181573	0.284195	CBL	FALSE
ENSG00000224812	174.868	0.106464	0.118741	0.181589	0.284195	TMEM72-AS1	FALSE
ENSG00000156398	202.098	-0.101338	0.100582	0.181737	0.284396	SFXN2	FALSE
ENSG00000077312	681.668	0.0693373	0.0572883	0.181941	0.284682	SNRPA	FALSE
ENSG00000119771	434.217	0.0733999	0.0562814	0.182174	0.285014	KLHL29	FALSE
ENSG00000116120	1939.99	-0.0555233	0.0436209	0.182222	0.285058	FARSB	FALSE
ENSG00000102699	330.106	0.0740307	0.0620462	0.182309	0.285162	PARP4	FALSE
ENSG00000273748	306.725	0.104712	0.140713	0.182358	0.285206	ENSG00000273748	FALSE
ENSG00000131153	69.0371	-0.10647	0.11308	0.182381	0.285211	GINS2	FALSE
ENSG00000290791	1283.35	0.104652	0.110827	0.182603	0.285526	ENSG00000290791	FALSE
ENSG00000178184	83.3313	0.0939055	0.0894946	0.182765	0.285748	PARD6G	FALSE
ENSG00000144659	1207.87	-0.0553747	0.0436135	0.182825	0.285809	SLC25A38	FALSE
ENSG00000173933	1017.79	-0.0761904	0.0632178	0.182869	0.285814	RBM4	FALSE
ENSG00000234797	122.962	0.0993784	0.0964638	0.182868	0.285814	RPS3AP6	FALSE
ENSG00000263934	208.096	-0.0473762	0.146809	0.182991	0.285973	ENSG00000263934	FALSE
ENSG00000067560	4292.91	-0.0530344	0.0416176	0.183074	0.286038	RHOA	FALSE
ENSG00000286642	75.9042	-0.108741	0.124033	0.183074	0.286038	ENSG00000286642	FALSE
ENSG00000184831	991.146	-0.0563953	0.0444623	0.183222	0.28623	APOO	FALSE
ENSG00000165995	1799.57	0.0553479	0.0435415	0.183238	0.28623	CACNB2	FALSE
ENSG00000147140	8714.96	-0.0582944	0.0468269	0.183333	0.286341	NONO	FALSE
ENSG00000104897	538.342	0.0729082	0.0618832	0.183351	0.286341	SF3A2	FALSE
ENSG00000131558	2215.13	0.0484207	0.0376379	0.183472	0.286467	EXOC4	FALSE
ENSG00000142552	67.8473	-0.10296	0.118248	0.18347	0.286467	RCN3	FALSE
ENSG00000205336	1701.06	0.0950099	0.0943583	0.183516	0.286504	ADGRG1	FALSE
ENSG00000130255	2394.67	0.0773944	0.065401	0.183554	0.286521	RPL36	FALSE
ENSG00000130881	749.366	-0.0618347	0.0496187	0.183568	0.286521	LRP3	FALSE
ENSG00000137275	1302.99	-0.0903613	0.0818595	0.183603	0.286543	RIPK1	FALSE
ENSG00000125454	251.527	-0.0811962	0.0706055	0.183696	0.286656	SLC25A19	FALSE
ENSG00000122584	279.57	0.102964	0.108501	0.184145	0.287204	NXPH1	FALSE
ENSG00000232533	202.831	-0.105168	0.11066	0.184136	0.287204	ENSG00000232533	FALSE
ENSG00000135046	264.707	0.100732	0.127217	0.184111	0.287204	ANXA1	FALSE
ENSG00000110011	569.498	-0.0808115	0.0701451	0.18415	0.287204	DNAJC4	FALSE
ENSG00000037757	900.208	-0.0668361	0.0548278	0.184119	0.287204	MRI1	FALSE
ENSG00000178988	3666.94	-0.0373878	0.0287135	0.184273	0.287331	MRFAP1L1	FALSE
ENSG00000099194	18283.8	0.0968409	0.0952738	0.184266	0.287331	SCD	FALSE
ENSG00000198380	1164.63	0.0806617	0.0702279	0.184525	0.287666	GFPT1	FALSE
ENSG00000067177	559.77	-0.0835125	0.0738317	0.184529	0.287666	PHKA1	FALSE
ENSG00000067334	1553.5	-0.0731194	0.0608127	0.184567	0.287678	DNTTIP2	FALSE
ENSG00000213722	307.996	-0.10057	0.0989563	0.184578	0.287678	DDAH2	FALSE
ENSG00000151348	1857.01	-0.067064	0.0549236	0.184638	0.287739	EXT2	FALSE
ENSG00000117139	1748.37	0.0653387	0.0468637	0.184904	0.288122	KDM5B	FALSE
ENSG00000161609	330.847	0.102217	0.140283	0.184962	0.28818	KASH5	FALSE
ENSG00000007341	667.786	-0.0473138	0.0370121	0.185077	0.288328	ST7L	FALSE
ENSG00000135205	263.102	-0.0882538	0.0826692	0.185119	0.288338	CCDC146	FALSE
ENSG00000056558	361.385	0.086587	0.0791334	0.185125	0.288338	TRAF1	FALSE
ENSG00000198742	846.366	-0.0698721	0.0573783	0.18528	0.288482	SMURF1	FALSE
ENSG00000120889	199.975	0.0948623	0.0908944	0.185249	0.288482	TNFRSF10B	FALSE
ENSG00000171105	2803.52	0.0647134	0.0527797	0.185262	0.288482	INSR	FALSE
ENSG00000165046	233.642	0.0721773	0.0604121	0.185588	0.288929	LETM2	FALSE
ENSG00000215022	75.1932	-0.0946385	0.0893656	0.185723	0.289108	LOC100130357	FALSE
ENSG00000025434	270.635	-0.0760464	0.0656607	0.185801	0.289197	NR1H3	FALSE
ENSG00000073536	634.64	-0.0830913	0.0739082	0.185859	0.289254	NLE1	FALSE
ENSG00000079332	3302.23	0.0586545	0.046796	0.185895	0.289278	SAR1A	FALSE
ENSG00000113140	29385.2	-0.093737	0.087139	0.185945	0.289324	SPARC	FALSE
ENSG00000138771	1103.58	-0.0950361	0.0909882	0.186001	0.289347	SHROOM3	FALSE
ENSG00000100077	1430.2	0.0773584	0.0654401	0.185993	0.289347	GRK3	FALSE
ENSG00000187017	282.966	0.10251	0.114197	0.186103	0.289472	ESPN	FALSE
ENSG00000113368	533.481	-0.0747142	0.0639435	0.186163	0.289507	LMNB1	FALSE
ENSG00000149089	499.123	-0.0728662	0.0605018	0.186167	0.289507	APIP	FALSE
ENSG00000011347	3540.67	-0.0681335	0.0562576	0.18621	0.289543	SYT7	FALSE
ENSG00000285219	187.321	-0.0957579	0.0915354	0.186251	0.289574	LOC100506207	FALSE
ENSG00000162521	5165.16	0.046026	0.0359733	0.186295	0.28961	RBBP4	FALSE
ENSG00000185633	317.465	-0.0806247	0.0706251	0.186327	0.289628	NDUFA4L2	FALSE
ENSG00000078142	2817.85	0.0608332	0.0490831	0.186517	0.289891	PIK3C3	FALSE
ENSG00000068724	765.799	0.0706713	0.0590855	0.186571	0.28992	TTC7A	FALSE
ENSG00000167447	366.8	-0.0868382	0.0786005	0.186578	0.28992	SMG8	FALSE
ENSG00000236333	2335.69	0.0937141	0.0901563	0.18689	0.290373	ENSG00000236333	FALSE
ENSG00000140807	864.538	0.0862923	0.077511	0.187012	0.290529	NKD1	FALSE
ENSG00000122376	597.614	-0.069562	0.057325	0.187036	0.290534	SHLD2	FALSE
ENSG00000203930	24868	-0.092958	0.153045	0.187157	0.29069	LINC00632	FALSE
ENSG00000060069	212.367	-0.0863667	0.0754149	0.187362	0.290977	CTDP1	FALSE
ENSG00000178700	225.982	-0.0900747	0.081794	0.18744	0.291056	DHFR2	FALSE
ENSG00000099365	5830.52	-0.0632416	0.0520067	0.187455	0.291056	STX1B	FALSE
ENSG00000146151	393.587	0.0921378	0.0862501	0.187833	0.291611	HMGCLL1	FALSE
ENSG00000115239	733.428	0.0758278	0.0643042	0.188046	0.291909	ASB3	FALSE
ENSG00000130997	64.5604	-0.100908	0.112338	0.188121	0.291993	POLN	FALSE
ENSG00000173818	743.355	-0.0529875	0.0414874	0.188273	0.292196	ENDOV	FALSE
ENSG00000073711	231.82	0.0815383	0.0710088	0.188383	0.292252	PPP2R3A	FALSE
ENSG00000188153	415.862	0.0981808	0.0995132	0.188408	0.292252	COL4A5	FALSE
ENSG00000139726	1227.9	0.0664696	0.0548568	0.188409	0.292252	DENR	FALSE
ENSG00000002834	2841.62	-0.0440684	0.0345381	0.188413	0.292252	LASP1	FALSE
ENSG00000011600	193.688	-0.0991673	0.102082	0.188407	0.292252	TYROBP	FALSE
ENSG00000158008	58.9376	-0.103192	0.110792	0.188559	0.292416	EXTL1	FALSE
ENSG00000214113	524.05	-0.0669168	0.0579093	0.188561	0.292416	LYRM4	FALSE
ENSG00000260920	98.0168	0.0976997	0.1005	0.188609	0.292457	ENSG00000260920	FALSE
ENSG00000196730	583.59	-0.0740192	0.0633915	0.188775	0.292682	DAPK1	FALSE
ENSG00000182180	1087.99	-0.0677642	0.0563817	0.188801	0.29269	MRPS16	FALSE
ENSG00000128602	478.199	-0.0847772	0.0764692	0.188834	0.292709	SMO	FALSE
ENSG00000165487	2024.5	0.0675804	0.0557194	0.189128	0.293132	MICU2	FALSE
ENSG00000153815	1080.93	0.064353	0.0534747	0.189306	0.293375	CMIP	FALSE
ENSG00000133321	162.36	-0.100508	0.108818	0.18937	0.293442	PLAAT4	FALSE
ENSG00000197933	260.7	-0.0814199	0.0716085	0.189427	0.293498	ZNF823	FALSE
ENSG00000154240	212.938	-0.0847714	0.0758042	0.189498	0.293574	CEP112	FALSE
ENSG00000168556	270.019	-0.0902317	0.0803769	0.189577	0.293664	ING2	FALSE
ENSG00000184402	3664.56	0.0595182	0.048084	0.189598	0.293664	SS18L1	FALSE
ENSG00000111788	83.8971	-0.0750848	0.154009	0.18973	0.293835	ENSG00000111788	FALSE
ENSG00000135363	765.037	-0.0953001	0.0925955	0.189761	0.293852	LMO2	FALSE
ENSG00000138764	6164.26	0.0929739	0.0892094	0.189791	0.293865	CCNG2	FALSE
ENSG00000179965	228.559	0.0763628	0.0661467	0.189822	0.293881	ZNF771	FALSE
ENSG00000182197	493.11	-0.0659514	0.0544385	0.189902	0.293939	EXT1	FALSE
ENSG00000128944	465.392	-0.0776011	0.0675746	0.189883	0.293939	KNSTRN	FALSE
ENSG00000281903	97.557	-0.0983193	0.0964358	0.189995	0.294051	ENSG00000281903	FALSE
ENSG00000176945	382.702	-0.0852157	0.150058	0.190051	0.2941	MUC20	FALSE
ENSG00000099942	4626.9	-0.0507036	0.040327	0.190069	0.2941	CRKL	FALSE
ENSG00000085063	8507.85	0.0458858	0.036138	0.190284	0.294399	CD59	FALSE
ENSG00000197702	969.3	-0.0793944	0.0683701	0.190392	0.294501	PARVA	FALSE
ENSG00000127863	163.445	0.0927254	0.0916119	0.190379	0.294501	TNFRSF19	FALSE
ENSG00000125652	320.684	-0.0769544	0.0664404	0.190444	0.29455	ALKBH7	FALSE
ENSG00000229659	66.3901	0.104367	0.12279	0.190494	0.294561	RPL26P6	FALSE
ENSG00000105640	3333.55	0.072657	0.0618436	0.190482	0.294561	RPL18A	FALSE
ENSG00000174996	3550.9	0.0569039	0.0463557	0.190525	0.294577	KLC2	FALSE
ENSG00000184307	428.651	0.100311	0.101485	0.190582	0.294631	ZDHHC23	FALSE
ENSG00000134283	1703.18	0.0422204	0.0331512	0.190603	0.294632	PPHLN1	FALSE
ENSG00000111348	450.758	-0.096597	0.103994	0.19064	0.294655	ARHGDIB	FALSE
ENSG00000119408	497.29	0.091084	0.0872971	0.190777	0.294836	NEK6	FALSE
ENSG00000117318	155.235	-0.099051	0.129588	0.190855	0.294839	ID3	FALSE
ENSG00000166446	2680.67	-0.0725535	0.0614747	0.190864	0.294839	CDYL2	FALSE
ENSG00000130731	651.701	-0.0526373	0.0413421	0.19084	0.294839	METTL26	FALSE
ENSG00000170836	1271	0.0770655	0.0668619	0.190829	0.294839	PPM1D	FALSE
ENSG00000149927	1578.45	-0.0659145	0.0549636	0.191057	0.295104	DOC2A	FALSE
ENSG00000175445	3766.63	0.0968853	0.0995848	0.191084	0.295113	LPL	FALSE
ENSG00000213654	164.452	0.0891253	0.0874841	0.191164	0.295171	GPSM3	FALSE
ENSG00000107872	290.862	0.0650845	0.0551735	0.191143	0.295171	FBXL15	FALSE
ENSG00000053524	888.511	0.0825108	0.0740848	0.191416	0.295496	MCF2L2	FALSE
ENSG00000167004	4517.09	-0.0606047	0.0494998	0.191412	0.295496	PDIA3	FALSE
ENSG00000166689	240.138	-0.0784812	0.0683913	0.191504	0.295598	PLEKHA7	FALSE
ENSG00000055211	1294.27	-0.0611032	0.0499946	0.191535	0.295613	GINM1	FALSE
ENSG00000174442	279.752	-0.0815812	0.0716813	0.191662	0.295777	ZWILCH	FALSE
ENSG00000175727	2154.64	-0.073452	0.0623658	0.191844	0.296024	MLXIP	FALSE
ENSG00000293497	57.7661	0.0941177	0.0911176	0.191937	0.296136	ENSG00000293497	FALSE
ENSG00000175054	1250.92	0.0629318	0.0520186	0.191994	0.296191	ATR	FALSE
ENSG00000002933	276.911	-0.101128	0.113091	0.192027	0.296208	TMEM176A	FALSE
ENSG00000144199	743.678	-0.0711423	0.0606417	0.192112	0.296308	FAHD2B	FALSE
ENSG00000136250	84.839	-0.105385	0.120456	0.192167	0.29636	AOAH	FALSE
ENSG00000136878	1242.17	-0.0540834	0.0434973	0.192275	0.296493	USP20	FALSE
ENSG00000100938	1471.06	-0.0586649	0.0478001	0.192481	0.296779	GMPR2	FALSE
ENSG00000096063	1883.36	0.0591484	0.0483118	0.192628	0.296972	SRPK1	FALSE
ENSG00000182492	189.617	-0.102712	0.135301	0.19278	0.297173	BGN	FALSE
ENSG00000115504	3173.9	0.0470623	0.0374963	0.193094	0.297624	EHBP1	FALSE
ENSG00000160255	234.564	0.102061	0.114089	0.193171	0.297709	ITGB2	FALSE
ENSG00000268288	46.4414	-0.0966791	0.0990727	0.193194	0.297712	ENSG00000268288	FALSE
ENSG00000134070	191.09	-0.0952994	0.092596	0.193337	0.2979	IRAK2	FALSE
ENSG00000164494	306.432	-0.0607598	0.0533529	0.193436	0.29802	PDSS2	FALSE
ENSG00000137266	1064.18	-0.0682886	0.05697	0.193497	0.298081	SLC22A23	FALSE
ENSG00000156958	326.131	0.0700738	0.0591649	0.193551	0.298131	GALK2	FALSE
ENSG00000124920	1263.29	-0.102162	0.136655	0.193745	0.298397	MYRF	FALSE
ENSG00000182518	583.632	0.0561174	0.0427268	0.193887	0.298583	FAM104B	FALSE
ENSG00000130520	1210.26	-0.0546323	0.0441981	0.193927	0.298611	LSM4	FALSE
ENSG00000091428	2799.4	0.0754931	0.0661881	0.194198	0.298834	RAPGEF4	FALSE
ENSG00000198925	870.647	0.0633386	0.0529306	0.194161	0.298834	ATG9A	FALSE
ENSG00000104522	374.096	-0.0700469	0.0594267	0.194172	0.298834	GFUS	FALSE
ENSG00000137831	391.688	0.0809124	0.0728803	0.1942	0.298834	UACA	FALSE
ENSG00000174282	6404.08	0.0430224	0.0343284	0.194175	0.298834	ZBTB4	FALSE
ENSG00000070404	159.303	-0.0861461	0.0784187	0.194145	0.298834	FSTL3	FALSE
ENSG00000160813	262.513	-0.0743885	0.06499	0.194376	0.299072	PPP1R35	FALSE
ENSG00000128185	282.851	-0.0753221	0.0669343	0.194451	0.299154	DGCR6L	FALSE
ENSG00000169258	1218.23	-0.0774501	0.0678648	0.194481	0.299167	GPRIN1	FALSE
ENSG00000079308	1400.32	0.0784009	0.0696261	0.194953	0.299861	TNS1	FALSE
ENSG00000130695	665.696	-0.0691154	0.0585398	0.195034	0.299919	CEP85	FALSE
ENSG00000068976	606.909	-0.102302	0.112111	0.195015	0.299919	PYGM	FALSE
ENSG00000044115	3643.57	0.0648059	0.0544085	0.195156	0.300072	CTNNA1	FALSE
ENSG00000103150	201.615	-0.0935341	0.0921102	0.195182	0.30008	MLYCD	FALSE
ENSG00000198483	445.939	-0.0837194	0.0760091	0.195366	0.300329	ANKRD35	FALSE
ENSG00000081692	162.996	-0.091771	0.0919769	0.195482	0.300473	JMJD4	FALSE
ENSG00000279727	99.0446	0.0965177	0.101949	0.195524	0.300473	LINC02033	FALSE
ENSG00000185046	1560.65	0.0713784	0.0610775	0.195561	0.300473	ANKS1B	FALSE
ENSG00000100991	2455.41	-0.0537924	0.0437068	0.19556	0.300473	TRPC4AP	FALSE
ENSG00000100060	68.8786	-0.0987792	0.107724	0.195567	0.300473	MFNG	FALSE
ENSG00000196976	251.297	-0.0689729	0.0600038	0.195646	0.300562	LAGE3	FALSE
ENSG00000006210	502.738	-0.0832687	0.0756036	0.19588	0.300888	CX3CL1	FALSE
ENSG00000083828	429.573	-0.0776625	0.0687551	0.195909	0.300899	ZNF586	FALSE
ENSG00000138668	5189.78	0.05549	0.0451687	0.196123	0.301194	HNRNPD	FALSE
ENSG00000133812	1791.62	0.0661097	0.0553955	0.196169	0.301232	SBF2	FALSE
ENSG00000104043	160.806	0.0979919	0.0994502	0.196559	0.301798	ATP8B4	FALSE
ENSG00000171208	843.325	0.0971989	0.101244	0.196582	0.3018	NETO2	FALSE
ENSG00000198467	1925.25	-0.0915959	0.088206	0.196628	0.301837	TPM2	FALSE
ENSG00000254860	157.776	-0.10273	0.136331	0.196881	0.302158	TMEM9B-AS1	FALSE
ENSG00000166167	2217.84	-0.0499804	0.0405444	0.196878	0.302158	BTRC	FALSE
ENSG00000224086	187.503	0.101074	0.118338	0.196914	0.302176	ENSG00000224086	FALSE
ENSG00000176208	244.481	-0.0901637	0.0856737	0.196966	0.302222	ATAD5	FALSE
ENSG00000159228	1630.53	-0.067	0.0566686	0.197083	0.302369	CBR1	FALSE
ENSG00000152154	10106.2	0.0741498	0.064984	0.197205	0.302523	TMEM178A	FALSE
ENSG00000111981	228.697	0.100299	0.131156	0.197248	0.302555	ULBP1	FALSE
ENSG00000134716	932.282	-0.101608	0.136603	0.1974	0.302708	CYP2J2	FALSE
ENSG00000204843	6351.53	-0.0498291	0.0404211	0.197413	0.302708	DCTN1	FALSE
ENSG00000136161	476.246	0.0924573	0.0892957	0.197409	0.302708	RCBTB2	FALSE
ENSG00000034713	6918.8	0.0520315	0.0420269	0.197482	0.302781	GABARAPL2	FALSE
ENSG00000116205	388.729	-0.0747141	0.0675462	0.197528	0.302785	TCEANC2	FALSE
ENSG00000111845	428.288	-0.0634872	0.0538493	0.197509	0.302785	PAK1IP1	FALSE
ENSG00000173272	250.363	-0.0812383	0.0731658	0.197676	0.302978	MZT2A	FALSE
ENSG00000107833	73.9048	-0.0968437	0.0998102	0.197748	0.303055	NPM3	FALSE
ENSG00000174684	4586.05	-0.0617957	0.0515564	0.19792	0.303252	B4GAT1	FALSE
ENSG00000099998	168.351	0.0994403	0.123994	0.197915	0.303252	GGT5	FALSE
ENSG00000144043	1864.96	-0.0590878	0.0490616	0.198213	0.303635	TEX261	FALSE
ENSG00000172828	222.568	-0.0917138	0.150049	0.198208	0.303635	CES3	FALSE
ENSG00000280046	110.861	-0.091659	0.0885093	0.19825	0.303658	ENSG00000280046	FALSE
ENSG00000261338	145.245	-0.0881931	0.085326	0.198485	0.303984	ENSG00000261338	FALSE
ENSG00000088451	283.75	0.0786199	0.0697592	0.19859	0.304112	TGDS	FALSE
ENSG00000181381	115.635	0.0991707	0.112908	0.19868	0.304153	DDX60L	FALSE
ENSG00000287252	145.346	-0.101556	0.111664	0.198678	0.304153	ENSG00000287252	FALSE
ENSG00000167526	12062.2	0.0702745	0.0606358	0.198682	0.304153	RPL13	FALSE
ENSG00000172534	1277.5	-0.0661057	0.0560025	0.198833	0.304284	HCFC1	FALSE
ENSG00000147400	1091.69	0.0674455	0.0571259	0.198826	0.304284	CETN2	FALSE
ENSG00000135069	1783.06	-0.0847985	0.0871102	0.198792	0.304284	PSAT1	FALSE
ENSG00000160867	102.127	-0.101093	0.112967	0.198952	0.304432	FGFR4	FALSE
ENSG00000111481	3018.67	-0.0448807	0.0361972	0.199012	0.304492	COPZ1	FALSE
ENSG00000166900	1792.32	-0.069998	0.0599573	0.199058	0.304527	STX3	FALSE
ENSG00000117461	4720.07	-0.0706726	0.0609799	0.199227	0.304735	PIK3R3	FALSE
ENSG00000146828	884.412	-0.0701419	0.0604557	0.199237	0.304735	SLC12A9	FALSE
ENSG00000152104	154.727	0.0808856	0.0729621	0.199306	0.304807	PTPN14	FALSE
ENSG00000101363	1161.86	-0.046617	0.0377385	0.199392	0.304905	MANBAL	FALSE
ENSG00000173264	645.869	-0.0610259	0.0510112	0.199479	0.305004	GPR137	FALSE
ENSG00000176731	767.634	0.0625535	0.0525693	0.199623	0.30519	RBIS	FALSE
ENSG00000260196	1004.96	-0.0779811	0.0700089	0.199701	0.305277	ENSG00000260196	FALSE
ENSG00000262879	856.981	0.0834515	0.0773995	0.199777	0.305329	LOC101927060	FALSE
ENSG00000213762	1337.34	-0.0616881	0.051595	0.199779	0.305329	ZNF134	FALSE
ENSG00000109103	1225.88	-0.0756899	0.0666818	0.199832	0.305377	UNC119	FALSE
ENSG00000083844	1306.13	-0.0680797	0.0594489	0.19992	0.305477	ZNF264	FALSE
ENSG00000143761	4869.44	0.0423132	0.0339347	0.200145	0.305788	ARF1	FALSE
ENSG00000133315	192.039	-0.0868074	0.0827575	0.200212	0.305823	MACROD1	FALSE
ENSG00000180660	1591.46	-0.0786258	0.0712294	0.2002	0.305823	MAB21L1	FALSE
ENSG00000157693	488.042	-0.075058	0.0660004	0.200279	0.305826	TMEM268	FALSE
ENSG00000119335	7180.5	0.0616247	0.0512438	0.200236	0.305826	SET	FALSE
ENSG00000291043	74.4355	-0.0919016	0.0918725	0.200266	0.305826	ENSG00000291043	FALSE
ENSG00000179632	1496.93	-0.0487975	0.0395093	0.200457	0.306063	MAF1	FALSE
ENSG00000167085	1472.22	-0.0541166	0.046493	0.200552	0.306175	PHB1	FALSE
ENSG00000182899	8967.3	-0.0709556	0.0613181	0.200661	0.306241	RPL35A	FALSE
ENSG00000151729	6849.39	-0.0634713	0.0535488	0.200651	0.306241	SLC25A4	FALSE
ENSG00000090013	203.882	0.0800275	0.0736091	0.200634	0.306241	BLVRB	FALSE
ENSG00000109472	35581.4	-0.0624818	0.052558	0.200684	0.306243	CPE	FALSE
ENSG00000176225	777.538	-0.0522013	0.0429036	0.200718	0.30626	RTTN	FALSE
ENSG00000131480	173.446	-0.0980372	0.105346	0.2008	0.306352	AOC2	FALSE
ENSG00000124831	1288.21	-0.0656797	0.0555867	0.200868	0.306423	LRRFIP1	FALSE
ENSG00000107554	558.494	-0.064161	0.0543738	0.20103	0.306636	DNMBP	FALSE
ENSG00000058600	1295.02	0.058695	0.0489537	0.201269	0.306968	POLR3E	FALSE
ENSG00000178222	467.944	-0.101266	0.111216	0.20132	0.307012	RNF212	FALSE
ENSG00000081052	63.2083	0.100177	0.121439	0.201403	0.307105	COL4A4	FALSE
ENSG00000106351	934.484	-0.0729113	0.0663077	0.201605	0.307379	AGFG2	FALSE
ENSG00000181513	521.692	-0.0884835	0.0853372	0.201693	0.30748	ACBD4	FALSE
ENSG00000035403	1081.28	0.0769776	0.0687377	0.201751	0.307534	VCL	FALSE
ENSG00000102181	5039.83	0.0521353	0.0428884	0.202027	0.307921	CD99L2	FALSE
ENSG00000122566	25125.1	0.0455969	0.0371946	0.202106	0.307975	HNRNPA2B1	FALSE
ENSG00000182648	187.708	0.0950543	0.0999032	0.202086	0.307975	RNF32-DT	FALSE
ENSG00000033170	1346.82	-0.0538295	0.0444132	0.202161	0.308025	FUT8	FALSE
ENSG00000100325	562.897	-0.0706122	0.0614544	0.202284	0.308177	ASCC2	FALSE
ENSG00000197006	1947.02	0.0568548	0.0470873	0.202353	0.308249	METTL9	FALSE
ENSG00000163608	1429.45	0.0619413	0.0525695	0.202377	0.308252	NEPRO	FALSE
ENSG00000157796	3313.36	0.0696047	0.0604992	0.202421	0.308274	WDR19	FALSE
ENSG00000174628	320.938	-0.0702176	0.060796	0.202436	0.308274	IQCK	FALSE
ENSG00000178685	147.331	-0.0956713	0.0978202	0.202469	0.308291	PARP10	FALSE
ENSG00000197568	300.968	0.0894595	0.0873376	0.20267	0.308564	HHLA3	FALSE
ENSG00000172172	690.804	-0.0588306	0.0491188	0.202932	0.308896	MRPL13	FALSE
ENSG00000238197	505.738	0.0673245	0.0600231	0.202912	0.308896	PAXBP1-AS1	FALSE
ENSG00000268403	174.912	-0.0879116	0.0843445	0.203236	0.309324	LOC644656	FALSE
ENSG00000097007	904.815	0.0606217	0.051184	0.203261	0.309329	ABL1	FALSE
ENSG00000174607	919.963	0.099382	0.110281	0.203427	0.309519	UGT8	FALSE
ENSG00000090487	1228.09	-0.0518565	0.0425462	0.20343	0.309519	SPG21	FALSE
ENSG00000076513	1295.96	0.0653239	0.0556038	0.203574	0.309703	ANKRD13A	FALSE
ENSG00000115866	1803.77	0.0746055	0.0667093	0.203778	0.309912	DARS1	FALSE
ENSG00000164151	2623.62	0.0615367	0.0518504	0.203764	0.309912	ICE1	FALSE
ENSG00000224204	132.805	-0.101552	0.121082	0.203759	0.309912	PHEX-AS1	FALSE
ENSG00000130202	281.725	-0.0689763	0.0604715	0.203986	0.310195	NECTIN2	FALSE
ENSG00000104327	9513.9	0.096205	0.140715	0.204062	0.310277	CALB1	FALSE
ENSG00000048540	1124.32	0.0870103	0.084864	0.204109	0.310314	LMO3	FALSE
ENSG00000129675	889.92	-0.0737265	0.0707122	0.204148	0.31034	ARHGEF6	FALSE
ENSG00000224023	60.0639	-0.0937754	0.099517	0.204189	0.310368	EDRF1-DT	FALSE
ENSG00000133134	3010.74	-0.0639779	0.0542143	0.204254	0.310432	BEX2	FALSE
ENSG00000104738	1204.64	-0.0594836	0.0514055	0.204308	0.310481	MCM4	FALSE
ENSG00000183036	5727.83	-0.0966056	0.10002	0.204635	0.310945	PCP4	FALSE
ENSG00000119655	492.543	-0.0654632	0.0563012	0.204662	0.310952	NPC2	FALSE
ENSG00000273987	69.5497	-0.0983401	0.10915	0.204691	0.310962	ENSG00000273987	FALSE
ENSG00000109099	1722.88	0.0873717	0.0857243	0.204741	0.311003	PMP22	FALSE
ENSG00000126705	1113.38	-0.0661059	0.0572428	0.204854	0.311131	AHDC1	FALSE
ENSG00000118640	153.259	-0.0955554	0.102238	0.204892	0.311131	VAMP8	FALSE
ENSG00000211772	152.036	-0.0840382	0.151195	0.204891	0.311131	TRBC2	FALSE
ENSG00000171155	277.532	0.0665587	0.0576155	0.205054	0.31131	C1GALT1C1	FALSE
ENSG00000165868	2826.1	0.0519238	0.0430793	0.205053	0.31131	HSPA12A	FALSE
ENSG00000129467	166.736	-0.0950321	0.110989	0.205123	0.31138	ADCY4	FALSE
ENSG00000110851	1608.86	-0.0629089	0.0538142	0.205309	0.31158	PRDM4	FALSE
ENSG00000103381	275.655	-0.0864167	0.0822169	0.205318	0.31158	CPPED1	FALSE
ENSG00000081913	1910.14	-0.0653585	0.0560202	0.205321	0.31158	PHLPP1	FALSE
ENSG00000084652	1995.52	-0.0776343	0.0700229	0.205413	0.311685	TXLNA	FALSE
ENSG00000135407	1090.05	0.0948912	0.1337	0.205454	0.311714	AVIL	FALSE
ENSG00000122140	587.014	-0.0535427	0.0448932	0.2055	0.311715	MRPS2	FALSE
ENSG00000168124	243.305	-0.0982044	0.131653	0.205492	0.311715	OR1F1	FALSE
ENSG00000115461	2600.93	0.0965897	0.128129	0.205945	0.312356	IGFBP5	FALSE
ENSG00000132275	736.839	-0.0708119	0.0622929	0.206033	0.312455	RRP8	FALSE
ENSG00000149292	244.406	-0.0887862	0.087151	0.206111	0.312539	TTC12	FALSE
ENSG00000092421	1875.27	0.0612228	0.0518785	0.206189	0.312624	SEMA6A	FALSE
ENSG00000146374	297.742	-0.092077	0.0923264	0.206413	0.31293	RSPO3	FALSE
ENSG00000197647	244.896	-0.0789435	0.0724137	0.206614	0.3132	ZNF433	FALSE
ENSG00000125966	3800.71	0.0631549	0.0545522	0.206682	0.31327	MMP24	FALSE
ENSG00000109832	1691.01	-0.0624638	0.053161	0.206732	0.313311	DDX25	FALSE
ENSG00000146409	1291.84	-0.0774799	0.0702651	0.206766	0.313328	SLC18B1	FALSE
ENSG00000103051	1859.01	-0.0687348	0.0600412	0.206796	0.31334	COG4	FALSE
ENSG00000214357	51.8308	-0.097404	0.116022	0.207049	0.313679	NEURL1B	FALSE
ENSG00000196924	1414.28	0.0833642	0.0801273	0.207065	0.313679	FLNA	FALSE
ENSG00000119979	512.636	-0.0599081	0.0509535	0.207202	0.313854	DENND10	FALSE
ENSG00000134369	1653.04	0.0727185	0.0654202	0.207348	0.31404	NAV1	FALSE
ENSG00000081479	334.235	0.0892664	0.143847	0.207402	0.314088	LRP2	FALSE
ENSG00000087116	85.5851	-0.0990757	0.122273	0.207635	0.314406	ADAMTS2	FALSE
ENSG00000140988	3851.57	0.0645201	0.0558545	0.207661	0.314411	RPS2	FALSE
ENSG00000118777	632.808	-0.100412	0.125547	0.207953	0.314819	ABCG2	FALSE
ENSG00000170345	819.025	0.0867973	0.149902	0.20808	0.314977	FOS	FALSE
ENSG00000214548	42173	0.0717782	0.0641882	0.208242	0.315188	MEG3	FALSE
ENSG00000168621	223.208	-0.0864273	0.148009	0.208278	0.31521	GDNF	FALSE
ENSG00000132510	1001.76	-0.0518643	0.0432817	0.208506	0.315506	KDM6B	FALSE
ENSG00000101180	481.147	-0.0873617	0.0863059	0.20852	0.315506	HRH3	FALSE
ENSG00000181031	145.011	-0.094893	0.10041	0.20879	0.315881	RPH3AL	FALSE
ENSG00000289480	157.19	0.0964915	0.103531	0.208838	0.315898	ENSG00000289480	FALSE
ENSG00000290927	914.859	0.0838188	0.082054	0.208847	0.315898	ENSG00000290927	FALSE
ENSG00000164296	167.129	0.0787388	0.0739514	0.209017	0.316122	TIGD6	FALSE
ENSG00000150991	34142.1	-0.0853765	0.0819015	0.209055	0.316145	UBC	FALSE
ENSG00000227398	448.553	-0.0544562	0.0452165	0.209255	0.316413	ENSG00000227398	FALSE
ENSG00000095319	1622.16	-0.0623236	0.0538137	0.209297	0.316442	NUP188	FALSE
ENSG00000113272	171.587	-0.0807313	0.0757601	0.209553	0.316795	THG1L	FALSE
ENSG00000163781	1092.14	0.0582133	0.0494853	0.209596	0.316825	TOPBP1	FALSE
ENSG00000196961	2335.72	-0.0497159	0.0413184	0.209726	0.316988	AP2A1	FALSE
ENSG00000144711	5286.12	-0.0445675	0.0367562	0.209768	0.317017	IQSEC1	FALSE
ENSG00000262691	303.366	-0.090345	0.0933484	0.210119	0.317512	ENSG00000262691	FALSE
ENSG00000215424	108.012	-0.0978942	0.116733	0.210142	0.317512	MCM3AP-AS1	FALSE
ENSG00000150712	965.262	0.0652471	0.0570939	0.21017	0.317521	MTMR12	FALSE
ENSG00000011478	270.664	-0.0636583	0.0545362	0.210217	0.317557	QPCTL	FALSE
ENSG00000186377	455.126	0.0935711	0.101492	0.210278	0.317615	CYP4X1	FALSE
ENSG00000132846	381.14	-0.0781832	0.0753684	0.210362	0.317708	ZBED3	FALSE
ENSG00000164649	192.073	-0.0958594	0.13945	0.210436	0.317785	CDCA7L	FALSE
ENSG00000257935	114.252	0.0945477	0.113417	0.210487	0.317796	ENSG00000257935	FALSE
ENSG00000161860	71.9737	-0.0927552	0.0957133	0.210489	0.317796	SYCE2	FALSE
ENSG00000166979	647.15	-0.0766929	0.070382	0.210606	0.317939	EVA1C	FALSE
ENSG00000172167	571.759	-0.0938455	0.102016	0.210677	0.318011	MTBP	FALSE
ENSG00000164081	438.359	-0.0614713	0.0530365	0.21096	0.318404	TEX264	FALSE
ENSG00000108094	1285.45	0.037834	0.0309691	0.211909	0.319767	CUL2	FALSE
ENSG00000126777	4913.86	0.055668	0.0472531	0.211907	0.319767	KTN1	FALSE
ENSG00000275358	276.578	0.084056	0.0837776	0.211976	0.319834	ENSG00000275358	FALSE
ENSG00000138646	117.766	-0.098946	0.111504	0.212246	0.320182	HERC5	FALSE
ENSG00000078549	4755.34	0.0639579	0.0547739	0.212253	0.320182	ADCYAP1R1	FALSE
ENSG00000130165	1000.47	0.0489372	0.037014	0.212352	0.320297	ELOF1	FALSE
ENSG00000143458	1117.53	0.0668391	0.0595242	0.212423	0.320369	GABPB2	FALSE
ENSG00000272356	83.6219	-0.0926746	0.0991577	0.212639	0.32066	ENSG00000272356	FALSE
ENSG00000164077	213.713	-0.0664125	0.0590306	0.212716	0.320707	MON1A	FALSE
ENSG00000126391	396.793	-0.0700334	0.0624195	0.212711	0.320707	FRMD8	FALSE
ENSG00000158691	515.912	0.0600364	0.0524605	0.212802	0.320802	ZSCAN12	FALSE
ENSG00000112137	776.301	-0.0828683	0.0792493	0.213149	0.32129	PHACTR1	FALSE
ENSG00000164946	890.366	0.0945575	0.104436	0.213222	0.321366	FREM1	FALSE
ENSG00000130518	241.62	0.0803089	0.146887	0.213327	0.321488	IQCN	FALSE
ENSG00000210100	904.26	0.0925219	0.135489	0.213349	0.321488	ENSG00000210100	FALSE
ENSG00000138190	541.046	0.0729149	0.06664	0.213745	0.32205	EXOC6	FALSE
ENSG00000174514	2741.62	-0.0619781	0.0537049	0.21386	0.322187	MFSD4A	FALSE
ENSG00000157985	3201.63	0.0535428	0.0453719	0.213903	0.322217	AGAP1	FALSE
ENSG00000114859	755.158	-0.0608836	0.0527829	0.214038	0.322386	CLCN2	FALSE
ENSG00000131174	3922.11	-0.0507951	0.0427258	0.214307	0.32275	COX7B	FALSE
ENSG00000165879	208.805	0.0855713	0.086503	0.214342	0.32275	FRAT1	FALSE
ENSG00000099899	622.858	-0.0650791	0.0573788	0.214349	0.32275	TRMT2A	FALSE
ENSG00000130208	172.513	-0.091052	0.141051	0.214392	0.322781	APOC1	FALSE
ENSG00000224934	852.007	0.0871042	0.092799	0.214434	0.322809	ENSG00000224934	FALSE
ENSG00000149599	84.8403	0.0979083	0.13055	0.214469	0.322827	DUSP15	FALSE
ENSG00000198771	142.546	-0.0961816	0.116981	0.214549	0.322913	RCSD1	FALSE
ENSG00000010219	448.858	-0.0660706	0.0586513	0.21459	0.322939	DYRK4	FALSE
ENSG00000109118	1538.28	-0.0565036	0.0485087	0.214617	0.322945	PHF12	FALSE
ENSG00000131981	1479.54	0.0872881	0.0879802	0.21471	0.323045	LGALS3	FALSE
ENSG00000167202	1040.1	0.0544617	0.0465605	0.21473	0.323045	TBC1D2B	FALSE
ENSG00000134575	691.577	-0.0838154	0.0837472	0.214808	0.323127	ACP2	FALSE
ENSG00000167930	530.994	-0.0729854	0.0669727	0.214872	0.323189	FAM234A	FALSE
ENSG00000057757	4610.11	-0.0491395	0.0412301	0.214922	0.323214	PITHD1	FALSE
ENSG00000054523	16764.1	0.0602352	0.0520398	0.214935	0.323214	KIF1B	FALSE
ENSG00000109084	441.587	0.0791537	0.0754967	0.215097	0.323422	TMEM97	FALSE
ENSG00000151665	502.656	0.0529452	0.0452725	0.215467	0.323944	PIGF	FALSE
ENSG00000178149	646.666	-0.073985	0.0674934	0.215621	0.32414	DALRD3	FALSE
ENSG00000164975	1589.43	0.0776032	0.0747701	0.215655	0.324156	SNAPC3	FALSE
ENSG00000077150	101.27	-0.0929843	0.106792	0.215701	0.324164	NFKB2	FALSE
ENSG00000256294	285.252	0.0587161	0.0510009	0.215707	0.324164	ZNF225	FALSE
ENSG00000236432	91.6122	0.0865533	0.0869239	0.21584	0.324295	MFF-DT	FALSE
ENSG00000154263	458.157	-0.093226	0.0998413	0.215834	0.324295	ABCA10	FALSE
ENSG00000246100	185.419	-0.0918492	0.0984704	0.215933	0.324365	ENSG00000246100	FALSE
ENSG00000039650	372.952	-0.0749594	0.0684371	0.21592	0.324365	PNKP	FALSE
ENSG00000138795	130.317	0.0926517	0.0992085	0.21597	0.324365	LEF1	FALSE
ENSG00000105948	229.529	0.0748921	0.0702701	0.21598	0.324365	TTC26	FALSE
ENSG00000075914	699.082	-0.0555706	0.0467517	0.216039	0.324413	EXOSC7	FALSE
ENSG00000167258	1559.05	0.0423819	0.035355	0.216058	0.324413	CDK12	FALSE
ENSG00000144827	1904.36	0.0494276	0.0421506	0.216236	0.324645	ABHD10	FALSE
ENSG00000141441	888.09	0.0861407	0.0861334	0.216266	0.324654	GAREM1	FALSE
ENSG00000188313	269.681	0.0933731	0.111011	0.216372	0.32478	PLSCR1	FALSE
ENSG00000167996	36033.2	0.0831478	0.0811204	0.216434	0.324838	FTH1	FALSE
ENSG00000178233	10465.5	0.0749864	0.070874	0.216518	0.324894	TMEM151B	FALSE
ENSG00000053747	73.5671	-0.097423	0.11432	0.216503	0.324894	LAMA3	FALSE
ENSG00000253251	76.1741	-0.0926155	0.101242	0.216598	0.324978	SHLD3	FALSE
ENSG00000169604	1321.02	0.077186	0.0728157	0.21669	0.325082	ANTXR1	FALSE
ENSG00000173020	2254.35	-0.0465016	0.0388177	0.21677	0.325158	GRK2	FALSE
ENSG00000196968	598.102	-0.0738951	0.0681378	0.216824	0.325158	FUT11	FALSE
ENSG00000122378	3330.28	-0.0736672	0.068048	0.216794	0.325158	PRXL2A	FALSE
ENSG00000181026	228.873	-0.086482	0.0880735	0.216834	0.325158	AEN	FALSE
ENSG00000005156	1291.7	0.0542562	0.0466322	0.216884	0.325197	LIG3	FALSE
ENSG00000050165	18137.9	0.0620761	0.0544909	0.216924	0.325223	DKK3	FALSE
ENSG00000159131	1101.65	-0.0548299	0.0469255	0.217106	0.325461	GART	FALSE
ENSG00000100567	1253.55	-0.0537578	0.0458455	0.217211	0.325582	PSMA3	FALSE
ENSG00000261770	108.991	-0.0929526	0.141943	0.217434	0.325882	ENSG00000261770	FALSE
ENSG00000177426	133.423	-0.0815334	0.0782188	0.217492	0.325934	TGIF1	FALSE
ENSG00000158850	905.425	-0.0558913	0.048204	0.217618	0.326088	B4GALT3	FALSE
ENSG00000153551	190.514	-0.0933548	0.122719	0.217763	0.32627	CMTM7	FALSE
ENSG00000132004	66.4279	-0.0895775	0.094781	0.217809	0.326304	FBXW9	FALSE
ENSG00000091622	3819.18	0.073936	0.0664301	0.217902	0.326401	PITPNM3	FALSE
ENSG00000126456	686.542	-0.0627701	0.0560286	0.217921	0.326401	IRF3	FALSE
ENSG00000196455	891.755	-0.048363	0.0410114	0.218086	0.326595	PIK3R4	FALSE
ENSG00000100314	614.103	-0.091944	0.0966075	0.218097	0.326595	CABP7	FALSE
ENSG00000198624	597.537	-0.0836753	0.0821505	0.218148	0.326637	CCDC69	FALSE
ENSG00000130226	7257.23	0.0709949	0.0649795	0.218314	0.32685	DPP6	FALSE
ENSG00000260912	185.646	0.0974171	0.093165	0.218346	0.326862	ENSG00000260912	FALSE
ENSG00000170381	156.16	0.0926452	0.114542	0.218383	0.326878	SEMA3E	FALSE
ENSG00000135365	2193.61	-0.0526092	0.0450653	0.218403	0.326878	PHF21A	FALSE
ENSG00000104812	1193.81	0.0802907	0.0771813	0.21849	0.326973	GYS1	FALSE
ENSG00000273381	118.246	0.0887298	0.0930018	0.218666	0.327167	ENSG00000273381	FALSE
ENSG00000100889	209.942	-0.083903	0.0845461	0.218665	0.327167	PCK2	FALSE
ENSG00000172765	2215.96	0.0514428	0.0437607	0.218795	0.327323	TMCC1	FALSE
ENSG00000212864	163.66	0.0790348	0.0769698	0.218831	0.327342	RNF208	FALSE
ENSG00000215769	367.17	-0.0754355	0.0708718	0.218855	0.327344	ARHGAP27P1-BPTFP1-KPNA2P3	FALSE
ENSG00000140876	206.807	0.0905049	0.101784	0.218943	0.32744	NUDT7	FALSE
ENSG00000137409	7367.64	0.0535455	0.0461819	0.219012	0.327504	MTCH1	FALSE
ENSG00000103021	378.208	0.0675704	0.060853	0.219033	0.327504	CCDC113	FALSE
ENSG00000150760	1088.28	0.085661	0.0798186	0.219101	0.327571	DOCK1	FALSE
ENSG00000177646	1330.55	0.0651429	0.0582036	0.219211	0.327699	ACAD9	FALSE
ENSG00000100442	3747.59	-0.0628287	0.055217	0.219238	0.327706	FKBP3	FALSE
ENSG00000114742	2799.74	0.0378953	0.0316028	0.219426	0.327951	WDR48	FALSE
ENSG00000167851	119.764	-0.0911121	0.102555	0.219681	0.328297	CD300A	FALSE
ENSG00000151532	439.661	0.0701933	0.0640977	0.219819	0.328469	VTI1A	FALSE
ENSG00000143924	830.998	0.0755652	0.0639646	0.219972	0.328662	EML4	FALSE
ENSG00000176728	829.892	-0.0837873	0.0824033	0.220035	0.328721	TTTY14	FALSE
ENSG00000077454	131.629	-0.0835302	0.0825176	0.220101	0.328784	LRCH4	FALSE
ENSG00000127838	1668.12	0.0478224	0.0390272	0.220209	0.32891	PNKD	FALSE
ENSG00000242173	839.592	-0.0664502	0.0597601	0.220233	0.32891	ARHGDIG	FALSE
ENSG00000161981	1375.52	-0.0667163	0.0601323	0.220275	0.328938	SNRNP25	FALSE
ENSG00000289154	75.9056	0.0957559	0.122568	0.220491	0.329226	ENSG00000289154	FALSE
ENSG00000165233	757.869	-0.0771794	0.0727837	0.220526	0.329243	CARD19	FALSE
ENSG00000213347	56.9974	-0.0963321	0.115133	0.221143	0.330129	MXD3	FALSE
ENSG00000135778	1241.53	-0.0533709	0.0460343	0.221175	0.330141	NTPCR	FALSE
ENSG00000143771	935.543	-0.0533334	0.0460461	0.221495	0.33057	CNIH4	FALSE
ENSG00000174928	78.8293	-0.0879439	0.0931476	0.22151	0.33057	C3orf33	FALSE
ENSG00000015133	62.4407	-0.0956986	0.113753	0.221537	0.330574	CCDC88C	FALSE
ENSG00000184220	969.037	0.0453298	0.0385404	0.221627	0.330603	CMSS1	FALSE
ENSG00000108379	254.773	-0.0882322	0.0925145	0.221595	0.330603	WNT3	FALSE
ENSG00000167182	551.798	-0.0540286	0.0471609	0.221622	0.330603	SP2	FALSE
ENSG00000159915	244.387	0.0926916	0.10625	0.22187	0.33093	ZNF233	FALSE
ENSG00000164089	2131.42	-0.0944051	0.128011	0.222129	0.331282	ETNPPL	FALSE
ENSG00000260001	88.9714	0.0902145	0.0849603	0.222207	0.331362	TGFBR3L	FALSE
ENSG00000107882	639.263	-0.0600902	0.0534169	0.222258	0.331402	SUFU	FALSE
ENSG00000074842	496.565	-0.0540482	0.0465799	0.222362	0.331522	MYDGF	FALSE
ENSG00000151914	13096.5	0.0627171	0.0558756	0.222571	0.331798	DST	FALSE
ENSG00000254999	3454.42	-0.055329	0.0479109	0.222848	0.332176	BRK1	FALSE
ENSG00000174611	202.134	0.0908403	0.101106	0.223054	0.332447	KY	FALSE
ENSG00000163531	6341.1	0.053565	0.0464911	0.2231	0.33248	NFASC	FALSE
ENSG00000155636	381.383	-0.0671089	0.0610355	0.223371	0.332848	RBM45	FALSE
ENSG00000162520	109.338	-0.0919955	0.100133	0.223839	0.333499	SYNC	FALSE
ENSG00000272663	73.7857	-0.0840325	0.0871411	0.223855	0.333499	ENSG00000272663	FALSE
ENSG00000261115	936.524	0.070947	0.0621168	0.223928	0.333571	TMEM178B	FALSE
ENSG00000088448	3007.99	0.0608289	0.054056	0.224144	0.333858	ANKRD10	FALSE
ENSG00000219481	945.279	0.0964402	0.105994	0.224178	0.33386	NBPF1	FALSE
ENSG00000174720	1177.94	-0.0573667	0.0508313	0.224194	0.33386	LARP7	FALSE
ENSG00000260805	56.7621	-0.0951687	0.113856	0.224351	0.334059	ENSG00000260805	FALSE
ENSG00000286288	114.372	0.0929901	0.120342	0.224412	0.334114	ENSG00000286288	FALSE
ENSG00000127125	629.63	-0.0432888	0.0369061	0.22444	0.33412	PPCS	FALSE
ENSG00000008517	72.5548	0.0886019	0.131882	0.224644	0.334388	IL32	FALSE
ENSG00000142669	1315.12	-0.0552522	0.048566	0.224678	0.334403	SH3BGRL3	FALSE
ENSG00000205060	2243.89	-0.0547566	0.0482857	0.22471	0.334415	SLC35B4	FALSE
ENSG00000123473	79.537	-0.0910785	0.0997364	0.224974	0.334665	STIL	FALSE
ENSG00000119227	1016.76	-0.0768396	0.0826225	0.224951	0.334665	PIGZ	FALSE
ENSG00000246560	72.2971	0.0781594	0.0775143	0.224918	0.334665	ENSG00000246560	FALSE
ENSG00000111728	1697.7	0.0580801	0.0511582	0.224941	0.334665	ST8SIA1	FALSE
ENSG00000100564	1047.51	-0.0607875	0.0538614	0.225089	0.334801	PIGH	FALSE
ENSG00000169857	266.543	-0.080477	0.078587	0.225171	0.33485	AVEN	FALSE
ENSG00000140525	337.525	-0.095173	0.117206	0.225161	0.33485	FANCI	FALSE
ENSG00000105699	59.8984	-0.0884313	0.105211	0.225246	0.334926	LSR	FALSE
ENSG00000180257	208.378	-0.0821471	0.0828604	0.225285	0.334949	ZNF816	FALSE
ENSG00000101977	247.066	0.0917953	0.125775	0.225376	0.334957	MCF2	FALSE
ENSG00000136936	630.03	-0.0557291	0.0481897	0.225373	0.334957	XPA	FALSE
ENSG00000260664	307.028	0.0877752	0.0919139	0.225367	0.334957	ENSG00000260664	FALSE
ENSG00000221983	7242.56	0.0539506	0.0471881	0.225434	0.334957	UBA52	FALSE
ENSG00000104936	955.361	-0.0537163	0.0471951	0.225435	0.334957	DMPK	FALSE
ENSG00000159055	208.713	-0.0751617	0.0714748	0.225411	0.334957	MIS18A	FALSE
ENSG00000122386	116.659	-0.0777063	0.0786773	0.225504	0.334989	ZNF205	FALSE
ENSG00000149679	644.313	-0.0626953	0.0564408	0.225487	0.334989	CABLES2	FALSE
ENSG00000259956	1066.55	-0.0538189	0.0474094	0.225911	0.335558	RBM15B	FALSE
ENSG00000278847	71.3708	0.0930824	0.114961	0.226084	0.335779	ENSG00000278847	FALSE
ENSG00000171853	951.501	-0.0592443	0.0502794	0.226392	0.336201	TRAPPC12	FALSE
ENSG00000196597	301.604	0.0825247	0.0846193	0.226578	0.336441	ZNF782	FALSE
ENSG00000238260	214.803	-0.0847651	0.0860627	0.226651	0.336514	ENSG00000238260	FALSE
ENSG00000102172	3124.89	-0.0514307	0.0443328	0.226789	0.336682	SMS	FALSE
ENSG00000134871	506.322	-0.093372	0.109165	0.226856	0.336746	COL4A2	FALSE
ENSG00000164161	304.715	0.093589	0.128766	0.226931	0.336797	HHIP	FALSE
ENSG00000198355	511.194	-0.0806798	0.0821324	0.226939	0.336797	PIM3	FALSE
ENSG00000129480	234.776	0.0648879	0.0606233	0.227258	0.337234	DTD2	FALSE
ENSG00000163827	343.079	0.0941925	0.121097	0.227409	0.337423	LRRC2	FALSE
ENSG00000116991	440.769	0.089089	0.10439	0.227468	0.337475	SIPA1L2	FALSE
ENSG00000060718	105.99	-0.0958693	0.114731	0.227699	0.337782	COL11A1	FALSE
ENSG00000118181	11515.1	-0.0640039	0.0582419	0.227887	0.338025	RPS25	FALSE
ENSG00000109111	3957.88	-0.0526227	0.0462154	0.228001	0.338122	SUPT6H	FALSE
ENSG00000104960	4074.82	-0.0475322	0.0410688	0.227993	0.338122	PTOV1	FALSE
ENSG00000101384	288.541	0.0880915	0.0936088	0.228116	0.338257	JAG1	FALSE
ENSG00000261087	2700.46	0.0699281	0.0661268	0.228243	0.338372	ZNNT1	FALSE
ENSG00000110799	1362.21	0.0925275	0.120203	0.228234	0.338372	VWF	FALSE
ENSG00000150779	642.09	0.0580298	0.0520249	0.228351	0.338496	TIMM8B	FALSE
ENSG00000052126	1155.74	0.0903344	0.137517	0.228525	0.338719	PLEKHA5	FALSE
ENSG00000105472	65.3842	0.0924315	0.110446	0.228752	0.339018	CLEC11A	FALSE
ENSG00000138614	841.679	-0.0691014	0.0648286	0.228785	0.339031	INTS14	FALSE
ENSG00000205129	81.8611	0.0923496	0.114105	0.229129	0.339506	C4orf47	FALSE
ENSG00000151093	331.667	-0.0606705	0.0553974	0.229198	0.339535	OXSM	FALSE
ENSG00000201136	76.2278	-0.0935101	0.118887	0.229194	0.339535	RNU6-353P	FALSE
ENSG00000126950	1819.72	0.0589009	0.0530793	0.229317	0.33964	TMEM35A	FALSE
ENSG00000124440	1638.65	0.0899254	0.128989	0.229305	0.33964	HIF3A	FALSE
ENSG00000274828	220.989	-0.0807117	0.0814203	0.229382	0.3397	ENSG00000274828	FALSE
ENSG00000167815	4897.17	-0.042911	0.037536	0.229786	0.340226	PRDX2	FALSE
ENSG00000187994	197.155	-0.0738808	0.0713249	0.229782	0.340226	RINL	FALSE
ENSG00000110318	1318.71	0.067442	0.0626877	0.229966	0.340456	CEP126	FALSE
ENSG00000148400	247.416	-0.0821513	0.0835362	0.230058	0.340556	NOTCH1	FALSE
ENSG00000144401	324.454	0.0723537	0.0697019	0.230336	0.34087	METTL21A	FALSE
ENSG00000204934	156.036	-0.0842787	0.0885265	0.230343	0.34087	ATP6V0E2-AS1	FALSE
ENSG00000176014	283.327	0.0758165	0.143412	0.230295	0.34087	TUBB6	FALSE
ENSG00000100097	1095.42	-0.0755958	0.0730987	0.230492	0.341053	LGALS1	FALSE
ENSG00000108861	2692.67	-0.0571002	0.0507203	0.23054	0.341088	DUSP3	FALSE
ENSG00000283662	82.3388	-0.0922769	0.10867	0.230581	0.341113	ENSG00000283662	FALSE
ENSG00000092094	3498.55	-0.0727251	0.0696391	0.230656	0.341187	OSGEP	FALSE
ENSG00000247708	242.916	-0.0693365	0.0656089	0.230713	0.341235	STX18-AS1	FALSE
ENSG00000170949	1486.62	0.0539486	0.0477144	0.230789	0.341313	ZNF160	FALSE
ENSG00000165716	960.068	-0.0834305	0.0870612	0.230856	0.341376	DIPK1B	FALSE
ENSG00000154122	6720.73	0.0467826	0.0407997	0.231061	0.341642	ANKH	FALSE
ENSG00000101019	2324.15	-0.0436622	0.0377173	0.231091	0.34165	UQCC1	FALSE
ENSG00000121900	139.223	0.0877585	0.0980416	0.231186	0.341754	TMEM54	FALSE
ENSG00000184194	1292.82	-0.0432947	0.0374862	0.2313	0.341887	GPR173	FALSE
ENSG00000160972	271.648	0.0736829	0.0716361	0.231328	0.341892	PPP1R16A	FALSE
ENSG00000163545	325.752	-0.0903377	0.101836	0.231406	0.34197	NUAK2	FALSE
ENSG00000150977	161.341	-0.0718488	0.0690805	0.2318	0.342516	RILPL2	FALSE
ENSG00000118785	6332.93	-0.0869325	0.139403	0.231972	0.342708	SPP1	FALSE
ENSG00000122034	2861.6	-0.0543924	0.0482468	0.231978	0.342708	GTF3A	FALSE
ENSG00000065518	2618.49	-0.053809	0.0460885	0.232019	0.342715	NDUFB4	FALSE
ENSG00000134532	179.941	0.0942225	0.0995609	0.232032	0.342715	SOX5	FALSE
ENSG00000186235	141.615	-0.0905975	0.10896	0.23239	0.343207	LINC02610	FALSE
ENSG00000006116	106.22	-0.0913923	0.125765	0.232445	0.343251	CACNG3	FALSE
ENSG00000171462	96.691	-0.0782374	0.0781479	0.232521	0.343327	DLK2	FALSE
ENSG00000158050	69.6657	-0.0906195	0.107679	0.232689	0.34354	DUSP2	FALSE
ENSG00000169129	1653.94	-0.071887	0.0694054	0.232771	0.343588	AFAP1L2	FALSE
ENSG00000167614	3429.25	0.0831736	0.0884794	0.232759	0.343588	TTYH1	FALSE
ENSG00000149636	320.05	-0.0717508	0.068714	0.232886	0.343721	DSN1	FALSE
ENSG00000137764	671.437	0.0555325	0.0497053	0.232915	0.343728	MAP2K5	FALSE
ENSG00000205155	199.668	-0.0616812	0.0562605	0.233022	0.343849	PSENEN	FALSE
ENSG00000162889	1237.85	-0.0600115	0.0542993	0.233261	0.344165	MAPKAPK2	FALSE
ENSG00000279518	172.93	-0.0873585	0.0993387	0.233343	0.344213	ENSG00000279518	FALSE
ENSG00000205853	149.343	-0.0894631	0.135878	0.233339	0.344213	RFPL3S	FALSE
ENSG00000154710	127.744	0.0910372	0.103306	0.233774	0.344812	RABGEF1	FALSE
ENSG00000101247	1107.73	-0.0561138	0.0503699	0.233807	0.344825	NDUFAF5	FALSE
ENSG00000188338	350.245	-0.0827941	0.0872508	0.233924	0.344961	SLC38A3	FALSE
ENSG00000100142	1237.58	-0.0518973	0.0459022	0.233971	0.344994	POLR2F	FALSE
ENSG00000072071	5220.69	-0.0587695	0.0536599	0.234004	0.345005	ADGRL1	FALSE
ENSG00000274020	371.831	-0.0864173	0.0940307	0.234056	0.345009	LINC01138	FALSE
ENSG00000013583	687.685	-0.0664244	0.0619373	0.23405	0.345009	HEBP1	FALSE
ENSG00000167323	2128.86	0.0503995	0.042651	0.234117	0.345026	STIM1	FALSE
ENSG00000107566	905.555	0.0634714	0.0583029	0.234102	0.345026	ERLIN1	FALSE
ENSG00000154127	3739.29	-0.0645441	0.0592022	0.234178	0.34508	UBASH3B	FALSE
ENSG00000160285	2484.35	-0.0844688	0.0880486	0.234256	0.345158	LSS	FALSE
ENSG00000293477	100.489	-0.0896851	0.0999259	0.234285	0.345164	ENSG00000293477	FALSE
ENSG00000221963	250.281	0.0879818	0.105328	0.234441	0.345358	APOL6	FALSE
ENSG00000171621	86.4933	-0.0926699	0.118664	0.234667	0.345654	SPSB1	FALSE
ENSG00000196155	76.0247	-0.0854891	0.0923571	0.234887	0.345942	PLEKHG4	FALSE
ENSG00000245864	100.1	-0.0895569	0.0993709	0.234976	0.346036	MEF2C-AS2	FALSE
ENSG00000112276	90.6424	0.0878838	0.0974463	0.235102	0.346185	BVES	FALSE
ENSG00000118246	1418.17	0.0443701	0.0389122	0.235364	0.346534	FASTKD2	FALSE
ENSG00000054654	2869.54	-0.0704368	0.0669484	0.235444	0.346616	SYNE2	FALSE
ENSG00000108679	718.269	-0.0713994	0.070071	0.235579	0.346777	LGALS3BP	FALSE
ENSG00000122912	741.534	-0.0649142	0.0610985	0.235617	0.346797	SLC25A16	FALSE
ENSG00000159176	8156.6	-0.0827196	0.0871783	0.236036	0.347377	CSRP1	FALSE
ENSG00000007372	5876.17	0.0585293	0.0515371	0.236095	0.347427	PAX6	FALSE
ENSG00000178172	299.487	-0.0912198	0.132581	0.236474	0.347949	SPINK6	FALSE
ENSG00000181450	300.337	0.0790716	0.0814571	0.236556	0.347995	ZNF678	FALSE
ENSG00000157103	6438.18	0.075583	0.075423	0.236543	0.347995	SLC6A1	FALSE
ENSG00000148450	861.513	-0.0476023	0.0420388	0.236778	0.348286	MSRB2	FALSE
ENSG00000123444	975.507	-0.0525193	0.0471416	0.236845	0.348347	KBTBD4	FALSE
ENSG00000198015	1521.15	0.059101	0.0548066	0.236896	0.348386	MRPL42	FALSE
ENSG00000109519	1093.83	-0.0484284	0.0430184	0.236937	0.348409	GRPEL1	FALSE
ENSG00000128917	214.423	0.0784765	0.0795402	0.236969	0.348419	DLL4	FALSE
ENSG00000275342	1289.64	-0.0669642	0.0640191	0.237086	0.348554	PRAG1	FALSE
ENSG00000268895	188.395	-0.0823524	0.088976	0.237266	0.348782	A1BG-AS1	FALSE
ENSG00000107282	2419.45	0.0543595	0.049582	0.23732	0.348825	APBA1	FALSE
ENSG00000008513	469.424	-0.0805148	0.0833855	0.23808	0.349905	ST3GAL1	FALSE
ENSG00000135317	767.092	0.0727998	0.0715468	0.238178	0.350013	SNX14	FALSE
ENSG00000088986	5251.3	0.0592486	0.0543481	0.23833	0.350199	DYNLL1	FALSE
ENSG00000142937	11478.1	0.0575791	0.0526325	0.238509	0.350425	RPS8	FALSE
ENSG00000177954	10579.4	0.0645717	0.0609531	0.238562	0.350429	RPS27	FALSE
ENSG00000158062	436.358	0.0684393	0.0630465	0.238546	0.350429	UBXN11	FALSE
ENSG00000078269	995.192	0.0922679	0.0959247	0.239006	0.351044	SYNJ2	FALSE
ENSG00000197283	1698.28	-0.0500517	0.0451493	0.23906	0.351086	SYNGAP1	FALSE
ENSG00000074657	6739.38	-0.0500323	0.0445922	0.239094	0.351099	ZNF532	FALSE
ENSG00000101204	261.894	-0.0893491	0.107758	0.239173	0.351179	CHRNA4	FALSE
ENSG00000293317	605.507	0.0784921	0.0797171	0.239259	0.351267	ENSG00000293317	FALSE
ENSG00000238045	79.4251	0.0871085	0.100284	0.23934	0.351313	ENSG00000238045	FALSE
ENSG00000132819	501.951	0.069206	0.066437	0.239341	0.351313	RBM38	FALSE
ENSG00000198690	3039.5	-0.0636965	0.0596868	0.239427	0.351403	FAN1	FALSE
ENSG00000096872	445.257	0.0798415	0.0805439	0.239499	0.351472	IFT74	FALSE
ENSG00000267890	81.8968	-0.0831598	0.0888281	0.239557	0.351519	ENSG00000267890	FALSE
ENSG00000197256	436.862	-0.0873908	0.0972061	0.239816	0.351863	KANK2	FALSE
ENSG00000113569	814.499	-0.052159	0.051801	0.239848	0.351873	NUP155	FALSE
ENSG00000160201	318.775	-0.0797772	0.0812999	0.239937	0.351967	U2AF1	FALSE
ENSG00000138772	247.091	0.0858853	0.13625	0.240006	0.352031	ANXA3	FALSE
ENSG00000166250	1281.41	0.0872313	0.0984802	0.240064	0.352077	CLMP	FALSE
ENSG00000161654	301.761	0.0609087	0.0564819	0.240088	0.352077	LSM12	FALSE
ENSG00000137463	218.565	-0.0901039	0.109967	0.240116	0.352081	MGARP	FALSE
ENSG00000162373	142.019	0.0785337	0.0793644	0.240308	0.352252	BEND5	FALSE
ENSG00000146005	4648.12	-0.0687934	0.0658186	0.240263	0.352252	PSD2	FALSE
ENSG00000260329	96.6713	0.0807134	0.0849089	0.240286	0.352252	ENSG00000260329	FALSE
ENSG00000233885	224.859	-0.0807249	0.141109	0.240389	0.352307	ENSG00000233885	FALSE
ENSG00000183495	2569.3	0.0438326	0.0386267	0.240396	0.352307	EP400	FALSE
ENSG00000184277	2450.26	0.040867	0.0359932	0.240441	0.352335	TM2D3	FALSE
ENSG00000122986	490.566	0.0865666	0.0993859	0.240496	0.352341	HVCN1	FALSE
ENSG00000142528	488.038	-0.072285	0.0720227	0.240474	0.352341	ZNF473	FALSE
ENSG00000253764	271.032	-0.0877097	0.100464	0.240764	0.352698	KBTBD11-AS1	FALSE
ENSG00000109220	158.257	0.0668343	0.0660512	0.240862	0.352803	CHIC2	FALSE
ENSG00000119147	302.94	0.0815912	0.140293	0.241041	0.353028	ECRG4	FALSE
ENSG00000137628	139.407	0.0890958	0.108708	0.241173	0.353184	DDX60	FALSE
ENSG00000142871	158.442	-0.0727195	0.147035	0.241464	0.353501	CCN1	FALSE
ENSG00000173456	562.47	-0.0644443	0.0615697	0.241463	0.353501	RNF26	FALSE
ENSG00000151948	610.942	-0.0557636	0.0511669	0.241439	0.353501	GLT1D1	FALSE
ENSG00000038002	181.18	0.076681	0.084458	0.241518	0.353504	AGA	FALSE
ENSG00000010610	210.07	-0.0879486	0.105663	0.241501	0.353504	CD4	FALSE
ENSG00000103196	197.816	0.0877971	0.128768	0.241604	0.353593	CRISPLD2	FALSE
ENSG00000185864	394.177	-0.0908167	0.122715	0.241716	0.35372	NPIPB4	FALSE
ENSG00000198520	101.747	0.0846559	0.0938821	0.241871	0.353909	ARMH1	FALSE
ENSG00000140025	163.076	-0.0776508	0.074632	0.241951	0.35399	EFCAB11	FALSE
ENSG00000170017	632.262	0.0870926	0.0999366	0.242078	0.354139	ALCAM	FALSE
ENSG00000196655	1434.17	-0.0707397	0.0683684	0.24227	0.354381	TRAPPC4	FALSE
ENSG00000176641	3096.65	-0.0695269	0.0679972	0.242343	0.354444	RNF152	FALSE
ENSG00000101146	1528.39	-0.0461239	0.0411396	0.242363	0.354444	RAE1	FALSE
ENSG00000100441	2743.56	-0.0571493	0.0526617	0.242469	0.354561	KHNYN	FALSE
ENSG00000187742	2400.83	-0.0573735	0.0527649	0.242555	0.35465	SECISBP2	FALSE
ENSG00000166750	139.847	0.0920345	0.116765	0.242639	0.354736	SLFN5	FALSE
ENSG00000244968	348.241	0.0759846	0.0759972	0.242802	0.354937	LIFR-AS1	FALSE
ENSG00000290920	357.97	-0.0918127	0.117816	0.242896	0.355037	ENSG00000290920	FALSE
ENSG00000237753	104.316	-0.086999	0.0981136	0.243065	0.355246	ENSG00000237753	FALSE
ENSG00000168916	1044.37	0.0695126	0.0674556	0.243178	0.355375	ZNF608	FALSE
ENSG00000165795	62119.5	0.0768	0.0804728	0.243203	0.355375	NDRG2	FALSE
ENSG00000198918	3945.18	0.0601466	0.0563249	0.243308	0.355491	RPL39	FALSE
ENSG00000186205	467.32	-0.0721752	0.0705826	0.243437	0.355641	MTARC1	FALSE
ENSG00000151150	14231.3	0.0601667	0.0563904	0.243733	0.356037	ANK3	FALSE
ENSG00000100504	404.226	0.0803574	0.087468	0.243761	0.35604	PYGL	FALSE
ENSG00000204852	652.01	0.0659682	0.0637931	0.243847	0.356128	TCTN1	FALSE
ENSG00000163686	1555.15	0.0661335	0.063025	0.243912	0.356186	ABHD6	FALSE
ENSG00000198625	2200.83	-0.0587779	0.0551426	0.243996	0.356271	MDM4	FALSE
ENSG00000152977	12575	0.0788002	0.0821616	0.244087	0.356329	ZIC1	FALSE
ENSG00000179988	297.949	0.0822657	0.0877918	0.244081	0.356329	PSTK	FALSE
ENSG00000100650	14910.4	-0.062013	0.0584703	0.244209	0.356471	SRSF5	FALSE
ENSG00000113716	1572.14	-0.0556099	0.0506163	0.244347	0.356634	HMGXB3	FALSE
ENSG00000006757	347.189	0.0649411	0.0618839	0.244403	0.356678	PNPLA4	FALSE
ENSG00000172716	159.188	0.0874538	0.113634	0.244428	0.356678	SLFN11	FALSE
ENSG00000170855	416.231	-0.0700059	0.0684035	0.244538	0.356801	TRIAP1	FALSE
ENSG00000198431	1561.23	0.0528166	0.0481893	0.244592	0.356821	TXNRD1	FALSE
ENSG00000131849	239.777	-0.0716569	0.0717065	0.244603	0.356821	ZNF132	FALSE
ENSG00000147403	13881.6	0.0700567	0.0689547	0.244781	0.357043	RPL10	FALSE
ENSG00000287306	426.963	0.0830264	0.0972175	0.244837	0.35705	ENSG00000287306	FALSE
ENSG00000142409	162.817	-0.0605192	0.0575724	0.244832	0.35705	ZNF787	FALSE
ENSG00000167136	250.144	-0.0767677	0.0783529	0.24507	0.357353	ENDOG	FALSE
ENSG00000213937	255.901	-0.0834661	0.093648	0.245138	0.357378	CLDN9	FALSE
ENSG00000177885	4311.37	-0.0308563	0.0270482	0.245116	0.357378	GRB2	FALSE
ENSG00000260249	161.82	-0.0861623	0.0971424	0.245194	0.357421	ENSG00000260249	FALSE
ENSG00000081177	1637.43	-0.0428186	0.0382864	0.245318	0.357566	EXD2	FALSE
ENSG00000163389	619.431	0.0649128	0.0619997	0.245445	0.357713	POGLUT1	FALSE
ENSG00000184489	143.511	-0.086609	0.102888	0.245475	0.357719	PTP4A3	FALSE
ENSG00000149428	2769.41	0.0693665	0.0684447	0.24552	0.357747	HYOU1	FALSE
ENSG00000157404	3325.37	0.0871814	0.106638	0.24582	0.358147	KIT	FALSE
ENSG00000151651	72.0145	0.0870766	0.109026	0.245928	0.358267	ADAM8	FALSE
ENSG00000004961	558.17	0.0452843	0.0435564	0.246011	0.358323	HCCS	FALSE
ENSG00000108468	3845.37	0.0515245	0.0449415	0.246018	0.358323	CBX1	FALSE
ENSG00000116062	2038.47	-0.0628863	0.0594193	0.246165	0.3585	MSH6	FALSE
ENSG00000144736	332.215	0.0590124	0.0509922	0.246414	0.358825	SHQ1	FALSE
ENSG00000198783	404.156	-0.0620414	0.0590082	0.246559	0.358998	ZNF830	FALSE
ENSG00000184347	1845.06	-0.0634523	0.0603971	0.246632	0.359067	SLIT3	FALSE
ENSG00000229043	190.236	-0.0816333	0.0889981	0.246799	0.359274	ZFAND2A-DT	FALSE
ENSG00000145087	4823.11	0.0605173	0.0570282	0.247094	0.359604	STXBP5L	FALSE
ENSG00000291046	148.152	0.079054	0.0826925	0.247054	0.359604	ENSG00000291046	FALSE
ENSG00000105711	5284.03	-0.0700676	0.0694278	0.247104	0.359604	SCN1B	FALSE
ENSG00000158966	634.619	0.0787083	0.0830267	0.247552	0.360218	CACHD1	FALSE
ENSG00000168159	4327.07	-0.0487548	0.0443997	0.247881	0.36066	RNF187	FALSE
ENSG00000068697	2663.99	0.0665238	0.0614577	0.247989	0.360742	LAPTM4A	FALSE
ENSG00000070061	5235.24	0.0561818	0.0519683	0.247987	0.360742	ELP1	FALSE
ENSG00000157388	902.367	0.0677498	0.0665542	0.248043	0.360783	CACNA1D	FALSE
ENSG00000121310	5805.46	-0.0646091	0.0624072	0.24815	0.360901	ECHDC2	FALSE
ENSG00000115514	347.354	0.0666468	0.0654646	0.248197	0.360931	TXNDC9	FALSE
ENSG00000160445	2182.17	0.0467367	0.0427352	0.248353	0.361121	ZER1	FALSE
ENSG00000204220	807.014	-0.0472791	0.0431114	0.248433	0.3612	PFDN6	FALSE
ENSG00000035862	2023.58	0.074248	0.0752408	0.248526	0.36126	TIMP2	FALSE
ENSG00000229299	69.8746	0.0877957	0.123237	0.24852	0.36126	ENSG00000229299	FALSE
ENSG00000162736	1883.61	-0.0518303	0.0479469	0.248722	0.361506	NCSTN	FALSE
ENSG00000026950	1068.46	-0.077349	0.0813163	0.248829	0.361587	BTN3A1	FALSE
ENSG00000204052	89.2689	0.0820218	0.0908947	0.248819	0.361587	LRRC73	FALSE
ENSG00000100767	414.18	0.0847339	0.131196	0.249032	0.361844	PAPLN	FALSE
ENSG00000128591	134.094	0.0873738	0.105715	0.249371	0.362298	FLNC	FALSE
ENSG00000170921	901.751	0.0710985	0.0710989	0.249416	0.362326	TANC2	FALSE
ENSG00000135362	175.631	0.0800236	0.0854074	0.249456	0.362347	PRR5L	FALSE
ENSG00000064199	117.21	0.0842198	0.0955006	0.249582	0.362491	SPA17	FALSE
ENSG00000113070	574.302	-0.0774711	0.0796833	0.249628	0.36252	HBEGF	FALSE
ENSG00000157212	2309.25	-0.0636365	0.0616177	0.249701	0.362589	PAXIP1	FALSE
ENSG00000133884	2278.33	-0.0515778	0.0475426	0.249844	0.362759	DPF2	FALSE
ENSG00000143195	417.104	0.079252	0.0829062	0.249938	0.362858	ILDR2	FALSE
ENSG00000198722	2800.98	0.0648339	0.063063	0.250036	0.362962	UNC13B	FALSE
ENSG00000125995	274.328	-0.0654204	0.0632983	0.250129	0.36306	ROMO1	FALSE
ENSG00000198727	407837	0.0858677	0.108701	0.250173	0.363086	CYTB	FALSE
ENSG00000184922	620.224	-0.0725293	0.0724403	0.250446	0.363444	FMNL1	FALSE
ENSG00000258634	580.055	-0.070473	0.0700049	0.250476	0.363449	ENSG00000258634	FALSE
ENSG00000119689	3066.62	-0.0395032	0.0354295	0.250588	0.363575	DLST	FALSE
ENSG00000105639	557.437	0.0843359	0.101905	0.250726	0.363736	JAK3	FALSE
ENSG00000061794	1390.95	0.0405868	0.0346001	0.250812	0.363824	MRPS35	FALSE
ENSG00000165934	878.55	0.058029	0.0553382	0.250881	0.363885	CPSF2	FALSE
ENSG00000170667	145.986	-0.0903266	0.119775	0.250947	0.363942	RASA4B	FALSE
ENSG00000064932	152.091	0.0725232	0.0730068	0.250972	0.363942	SBNO2	FALSE
ENSG00000233237	416.694	0.0787465	0.0835749	0.251097	0.364086	LINC00472	FALSE
ENSG00000151136	650.133	-0.0835919	0.09684	0.251164	0.364107	BTBD11	FALSE
ENSG00000156411	3684.55	-0.0467031	0.0425421	0.251155	0.364107	ATP5MJ	FALSE
ENSG00000283041	142.15	0.0777298	0.082638	0.251244	0.364185	LOC729998	FALSE
ENSG00000138279	3136.67	-0.03628	0.0324475	0.251491	0.364505	ANXA7	FALSE
ENSG00000160094	857.485	-0.048429	0.0448795	0.251547	0.364548	ZNF362	FALSE
ENSG00000111358	828.225	-0.0586009	0.055751	0.251587	0.364569	GTF2H3	FALSE
ENSG00000204387	106.979	-0.080675	0.0866237	0.251635	0.3646	SNHG32	FALSE
ENSG00000196498	2042.53	-0.0550823	0.051302	0.251844	0.364864	NCOR2	FALSE
ENSG00000142961	1293.27	0.0730651	0.0756134	0.251871	0.364866	MOB3C	FALSE
ENSG00000122335	495.237	0.0632388	0.0613154	0.252006	0.365025	SERAC1	FALSE
ENSG00000204569	2046.92	-0.0779621	0.0836097	0.252251	0.36534	PPP1R10	FALSE
ENSG00000158435	724.845	-0.0486067	0.0454819	0.252324	0.365403	CNOT11	FALSE
ENSG00000174165	354.559	-0.0612399	0.0588687	0.252346	0.365403	ZDHHC24	FALSE
ENSG00000105221	5184.94	-0.0546205	0.0512404	0.252423	0.365476	AKT2	FALSE
ENSG00000119640	592.939	-0.0642222	0.0629099	0.252513	0.365544	ACYP1	FALSE
ENSG00000099991	2101.8	0.0662702	0.0658994	0.252522	0.365544	CABIN1	FALSE
ENSG00000166788	411.317	-0.0624159	0.0598864	0.252638	0.365673	SAAL1	FALSE
ENSG00000143537	1453.25	-0.0497067	0.0459389	0.252724	0.36576	ADAM15	FALSE
ENSG00000164241	96.7795	-0.0836533	0.0970141	0.253066	0.366179	C5orf63	FALSE
ENSG00000132432	852.154	-0.0679992	0.066674	0.253041	0.366179	SEC61G	FALSE
ENSG00000291031	95.1184	0.0833928	0.0943629	0.253209	0.366348	ENSG00000291031	FALSE
ENSG00000235314	702.904	-0.0723955	0.0734889	0.253354	0.366487	ENSG00000235314	FALSE
ENSG00000259319	130.697	0.0774939	0.08416	0.253358	0.366487	ENSG00000259319	FALSE
ENSG00000138622	96.7201	0.0820934	0.0941713	0.25342	0.366539	HCN4	FALSE
ENSG00000139174	364.892	0.0676024	0.0684399	0.253708	0.366917	PRICKLE1	FALSE
ENSG00000170624	178.541	-0.0830246	0.0933765	0.253746	0.366935	SGCD	FALSE
ENSG00000156170	994.975	0.0657853	0.0581203	0.253783	0.36695	NDUFAF6	FALSE
ENSG00000009335	2393.24	-0.0449527	0.041193	0.25384	0.366994	UBE3C	FALSE
ENSG00000223547	471.306	0.0861962	0.111817	0.253969	0.367143	ZNF844	FALSE
ENSG00000130227	3331.19	0.0385255	0.0347502	0.254036	0.367202	XPO7	FALSE
ENSG00000204856	986.038	-0.0495375	0.0458192	0.254157	0.367339	FAM216A	FALSE
ENSG00000136718	1320.95	0.0694037	0.0699067	0.254245	0.367427	IMP4	FALSE
ENSG00000197798	405.09	-0.0645225	0.0629009	0.254417	0.367638	FAM118B	FALSE
ENSG00000047249	2515.11	-0.0467133	0.0429173	0.254477	0.367687	ATP6V1H	FALSE
ENSG00000105808	118.003	-0.0898551	0.12281	0.25456	0.367707	RASA4	FALSE
ENSG00000054967	212.06	-0.0763955	0.0797462	0.254637	0.367707	RELT	FALSE
ENSG00000179104	809.647	0.0686008	0.0684436	0.254526	0.367707	TMTC2	FALSE
ENSG00000243716	827.832	-0.0798885	0.143598	0.254655	0.367707	NPIPB5	FALSE
ENSG00000108528	1512.96	-0.0538679	0.0508988	0.254594	0.367707	SLC25A11	FALSE
ENSG00000104964	14267.3	-0.0385922	0.0350642	0.254656	0.367707	TLE5	FALSE
ENSG00000291035	372.077	-0.0779087	0.0828287	0.254676	0.367707	ENSG00000291035	FALSE
ENSG00000130035	142.363	-0.085773	0.10264	0.255014	0.368133	GALNT8	FALSE
ENSG00000293461	1534.07	0.0763296	0.0810341	0.255024	0.368133	ENSG00000293461	FALSE
ENSG00000215915	82.1779	-0.0667533	0.144291	0.255098	0.368164	ATAD3C	FALSE
ENSG00000177606	1295.6	0.0751266	0.0788773	0.255076	0.368164	JUN	FALSE
ENSG00000241127	421.411	0.0570963	0.0516326	0.255404	0.368567	YAE1	FALSE
ENSG00000164574	538.112	-0.0716196	0.0745172	0.25555	0.36874	GALNT10	FALSE
ENSG00000141741	932.489	-0.0490384	0.0453595	0.256004	0.369357	MIEN1	FALSE
ENSG00000159322	1042.13	-0.0538864	0.0520024	0.256097	0.369452	ADPGK	FALSE
ENSG00000288722	263.216	-0.0874922	0.115121	0.256153	0.369495	F8A1	FALSE
ENSG00000115204	1865.95	0.0456895	0.0403978	0.256407	0.369784	MPV17	FALSE
ENSG00000196453	268.496	-0.0611758	0.0609387	0.25642	0.369784	ZNF777	FALSE
ENSG00000119632	797.05	-0.060142	0.058415	0.256463	0.369784	IFI27L2	FALSE
ENSG00000092020	985.891	-0.0477906	0.0441175	0.256475	0.369784	PPP2R3C	FALSE
ENSG00000077942	615.767	0.0870185	0.115219	0.256486	0.369784	FBLN1	FALSE
ENSG00000065320	322.113	-0.0734277	0.0771964	0.256579	0.369881	NTN1	FALSE
ENSG00000112242	101.313	0.0838958	0.102036	0.256854	0.370238	E2F3	FALSE
ENSG00000227036	409.176	-0.0750526	0.0780031	0.256988	0.370394	LINC00511	FALSE
ENSG00000144596	201.328	0.079695	0.0893854	0.257132	0.370563	GRIP2	FALSE
ENSG00000101638	5702.54	-0.0677568	0.069914	0.25781	0.371502	ST8SIA5	FALSE
ENSG00000230461	259.862	0.0865488	0.103508	0.25786	0.371535	PROX1-AS1	FALSE
ENSG00000111726	1342.09	0.0468217	0.0421503	0.257967	0.37165	CMAS	FALSE
ENSG00000128272	9259.69	-0.0631918	0.0614933	0.258069	0.37176	ATF4	FALSE
ENSG00000138356	108.391	0.0837308	0.102429	0.258201	0.37191	AOX1	FALSE
ENSG00000100575	637.735	-0.0499131	0.0469615	0.258246	0.371938	TIMM9	FALSE
ENSG00000163909	173.991	0.084676	0.128796	0.258377	0.372087	HEYL	FALSE
ENSG00000225975	200.984	0.0793973	0.0926084	0.258563	0.372316	ZNF567-DT	FALSE
ENSG00000116221	1275.54	-0.0509101	0.0478005	0.259241	0.373254	MRPL37	FALSE
ENSG00000114770	8313.95	0.0567967	0.0553289	0.25944	0.373488	ABCC5	FALSE
ENSG00000171970	289.419	0.0782291	0.0869208	0.259457	0.373488	ZNF57	FALSE
ENSG00000049540	1422.35	-0.0757984	0.0820348	0.259666	0.373751	ELN	FALSE
ENSG00000099622	12422.7	-0.0677594	0.0687391	0.259811	0.373921	CIRBP	FALSE
ENSG00000087266	698.364	-0.0837916	0.0816561	0.259872	0.373931	SH3BP2	FALSE
ENSG00000162236	1382.39	-0.048605	0.045495	0.259857	0.373931	STX5	FALSE
ENSG00000206344	292.218	-0.0877414	0.129469	0.260264	0.374456	HCG27	FALSE
ENSG00000171303	770.694	-0.0744622	0.0798431	0.260807	0.3752	KCNK3	FALSE
ENSG00000088538	3719.12	-0.0425481	0.0393009	0.260923	0.375328	DOCK3	FALSE
ENSG00000163214	862.669	-0.0501804	0.0473824	0.261035	0.375373	DHX57	FALSE
ENSG00000145911	393.58	0.0819749	0.100142	0.26099	0.375373	N4BP3	FALSE
ENSG00000105088	933.622	0.077219	0.0847986	0.261017	0.375373	OLFM2	FALSE
ENSG00000121905	899.06	-0.0829195	0.128277	0.261132	0.375474	HPCA	FALSE
ENSG00000154783	117.725	-0.0819725	0.0942543	0.26138	0.375784	FGD5	FALSE
ENSG00000073792	338.663	0.0839159	0.116881	0.261402	0.375784	IGF2BP2	FALSE
ENSG00000220575	734.415	-0.0812794	0.0927693	0.261494	0.375877	HTR5A-AS1	FALSE
ENSG00000146021	6283.92	-0.0481574	0.045268	0.261764	0.376227	KLHL3	FALSE
ENSG00000111266	1043.04	-0.0595266	0.0586433	0.261903	0.376362	DUSP16	FALSE
ENSG00000291159	1156.42	-0.071242	0.0752653	0.261912	0.376362	ENSG00000291159	FALSE
ENSG00000087586	69.7436	-0.0827224	0.0990477	0.261972	0.376409	AURKA	FALSE
ENSG00000293442	436.461	-0.0842134	0.100496	0.26207	0.376511	ENSG00000293442	FALSE
ENSG00000115806	1678.11	-0.0424743	0.0393776	0.262184	0.376603	GORASP2	FALSE
ENSG00000272604	230.421	0.0678554	0.0682675	0.262188	0.376603	ENSG00000272604	FALSE
ENSG00000198799	1246.11	-0.0536639	0.0515123	0.262224	0.376617	LRIG2	FALSE
ENSG00000137154	17600	0.0600747	0.0590266	0.26232	0.376716	RPS6	FALSE
ENSG00000273305	85.6423	0.0836254	0.100662	0.262366	0.376742	ENSG00000273305	FALSE
ENSG00000168575	2748.38	-0.057478	0.0563621	0.262723	0.377139	SLC20A2	FALSE
ENSG00000160447	201.665	-0.0829207	0.100654	0.262689	0.377139	PKN3	FALSE
ENSG00000120162	851.836	0.0829071	0.101434	0.262706	0.377139	MOB3B	FALSE
ENSG00000293271	148.715	-0.0678848	0.142401	0.2628	0.377196	ENSG00000293271	FALSE
ENSG00000293460	2227.33	-0.0437005	0.0410658	0.262817	0.377196	ENSG00000293460	FALSE
ENSG00000139364	214.124	-0.0869895	0.122118	0.262969	0.377375	TMEM132B	FALSE
ENSG00000155367	307.326	-0.0734267	0.0782175	0.263265	0.37776	PPM1J	FALSE
ENSG00000163171	149.545	0.0819055	0.0916291	0.263353	0.37781	CDC42EP3	FALSE
ENSG00000140548	174.203	-0.0632173	0.0636823	0.263334	0.37781	ZNF710	FALSE
ENSG00000013016	2347.31	0.0599488	0.0592921	0.263428	0.377878	EHD3	FALSE
ENSG00000162981	285.184	-0.085818	0.121311	0.263617	0.37811	LRATD1	FALSE
ENSG00000133805	318.794	-0.0836394	0.094185	0.263691	0.378178	AMPD3	FALSE
ENSG00000278126	91.7429	-0.0854548	0.101599	0.263984	0.378559	ENSG00000278126	FALSE
ENSG00000184672	2212.79	0.0594858	0.0588523	0.264147	0.378709	RALYL	FALSE
ENSG00000136383	80.5324	-0.0862571	0.109827	0.26417	0.378709	ALPK3	FALSE
ENSG00000273492	251.364	0.0873989	0.113909	0.26416	0.378709	ENSG00000273492	FALSE
ENSG00000259803	1351.99	-0.0849055	0.104364	0.264264	0.378805	SLC22A31	FALSE
ENSG00000136104	736.723	-0.0576206	0.0558007	0.264308	0.378829	RNASEH2B	FALSE
ENSG00000147274	4618.53	0.0492225	0.0466508	0.264357	0.37886	RBMX	FALSE
ENSG00000132128	1856.08	-0.0370048	0.0334838	0.264465	0.378976	LRRC41	FALSE
ENSG00000176340	1867.95	-0.0584137	0.0573268	0.264519	0.379014	COX8A	FALSE
ENSG00000226314	202.596	-0.0861323	0.121134	0.264561	0.379035	ZKSCAN8P1	FALSE
ENSG00000180329	760.906	-0.0478047	0.0451735	0.2647	0.379196	CCDC43	FALSE
ENSG00000230082	38.711	-0.0870262	0.109741	0.264969	0.379503	PRRT3-AS1	FALSE
ENSG00000185033	1016.29	0.0457999	0.0432366	0.264964	0.379503	SEMA4B	FALSE
ENSG00000101203	103.041	0.0834049	0.123169	0.265209	0.379808	COL20A1	FALSE
ENSG00000198743	653.608	0.0853007	0.120872	0.265418	0.380068	SLC5A3	FALSE
ENSG00000198732	1284.6	0.0838776	0.108778	0.265488	0.380129	SMOC1	FALSE
ENSG00000160049	1445.56	-0.0597435	0.0598157	0.265555	0.380186	DFFA	FALSE
ENSG00000271918	98.7556	-0.0807326	0.0965205	0.265818	0.380499	ENSG00000271918	FALSE
ENSG00000139438	965.929	-0.0683211	0.0702131	0.265828	0.380499	FAM222A	FALSE
ENSG00000214293	318.734	-0.0689396	0.0720908	0.266114	0.380869	APTR	FALSE
ENSG00000114850	1887.89	0.0436595	0.0411777	0.266372	0.381128	SSR3	FALSE
ENSG00000160959	457.656	-0.0547514	0.0532934	0.266354	0.381128	LRRC14	FALSE
ENSG00000168000	223.696	-0.0647761	0.0656571	0.266379	0.381128	BSCL2	FALSE
ENSG00000129968	808.965	-0.0676736	0.0693961	0.266404	0.381128	ABHD17A	FALSE
ENSG00000101198	418.172	0.0832981	0.116667	0.266595	0.381362	NKAIN4	FALSE
ENSG00000205084	474.609	0.0597956	0.0598466	0.266759	0.381558	TMEM231	FALSE
ENSG00000225880	250.263	0.0830286	0.105123	0.266976	0.381828	LINC00115	FALSE
ENSG00000130638	3665.81	-0.0487352	0.0481554	0.267006	0.381833	ATXN10	FALSE
ENSG00000164011	220.475	-0.0649399	0.0750142	0.267107	0.381937	ZNF691	FALSE
ENSG00000152137	1172.15	-0.0830857	0.126924	0.267154	0.381966	HSPB8	FALSE
ENSG00000204673	737.315	-0.0535039	0.0521277	0.267356	0.382215	AKT1S1	FALSE
ENSG00000223891	987.96	-0.0586459	0.0584653	0.267753	0.382743	OSER1-DT	FALSE
ENSG00000136560	761.99	0.0522326	0.050602	0.26797	0.383015	TANK	FALSE
ENSG00000239445	244.535	0.0830912	0.105275	0.268052	0.383092	ENSG00000239445	FALSE
ENSG00000115415	1591.03	0.0844265	0.110719	0.26841	0.383555	STAT1	FALSE
ENSG00000205476	3790.29	0.0570921	0.0566698	0.268431	0.383555	CCDC85C	FALSE
ENSG00000018699	291.702	-0.0673776	0.06991	0.268531	0.383659	TTC27	FALSE
ENSG00000130522	3032.78	-0.0711369	0.0743039	0.268578	0.383686	JUND	FALSE
ENSG00000196511	127.622	0.07258	0.0777469	0.269015	0.384114	TPK1	FALSE
ENSG00000102119	1186.2	0.0554448	0.0577778	0.268962	0.384114	EMD	FALSE
ENSG00000124201	1189.44	-0.0568039	0.0602369	0.268962	0.384114	ZNFX1	FALSE
ENSG00000293164	505.163	-0.0714381	0.0761838	0.269005	0.384114	ENSG00000293164	FALSE
ENSG00000157542	1702.31	-0.0689211	0.0728511	0.268961	0.384114	KCNJ6	FALSE
ENSG00000090520	569.811	0.0795605	0.0978211	0.269344	0.384545	DNAJB11	FALSE
ENSG00000145476	1518.26	-0.0803228	0.0963617	0.269531	0.384772	CYP4V2	FALSE
ENSG00000108671	2276.58	-0.0486977	0.0464642	0.269562	0.384777	PSMD11	FALSE
ENSG00000072182	312.482	-0.085552	0.123052	0.269898	0.385217	ASIC4	FALSE
ENSG00000178031	240.366	0.0839851	0.122375	0.269946	0.385246	ADAMTSL1	FALSE
ENSG00000273437	293.001	-0.0776309	0.0847973	0.270131	0.38547	ENSG00000273437	FALSE
ENSG00000170430	192.102	0.0692532	0.0728553	0.270197	0.385526	MGMT	FALSE
ENSG00000165495	729.336	-0.0666515	0.0695511	0.270465	0.385837	PKNOX2	FALSE
ENSG00000101577	3020.27	-0.0565872	0.0558759	0.27047	0.385837	LPIN2	FALSE
ENSG00000162614	110.643	0.0836421	0.11552	0.270748	0.386193	NEXN	FALSE
ENSG00000255284	319.778	-0.0786249	0.0925489	0.2709	0.386371	GATD1-DT	FALSE
ENSG00000173599	1438.89	-0.0636738	0.0600767	0.271129	0.386658	PC	FALSE
ENSG00000124782	111.868	0.0670856	0.0717677	0.271329	0.386864	RREB1	FALSE
ENSG00000025423	388.371	-0.0816587	0.0986817	0.271313	0.386864	HSD17B6	FALSE
ENSG00000155324	838.404	-0.0732549	0.0805851	0.271406	0.386894	GRAMD2B	FALSE
ENSG00000133773	478.951	-0.052189	0.050719	0.271379	0.386894	CCDC59	FALSE
ENSG00000138780	263.572	0.0603323	0.0613986	0.271737	0.387325	GSTCD	FALSE
ENSG00000186222	153.648	-0.0657176	0.0682946	0.271764	0.387325	BLOC1S4	FALSE
ENSG00000086062	700.472	0.0627202	0.0646232	0.271887	0.387461	B4GALT1	FALSE
ENSG00000112038	1440.36	0.0838918	0.106415	0.271934	0.387488	OPRM1	FALSE
ENSG00000175061	4885.98	0.0585401	0.0582105	0.272071	0.387604	SNHG29	FALSE
ENSG00000141873	111.061	-0.0730764	0.0793135	0.272054	0.387604	SLC39A3	FALSE
ENSG00000092068	1223.59	0.0747667	0.0840893	0.272331	0.387935	SLC7A8	FALSE
ENSG00000169083	91.9961	-0.0830068	0.105002	0.27253	0.38818	AR	FALSE
ENSG00000134247	224.014	0.0722124	0.0736393	0.272701	0.388383	PTGFRN	FALSE
ENSG00000107736	938.287	0.0793619	0.133343	0.272831	0.388529	CDH23	FALSE
ENSG00000164715	1911.78	0.0397892	0.0377025	0.273027	0.388769	LMTK2	FALSE
ENSG00000164742	7257.87	0.0443545	0.0423622	0.273445	0.389204	ADCY1	FALSE
ENSG00000165806	208.769	-0.0784896	0.0915805	0.273391	0.389204	CASP7	FALSE
ENSG00000232573	327.757	0.0765699	0.0783652	0.273398	0.389204	RPL3P4	FALSE
ENSG00000141576	3195.38	0.0499999	0.04911	0.273442	0.389204	RNF157	FALSE
ENSG00000153879	1829.05	0.0498008	0.0485002	0.273708	0.389539	CEBPG	FALSE
ENSG00000260428	51.5724	-0.0810181	0.0976971	0.273767	0.389544	SCX	FALSE
ENSG00000166133	169.318	-0.0729847	0.0783073	0.273767	0.389544	RPUSD2	FALSE
ENSG00000183837	858.913	-0.0610228	0.0616211	0.27397	0.389793	PNMA3	FALSE
ENSG00000206190	327.974	0.0813612	0.131561	0.27421	0.390093	ATP10A	FALSE
ENSG00000168675	2671.6	0.049294	0.0479963	0.274331	0.390226	LDLRAD4	FALSE
ENSG00000174173	471.114	0.0644862	0.0672632	0.274418	0.390231	TRMT10C	FALSE
ENSG00000102362	370.668	0.0728261	0.138437	0.274406	0.390231	SYTL4	FALSE
ENSG00000047621	947.599	-0.0474354	0.04604	0.274404	0.390231	C12orf4	FALSE
ENSG00000090621	2118	0.0500295	0.047612	0.274544	0.39037	PABPC4	FALSE
ENSG00000106012	925.054	-0.0560235	0.0557167	0.274727	0.39059	IQCE	FALSE
ENSG00000160325	285.857	0.0581079	0.0590456	0.274757	0.390593	CACFD1	FALSE
ENSG00000269886	53.1932	-0.0796395	0.0967848	0.275313	0.391344	ENSG00000269886	FALSE
ENSG00000136628	3772.56	-0.0490601	0.0479723	0.275962	0.392226	EPRS1	FALSE
ENSG00000286681	116.002	-0.0763371	0.0889639	0.276224	0.392558	ENSG00000286681	FALSE
ENSG00000122477	85.6202	-0.0797054	0.0958403	0.276285	0.392605	LRRC39	FALSE
ENSG00000128268	2272.76	-0.0494828	0.048755	0.276526	0.392907	MGAT3	FALSE
ENSG00000179240	1171.26	0.063184	0.0673465	0.276699	0.393114	GVQW3	FALSE
ENSG00000290571	296.117	-0.0794664	0.0948346	0.276743	0.393136	ENSG00000290571	FALSE
ENSG00000291006	144.538	0.0826165	0.123241	0.276853	0.393252	ENSG00000291006	FALSE
ENSG00000115970	604.934	-0.0494942	0.0497892	0.276892	0.393267	THADA	FALSE
ENSG00000124641	323.957	-0.061492	0.0629602	0.277023	0.393413	MED20	FALSE
ENSG00000188493	178.981	-0.0798398	0.0945062	0.277082	0.393458	C19orf54	FALSE
ENSG00000160606	225.111	0.0818752	0.114534	0.277134	0.393491	TLCD1	FALSE
ENSG00000164086	557.652	0.0642945	0.0682725	0.277395	0.393821	DUSP7	FALSE
ENSG00000260855	301.906	0.0770196	0.0900941	0.277465	0.393881	ENSG00000260855	FALSE
ENSG00000142089	2190.75	0.0775619	0.122799	0.277777	0.394283	IFITM3	FALSE
ENSG00000070669	134.706	0.078389	0.0899793	0.27789	0.394332	ASNS	FALSE
ENSG00000134590	2875.9	-0.0371803	0.0353841	0.277896	0.394332	RTL8C	FALSE
ENSG00000072210	2510.19	0.0600248	0.0617736	0.277895	0.394332	ALDH3A2	FALSE
ENSG00000148606	1919.3	-0.049868	0.0489455	0.27794	0.394354	POLR3A	FALSE
ENSG00000166405	2909.78	0.052868	0.052202	0.278365	0.394917	RIC3	FALSE
ENSG00000118620	343.282	0.0592514	0.0611024	0.278413	0.394944	ZNF430	FALSE
ENSG00000083750	1032.01	0.0600584	0.0614584	0.278536	0.395079	RRAGB	FALSE
ENSG00000141510	249.212	0.0763627	0.0933381	0.278641	0.395166	TP53	FALSE
ENSG00000087074	616.846	0.0636002	0.0661031	0.278654	0.395166	PPP1R15A	FALSE
ENSG00000144867	879.475	-0.048702	0.0480991	0.27875	0.395262	SRPRB	FALSE
ENSG00000087053	1306.43	0.0478323	0.0466236	0.278829	0.395334	MTMR2	FALSE
ENSG00000249673	355.001	-0.0647822	0.0683256	0.278959	0.395478	ENSG00000249673	FALSE
ENSG00000157933	6733.59	0.0578978	0.0587387	0.279043	0.395557	SKI	FALSE
ENSG00000197261	293.321	0.0514941	0.144373	0.279137	0.395649	C6orf141	FALSE
ENSG00000175854	423.957	-0.049978	0.0476496	0.279192	0.395688	SWI5	FALSE
ENSG00000233967	152.727	0.0771949	0.0956798	0.279501	0.396045	ENSG00000233967	FALSE
ENSG00000256073	83.9336	-0.0766177	0.0884837	0.279488	0.396045	URB1-AS1	FALSE
ENSG00000166073	1867.46	-0.0481868	0.0465032	0.279546	0.396068	GPR176	FALSE
ENSG00000204305	410.597	-0.079836	0.0992469	0.279726	0.396283	AGER	FALSE
ENSG00000144848	1308.01	-0.0314816	0.0335029	0.279835	0.396397	ATG3	FALSE
ENSG00000162434	5894.4	-0.0688195	0.0745933	0.279926	0.396473	JAK1	FALSE
ENSG00000101126	3566.8	0.0316748	0.0299212	0.279945	0.396473	ADNP	FALSE
ENSG00000120594	826.834	0.067831	0.0740616	0.280039	0.396565	PLXDC2	FALSE
ENSG00000158234	380.854	-0.0616199	0.0661832	0.280202	0.396756	FAIM	FALSE
ENSG00000158710	793.829	0.0713802	0.0821977	0.280262	0.396784	TAGLN2	FALSE
ENSG00000135698	737.332	0.0577729	0.0592534	0.280279	0.396784	MPHOSPH6	FALSE
ENSG00000106603	1410.46	0.0410164	0.040216	0.280409	0.396928	COA1	FALSE
ENSG00000142149	290.75	-0.0788211	0.0947052	0.280495	0.397009	HUNK	FALSE
ENSG00000213782	110.576	-0.0704204	0.0777412	0.280546	0.397042	DDX47	FALSE
ENSG00000166441	10078.2	-0.0550094	0.0553952	0.28076	0.397305	RPL27A	FALSE
ENSG00000140403	5025.58	0.059264	0.061359	0.280804	0.397326	DNAJA4	FALSE
ENSG00000188846	12829.3	0.0560921	0.0570572	0.280848	0.397348	RPL14	FALSE
ENSG00000274253	534.809	0.0737496	0.0857818	0.280983	0.397499	LOC283683	FALSE
ENSG00000167528	1138.64	-0.0548214	0.0602432	0.281026	0.397518	ZNF641	FALSE
ENSG00000137055	940.814	0.0389964	0.0374423	0.281076	0.39755	PLAA	FALSE
ENSG00000198756	1476.79	-0.0691525	0.0755032	0.281218	0.39771	COLGALT2	FALSE
ENSG00000179833	656.904	0.0589097	0.0604931	0.281345	0.397849	SERTAD2	FALSE
ENSG00000198182	285.815	0.0569807	0.0576148	0.28146	0.397972	ZNF607	FALSE
ENSG00000105372	6189.67	0.04913	0.0555765	0.281518	0.398014	RPS19	FALSE
ENSG00000198373	1016.27	-0.0411235	0.0399927	0.282026	0.39869	WWP2	FALSE
ENSG00000164600	144.838	-0.0640973	0.14118	0.282294	0.39903	NEUROD6	FALSE
ENSG00000128656	4344.68	0.0760489	0.0907476	0.282379	0.399091	CHN1	FALSE
ENSG00000133275	622.488	0.0515321	0.0549752	0.282395	0.399091	CSNK1G2	FALSE
ENSG00000188186	1244.88	-0.0358478	0.0343339	0.282433	0.399105	LAMTOR4	FALSE
ENSG00000184381	484.921	0.0633146	0.0672531	0.282509	0.399171	PLA2G6	FALSE
ENSG00000120658	156.294	0.0831503	0.105436	0.283007	0.399834	ENOX1	FALSE
ENSG00000152527	573.906	-0.0815331	0.112098	0.283242	0.400127	PLEKHH2	FALSE
ENSG00000153107	740.757	0.0550322	0.0552064	0.283332	0.400213	ANAPC1	FALSE
ENSG00000101190	633.559	0.0766185	0.0919835	0.283552	0.400483	TCFL5	FALSE
ENSG00000169689	649.658	-0.0524485	0.053663	0.283584	0.400487	CENPX	FALSE
ENSG00000183258	1649.78	-0.0566383	0.0575628	0.283655	0.400547	DDX41	FALSE
ENSG00000204314	1506.86	-0.0537314	0.0547098	0.284103	0.401139	PRRT1	FALSE
ENSG00000109794	432.09	-0.0623148	0.0615545	0.284189	0.401211	FAM149A	FALSE
ENSG00000101445	5251.58	0.0623185	0.0660257	0.284212	0.401211	PPP1R16B	FALSE
ENSG00000091513	9317.43	-0.080968	0.131068	0.284343	0.401355	TF	FALSE
ENSG00000228109	453.564	0.0730076	0.0852891	0.284471	0.401452	MELTF-AS1	FALSE
ENSG00000004059	1743.79	-0.041724	0.0405931	0.284459	0.401452	ARF5	FALSE
ENSG00000278627	172.638	-0.0702992	0.0789851	0.284497	0.401452	ENSG00000278627	FALSE
ENSG00000114745	3056.57	-0.0578502	0.0596853	0.284772	0.401759	GORASP1	FALSE
ENSG00000171772	625.814	-0.0793655	0.135353	0.284755	0.401759	SYCE1	FALSE
ENSG00000115875	3377.62	0.0460831	0.0436371	0.284914	0.401918	SRSF7	FALSE
ENSG00000197128	525.452	0.0699089	0.0796033	0.284958	0.40194	ZNF772	FALSE
ENSG00000054148	1036.93	-0.0508447	0.0507231	0.285335	0.40239	PHPT1	FALSE
ENSG00000036672	1138.49	-0.0655478	0.0701476	0.285329	0.40239	USP2	FALSE
ENSG00000197249	269.656	0.0642153	0.138077	0.2858	0.403005	SERPINA1	FALSE
ENSG00000079459	2740.93	-0.0660237	0.0709456	0.285994	0.403197	FDFT1	FALSE
ENSG00000215256	374.61	-0.0646581	0.0701018	0.285977	0.403197	DHRS4-AS1	FALSE
ENSG00000182004	1093.9	0.0511266	0.0510793	0.286113	0.403324	SNRPE	FALSE
ENSG00000164683	917.156	0.0657093	0.071299	0.286635	0.404018	HEY1	FALSE
ENSG00000127564	74.4007	-0.0785979	0.100683	0.28668	0.404041	PKMYT1	FALSE
ENSG00000109814	382.763	0.0616999	0.0635436	0.286729	0.404069	UGDH	FALSE
ENSG00000181804	278.938	0.0605132	0.0640456	0.286862	0.404094	SLC9A9	FALSE
ENSG00000112110	1184.06	0.0483102	0.0483604	0.286838	0.404094	MRPL18	FALSE
ENSG00000009954	3667.1	-0.0398739	0.0466061	0.286786	0.404094	BAZ1B	FALSE
ENSG00000178882	234.712	-0.0760799	0.0917244	0.286829	0.404094	RFLNA	FALSE
ENSG00000161980	328.474	-0.0602255	0.0632713	0.286924	0.404139	POLR3K	FALSE
ENSG00000177542	1174.05	0.0504647	0.051076	0.286959	0.404148	SLC25A22	FALSE
ENSG00000286388	176.343	-0.0779446	0.0983373	0.287062	0.404213	ENSG00000286388	FALSE
ENSG00000140284	141.692	0.0802426	0.10393	0.287063	0.404213	SLC27A2	FALSE
ENSG00000143575	2170.47	-0.0399848	0.0392199	0.287189	0.40431	HAX1	FALSE
ENSG00000006007	2329.77	-0.0495688	0.049611	0.28719	0.40431	GDE1	FALSE
ENSG00000169490	1197.74	0.0389098	0.037183	0.287252	0.404316	TM2D2	FALSE
ENSG00000198633	257.854	-0.0802455	0.126911	0.287249	0.404316	ZNF534	FALSE
ENSG00000101489	3346.34	-0.0508317	0.0513088	0.287331	0.404387	CELF4	FALSE
ENSG00000119242	1528.55	-0.0430424	0.0425225	0.287626	0.40472	CCDC92	FALSE
ENSG00000186073	326.174	0.0776464	0.0974952	0.287603	0.40472	CDIN1	FALSE
ENSG00000167100	2452.21	-0.0458179	0.0459014	0.287748	0.40485	SAMD14	FALSE
ENSG00000178694	321.161	-0.0551954	0.0590953	0.287784	0.40486	NSUN3	FALSE
ENSG00000178605	838.652	-0.0763778	0.0935829	0.287939	0.404997	GTPBP6	FALSE
ENSG00000285130	63.4192	-0.0767457	0.0918225	0.287917	0.404997	ENSG00000285130	FALSE
ENSG00000214575	814.691	0.0529072	0.0539867	0.288202	0.405326	CPEB1	FALSE
ENSG00000111674	36113.1	-0.0531638	0.0541182	0.288238	0.405335	ENO2	FALSE
ENSG00000185432	4179.07	0.0578581	0.0602102	0.288297	0.405378	METTL7A	FALSE
ENSG00000181218	688.044	0.0651894	0.0717736	0.288438	0.405535	H2AW	FALSE
ENSG00000139239	123.619	0.0728317	0.0820237	0.288496	0.405576	RPL14P1	FALSE
ENSG00000008988	8110.21	-0.0537983	0.05523	0.288571	0.40564	RPS20	FALSE
ENSG00000164543	756.426	-0.0770447	0.0925749	0.288631	0.405643	STK17A	FALSE
ENSG00000065268	301.558	-0.0642587	0.0699788	0.28861	0.405643	WDR18	FALSE
ENSG00000171135	831.089	-0.0529466	0.0539265	0.288758	0.405772	JAGN1	FALSE
ENSG00000165895	142.03	0.0627328	0.0901716	0.288781	0.405772	ARHGAP42	FALSE
ENSG00000000938	179.717	0.0787984	0.108931	0.288889	0.405842	FGR	FALSE
ENSG00000204308	1665.25	-0.0448608	0.0442619	0.28888	0.405842	RNF5	FALSE
ENSG00000145375	226.852	0.0652946	0.0714478	0.289033	0.406003	SPATA5	FALSE
ENSG00000100294	226.999	-0.056018	0.0580958	0.289162	0.406144	MCAT	FALSE
ENSG00000260426	869.923	-0.0802464	0.114595	0.289567	0.406671	ENSG00000260426	FALSE
ENSG00000123836	318.901	-0.0694662	0.07773	0.289645	0.40674	PFKFB2	FALSE
ENSG00000206337	107.418	-0.0787493	0.117877	0.28985	0.406938	HCP5	FALSE
ENSG00000146232	359.48	-0.0710034	0.0814154	0.289903	0.406938	NFKBIE	FALSE
ENSG00000139428	753.207	-0.0512596	0.0521397	0.289881	0.406938	MMAB	FALSE
ENSG00000133961	2224.96	0.039649	0.0389564	0.289816	0.406938	NUMB	FALSE
ENSG00000181852	2842.81	-0.038793	0.0381814	0.290225	0.407349	RNF41	FALSE
ENSG00000135677	1825.06	0.0537727	0.0551364	0.290649	0.407903	GNS	FALSE
ENSG00000053254	6130.59	-0.0421767	0.0418319	0.290763	0.407981	FOXN3	FALSE
ENSG00000105357	1083.87	0.0653826	0.0719844	0.290753	0.407981	MYH14	FALSE
ENSG00000126267	3847.74	-0.053449	0.0549057	0.290801	0.407993	COX6B1	FALSE
ENSG00000166925	1740.38	-0.0650914	0.0718724	0.290911	0.408106	TSC22D4	FALSE
ENSG00000114790	724.312	-0.0680035	0.0758613	0.291107	0.408299	ARHGEF26	FALSE
ENSG00000168461	3093.39	0.0611695	0.0660318	0.29109	0.408299	RAB31	FALSE
ENSG00000185745	1737.77	-0.0784632	0.103494	0.291291	0.408516	IFIT1	FALSE
ENSG00000050030	507.005	0.0550661	0.056085	0.291357	0.408568	NEXMIF	FALSE
ENSG00000167700	159.013	-0.0612844	0.0658116	0.291403	0.408592	MFSD3	FALSE
ENSG00000139197	2515.93	-0.0471095	0.0470606	0.291637	0.408879	PEX5	FALSE
ENSG00000174206	177.377	0.0657578	0.072923	0.291693	0.408915	KICS2	FALSE
ENSG00000075188	179.159	-0.0535436	0.0571006	0.291746	0.408948	NUP37	FALSE
ENSG00000181007	516.5	-0.0508407	0.0517608	0.292053	0.409338	ZFP82	FALSE
ENSG00000172893	685.027	0.078603	0.103095	0.292351	0.409714	DHCR7	FALSE
ENSG00000125741	560.662	-0.0540894	0.0558812	0.292383	0.409718	OPA3	FALSE
ENSG00000112514	2030.18	-0.0456237	0.0445706	0.292454	0.409776	CUTA	FALSE
ENSG00000169418	66.9106	-0.0797381	0.115752	0.292665	0.410032	NPR1	FALSE
ENSG00000138029	4644.4	0.062992	0.0683351	0.292828	0.410218	HADHB	FALSE
ENSG00000124596	721.383	-0.0479743	0.0550879	0.292888	0.410261	OARD1	FALSE
ENSG00000241468	1099.97	-0.0428578	0.0416659	0.292994	0.410368	ATP5MF	FALSE
ENSG00000213965	203.572	-0.0543131	0.0569124	0.293103	0.410479	NUDT19	FALSE
ENSG00000177335	89.9646	-0.0758501	0.0993642	0.29322	0.410603	LINC02904	FALSE
ENSG00000131470	276.827	-0.0659575	0.0725454	0.293344	0.410735	PSMC3IP	FALSE
ENSG00000251136	200.948	-0.0784915	0.104446	0.293442	0.41083	RIPK2-DT	FALSE
ENSG00000196581	671.929	0.0682009	0.0785884	0.293857	0.41136	AJAP1	FALSE
ENSG00000106823	177.37	0.0787624	0.110955	0.293886	0.41136	ECM2	FALSE
ENSG00000100532	812.53	0.0457752	0.0461482	0.293908	0.41136	CGRRF1	FALSE
ENSG00000137942	1620.18	0.057939	0.0609774	0.294209	0.411698	FNBP1L	FALSE
ENSG00000130766	387.503	-0.0620321	0.0669377	0.294187	0.411698	SESN2	FALSE
ENSG00000198034	15475.2	-0.0563478	0.0590519	0.29459	0.41219	RPS4X	FALSE
ENSG00000122547	209.461	-0.0603624	0.0651949	0.294635	0.412212	EEPD1	FALSE
ENSG00000129657	5675.71	0.0550603	0.0578145	0.29473	0.412303	SEC14L1	FALSE
ENSG00000197822	118.967	0.0776325	0.0961827	0.294839	0.412414	OCLN	FALSE
ENSG00000154124	538.873	-0.0551584	0.0574792	0.294912	0.412456	OTULIN	FALSE
ENSG00000111783	815.306	-0.0728281	0.0871927	0.294928	0.412456	RFX4	FALSE
ENSG00000225914	234.949	-0.0638784	0.141809	0.294994	0.412506	HCG23	FALSE
ENSG00000214717	992.213	-0.0600777	0.0646706	0.295151	0.412685	ZBED1	FALSE
ENSG00000140105	1649.23	-0.053363	0.0558411	0.295346	0.412916	WARS1	FALSE
ENSG00000137288	1565.48	-0.048888	0.0502447	0.295408	0.41294	UQCC2	FALSE
ENSG00000265590	242.72	-0.0709798	0.0835494	0.295422	0.41294	CFAP298-TCP10L	FALSE
ENSG00000134215	568.075	-0.0721252	0.0851619	0.295789	0.41337	VAV3	FALSE
ENSG00000172239	1786.49	0.0430985	0.0432351	0.295765	0.41337	PAIP1	FALSE
ENSG00000251615	486.928	0.0446502	0.0451307	0.295866	0.413436	ENSG00000251615	FALSE
ENSG00000273064	52.4188	-0.0799054	0.106381	0.29598	0.413512	ENSG00000273064	FALSE
ENSG00000133943	2540.04	-0.0540081	0.0560919	0.295956	0.413512	DGLUCY	FALSE
ENSG00000135940	3113.25	-0.042877	0.0429475	0.296116	0.413619	COX5B	FALSE
ENSG00000080839	341.394	-0.0455585	0.0462092	0.296098	0.413619	RBL1	FALSE
ENSG00000178802	1327.82	0.0560868	0.0596559	0.296225	0.41373	MPI	FALSE
ENSG00000135842	109.651	0.0733959	0.130243	0.29627	0.413751	NIBAN1	FALSE
ENSG00000255837	60.6372	-0.0802571	0.114904	0.296356	0.41383	TAS2R20	FALSE
ENSG00000163155	636.668	-0.0593086	0.0643563	0.296405	0.413857	LYSMD1	FALSE
ENSG00000127220	459.647	0.0510001	0.0529826	0.296448	0.413876	ABHD8	FALSE
ENSG00000173705	127.342	0.0777835	0.0969148	0.296573	0.413967	SUSD5	FALSE
ENSG00000196072	1457.55	0.057452	0.0606712	0.296558	0.413967	BLOC1S2	FALSE
ENSG00000166913	10847.1	0.0411457	0.0410664	0.296635	0.414012	YWHAB	FALSE
ENSG00000163644	5078.55	0.0549916	0.0582931	0.297112	0.414636	PPM1K	FALSE
ENSG00000102078	825.198	-0.0407951	0.0413032	0.29729	0.414843	SLC25A14	FALSE
ENSG00000229619	75.7512	0.0739699	0.0909178	0.297427	0.414993	MBNL1-AS1	FALSE
ENSG00000073060	638.323	0.0688099	0.0816602	0.297536	0.415103	SCARB1	FALSE
ENSG00000198646	2908.42	-0.0425093	0.0427607	0.297601	0.415152	NCOA6	FALSE
ENSG00000160305	2122.03	0.0431244	0.0433782	0.297771	0.415348	DIP2A	FALSE
ENSG00000184908	184.639	-0.0771481	0.128736	0.2979	0.415487	CLCNKB	FALSE
ENSG00000143032	1301.63	-0.0706452	0.0835286	0.297986	0.415565	BARHL2	FALSE
ENSG00000261188	404.192	-0.0698193	0.0809258	0.298126	0.415719	TFIP11-DT	FALSE
ENSG00000151413	217.174	0.0587696	0.0578536	0.298258	0.415774	NUBPL	FALSE
ENSG00000169217	2374.21	-0.0448002	0.0453613	0.298237	0.415774	CD2BP2	FALSE
ENSG00000155666	142.932	-0.0696349	0.0806698	0.298257	0.415774	KDM8	FALSE
ENSG00000101400	1335.09	0.0646012	0.0733357	0.298285	0.415774	SNTA1	FALSE
ENSG00000085563	537.625	0.0759771	0.100098	0.298738	0.416346	ABCB1	FALSE
ENSG00000059804	2793.54	0.059086	0.0634566	0.298755	0.416346	SLC2A3	FALSE
ENSG00000166562	1828.34	-0.0564807	0.0595218	0.29881	0.416381	SEC11C	FALSE
ENSG00000103932	564.589	-0.0534092	0.0562338	0.299112	0.41676	RPAP1	FALSE
ENSG00000068001	167.646	-0.0774496	0.107715	0.299323	0.416896	HYAL2	FALSE
ENSG00000164976	2465.93	0.0631939	0.0705013	0.299329	0.416896	MYORG	FALSE
ENSG00000107862	3090.33	-0.0453116	0.0461039	0.299248	0.416896	GBF1	FALSE
ENSG00000139684	2343.73	-0.0416437	0.0419309	0.299297	0.416896	ESD	FALSE
ENSG00000065882	1486.77	0.0505846	0.0526108	0.299392	0.416941	TBC1D1	FALSE
ENSG00000183793	849.27	-0.0419216	0.143259	0.299476	0.417017	NPIPA5	FALSE
ENSG00000157064	10291.7	-0.0509507	0.0531462	0.299722	0.417318	NMNAT2	FALSE
ENSG00000136243	1048.68	-0.0561305	0.0597131	0.299953	0.417598	NUP42	FALSE
ENSG00000255135	192.624	0.0693095	0.0777799	0.299988	0.417606	ENSG00000255135	FALSE
ENSG00000132470	683.814	0.073819	0.119813	0.300302	0.417983	ITGB4	FALSE
ENSG00000099785	550.981	-0.0533929	0.0559217	0.300332	0.417983	MARCHF2	FALSE
ENSG00000100342	174.624	-0.0761182	0.119815	0.30035	0.417983	APOL1	FALSE
ENSG00000143507	470.339	0.0749203	0.0959368	0.300682	0.418362	DUSP10	FALSE
ENSG00000188177	1150.91	0.0571364	0.0612048	0.300653	0.418362	ZC3H6	FALSE
ENSG00000169951	166.992	-0.0698612	0.083925	0.300874	0.418588	ZNF764	FALSE
ENSG00000005469	475.312	-0.0510672	0.0520984	0.301108	0.418871	CROT	FALSE
ENSG00000146676	5242.3	0.0492925	0.051405	0.301228	0.418996	PURB	FALSE
ENSG00000173517	1792.09	-0.0627437	0.0694274	0.301611	0.419487	PEAK1	FALSE
ENSG00000197653	174.801	-0.0759678	0.100374	0.301698	0.419525	DNAH10	FALSE
ENSG00000102445	298.077	-0.0693917	0.0811543	0.301696	0.419525	RUBCNL	FALSE
ENSG00000185442	326.419	-0.0628015	0.0700259	0.301728	0.419525	FAM174B	FALSE
ENSG00000115956	148.128	-0.0772318	0.119662	0.30191	0.419719	PLEK	FALSE
ENSG00000196466	143.529	0.0654965	0.0751845	0.301928	0.419719	ZNF799	FALSE
ENSG00000198797	156.603	0.0767796	0.101429	0.301967	0.419731	BRINP2	FALSE
ENSG00000188612	4137.63	0.0504029	0.0528057	0.302038	0.419788	SUMO2	FALSE
ENSG00000153822	1463.1	0.0768508	0.102637	0.302109	0.419845	KCNJ16	FALSE
ENSG00000183741	3899.67	0.0397924	0.0404428	0.302157	0.41987	CBX6	FALSE
ENSG00000143995	3043.38	0.0569049	0.0612312	0.302305	0.419992	MEIS1	FALSE
ENSG00000289216	52.5289	0.0755327	0.098774	0.30229	0.419992	ENSG00000289216	FALSE
ENSG00000140575	1235.12	0.0589353	0.0637923	0.302444	0.420143	IQGAP1	FALSE
ENSG00000227388	564.92	-0.0656724	0.0760459	0.30263	0.420359	ENSG00000227388	FALSE
ENSG00000182150	1358.32	0.0404675	0.0424005	0.302711	0.420431	ERCC6L2	FALSE
ENSG00000165588	781.242	-0.0553657	0.142428	0.302912	0.420668	OTX2	FALSE
ENSG00000205959	331.229	0.0769203	0.122214	0.303287	0.421105	ENSG00000205959	FALSE
ENSG00000008196	497.095	-0.0761487	0.103173	0.303264	0.421105	TFAP2B	FALSE
ENSG00000165698	385.361	0.0522143	0.0561832	0.30389	0.4219	SPACA9	FALSE
ENSG00000172081	689.219	-0.056953	0.0619117	0.304	0.42201	MOB3A	FALSE
ENSG00000184619	801.689	-0.0659398	0.077744	0.30407	0.422052	KRBA2	FALSE
ENSG00000108559	1342.1	-0.0499691	0.0514147	0.304113	0.422052	NUP88	FALSE
ENSG00000130725	1706.57	-0.042058	0.0436799	0.304121	0.422052	UBE2M	FALSE
ENSG00000109917	1207.16	0.0577245	0.0625298	0.304237	0.422171	ZPR1	FALSE
ENSG00000114648	1020.56	-0.0530478	0.056401	0.304331	0.422218	KLHL18	FALSE
ENSG00000290376	167.87	0.0589292	0.142338	0.304308	0.422218	ENSG00000290376	FALSE
ENSG00000106484	198.211	0.0763934	0.124966	0.304369	0.422228	MEST	FALSE
ENSG00000168303	456.785	0.06443	0.0739822	0.304433	0.422275	MPLKIP	FALSE
ENSG00000267317	88.9977	-0.0741664	0.0935025	0.304622	0.422495	ENSG00000267317	FALSE
ENSG00000162543	309.406	-0.075385	0.0975938	0.305505	0.423677	UBXN10	FALSE
ENSG00000172046	1679.16	-0.0451126	0.0467067	0.305542	0.423687	USP19	FALSE
ENSG00000109685	3043.99	-0.0458449	0.0472651	0.305606	0.423734	NSD2	FALSE
ENSG00000206053	1140.37	-0.0659012	0.0750203	0.305714	0.423807	JPT2	FALSE
ENSG00000108587	1829.03	0.0393879	0.0400715	0.30572	0.423807	GOSR1	FALSE
ENSG00000113593	1356.99	-0.0514283	0.0545273	0.305845	0.423896	PPWD1	FALSE
ENSG00000133835	3357.34	0.0331774	0.0332933	0.305827	0.423896	HSD17B4	FALSE
ENSG00000182934	1834.02	-0.0510687	0.0544382	0.305914	0.423949	SRPRA	FALSE
ENSG00000152583	22937.7	-0.0691165	0.0820027	0.306206	0.42423	SPARCL1	FALSE
ENSG00000149926	864.929	0.0494539	0.0526059	0.306235	0.42423	TLCD3B	FALSE
ENSG00000159202	2451	0.0441761	0.045422	0.306238	0.42423	UBE2Z	FALSE
ENSG00000105519	130.122	-0.0771847	0.105612	0.306187	0.42423	CAPS	FALSE
ENSG00000150401	1909.82	-0.0529777	0.0562671	0.306415	0.424433	DCUN1D2	FALSE
ENSG00000165775	2953.29	-0.0423921	0.043696	0.306499	0.424508	FUNDC2	FALSE
ENSG00000289268	143.48	-0.0712499	0.0881074	0.306555	0.424542	ENSG00000289268	FALSE
ENSG00000101138	701.562	0.0424936	0.0436921	0.306608	0.424573	CSTF1	FALSE
ENSG00000184678	1479.91	0.0788968	0.124389	0.306876	0.424902	H2BC21	FALSE
ENSG00000272750	122.826	0.0743207	0.11798	0.306937	0.424903	ENSG00000272750	FALSE
ENSG00000198331	370.845	-0.061144	0.0683316	0.306936	0.424903	HYLS1	FALSE
ENSG00000182325	557.642	-0.0627611	0.0747138	0.307062	0.425033	FBXL6	FALSE
ENSG00000168938	56.3409	-0.0755799	0.0992418	0.307113	0.425062	PPIC	FALSE
ENSG00000227082	317.221	0.072363	0.0908679	0.307432	0.425364	LINC02798	FALSE
ENSG00000078295	2078.52	-0.0612143	0.0686163	0.307398	0.425364	ADCY2	FALSE
ENSG00000113273	367.499	-0.0524355	0.0593538	0.307397	0.425364	ARSB	FALSE
ENSG00000064999	2643.99	0.0390768	0.0399645	0.307463	0.425364	ANKS1A	FALSE
ENSG00000141338	494.94	0.0705545	0.0938435	0.307484	0.425364	ABCA8	FALSE
ENSG00000138698	3320.06	-0.0532594	0.0562427	0.307716	0.425643	RAP1GDS1	FALSE
ENSG00000043462	118.864	0.0738724	0.122371	0.307788	0.425676	LCP2	FALSE
ENSG00000165733	1899.94	-0.0444659	0.0460097	0.307826	0.425676	BMS1	FALSE
ENSG00000139641	1197.45	-0.0517435	0.0552349	0.307831	0.425676	ESYT1	FALSE
ENSG00000161992	595.737	-0.0675641	0.0815907	0.308022	0.425898	PRR35	FALSE
ENSG00000166595	1320.13	-0.0568929	0.0612563	0.308095	0.425956	CIAO2B	FALSE
ENSG00000184863	4292.7	-0.0604192	0.0673017	0.308205	0.426024	RBM33	FALSE
ENSG00000125812	1023.48	0.0531047	0.0568914	0.3082	0.426024	GZF1	FALSE
ENSG00000138018	2825.49	0.0423711	0.0437558	0.308473	0.42631	SELENOI	FALSE
ENSG00000172992	1118.03	0.0560198	0.0619216	0.308453	0.42631	DCAKD	FALSE
ENSG00000166546	104.964	0.076265	0.122859	0.308544	0.426366	BEAN1	FALSE
ENSG00000142534	16995.5	-0.0496829	0.0525038	0.308706	0.426547	RPS11	FALSE
ENSG00000186088	304.516	0.0693953	0.0842827	0.309082	0.426971	GSAP	FALSE
ENSG00000129451	122.343	-0.0794928	0.117178	0.309104	0.426971	KLK10	FALSE
ENSG00000118162	589.236	-0.0551381	0.0606632	0.309092	0.426971	KPTN	FALSE
ENSG00000185052	1477.33	0.0667043	0.0786297	0.309171	0.42702	SLC24A3	FALSE
ENSG00000132383	2528.73	0.0393692	0.0396431	0.309608	0.427539	RPA1	FALSE
ENSG00000108654	28622.3	0.0464201	0.0485825	0.309605	0.427539	DDX5	FALSE
ENSG00000153975	422.275	0.0543453	0.0586355	0.309746	0.427687	ZUP1	FALSE
ENSG00000162670	479.702	0.0607674	0.0608549	0.309808	0.427731	BRINP3	FALSE
ENSG00000171298	613.719	-0.0560272	0.0612044	0.309999	0.427952	GAA	FALSE
ENSG00000163462	728.949	-0.0558516	0.0606166	0.310048	0.427977	TRIM46	FALSE
ENSG00000083099	820.76	0.0447148	0.0467594	0.310116	0.428029	LYRM2	FALSE
ENSG00000153132	460.566	0.0692748	0.0858623	0.310258	0.428183	CLGN	FALSE
ENSG00000213563	199.982	-0.0642172	0.073674	0.31034	0.428253	C8orf82	FALSE
ENSG00000089327	134.603	-0.0737128	0.0950746	0.310734	0.428754	FXYD5	FALSE
ENSG00000204628	10561.3	-0.0475989	0.0501023	0.311211	0.429342	RACK1	FALSE
ENSG00000135540	701.074	0.0644744	0.0742252	0.311221	0.429342	NHSL1	FALSE
ENSG00000111684	1395.79	-0.0630167	0.0725788	0.311298	0.429406	LPCAT3	FALSE
ENSG00000278318	259.879	0.0749517	0.0949786	0.311466	0.429594	ZNF229	FALSE
ENSG00000164039	511.054	-0.0701197	0.0874249	0.311604	0.429742	BDH2	FALSE
ENSG00000100811	3717.37	0.038155	0.0390953	0.311758	0.429912	YY1	FALSE
ENSG00000128253	134.204	0.0747107	0.128917	0.311812	0.429944	RFPL2	FALSE
ENSG00000160200	266.376	-0.0772989	0.111202	0.311982	0.430137	CBS	FALSE
ENSG00000288906	59.5084	-0.0717808	0.0984028	0.312124	0.43029	ENSG00000288906	FALSE
ENSG00000179242	149.294	-0.0648459	0.0749317	0.312285	0.430461	CDH4	FALSE
ENSG00000188283	690.304	-0.0683882	0.0864039	0.31231	0.430461	ZNF383	FALSE
ENSG00000167654	3084.8	-0.0443258	0.0466583	0.312606	0.430825	ATCAY	FALSE
ENSG00000135094	209.818	-0.0783341	0.106114	0.312645	0.430837	SDS	FALSE
ENSG00000110619	1203.36	-0.0663164	0.0781624	0.312853	0.431081	CARS1	FALSE
ENSG00000124225	452.353	-0.0592352	0.0665798	0.313046	0.431305	PMEPA1	FALSE
ENSG00000128849	489.716	-0.0681249	0.08073	0.313082	0.431311	CGNL1	FALSE
ENSG00000011021	2396.68	-0.0448221	0.0471615	0.31335	0.431638	CLCN6	FALSE
ENSG00000278518	53.3798	-0.0755465	0.120197	0.31357	0.431899	ENSG00000278518	FALSE
ENSG00000233527	256.447	-0.0573421	0.0612187	0.31362	0.431925	ZNF529-AS1	FALSE
ENSG00000290803	69.5503	-0.0679242	0.0919899	0.313773	0.432093	ENSG00000290803	FALSE
ENSG00000136141	3733.11	0.0492	0.052738	0.313922	0.432255	LRCH1	FALSE
ENSG00000147576	266.878	0.0731425	0.101774	0.314179	0.432567	ADHFE1	FALSE
ENSG00000139160	112.092	0.0618678	0.0715062	0.314675	0.433206	ETFBKMT	FALSE
ENSG00000249592	919.584	0.069561	0.0869331	0.315	0.43361	PCGF3-AS1	FALSE
ENSG00000102934	891.174	-0.0665909	0.119643	0.315142	0.433763	PLLP	FALSE
ENSG00000204469	5068.2	0.0367883	0.037993	0.31518	0.433773	PRRC2A	FALSE
ENSG00000185803	341.666	0.052052	0.0572214	0.315255	0.433791	SLC52A2	FALSE
ENSG00000103642	261.428	-0.0473223	0.0506254	0.315252	0.433791	LACTB	FALSE
ENSG00000261399	235.633	0.0648322	0.077398	0.315395	0.43394	ENSG00000261399	FALSE
ENSG00000175265	11496.5	0.0635933	0.0741295	0.315472	0.433961	GOLGA8A	FALSE
ENSG00000109062	2092.42	-0.055396	0.061042	0.315451	0.433961	SLC9A3R1	FALSE
ENSG00000260233	114.317	-0.0702148	0.0888228	0.315597	0.434089	ENSG00000260233	FALSE
ENSG00000259234	175.97	0.067151	0.0819071	0.315956	0.434541	ANKRD34C-AS1	FALSE
ENSG00000115414	1172.18	-0.0740416	0.101522	0.316058	0.434638	FN1	FALSE
ENSG00000073008	827.055	-0.0429805	0.0454329	0.316133	0.434698	PVR	FALSE
ENSG00000204520	275.444	0.0757429	0.110054	0.3163	0.434885	MICA	FALSE
ENSG00000101276	138.676	0.0666865	0.131165	0.316597	0.43525	SLC52A3	FALSE
ENSG00000183814	192.974	0.0681021	0.0729107	0.316808	0.435497	LIN9	FALSE
ENSG00000162591	88.0496	-0.0755338	0.104717	0.316911	0.435596	MEGF6	FALSE
ENSG00000287104	160.967	0.0721924	0.0989394	0.317611	0.436515	ENSG00000287104	FALSE
ENSG00000134109	775.269	0.0519717	0.0571202	0.317806	0.436706	EDEM1	FALSE
ENSG00000136813	5052.19	0.0455339	0.0388434	0.317812	0.436706	ECPAS	FALSE
ENSG00000180096	78.9162	-0.0698508	0.0910616	0.317946	0.436847	SEPTIN1	FALSE
ENSG00000271833	106.852	0.0723502	0.0940595	0.31841	0.437441	ENSG00000271833	FALSE
ENSG00000102595	189.595	-0.066228	0.0802741	0.318552	0.437594	UGGT2	FALSE
ENSG00000108604	3304.64	0.0599282	0.0694559	0.318617	0.43764	SMARCD2	FALSE
ENSG00000087460	41165.9	-0.0405551	0.0426313	0.318747	0.437775	GNAS	FALSE
ENSG00000255248	1078.18	0.0653343	0.0776138	0.318927	0.437978	MIR100HG	FALSE
ENSG00000260948	142.073	-0.0696464	0.0881705	0.319149	0.438241	ENSG00000260948	FALSE
ENSG00000181638	142.51	-0.0673503	0.0829481	0.319287	0.438387	ZFP41	FALSE
ENSG00000124193	4832.16	0.0511706	0.0561666	0.319426	0.438534	SRSF6	FALSE
ENSG00000083544	710.266	-0.0422736	0.0448032	0.319657	0.438798	TDRD3	FALSE
ENSG00000100427	4790.44	-0.0602891	0.0692825	0.319681	0.438798	MLC1	FALSE
ENSG00000142188	3249.66	0.0628208	0.0745378	0.319765	0.43887	TMEM50B	FALSE
ENSG00000100302	181.764	-0.0698829	0.0883861	0.319948	0.439078	RASD2	FALSE
ENSG00000000460	370.31	-0.0617744	0.0717981	0.320032	0.439141	C1orf112	FALSE
ENSG00000188916	143.791	0.0710244	0.094459	0.320056	0.439141	INSYN2A	FALSE
ENSG00000227051	13415.9	0.0532968	0.0596678	0.320238	0.439303	C14orf132	FALSE
ENSG00000267100	1269.46	-0.0652956	0.0773824	0.320237	0.439303	ILF3-DT	FALSE
ENSG00000119737	153.065	-0.0704537	0.0915185	0.320493	0.439609	GPR75	FALSE
ENSG00000171174	184.836	0.051527	0.057315	0.320582	0.439689	RBKS	FALSE
ENSG00000265817	90.7215	0.0743735	0.110725	0.320857	0.440022	FSBP	FALSE
ENSG00000160298	125.635	-0.0661085	0.0807629	0.320971	0.440135	C21orf58	FALSE
ENSG00000031698	4710.79	-0.045641	0.0490529	0.321298	0.44034	SARS1	FALSE
ENSG00000115816	1434.18	0.0513385	0.0564186	0.321368	0.44034	CEBPZ	FALSE
ENSG00000146535	1571.86	0.0544683	0.0619932	0.32125	0.44034	GNA12	FALSE
ENSG00000078596	958.845	0.0737282	0.111473	0.321161	0.44034	ITM2A	FALSE
ENSG00000133119	326.296	0.06058	0.0710012	0.321266	0.44034	RFC3	FALSE
ENSG00000108262	1885.66	-0.0434269	0.0458807	0.321211	0.44034	GIT1	FALSE
ENSG00000007202	4569.07	-0.0551989	0.061621	0.321372	0.44034	KIAA0100	FALSE
ENSG00000154930	2622.16	-0.0550089	0.061322	0.321327	0.44034	ACSS1	FALSE
ENSG00000116299	142.084	0.0718668	0.0966236	0.321536	0.440465	ELAPOR1	FALSE
ENSG00000240857	289.253	0.0502806	0.0528147	0.321559	0.440465	RDH14	FALSE
ENSG00000105701	4130.69	0.037638	0.0397361	0.3215	0.440465	FKBP8	FALSE
ENSG00000244041	394.384	-0.0591155	0.067156	0.322403	0.441579	LINC01011	FALSE
ENSG00000170464	2404.46	0.0387851	0.0388518	0.322572	0.441679	DNAJC18	FALSE
ENSG00000165186	2774.22	-0.0637603	0.0752416	0.322548	0.441679	PTCHD1	FALSE
ENSG00000139436	3659.64	-0.0509097	0.0559653	0.322516	0.441679	GIT2	FALSE
ENSG00000173145	337.564	0.0574955	0.0661317	0.322654	0.441748	NOC3L	FALSE
ENSG00000166889	1304.05	-0.031064	0.0415941	0.322786	0.441842	PATL1	FALSE
ENSG00000198464	384.346	-0.0544176	0.0637231	0.322754	0.441842	ZNF480	FALSE
ENSG00000267454	250.231	-0.0717848	0.0879726	0.322855	0.441893	ZNF582-DT	FALSE
ENSG00000235109	493.37	-0.0692002	0.132169	0.323123	0.442217	ZSCAN31	FALSE
ENSG00000074706	2460.02	-0.0623533	0.0750866	0.323309	0.442429	IPCEF1	FALSE
ENSG00000131016	9827.73	0.0540963	0.0602754	0.323346	0.442435	AKAP12	FALSE
ENSG00000237190	707.541	-0.0407954	0.0452206	0.323509	0.442615	CDKN2AIPNL	FALSE
ENSG00000197497	140.892	0.0714781	0.0967917	0.323679	0.442804	ZNF665	FALSE
ENSG00000110921	325.572	-0.0517479	0.057391	0.323812	0.442942	MVK	FALSE
ENSG00000205544	154.523	0.0571239	0.06448	0.323956	0.443096	TMEM256	FALSE
ENSG00000181830	259.008	-0.0543038	0.0589643	0.324064	0.443156	SLC35C1	FALSE
ENSG00000148730	4721.9	0.0476981	0.052145	0.324053	0.443156	EIF4EBP2	FALSE
ENSG00000113522	68.1129	0.0713242	0.0953286	0.324146	0.443226	RAD50	FALSE
ENSG00000116962	192.869	0.0687842	0.0890558	0.324446	0.443542	NID1	FALSE
ENSG00000168874	205.137	0.0699509	0.12273	0.324412	0.443542	ATOH8	FALSE
ENSG00000167771	158.989	-0.0677124	0.112085	0.324473	0.443542	RCOR2	FALSE
ENSG00000189369	569.312	-0.0415151	0.045222	0.324506	0.443543	GSPT2	FALSE
ENSG00000163960	2758.27	0.0563558	0.0640586	0.324677	0.443733	UBXN7	FALSE
ENSG00000184205	12760.3	0.0600773	0.0701982	0.325138	0.444321	TSPYL2	FALSE
ENSG00000148300	679.896	-0.0465681	0.050482	0.325179	0.444333	REXO4	FALSE
ENSG00000198924	548.079	-0.0511814	0.0572722	0.325563	0.444814	DCLRE1A	FALSE
ENSG00000163449	236.521	-0.064417	0.0837815	0.325674	0.444921	TMEM169	FALSE
ENSG00000253368	1374.19	0.0494832	0.0547647	0.32575	0.444982	TRNP1	FALSE
ENSG00000159164	8505.34	-0.0407408	0.0436007	0.325824	0.44504	SV2A	FALSE
ENSG00000135052	4195.83	-0.0464459	0.050542	0.325952	0.44517	GOLM1	FALSE
ENSG00000115902	1717.07	-0.0467583	0.0510222	0.326174	0.44543	SLC1A4	FALSE
ENSG00000272173	90.8731	-0.0694322	0.0934395	0.326224	0.445456	ENSG00000272173	FALSE
ENSG00000136868	573.222	-0.0534744	0.0604772	0.326392	0.44564	SLC31A1	FALSE
ENSG00000180537	1528.71	0.053279	0.060072	0.326506	0.445752	RNF182	FALSE
ENSG00000286977	213.861	0.0720923	0.0999065	0.326538	0.445753	ENSG00000286977	FALSE
ENSG00000168273	288.686	0.0537996	0.0610508	0.326653	0.445867	SMIM4	FALSE
ENSG00000103148	814.799	0.0532734	0.0607564	0.326711	0.445902	NPRL3	FALSE
ENSG00000163964	830.872	-0.0369885	0.0391671	0.326848	0.446045	PIGX	FALSE
ENSG00000005339	3333.5	-0.0468108	0.0510453	0.32703	0.44625	CREBBP	FALSE
ENSG00000170606	3572.5	0.0577298	0.0669489	0.32707	0.446261	HSPA4	FALSE
ENSG00000226648	144.108	-0.0700166	0.0917828	0.327535	0.446851	PLCG1-AS1	FALSE
ENSG00000173409	755.929	-0.0524518	0.0589859	0.327689	0.447017	ARV1	FALSE
ENSG00000263528	77.2297	-0.0738364	0.117098	0.327859	0.447205	IKBKE	FALSE
ENSG00000289727	126.531	0.0700017	0.0916754	0.327931	0.447216	ENSG00000289727	FALSE
ENSG00000013364	563.881	-0.07015	0.0918373	0.327924	0.447216	MVP	FALSE
ENSG00000179399	128.609	0.0742533	0.118995	0.328191	0.447527	GPC5	FALSE
ENSG00000147100	876.256	0.0556886	0.0588575	0.328759	0.448172	SLC16A2	FALSE
ENSG00000212747	193.102	0.0559111	0.0644372	0.328701	0.448172	RTL8B	FALSE
ENSG00000196338	1868.64	0.0520179	0.0588463	0.32876	0.448172	NLGN3	FALSE
ENSG00000134262	2184.52	0.0453642	0.0496827	0.328882	0.448294	AP4B1	FALSE
ENSG00000175213	129.003	-0.0627583	0.0741426	0.329008	0.448422	ZNF408	FALSE
ENSG00000146072	1079.12	0.0622015	0.0751356	0.329128	0.448542	TNFRSF21	FALSE
ENSG00000111652	2204.9	-0.0355889	0.0379872	0.329274	0.448697	COPS7A	FALSE
ENSG00000137825	170.849	0.0685799	0.0829142	0.329356	0.448765	ITPKA	FALSE
ENSG00000079246	6359.22	0.039692	0.0424285	0.329689	0.449119	XRCC5	FALSE
ENSG00000197102	17884.4	-0.0471355	0.052038	0.329677	0.449119	DYNC1H1	FALSE
ENSG00000128973	316.227	0.0571666	0.0668356	0.329713	0.449119	CLN6	FALSE
ENSG00000136925	1433.3	-0.0482544	0.0534643	0.329885	0.44931	TSTD2	FALSE
ENSG00000131044	160.045	-0.0675741	0.0866826	0.330119	0.449584	TTLL9	FALSE
ENSG00000082556	146.035	0.0551985	0.141487	0.330287	0.44977	OPRK1	FALSE
ENSG00000176697	372.22	0.0699204	0.120327	0.330598	0.450105	BDNF	FALSE
ENSG00000175334	1906.09	-0.0492879	0.0553119	0.330572	0.450105	BANF1	FALSE
ENSG00000111962	1075.99	0.0698245	0.0960167	0.33078	0.450309	UST	FALSE
ENSG00000011677	194.991	-0.0718827	0.101461	0.33095	0.450496	GABRA3	FALSE
ENSG00000164904	2483.33	-0.0614052	0.0747355	0.331098	0.450654	ALDH7A1	FALSE
ENSG00000069943	166.267	-0.0659302	0.0814298	0.331338	0.450893	PIGB	FALSE
ENSG00000265681	70.9631	0.0713417	0.104344	0.331331	0.450893	RPL17	FALSE
ENSG00000152082	320.057	0.0551933	0.0636586	0.331402	0.450936	MZT2B	FALSE
ENSG00000290399	289.58	-0.0586646	0.0692503	0.331502	0.451028	ENSG00000290399	FALSE
ENSG00000239779	757.677	-0.0623066	0.0763026	0.331629	0.451157	WBP1	FALSE
ENSG00000142655	289.506	-0.0466734	0.0520269	0.331719	0.451234	PEX14	FALSE
ENSG00000106665	2121.14	-0.0516429	0.0585003	0.331873	0.4514	CLIP2	FALSE
ENSG00000171865	1391.67	-0.0437471	0.0479595	0.331983	0.451506	RNASEH1	FALSE
ENSG00000084774	916.008	-0.0411855	0.044876	0.332101	0.451581	CAD	FALSE
ENSG00000033030	1227.5	0.0429474	0.0470472	0.332103	0.451581	ZCCHC8	FALSE
ENSG00000113108	1445.94	-0.0454068	0.0499901	0.332186	0.451606	APBB3	FALSE
ENSG00000168517	122.051	-0.0691272	0.0869907	0.332161	0.451606	HEXIM2	FALSE
ENSG00000198832	845.693	-0.0434191	0.0481125	0.332375	0.451819	SELENOM	FALSE
ENSG00000287315	195.738	0.0702937	0.0950016	0.332446	0.451871	ENSG00000287315	FALSE
ENSG00000159208	813.743	-0.0735802	0.107495	0.33254	0.451955	CIART	FALSE
ENSG00000174917	378.719	-0.0486087	0.0538193	0.332812	0.45228	MICOS13	FALSE
ENSG00000166839	838.2	-0.0652738	0.0824737	0.333348	0.452923	ANKDD1A	FALSE
ENSG00000133265	373.957	-0.0440024	0.0503904	0.33335	0.452923	HSPBP1	FALSE
ENSG00000205116	797.206	-0.0723181	0.116958	0.333453	0.453019	TMEM88B	FALSE
ENSG00000148842	1080.8	0.0430164	0.0473116	0.333619	0.4532	CNNM2	FALSE
ENSG00000164929	6556.11	0.0512077	0.0585076	0.333794	0.453394	BAALC	FALSE
ENSG00000163975	245.049	-0.0593294	0.0710382	0.333981	0.453514	MELTF	FALSE
ENSG00000138821	416.57	0.069522	0.0911146	0.334012	0.453514	SLC39A8	FALSE
ENSG00000179886	227.362	-0.0606684	0.074124	0.333932	0.453514	TIGD5	FALSE
ENSG00000007541	397.404	-0.0634294	0.0792673	0.333989	0.453514	PIGQ	FALSE
ENSG00000166886	1630.81	0.068233	0.0887715	0.334089	0.453574	NAB2	FALSE
ENSG00000271553	146.245	0.0691581	0.0942533	0.334307	0.453826	ENSG00000271553	FALSE
ENSG00000230415	66.2995	0.0683283	0.0898477	0.334537	0.454094	ENSG00000230415	FALSE
ENSG00000186889	106.328	0.062527	0.0794342	0.334604	0.454099	TMEM17	FALSE
ENSG00000109689	1071.84	0.0476337	0.0597274	0.334606	0.454099	STIM2	FALSE
ENSG00000253304	635.292	-0.0730334	0.110231	0.334717	0.454205	TMEM200B	FALSE
ENSG00000226200	146.259	-0.0679572	0.0832306	0.335271	0.454913	ENSG00000226200	FALSE
ENSG00000135917	141.308	-0.0740509	0.0951466	0.335349	0.454975	SLC19A3	FALSE
ENSG00000112592	573.779	0.0391185	0.0425931	0.335446	0.455061	TBP	FALSE
ENSG00000250312	134.599	0.0707507	0.119701	0.335584	0.45516	ZNF718	FALSE
ENSG00000188785	723.747	0.0523425	0.0606946	0.335564	0.45516	ZNF548	FALSE
ENSG00000256654	264.619	-0.0722685	0.114755	0.335747	0.455337	ENSG00000256654	FALSE
ENSG00000167842	523.831	-0.0493288	0.0559247	0.335934	0.455546	MIS12	FALSE
ENSG00000245694	443.255	0.0704141	0.101196	0.336319	0.456024	CRNDE	FALSE
ENSG00000243978	56.7259	-0.0720582	0.107289	0.336372	0.456051	RTL9	FALSE
ENSG00000007376	151.239	0.057424	0.0692586	0.336484	0.456159	RPUSD1	FALSE
ENSG00000118515	1535.58	-0.0650664	0.082832	0.336545	0.456197	SGK1	FALSE
ENSG00000107371	278.597	0.0625462	0.065454	0.336745	0.456424	EXOSC3	FALSE
ENSG00000068078	2240.1	-0.0672119	0.0879749	0.336809	0.456467	FGFR3	FALSE
ENSG00000131475	586.785	-0.0413027	0.045776	0.336989	0.456665	VPS25	FALSE
ENSG00000131732	512.111	0.036152	0.0392766	0.337359	0.457123	ZCCHC9	FALSE
ENSG00000160932	1377.61	-0.0452944	0.0510067	0.337515	0.457246	LY6E	FALSE
ENSG00000236552	90.1903	0.0641131	0.0783936	0.33749	0.457246	RPL13AP5	FALSE
ENSG00000164091	6097.87	0.0321468	0.0345045	0.337869	0.457673	WDR82	FALSE
ENSG00000290600	181.929	-0.0653083	0.0839638	0.337929	0.457673	ENSG00000290600	FALSE
ENSG00000076685	3449.86	0.0417387	0.0458906	0.337899	0.457673	NT5C2	FALSE
ENSG00000204396	112.815	0.0688222	0.120271	0.338273	0.45805	VWA7	FALSE
ENSG00000227081	81.8902	0.0703148	0.0989508	0.338268	0.45805	ENSG00000227081	FALSE
ENSG00000157954	2459.51	-0.0426795	0.0471974	0.338383	0.458154	WIPI2	FALSE
ENSG00000132906	691.25	-0.0425953	0.047163	0.338587	0.458386	CASP9	FALSE
ENSG00000159128	796.183	0.0530209	0.0597659	0.338734	0.458541	IFNGR2	FALSE
ENSG00000162704	1609.21	0.052102	0.0595619	0.339252	0.459197	ARPC5	FALSE
ENSG00000279170	433.877	0.0624158	0.0780913	0.339397	0.459276	TSTD3	FALSE
ENSG00000188566	208.429	-0.0656965	0.0833575	0.339354	0.459276	NDOR1	FALSE
ENSG00000160888	724.305	-0.0512261	0.0588041	0.339409	0.459276	IER2	FALSE
ENSG00000148123	180.435	-0.0718021	0.110875	0.339619	0.459474	PLPPR1	FALSE
ENSG00000128487	1397.54	-0.0520009	0.0599669	0.339621	0.459474	SPECC1	FALSE
ENSG00000106853	592.724	-0.0675601	0.0884967	0.339945	0.459868	PTGR1	FALSE
ENSG00000143641	993.743	0.0476255	0.0525329	0.339989	0.459882	GALNT2	FALSE
ENSG00000182903	1877.78	-0.0477457	0.0541003	0.340397	0.460389	ZNF721	FALSE
ENSG00000250565	98.2607	-0.0673619	0.0914124	0.340564	0.460571	ATP6V1E2	FALSE
ENSG00000171791	578.382	0.0577642	0.0705631	0.340601	0.460577	BCL2	FALSE
ENSG00000189337	5301.92	-0.0401658	0.0450561	0.34068	0.460638	KAZN	FALSE
ENSG00000097021	1210.97	-0.0518312	0.0604027	0.340754	0.460694	ACOT7	FALSE
ENSG00000100814	1326.7	-0.0577496	0.071207	0.340806	0.460719	CCNB1IP1	FALSE
ENSG00000152128	1505.89	-0.0587864	0.0722887	0.341463	0.461562	TMEM163	FALSE
ENSG00000114251	188.979	0.0703221	0.107835	0.341745	0.4619	WNT5A	FALSE
ENSG00000286721	81.5006	0.0682325	0.0941598	0.341892	0.462053	ENSG00000286721	FALSE
ENSG00000166783	5255.64	0.0482056	0.0553294	0.342215	0.462445	MARF1	FALSE
ENSG00000163536	1224.51	0.0608885	0.0747943	0.342269	0.462473	SERPINI1	FALSE
ENSG00000112562	110.526	-0.0690018	0.123414	0.34242	0.462632	SMOC2	FALSE
ENSG00000145721	613.123	0.0703538	0.111394	0.342454	0.462633	LIX1	FALSE
ENSG00000163840	220.92	-0.0692922	0.0968852	0.342515	0.46265	DTX3L	FALSE
ENSG00000248514	79.7347	0.0690908	0.11499	0.342533	0.46265	ENSG00000248514	FALSE
ENSG00000168398	206.21	-0.048566	0.139969	0.342652	0.462679	BDKRB2	FALSE
ENSG00000196757	367.654	-0.0531225	0.0633752	0.342592	0.462679	ZNF700	FALSE
ENSG00000185808	361.571	-0.0570815	0.0693185	0.342654	0.462679	PIGP	FALSE
ENSG00000138030	348.714	-0.0567513	0.0685892	0.342689	0.462682	KHK	FALSE
ENSG00000112139	20514.3	0.0590415	0.0728362	0.343009	0.463023	MDGA1	FALSE
ENSG00000100897	2604.79	0.0420692	0.0468156	0.34299	0.463023	DCAF11	FALSE
ENSG00000156256	2064.81	0.0485488	0.0556862	0.343147	0.463166	USP16	FALSE
ENSG00000170634	1164.37	0.0486918	0.0547785	0.343278	0.463297	ACYP2	FALSE
ENSG00000260807	388.395	-0.070265	0.101172	0.343544	0.463611	CEROX1	FALSE
ENSG00000119383	3238.7	0.0350891	0.0387589	0.34375	0.463844	PTPA	FALSE
ENSG00000198420	1352.98	0.048496	0.0553819	0.343973	0.464011	TCAF1	FALSE
ENSG00000065665	1475.84	-0.0503	0.0579483	0.343943	0.464011	SEC61A2	FALSE
ENSG00000196967	820.919	0.0538296	0.063386	0.343913	0.464011	ZNF585A	FALSE
ENSG00000054598	122.19	0.0694416	0.101074	0.344082	0.464069	FOXC1	FALSE
ENSG00000243317	676.635	0.0642618	0.0803547	0.344075	0.464069	STMP1	FALSE
ENSG00000148671	170.906	-0.072062	0.117255	0.344301	0.464275	ADIRF	FALSE
ENSG00000237037	327.524	-0.0710352	0.102937	0.344302	0.464275	NDUFA6-DT	FALSE
ENSG00000151276	2987.5	0.047952	0.0548717	0.344411	0.464333	MAGI1	FALSE
ENSG00000131771	11414.8	0.0632331	0.0828549	0.344392	0.464333	PPP1R1B	FALSE
ENSG00000172748	668.44	0.063682	0.0826463	0.344815	0.464831	ZNF596	FALSE
ENSG00000137218	411.806	-0.0491152	0.0567315	0.345111	0.465164	FRS3	FALSE
ENSG00000136160	1016.03	-0.0702356	0.103501	0.345128	0.465164	EDNRB	FALSE
ENSG00000279088	291.399	-0.0655685	0.0868653	0.345353	0.465422	ENSG00000279088	FALSE
ENSG00000186716	1701.11	-0.0423528	0.0478169	0.34541	0.465454	BCR	FALSE
ENSG00000188786	788.263	-0.0480442	0.0556019	0.345478	0.4655	MTF1	FALSE
ENSG00000213793	198.293	0.059905	0.0754763	0.345605	0.465627	ZNF888	FALSE
ENSG00000167397	214.565	0.057542	0.0707909	0.34601	0.466127	VKORC1	FALSE
ENSG00000148572	412.333	0.0474132	0.0503233	0.34612	0.46623	NRBF2	FALSE
ENSG00000289370	168.398	-0.0659773	0.0875149	0.34623	0.466233	ENSG00000289370	FALSE
ENSG00000113360	2604.21	-0.0366562	0.0406959	0.346275	0.466233	DROSHA	FALSE
ENSG00000122515	2015.92	-0.0425162	0.0478096	0.346217	0.466233	ZMIZ2	FALSE
ENSG00000140104	159.391	-0.0638505	0.0794816	0.346289	0.466233	CLBA1	FALSE
ENSG00000167967	378.612	-0.0483857	0.0555214	0.346228	0.466233	E4F1	FALSE
ENSG00000116132	472.812	-0.0577166	0.0721024	0.34641	0.466351	PRRX1	FALSE
ENSG00000125510	181.189	-0.0655776	0.0833011	0.346601	0.466563	OPRL1	FALSE
ENSG00000136457	392.919	0.0657199	0.123237	0.346693	0.466641	CHAD	FALSE
ENSG00000146729	2550.47	0.0492787	0.0568239	0.346741	0.466662	NIPSNAP2	FALSE
ENSG00000144029	1300.75	-0.0540567	0.0645184	0.346872	0.46679	MRPS5	FALSE
ENSG00000074527	88.189	0.0704637	0.107054	0.346904	0.46679	NTN4	FALSE
ENSG00000137267	3277.25	-0.0599938	0.0736347	0.347046	0.466936	TUBB2A	FALSE
ENSG00000170325	850.176	0.0507311	0.0595797	0.347654	0.467709	PRDM10	FALSE
ENSG00000123609	69.3591	-0.0646463	0.0884428	0.347883	0.467928	NMI	FALSE
ENSG00000103275	2897.43	-0.0348685	0.038522	0.347856	0.467928	UBE2I	FALSE
ENSG00000273238	104.196	-0.063334	0.0826343	0.347921	0.467933	TMEM271	FALSE
ENSG00000118242	1423.06	0.0536675	0.064759	0.348223	0.468204	MREG	FALSE
ENSG00000147687	647.13	0.0531279	0.0626482	0.348194	0.468204	TATDN1	FALSE
ENSG00000142530	77.3138	-0.067794	0.0934804	0.348178	0.468204	GARIN5A	FALSE
ENSG00000197965	1185.37	0.045369	0.0521825	0.348379	0.468234	MPZL1	FALSE
ENSG00000118298	279.142	-0.070838	0.103715	0.348331	0.468234	CA14	FALSE
ENSG00000059915	1176.97	-0.0422822	0.0489474	0.34838	0.468234	PSD	FALSE
ENSG00000109107	57392.5	-0.0540088	0.0648939	0.348353	0.468234	ALDOC	FALSE
ENSG00000259291	1348.88	-0.0599003	0.0746337	0.348457	0.468292	ZNF710-AS1	FALSE
ENSG00000134982	3850.21	0.0451829	0.0518996	0.348706	0.468582	APC	FALSE
ENSG00000185736	1042.86	0.0689097	0.103086	0.348748	0.468594	ADARB2	FALSE
ENSG00000134287	6532.25	-0.0300381	0.0329516	0.349066	0.468976	ARF3	FALSE
ENSG00000124126	2594.93	0.0546312	0.0663896	0.349113	0.468994	PREX1	FALSE
ENSG00000120549	617.31	0.0612136	0.0796528	0.34939	0.46932	KIAA1217	FALSE
ENSG00000168005	465.315	-0.0488776	0.0562975	0.34965	0.469625	SPINDOC	FALSE
ENSG00000170425	148.347	-0.0694805	0.100626	0.349759	0.469725	ADORA2B	FALSE
ENSG00000243176	147.974	0.0684345	0.0888133	0.34983	0.46977	ENSG00000243176	FALSE
ENSG00000128731	3203.52	-0.0447367	0.0512717	0.349859	0.46977	HERC2	FALSE
ENSG00000013573	407.374	0.0440755	0.14153	0.349962	0.469862	DDX11	FALSE
ENSG00000261326	762.449	0.0651534	0.0900228	0.350901	0.471078	ENSG00000261326	FALSE
ENSG00000116830	117.977	-0.0684585	0.105966	0.351015	0.471185	TTF2	FALSE
ENSG00000167363	1067.97	-0.0543832	0.0657672	0.351235	0.47139	FN3K	FALSE
ENSG00000108984	1430.37	0.0586735	0.0739578	0.351216	0.47139	MAP2K6	FALSE
ENSG00000084693	505.217	-0.047854	0.0562211	0.3513	0.471432	AGBL5	FALSE
ENSG00000183317	90.8181	0.062542	0.132318	0.351411	0.471491	EPHA10	FALSE
ENSG00000121058	756.836	-0.0319967	0.0355406	0.351404	0.471491	COIL	FALSE
ENSG00000124602	81.8033	-0.0699691	0.123985	0.351447	0.471493	UNC5CL	FALSE
ENSG00000143819	2735.66	-0.0642872	0.0846467	0.351619	0.471678	EPHX1	FALSE
ENSG00000170876	1348.98	0.0443039	0.0475586	0.352061	0.472226	TMEM43	FALSE
ENSG00000025772	409.75	0.0423231	0.0477388	0.352296	0.472495	TOMM34	FALSE
ENSG00000122696	167.73	-0.057405	0.0708474	0.352344	0.472515	SLC25A51	FALSE
ENSG00000283341	418.018	-0.0570746	0.0714807	0.352397	0.472541	ENSG00000283341	FALSE
ENSG00000291064	138.686	-0.0674194	0.0972031	0.352561	0.472714	ENSG00000291064	FALSE
ENSG00000175711	272.626	0.0578343	0.0721696	0.352794	0.472981	B3GNTL1	FALSE
ENSG00000163344	936.224	-0.038313	0.0434843	0.352854	0.473017	PMVK	FALSE
ENSG00000175215	7249.47	0.0386737	0.0437823	0.352924	0.473039	CTDSP2	FALSE
ENSG00000169752	764.232	-0.0692766	0.114595	0.352938	0.473039	NRG4	FALSE
ENSG00000143543	580.627	-0.0432509	0.0507265	0.353185	0.473324	JTB	FALSE
ENSG00000092096	5317.26	-0.0447268	0.0517098	0.353738	0.474019	SLC22A17	FALSE
ENSG00000171724	9251.34	-0.0572087	0.0707146	0.353915	0.474211	VAT1L	FALSE
ENSG00000111843	1691.01	-0.0471194	0.0549546	0.354259	0.474626	TMEM14C	FALSE
ENSG00000124209	1404.99	0.0397525	0.0424077	0.354421	0.474797	RAB22A	FALSE
ENSG00000183208	79.3363	-0.0672025	0.0977329	0.354515	0.474877	GDPGP1	FALSE
ENSG00000100234	2783.29	-0.0609823	0.0779307	0.354675	0.475046	TIMP3	FALSE
ENSG00000184388	142.223	0.0624931	0.0892525	0.355059	0.475439	PABPC1L2B	FALSE
ENSG00000164741	595.842	-0.0525522	0.0637412	0.355138	0.475439	DLC1	FALSE
ENSG00000138326	16172.5	-0.049011	0.0580203	0.35511	0.475439	RPS24	FALSE
ENSG00000126214	3009.33	-0.040911	0.0467007	0.355095	0.475439	KLC1	FALSE
ENSG00000196646	496.237	-0.0505741	0.0610676	0.355049	0.475439	ZNF136	FALSE
ENSG00000151287	339.872	0.0469281	0.0551261	0.355254	0.475548	TEX30	FALSE
ENSG00000138944	891.785	0.0654437	0.0917496	0.35567	0.476059	SHISAL1	FALSE
ENSG00000100439	626.395	0.0528323	0.0646411	0.355902	0.476324	ABHD4	FALSE
ENSG00000148153	785.381	0.0352167	0.0398056	0.356075	0.476494	INIP	FALSE
ENSG00000204175	1868.84	-0.0686053	0.109331	0.356097	0.476494	GPRIN2	FALSE
ENSG00000250490	112.558	0.0683014	0.107902	0.356182	0.476516	LINC02145	FALSE
ENSG00000041515	191.595	-0.0600044	0.0776459	0.356174	0.476516	MYO16	FALSE
ENSG00000260645	129.635	0.0666695	0.0965681	0.356287	0.476611	ENSG00000260645	FALSE
ENSG00000213719	460.434	-0.0654936	0.0936067	0.356535	0.476896	CLIC1	FALSE
ENSG00000146555	60.0478	0.067775	0.104198	0.356762	0.477121	SDK1	FALSE
ENSG00000237977	91.2627	-0.0598531	0.133152	0.356771	0.477121	ENSG00000237977	FALSE
ENSG00000132613	10513	0.0444383	0.0515558	0.356839	0.477166	MTSS2	FALSE
ENSG00000196715	1333.9	0.0440325	0.0510162	0.35698	0.477308	VKORC1L1	FALSE
ENSG00000229891	79.7099	-0.0642998	0.0875055	0.357475	0.477924	LINC01315	FALSE
ENSG00000145868	1266.66	0.0344334	0.0390369	0.357945	0.478501	FBXO38	FALSE
ENSG00000168672	982.372	0.0664117	0.0975428	0.358019	0.478501	LRATD2	FALSE
ENSG00000130787	1195.11	-0.0568905	0.071282	0.358042	0.478501	HIP1R	FALSE
ENSG00000067369	4616.82	-0.0501449	0.0598181	0.358044	0.478501	TP53BP1	FALSE
ENSG00000105287	119.405	-0.0620203	0.081889	0.358119	0.478556	PRKD2	FALSE
ENSG00000265478	82.7531	-0.0623213	0.0852428	0.358202	0.478621	ENSG00000265478	FALSE
ENSG00000165526	921.703	0.0517296	0.0630906	0.358343	0.478756	RPUSD4	FALSE
ENSG00000184254	820.824	0.0658044	0.12141	0.358372	0.478756	ALDH1A3	FALSE
ENSG00000158604	3266.57	-0.0324579	0.0367377	0.358468	0.478839	TMED4	FALSE
ENSG00000117153	1475.38	-0.0408754	0.0471903	0.358514	0.478855	KLHL12	FALSE
ENSG00000121988	110.176	-0.0611418	0.0821517	0.358854	0.479263	ZRANB3	FALSE
ENSG00000198298	103.034	-0.0622752	0.0837316	0.358951	0.479346	ZNF485	FALSE
ENSG00000137478	1375.61	0.0350171	0.0396326	0.358992	0.479356	FCHSD2	FALSE
ENSG00000128641	145.314	0.0646074	0.0974892	0.359094	0.479436	MYO1B	FALSE
ENSG00000125656	474.723	-0.0426444	0.049799	0.359122	0.479436	CLPP	FALSE
ENSG00000116668	202.461	-0.0529242	0.0669013	0.359328	0.479666	SWT1	FALSE
ENSG00000148411	3850.61	0.0464934	0.0549385	0.359479	0.479821	NACC2	FALSE
ENSG00000173786	6665.57	-0.0676987	0.101339	0.359968	0.480418	CNP	FALSE
ENSG00000101191	2416.6	0.0355919	0.0403458	0.359995	0.480418	DIDO1	FALSE
ENSG00000135678	206.614	-0.0675795	0.107394	0.360063	0.480424	CPM	FALSE
ENSG00000035664	188.747	0.0649699	0.0906393	0.360103	0.480424	DAPK2	FALSE
ENSG00000157368	70.7779	-0.0660168	0.106771	0.360091	0.480424	IL34	FALSE
ENSG00000162873	1353.37	-0.0641889	0.0926347	0.360268	0.480599	KLHDC8A	FALSE
ENSG00000293505	111.809	-0.0645051	0.0879066	0.360372	0.480651	ENSG00000293505	FALSE
ENSG00000205795	229.31	-0.0620076	0.0865349	0.360376	0.480651	CYS1	FALSE
ENSG00000150753	3096.74	-0.0442119	0.0518558	0.360486	0.480752	CCT5	FALSE
ENSG00000189339	3745.78	-0.047668	0.0571321	0.360928	0.481293	SLC35E2B	FALSE
ENSG00000118579	3293.69	-0.0474139	0.0570832	0.360961	0.481293	MED28	FALSE
ENSG00000139926	893.843	-0.0563297	0.0691681	0.361279	0.481671	FRMD6	FALSE
ENSG00000164970	3461.28	-0.0287763	0.0324153	0.361402	0.481789	FAM219A	FALSE
ENSG00000154518	4494.24	-0.0423745	0.0493298	0.36192	0.482388	ATP5MC3	FALSE
ENSG00000047230	898.12	0.0388356	0.0449789	0.361916	0.482388	CTPS2	FALSE
ENSG00000166436	1255.01	-0.0608127	0.0807568	0.3621	0.482565	TRIM66	FALSE
ENSG00000278737	148.592	-0.0662286	0.107972	0.362123	0.482565	ENSG00000278737	FALSE
ENSG00000003989	564.183	0.0676191	0.113692	0.362474	0.482987	SLC7A2	FALSE
ENSG00000140612	974.913	-0.0375925	0.0432436	0.362519	0.483001	SEC11A	FALSE
ENSG00000167716	333.543	-0.050441	0.0618823	0.362817	0.483352	WDR81	FALSE
ENSG00000179292	357.278	0.0614856	0.085193	0.362975	0.483516	TMEM151A	FALSE
ENSG00000171189	748.205	-0.0647795	0.0904305	0.363061	0.483585	GRIK1	FALSE
ENSG00000155252	1028.93	-0.0361403	0.0414364	0.363368	0.483946	PI4K2A	FALSE
ENSG00000162631	265.294	-0.0677732	0.112958	0.363803	0.48448	NTNG1	FALSE
ENSG00000168438	627.691	0.037773	0.0433808	0.364126	0.484772	CDC40	FALSE
ENSG00000147459	780.91	-0.0624074	0.0879743	0.364124	0.484772	DOCK5	FALSE
ENSG00000263069	119.576	-0.0618284	0.0834526	0.364068	0.484772	RNF213-AS1	FALSE
ENSG00000155034	763.743	-0.044181	0.0526178	0.364214	0.484796	FBXL18	FALSE
ENSG00000105204	246.281	-0.056113	0.0733864	0.364205	0.484796	DYRK1B	FALSE
ENSG00000171345	196.997	-0.0658931	0.12781	0.364396	0.484992	KRT19	FALSE
ENSG00000143157	2662.5	0.0364462	0.0417456	0.364526	0.485045	POGK	FALSE
ENSG00000205571	200.826	-0.067604	0.115814	0.364484	0.485045	SMN1	FALSE
ENSG00000086758	8433.05	0.0407434	0.0465613	0.36454	0.485045	HUWE1	FALSE
ENSG00000006042	840.311	0.0679202	0.101195	0.36483	0.485384	TMEM98	FALSE
ENSG00000175040	1237.79	-0.0590311	0.0768355	0.364867	0.485387	CHST2	FALSE
ENSG00000181467	198.83	0.0566091	0.0725642	0.365007	0.485527	RAP2B	FALSE
ENSG00000178951	1837.54	-0.0390049	0.0459241	0.365078	0.485576	ZBTB7A	FALSE
ENSG00000117614	1232.51	-0.0403275	0.0477455	0.365386	0.485939	SYF2	FALSE
ENSG00000197296	996.531	-0.0466648	0.0563592	0.365492	0.486033	FITM2	FALSE
ENSG00000143753	1282.54	-0.0413058	0.0484663	0.365572	0.486093	DEGS1	FALSE
ENSG00000088280	373.893	-0.0622769	0.088287	0.366017	0.486638	ASAP3	FALSE
ENSG00000162458	63.2978	-0.0672308	0.107718	0.36631	0.486935	FBLIM1	FALSE
ENSG00000165475	1811.17	-0.0562316	0.0718721	0.366307	0.486935	CRYL1	FALSE
ENSG00000079215	37849.3	0.0646744	0.0938254	0.366437	0.487057	SLC1A3	FALSE
ENSG00000135835	814.979	-0.0598675	0.0830357	0.366499	0.487093	KIAA1614	FALSE
ENSG00000228393	613.006	-0.0604723	0.080693	0.366899	0.487578	ENSG00000228393	FALSE
ENSG00000117222	968.882	0.0449016	0.0538399	0.367012	0.487682	RBBP5	FALSE
ENSG00000138166	1485.53	-0.0676199	0.115319	0.367248	0.487949	DUSP5	FALSE
ENSG00000174851	344.53	-0.0468971	0.0570108	0.367747	0.488566	YIF1A	FALSE
ENSG00000091482	183.139	0.0621549	0.085143	0.367832	0.488632	SMPX	FALSE
ENSG00000102886	376.958	-0.0579604	0.0776758	0.367931	0.488717	GDPD3	FALSE
ENSG00000169908	708.623	0.0644537	0.11661	0.368035	0.488809	TM4SF1	FALSE
ENSG00000173349	218.579	-0.0623457	0.0755364	0.36812	0.488875	SFT2D3	FALSE
ENSG00000166912	1484.63	0.0425338	0.0502301	0.368247	0.488998	MTMR10	FALSE
ENSG00000271122	290.666	-0.0550185	0.0723047	0.368291	0.489009	HERPUD2-AS1	FALSE
ENSG00000139899	11920.4	-0.060852	0.0837897	0.368393	0.489098	CBLN3	FALSE
ENSG00000100280	2115.95	-0.0325098	0.0374819	0.368562	0.489275	AP1B1	FALSE
ENSG00000048471	822.83	-0.0458305	0.0553454	0.368597	0.489275	SNX29	FALSE
ENSG00000198369	1128.31	0.0569933	0.0741945	0.368988	0.489747	SPRED2	FALSE
ENSG00000185619	2140.05	-0.0573542	0.076222	0.369212	0.489951	PCGF3	FALSE
ENSG00000205018	53.7348	-0.0668187	0.10494	0.369197	0.489951	ENSG00000205018	FALSE
ENSG00000241553	1162.59	-0.0280634	0.0359345	0.369418	0.490178	ARPC4	FALSE
ENSG00000159692	3259.53	-0.0322051	0.0372259	0.369573	0.490295	CTBP1	FALSE
ENSG00000140943	4372.14	0.0328954	0.0379848	0.369576	0.490295	MBTPS1	FALSE
ENSG00000166448	2741.67	0.0389474	0.045789	0.369641	0.490335	TMEM130	FALSE
ENSG00000108823	160.168	-0.062548	0.130591	0.3703	0.491162	SGCA	FALSE
ENSG00000223874	278.422	0.0658811	0.107345	0.370772	0.491741	ENSG00000223874	FALSE
ENSG00000151067	1049.51	-0.0657686	0.0954387	0.370838	0.491782	CACNA1C	FALSE
ENSG00000122484	2419.28	-0.0494152	0.0613601	0.371241	0.492269	RPAP2	FALSE
ENSG00000173281	154.485	-0.0634365	0.101146	0.371448	0.492497	PPP1R3B	FALSE
ENSG00000176204	83.3205	0.0644279	0.101129	0.371581	0.492626	LRRTM4	FALSE
ENSG00000145365	449.55	0.0530174	0.0659808	0.371633	0.492648	TIFA	FALSE
ENSG00000196123	4628.27	-0.0505283	0.0635515	0.371927	0.492992	KIAA0895L	FALSE
ENSG00000228663	51.6448	-0.0651551	0.121144	0.372207	0.493316	ENSG00000228663	FALSE
ENSG00000108830	2997.4	-0.0588659	0.0787212	0.372343	0.493402	RND2	FALSE
ENSG00000291067	137.75	-0.0625655	0.0877546	0.372336	0.493402	ENSG00000291067	FALSE
ENSG00000135924	5774.27	0.0351469	0.0413864	0.372723	0.493849	DNAJB2	FALSE
ENSG00000137273	63.2596	-0.0672404	0.109717	0.372851	0.493849	FOXF2	FALSE
ENSG00000187764	1601.55	-0.0639305	0.0918837	0.372893	0.493849	SEMA4D	FALSE
ENSG00000173442	585.859	-0.0536834	0.0694022	0.372864	0.493849	EHBP1L1	FALSE
ENSG00000269935	291.37	-0.0655471	0.101766	0.37282	0.493849	ENSG00000269935	FALSE
ENSG00000277476	330.456	-0.0525553	0.0674563	0.372771	0.493849	ENSG00000277476	FALSE
ENSG00000112320	1669.59	0.0356907	0.0420098	0.372991	0.493932	SOBP	FALSE
ENSG00000072062	3257.88	0.0336265	0.0394228	0.373054	0.493969	PRKACA	FALSE
ENSG00000096080	452.21	0.0508302	0.0641395	0.373367	0.494336	MRPS18A	FALSE
ENSG00000118160	5372.09	-0.0450195	0.0556665	0.373485	0.494446	SLC8A2	FALSE
ENSG00000100883	1368.22	0.0339994	0.039556	0.373597	0.494547	SRP54	FALSE
ENSG00000121769	375.018	0.0661563	0.107324	0.373709	0.494648	FABP3	FALSE
ENSG00000164221	370.031	0.0486675	0.0602471	0.373825	0.494707	CCDC112	FALSE
ENSG00000232098	230.791	-0.0563619	0.0746812	0.373801	0.494707	ENSG00000232098	FALSE
ENSG00000273442	95.2255	-0.0618045	0.086348	0.373987	0.494876	ENSG00000273442	FALSE
ENSG00000143013	1317.54	0.0520301	0.0659603	0.374215	0.49513	LMO4	FALSE
ENSG00000137944	536.683	-0.0593414	0.0796685	0.374546	0.495291	KYAT3	FALSE
ENSG00000142959	98.1277	0.0639814	0.0949496	0.374412	0.495291	BEST4	FALSE
ENSG00000168310	659.648	0.0382581	0.0453548	0.374514	0.495291	IRF2	FALSE
ENSG00000178338	523.869	0.0439086	0.0529129	0.37455	0.495291	ZNF354B	FALSE
ENSG00000150787	728.016	-0.0392339	0.0464664	0.374429	0.495291	PTS	FALSE
ENSG00000269958	109.235	-0.061644	0.0858614	0.374519	0.495291	ENSG00000269958	FALSE
ENSG00000066427	586.36	0.052267	0.0652941	0.374619	0.495335	ATXN3	FALSE
ENSG00000091947	320.01	-0.0433546	0.0528584	0.374747	0.495457	TMEM101	FALSE
ENSG00000267605	130.099	0.0445249	0.140481	0.375268	0.4961	ENSG00000267605	FALSE
ENSG00000100105	1271.5	-0.036103	0.0426581	0.375385	0.496207	PATZ1	FALSE
ENSG00000188559	1325.35	0.0378776	0.0449203	0.375736	0.496597	RALGAPA2	FALSE
ENSG00000186951	725.655	-0.0484043	0.0619209	0.375751	0.496597	PPARA	FALSE
ENSG00000174827	742.218	-0.0652502	0.0992154	0.376305	0.497282	PDZK1	FALSE
ENSG00000008324	791.584	-0.0442425	0.0535536	0.376504	0.497497	SS18L2	FALSE
ENSG00000174939	1033.72	0.0453855	0.0556327	0.376649	0.497642	ASPHD1	FALSE
ENSG00000116990	59.0393	0.0642194	0.099342	0.37669	0.497649	MYCL	FALSE
ENSG00000261126	138.669	-0.0561268	0.131609	0.377196	0.49827	RBFADN	FALSE
ENSG00000162755	492.466	0.0407214	0.0507351	0.377442	0.498438	KLHDC9	FALSE
ENSG00000290700	159.966	-0.0574673	0.134694	0.37738	0.498438	ENSG00000290700	FALSE
ENSG00000171476	1644.13	-0.0612418	0.0868295	0.377466	0.498438	HOPX	FALSE
ENSG00000235823	1174.23	0.0591066	0.0831762	0.377432	0.498438	OLMALINC	FALSE
ENSG00000166847	3294.7	-0.0392135	0.0472054	0.377568	0.498525	DCTN5	FALSE
ENSG00000092208	378.433	-0.04123	0.0497841	0.377843	0.498842	GEMIN2	FALSE
ENSG00000157510	93.6621	-0.0653373	0.101479	0.378057	0.499077	AFAP1L1	FALSE
ENSG00000233930	248.899	0.0651676	0.113596	0.378203	0.499211	KRTAP5-AS1	FALSE
ENSG00000227640	73.6095	-0.0630298	0.108538	0.37823	0.499211	SOX21-AS1	FALSE
ENSG00000116731	2874.58	0.0353424	0.0413793	0.378612	0.499668	PRDM2	FALSE
ENSG00000148358	3385.17	0.0368892	0.0436656	0.378698	0.499734	GPR107	FALSE
ENSG00000278727	157.632	0.0604633	0.0874896	0.378771	0.499768	ENSG00000278727	FALSE
ENSG00000162065	2094.08	-0.0508455	0.0642184	0.378796	0.499768	TBC1D24	FALSE
ENSG00000176222	469.913	0.0636702	0.0949878	0.378976	0.499958	ZNF404	FALSE
ENSG00000205808	568.377	-0.0547085	0.0722803	0.37902	0.499969	PLPP6	FALSE
ENSG00000170074	1657.73	0.0641776	0.10725	0.379369	0.500382	FAM153A	FALSE
ENSG00000117133	558.789	0.0424857	0.051986	0.380126	0.501333	RPF1	FALSE
ENSG00000104447	502.71	0.0555714	0.07714	0.380318	0.501539	TRPS1	FALSE
ENSG00000117616	3444.66	-0.0630875	0.0909185	0.380448	0.501664	RSRP1	FALSE
ENSG00000196376	457.721	0.0540662	0.0697024	0.380952	0.50228	SLC35F1	FALSE
ENSG00000198440	337.462	0.0474223	0.0602254	0.381018	0.50232	ZNF583	FALSE
ENSG00000007047	982.581	-0.0374747	0.0453767	0.381406	0.502783	MARK4	FALSE
ENSG00000004700	552.51	0.0440623	0.0544439	0.381449	0.502793	RECQL	FALSE
ENSG00000135185	178.569	0.0584639	0.0798144	0.381506	0.50282	TMEM243	FALSE
ENSG00000003056	1321.09	0.0421153	0.0519429	0.381596	0.502892	M6PR	FALSE
ENSG00000181264	982.644	-0.052041	0.0670601	0.381866	0.5032	TLCD5	FALSE
ENSG00000096433	160.918	-0.062148	0.0939206	0.381953	0.503267	ITPR3	FALSE
ENSG00000241058	864.924	0.0474239	0.0594914	0.382139	0.503465	NSUN6	FALSE
ENSG00000143553	880.447	-0.0374996	0.0450077	0.38229	0.50352	SNAPIN	FALSE
ENSG00000271976	447.072	0.042483	0.0521985	0.382266	0.50352	ENSG00000271976	FALSE
ENSG00000099139	194.53	-0.0630502	0.0929818	0.382268	0.50352	PCSK5	FALSE
ENSG00000213020	284.951	0.0538162	0.0723654	0.382383	0.503596	ZNF611	FALSE
ENSG00000119899	619.989	0.0401693	0.0478453	0.382661	0.503914	SLC17A5	FALSE
ENSG00000205482	109.366	0.0572357	0.0789039	0.382829	0.504088	SPDYE18	FALSE
ENSG00000157800	1237.63	-0.0512795	0.0665589	0.382868	0.504091	SLC37A3	FALSE
ENSG00000092108	1677.87	0.0323604	0.0365734	0.382913	0.504103	SCFD1	FALSE
ENSG00000183283	5534.13	-0.0306565	0.0363504	0.383077	0.504271	DAZAP2	FALSE
ENSG00000078246	1292.04	-0.0412863	0.0511437	0.383312	0.504485	TULP3	FALSE
ENSG00000100129	4948.79	0.0546044	0.0734131	0.383309	0.504485	EIF3L	FALSE
ENSG00000176148	540.548	-0.0496216	0.0645431	0.383348	0.504486	TCP11L1	FALSE
ENSG00000150687	181.008	-0.0638121	0.114842	0.383535	0.504683	PRSS23	FALSE
ENSG00000176840	239.839	0.0635842	0.0972653	0.383891	0.505105	MIR7-3HG	FALSE
ENSG00000121904	498.014	0.0619891	0.0939105	0.384133	0.505342	CSMD2	FALSE
ENSG00000168028	10458.2	0.041169	0.0505603	0.384181	0.505342	RPSA	FALSE
ENSG00000197181	94.3472	-0.0654978	0.109491	0.384177	0.505342	PIWIL2	FALSE
ENSG00000147679	422.085	0.0403105	0.049753	0.384266	0.505407	UTP23	FALSE
ENSG00000069509	744.663	-0.0430757	0.0530498	0.384324	0.505436	FUNDC1	FALSE
ENSG00000176658	429.157	-0.0590351	0.0816555	0.384464	0.505572	MYO1D	FALSE
ENSG00000130021	232.1	-0.0451656	0.056826	0.385054	0.5063	PUDP	FALSE
ENSG00000119943	197.478	-0.0611753	0.0895509	0.385152	0.506382	PYROXD2	FALSE
ENSG00000125864	92.8475	-0.0619378	0.0908193	0.385323	0.506559	BFSP1	FALSE
ENSG00000184949	134.61	-0.0614151	0.0905807	0.38543	0.506651	FAM227A	FALSE
ENSG00000109083	2037	0.0346791	0.0443433	0.385975	0.507272	IFT20	FALSE
ENSG00000183010	173.056	0.063217	0.104963	0.385965	0.507272	PYCR1	FALSE
ENSG00000105229	396.288	-0.0361358	0.0485329	0.386029	0.507295	PIAS4	FALSE
ENSG00000160789	851.505	-0.0558259	0.0751735	0.386242	0.507528	LMNA	FALSE
ENSG00000107140	784.459	-0.0361027	0.0438031	0.386572	0.507913	TESK1	FALSE
ENSG00000162772	169.235	-0.063453	0.121912	0.386835	0.508067	ATF3	FALSE
ENSG00000140406	749.715	0.0488586	0.0634972	0.386731	0.508067	TLNRD1	FALSE
ENSG00000122390	897.487	-0.0391872	0.0483406	0.386829	0.508067	NAA60	FALSE
ENSG00000187244	240.95	0.0640367	0.104395	0.38681	0.508067	BCAM	FALSE
ENSG00000093072	665.862	-0.0639503	0.108021	0.386915	0.508125	ADA2	FALSE
ENSG00000131669	392.126	-0.0612654	0.0878436	0.387066	0.508274	NINJ1	FALSE
ENSG00000118420	171.708	-0.047594	0.0622109	0.387395	0.508563	UBE3D	FALSE
ENSG00000106278	5694.11	0.0563812	0.078772	0.387384	0.508563	PTPRZ1	FALSE
ENSG00000244687	119.048	-0.0588933	0.0825487	0.387343	0.508563	UBE2V1	FALSE
ENSG00000170917	324.617	0.0517767	0.0628995	0.387496	0.50863	NUDT6	FALSE
ENSG00000211448	221.658	0.0637711	0.117436	0.387519	0.50863	DIO2	FALSE
ENSG00000144120	190.636	-0.0530575	0.0730578	0.387809	0.508962	TMEM177	FALSE
ENSG00000103966	334.353	-0.0575763	0.080948	0.387845	0.508962	EHD4	FALSE
ENSG00000161677	68.9124	-0.0600868	0.088262	0.388	0.509118	JOSD2	FALSE
ENSG00000099954	2632.99	-0.0522417	0.0693995	0.388185	0.509313	CECR2	FALSE
ENSG00000115392	619.861	0.0584506	0.0810622	0.38857	0.50977	FANCL	FALSE
ENSG00000197312	1185.48	0.0427232	0.0531505	0.388713	0.509909	DDI2	FALSE
ENSG00000223865	1411.74	0.0519273	0.0693261	0.388785	0.509956	HLA-DPB1	FALSE
ENSG00000126464	839.42	-0.0448606	0.057931	0.38921	0.510465	PRR12	FALSE
ENSG00000133678	664.03	0.0426278	0.0534596	0.389458	0.510743	TMEM254	FALSE
ENSG00000170502	1364.44	0.0327058	0.0374314	0.389534	0.510794	NUDT9	FALSE
ENSG00000225663	695.035	-0.0416119	0.0522995	0.389968	0.511314	MCRIP1	FALSE
ENSG00000144161	1097.48	0.0361696	0.0445389	0.390153	0.511471	ZC3H8	FALSE
ENSG00000144597	1415.11	0.0447172	0.0607269	0.390161	0.511471	EAF1	FALSE
ENSG00000139083	170.893	-0.0614461	0.0928002	0.390263	0.511557	ETV6	FALSE
ENSG00000110076	8162.38	-0.0394532	0.0491884	0.390305	0.511565	NRXN2	FALSE
ENSG00000214063	242.782	-0.055353	0.075215	0.390528	0.51176	TSPAN4	FALSE
ENSG00000076108	3804.4	0.0467305	0.0599106	0.390524	0.51176	BAZ2A	FALSE
ENSG00000232456	75.279	-0.0554791	0.128732	0.390571	0.511769	ENSG00000232456	FALSE
ENSG00000218510	194.817	-0.059938	0.0864384	0.391146	0.512474	LINC00339	FALSE
ENSG00000106404	152.147	-0.0556079	0.0772037	0.391806	0.513242	CLDN15	FALSE
ENSG00000140323	6435.62	-0.0456138	0.0592822	0.3918	0.513242	DISP2	FALSE
ENSG00000185418	2045.36	-0.0314459	0.0388362	0.391996	0.513443	TARS3	FALSE
ENSG00000101811	512.408	-0.0411857	0.0517477	0.392131	0.513496	CSTF2	FALSE
ENSG00000011485	1666.84	0.0362506	0.0441554	0.392114	0.513496	PPP5C	FALSE
ENSG00000226471	73.7506	0.0596959	0.129939	0.392147	0.513496	ENSG00000226471	FALSE
ENSG00000165028	327.264	0.0610485	0.0948091	0.392214	0.513509	NIPSNAP3B	FALSE
ENSG00000169715	905.808	-0.0587197	0.130368	0.392231	0.513509	MT1E	FALSE
ENSG00000141750	1068.34	0.0485085	0.0639219	0.392429	0.513721	STAC2	FALSE
ENSG00000163762	184.38	0.0618611	0.115192	0.392626	0.513772	TM4SF18	FALSE
ENSG00000132570	254.968	-0.0475085	0.0626071	0.392563	0.513772	PCBD2	FALSE
ENSG00000120896	1781.26	-0.0386293	0.0457252	0.392614	0.513772	SORBS3	FALSE
ENSG00000189319	956.978	-0.0363794	0.0450311	0.392536	0.513772	FAM53B	FALSE
ENSG00000197586	2938.95	-0.0364016	0.0450454	0.392653	0.513772	ENTPD6	FALSE
ENSG00000016402	406.511	0.0573633	0.0827767	0.393277	0.514509	IL20RA	FALSE
ENSG00000173914	1900.41	0.0356298	0.0452556	0.39333	0.514509	RBM4B	FALSE
ENSG00000182718	847.944	-0.0618318	0.105572	0.39333	0.514509	ANXA2	FALSE
ENSG00000104133	1650.73	0.0333033	0.0407498	0.393364	0.514509	SPG11	FALSE
ENSG00000137970	220.838	0.0581775	0.0825858	0.393403	0.514513	RPL7P9	FALSE
ENSG00000290292	372.571	-0.0405512	0.0511387	0.393693	0.514843	ENSG00000290292	FALSE
ENSG00000212978	127.174	-0.0514329	0.0696208	0.394051	0.515119	C2orf74-DT	FALSE
ENSG00000170234	1177.22	0.0357408	0.0441031	0.393983	0.515119	PWWP2A	FALSE
ENSG00000169895	889.303	-0.044654	0.0574279	0.394004	0.515119	SYAP1	FALSE
ENSG00000185222	854.184	0.0416626	0.0526391	0.394023	0.515119	TCEAL9	FALSE
ENSG00000220205	17086.5	-0.0467375	0.0604927	0.394357	0.515471	VAMP2	FALSE
ENSG00000163319	707.222	-0.0414384	0.052265	0.394592	0.515729	MRPS18C	FALSE
ENSG00000271967	86.4351	-0.0627919	0.103205	0.394837	0.516001	ENSG00000271967	FALSE
ENSG00000132840	102.18	-0.0632899	0.109978	0.395273	0.516474	BHMT2	FALSE
ENSG00000139722	269.408	-0.0454295	0.0591023	0.39524	0.516474	VPS37B	FALSE
ENSG00000160877	835.254	-0.0370689	0.046293	0.395523	0.516752	NACC1	FALSE
ENSG00000176387	256.82	-0.0630861	0.118154	0.395562	0.516755	HSD11B2	FALSE
ENSG00000240344	841.136	-0.0363331	0.0449544	0.395634	0.5168	PPIL3	FALSE
ENSG00000120913	960.631	0.0511176	0.0695659	0.395798	0.516828	PDLIM2	FALSE
ENSG00000141433	194.771	-0.0643972	0.10535	0.39577	0.516828	ADCYAP1	FALSE
ENSG00000080189	980.752	-0.0447081	0.0582481	0.395743	0.516828	SLC35C2	FALSE
ENSG00000183307	517.857	-0.056907	0.0809821	0.395803	0.516828	TMEM121B	FALSE
ENSG00000163634	1070.79	-0.0387028	0.0483259	0.395959	0.516982	THOC7	FALSE
ENSG00000144026	1007.71	-0.0594807	0.0906656	0.396481	0.517616	ZNF514	FALSE
ENSG00000164916	1484.56	0.0327428	0.040373	0.396573	0.517687	FOXK1	FALSE
ENSG00000147416	9109.53	-0.0382543	0.0479381	0.396635	0.51772	ATP6V1B2	FALSE
ENSG00000163348	1737.4	0.0370027	0.0461915	0.396775	0.517854	PYGO2	FALSE
ENSG00000272168	121.811	0.061677	0.094667	0.397002	0.518098	ENSG00000272168	FALSE
ENSG00000272631	167.16	-0.0606195	0.0932511	0.397037	0.518098	ENSG00000272631	FALSE
ENSG00000112357	210.167	-0.0498088	0.0663151	0.397307	0.518402	PEX7	FALSE
ENSG00000140688	1909.12	0.0399907	0.0507429	0.39742	0.518501	RUSF1	FALSE
ENSG00000286389	382.265	-0.0624154	0.0928315	0.397723	0.518849	LOC105373289	FALSE
ENSG00000072954	1132.43	-0.0428461	0.0548409	0.397972	0.519124	TMEM38A	FALSE
ENSG00000162929	618.97	0.0404086	0.0514467	0.398066	0.519198	SANBR	FALSE
ENSG00000165152	3186.65	0.0351127	0.0438266	0.398183	0.519303	PGAP4	FALSE
ENSG00000196218	2259.72	-0.0589165	0.0904043	0.398465	0.519622	RYR1	FALSE
ENSG00000139192	119.158	-0.0575929	0.0851805	0.398521	0.519647	TAPBPL	FALSE
ENSG00000140941	10513.3	0.0364779	0.044119	0.398566	0.519657	MAP1LC3B	FALSE
ENSG00000161692	347.106	0.0551398	0.0760445	0.398637	0.5197	DBF4B	FALSE
ENSG00000112305	1408.29	-0.0423866	0.053963	0.398686	0.519716	SMAP1	FALSE
ENSG00000164825	120.487	-0.0588993	0.127894	0.399017	0.520099	DEFB1	FALSE
ENSG00000001497	4265.4	-0.0337699	0.041889	0.399298	0.520416	LAS1L	FALSE
ENSG00000259826	83.2989	-0.0585147	0.0874057	0.399438	0.52055	CDK13-DT	FALSE
ENSG00000112640	3022.44	-0.0271212	0.0330576	0.399516	0.520564	PPP2R5D	FALSE
ENSG00000183527	482.079	-0.0411926	0.052648	0.399523	0.520564	PSMG1	FALSE
ENSG00000132326	888.915	0.0610187	0.0991913	0.399569	0.520566	PER2	FALSE
ENSG00000103657	5357.94	0.0378617	0.0476107	0.3996	0.520566	HERC1	FALSE
ENSG00000117228	177.368	-0.061939	0.105242	0.399641	0.520571	GBP1	FALSE
ENSG00000177453	286.976	-0.046362	0.0645371	0.39995	0.520925	NIM1K	FALSE
ENSG00000147852	1475.97	0.053183	0.0738539	0.400025	0.520974	VLDLR	FALSE
ENSG00000152348	173.556	-0.0481955	0.0642885	0.40015	0.521088	ATG10	FALSE
ENSG00000103429	1009.76	0.0362873	0.0456453	0.400222	0.521133	BFAR	FALSE
ENSG00000231154	70.294	-0.0589632	0.091006	0.400294	0.521178	ENSG00000231154	FALSE
ENSG00000139182	7392.41	-0.0387219	0.0493724	0.400339	0.521189	CLSTN3	FALSE
ENSG00000070081	1312.8	-0.0345773	0.0432629	0.400413	0.521236	NUCB2	FALSE
ENSG00000172403	214.804	0.0595863	0.120649	0.400887	0.521699	SYNPO2	FALSE
ENSG00000096654	250.297	0.0478948	0.0635267	0.400862	0.521699	ZNF184	FALSE
ENSG00000196387	497.107	-0.0445924	0.0580461	0.400919	0.521699	ZNF140	FALSE
ENSG00000105700	1228.93	-0.0319024	0.0396677	0.400898	0.521699	KXD1	FALSE
ENSG00000166821	245.17	-0.0531076	0.0740772	0.401058	0.521832	PEX11A	FALSE
ENSG00000117154	1721.92	-0.0451521	0.0595467	0.401098	0.521835	IGSF21	FALSE
ENSG00000137474	89.1205	-0.0626477	0.117203	0.401194	0.521911	MYO7A	FALSE
ENSG00000068903	3545.21	-0.0400207	0.0508396	0.40127	0.521962	SIRT2	FALSE
ENSG00000274349	164.453	-0.0558788	0.08173	0.40141	0.522084	ZNF658	FALSE
ENSG00000147862	3765.91	0.0450337	0.0585813	0.401439	0.522084	NFIB	FALSE
ENSG00000119280	1323.78	0.0564884	0.0817003	0.40148	0.522089	C1orf198	FALSE
ENSG00000108622	221.37	0.0611283	0.10876	0.401632	0.522238	ICAM2	FALSE
ENSG00000170522	1168.37	0.0426257	0.0555119	0.402307	0.522934	ELOVL6	FALSE
ENSG00000204272	632.217	-0.0533778	0.0745148	0.402215	0.522934	NBDY	FALSE
ENSG00000253948	200.011	-0.0461223	0.0611871	0.402269	0.522934	VPS13B-DT	FALSE
ENSG00000182858	203.844	-0.0466881	0.0622007	0.402317	0.522934	ALG12	FALSE
ENSG00000121060	1421.73	-0.0457429	0.0611119	0.402408	0.523002	TRIM25	FALSE
ENSG00000245149	281.537	-0.0525455	0.0709027	0.402474	0.52304	RNF139-DT	FALSE
ENSG00000107960	341.837	-0.054959	0.0792612	0.402981	0.52365	STN1	FALSE
ENSG00000284946	116.382	-0.0465177	0.0800708	0.403502	0.524279	ENSG00000284946	FALSE
ENSG00000166681	6150.8	0.0396317	0.0504706	0.403548	0.52429	BEX3	FALSE
ENSG00000196411	91.8635	-0.0605365	0.103651	0.404046	0.524773	EPHB4	FALSE
ENSG00000103145	921.611	-0.0349375	0.0416638	0.404028	0.524773	HCFC1R1	FALSE
ENSG00000141540	1197.22	-0.0601005	0.0965646	0.404071	0.524773	TTYH2	FALSE
ENSG00000100311	267.915	0.060022	0.0994218	0.403987	0.524773	PDGFB	FALSE
ENSG00000065989	1202.34	-0.0461526	0.0614919	0.404187	0.524875	PDE4A	FALSE
ENSG00000183723	2119.8	-0.0412798	0.0535953	0.404589	0.525347	CMTM4	FALSE
ENSG00000103061	933.458	0.0425321	0.0552356	0.404827	0.525608	SLC7A6OS	FALSE
ENSG00000128683	4261.54	-0.0484141	0.0656266	0.404959	0.52573	GAD1	FALSE
ENSG00000109736	514.438	-0.0451812	0.0596391	0.405099	0.525863	MFSD10	FALSE
ENSG00000214279	89.685	-0.0613533	0.111448	0.40524	0.525997	SCART1	FALSE
ENSG00000099864	1394.91	0.04115	0.0551234	0.405331	0.526066	PALM	FALSE
ENSG00000117000	1641.27	0.0524336	0.0678945	0.405643	0.526422	RLF	FALSE
ENSG00000165168	335.36	-0.0610636	0.110075	0.405919	0.526731	CYBB	FALSE
ENSG00000125870	911.033	0.0362679	0.0421004	0.406051	0.526854	SNRPB2	FALSE
ENSG00000118292	442.296	0.0606412	0.110628	0.406218	0.527022	C1orf54	FALSE
ENSG00000149571	510.135	-0.0553492	0.0808637	0.406603	0.527472	KIRREL3	FALSE
ENSG00000130254	3386.89	-0.0446786	0.058773	0.406652	0.527486	SAFB2	FALSE
ENSG00000166147	207.32	0.0590846	0.0909822	0.406896	0.527753	FBN1	FALSE
ENSG00000152102	6677	0.0260565	0.0321406	0.407135	0.528015	FAM168B	FALSE
ENSG00000165379	281.432	0.0530695	0.0757108	0.407277	0.528149	LRFN5	FALSE
ENSG00000131015	63.7049	-0.0596943	0.122773	0.407619	0.528543	ULBP2	FALSE
ENSG00000140157	965.25	0.0320779	0.0402909	0.407764	0.528682	NIPA2	FALSE
ENSG00000118263	1689.3	-0.0379334	0.0490384	0.407907	0.528819	KLF7	FALSE
ENSG00000165675	311.351	0.0585735	0.0920773	0.408076	0.528989	ENOX2	FALSE
ENSG00000104490	490.423	-0.0571144	0.087682	0.408272	0.529194	NCALD	FALSE
ENSG00000180611	390.382	-0.0492025	0.0675435	0.408505	0.529397	MB21D2	FALSE
ENSG00000271913	192.654	0.0572024	0.0704238	0.408477	0.529397	TAGAP-AS1	FALSE
ENSG00000111859	236.818	0.0601465	0.112439	0.408615	0.529441	NEDD9	FALSE
ENSG00000272361	77.5272	-0.0607654	0.104173	0.408603	0.529441	ENSG00000272361	FALSE
ENSG00000050820	1040.25	0.0445988	0.0560835	0.408856	0.529687	BCAR1	FALSE
ENSG00000167468	2379.85	-0.04067	0.0536367	0.40888	0.529687	GPX4	FALSE
ENSG00000267199	92.3778	-0.0611838	0.10858	0.408978	0.529763	ENSG00000267199	FALSE
ENSG00000117594	954.012	0.0531139	0.131493	0.409467	0.530349	HSD11B1	FALSE
ENSG00000150656	1483.85	-0.0609534	0.115147	0.409663	0.530553	CNDP1	FALSE
ENSG00000230629	68.4844	0.0595882	0.0955592	0.409832	0.530722	RPS23P8	FALSE
ENSG00000130669	244.986	-0.0413664	0.0545391	0.410549	0.531602	PAK4	FALSE
ENSG00000146834	95.372	-0.0540103	0.0822025	0.410672	0.531711	MEPCE	FALSE
ENSG00000274211	5803.91	-0.0387607	0.0505969	0.410909	0.531968	SOCS7	FALSE
ENSG00000291072	2257.36	-0.061486	0.111884	0.411099	0.532067	ENSG00000291072	FALSE
ENSG00000163297	109.749	-0.0542274	0.0806449	0.411081	0.532067	ANTXR2	FALSE
ENSG00000010361	587.069	0.0557022	0.0852795	0.411067	0.532067	FUZ	FALSE
ENSG00000103187	1884.28	-0.0384555	0.0500279	0.411188	0.532133	COTL1	FALSE
ENSG00000136699	1433.36	-0.0486296	0.0670211	0.411374	0.532313	SMPD4	FALSE
ENSG00000184640	2751.02	-0.0515207	0.0728034	0.411404	0.532313	SEPTIN9	FALSE
ENSG00000114867	3619.04	-0.0349115	0.0447476	0.411553	0.532443	EIF4G1	FALSE
ENSG00000267127	194.604	-0.056622	0.0861715	0.411581	0.532443	ENSG00000267127	FALSE
ENSG00000106682	7901.35	0.0311502	0.0394423	0.411716	0.532568	EIF4H	FALSE
ENSG00000124383	1108.65	-0.0381369	0.0496736	0.41183	0.532666	MPHOSPH10	FALSE
ENSG00000094914	1567.42	-0.0356545	0.0460755	0.411911	0.532691	AAAS	FALSE
ENSG00000169246	297.915	-0.0532193	0.130028	0.411926	0.532691	NPIPB3	FALSE
ENSG00000205930	124.342	-0.0526665	0.076673	0.412047	0.532798	ENSG00000205930	FALSE
ENSG00000160801	187.926	-0.0554467	0.0860693	0.412164	0.532802	PTH1R	FALSE
ENSG00000094916	4823.97	0.0365498	0.0473358	0.412133	0.532802	CBX5	FALSE
ENSG00000142279	300.505	-0.0553876	0.0819117	0.412115	0.532802	WTIP	FALSE
ENSG00000248469	61.5264	0.0581978	0.100909	0.412243	0.532854	LOC100996385	FALSE
ENSG00000187123	310.76	-0.0534459	0.0775917	0.412306	0.532886	LYPD6	FALSE
ENSG00000027001	189.281	-0.0507462	0.0715705	0.412368	0.532917	MIPEP	FALSE
ENSG00000271862	58.046	-0.0607288	0.100951	0.412538	0.533087	ENSG00000271862	FALSE
ENSG00000111846	485.054	-0.0536231	0.0787626	0.412733	0.533241	GCNT2	FALSE
ENSG00000137497	6267.54	0.0382065	0.049926	0.412733	0.533241	NUMA1	FALSE
ENSG00000162551	223.948	0.0584223	0.120757	0.412877	0.533377	ALPL	FALSE
ENSG00000254087	808.223	-0.0431581	0.0580847	0.413015	0.533506	LYN	FALSE
ENSG00000100425	1330.83	-0.0429507	0.0573902	0.413252	0.533763	BRD1	FALSE
ENSG00000173334	487.808	0.0590893	0.094967	0.413493	0.533975	TRIB1	FALSE
ENSG00000101439	14628.8	-0.0525488	0.0761526	0.413473	0.533975	CST3	FALSE
ENSG00000235885	110.715	-0.0577439	0.121651	0.413841	0.534375	LOC101927661	FALSE
ENSG00000132680	3808.41	-0.0365963	0.0471441	0.414338	0.534793	KHDC4	FALSE
ENSG00000230530	178.518	-0.0527493	0.0758729	0.414356	0.534793	ENSG00000230530	FALSE
ENSG00000226711	346.263	0.0525744	0.0755422	0.414263	0.534793	FAM66C	FALSE
ENSG00000181409	1442.33	-0.0554296	0.0840139	0.414277	0.534793	AATK	FALSE
ENSG00000232859	382.873	0.0559185	0.0839752	0.414307	0.534793	LYRM9	FALSE
ENSG00000291113	1120.37	-0.0531737	0.0776303	0.414414	0.534817	ENSG00000291113	FALSE
ENSG00000261786	312.919	-0.059115	0.108486	0.414605	0.534966	ENSG00000261786	FALSE
ENSG00000177098	4902.65	-0.0451269	0.0618337	0.414577	0.534966	SCN4B	FALSE
ENSG00000118257	225.871	-0.0582153	0.0918104	0.414663	0.53499	NRP2	FALSE
ENSG00000088256	2007.71	-0.0348302	0.0452582	0.414847	0.535179	GNA11	FALSE
ENSG00000145022	1198.14	-0.0400141	0.0531032	0.415087	0.535439	TCTA	FALSE
ENSG00000081386	1496.97	0.0383994	0.0506649	0.415196	0.53553	ZNF510	FALSE
ENSG00000279277	199.85	0.0570198	0.089483	0.415263	0.535567	ENSG00000279277	FALSE
ENSG00000155366	604.628	-0.04479	0.0668621	0.415371	0.535657	RHOC	FALSE
ENSG00000095203	1155.57	-0.0485238	0.0681739	0.415561	0.535852	EPB41L4B	FALSE
ENSG00000198824	801.916	0.0432001	0.058521	0.415724	0.536012	CHAMP1	FALSE
ENSG00000163431	344.045	-0.0597433	0.108201	0.415809	0.536023	LMOD1	FALSE
ENSG00000287726	108.406	-0.0598607	0.0980259	0.415805	0.536023	ENSG00000287726	FALSE
ENSG00000151014	65.5202	0.0602706	0.105992	0.416078	0.536263	NOCT	FALSE
ENSG00000182158	274.758	0.0564359	0.0810164	0.416111	0.536263	CREB3L2	FALSE
ENSG00000272977	216.662	-0.0591628	0.11647	0.416061	0.536263	ENSG00000272977	FALSE
ENSG00000177674	96.5116	0.0559993	0.086867	0.416289	0.536444	AGTRAP	FALSE
ENSG00000105696	3348.66	-0.0428619	0.0580519	0.41648	0.536641	TMEM59L	FALSE
ENSG00000109790	2019.06	-0.0536376	0.0808056	0.416562	0.536697	KLHL5	FALSE
ENSG00000103184	490.893	-0.0604346	0.100859	0.416778	0.536925	SEC14L5	FALSE
ENSG00000124787	63.6398	-0.0542078	0.0813544	0.417063	0.537243	RPP40	FALSE
ENSG00000203667	3217.44	0.0354601	0.0461844	0.417549	0.537813	COX20	FALSE
ENSG00000288868	82.5851	0.059401	0.0835283	0.417583	0.537813	ENSG00000288868	FALSE
ENSG00000170633	1297.02	-0.0272935	0.0360929	0.417687	0.537897	RNF34	FALSE
ENSG00000167333	689.677	-0.0393447	0.0525063	0.417791	0.537982	TRIM68	FALSE
ENSG00000107902	1243.05	0.0478541	0.0672877	0.417893	0.538063	LHPP	FALSE
ENSG00000136149	115.977	0.0593435	0.120073	0.418749	0.539115	RPL13AP25	FALSE
ENSG00000198648	2195.23	0.0349538	0.0455473	0.418817	0.539152	STK39	FALSE
ENSG00000064692	645.757	-0.0427099	0.0579422	0.41886	0.539158	SNCAIP	FALSE
ENSG00000259877	247.878	0.0584069	0.100446	0.419104	0.539422	ENSG00000259877	FALSE
ENSG00000147224	1800.41	0.0366321	0.0478316	0.419192	0.539478	PRPS1	FALSE
ENSG00000104361	1233.45	0.0415745	0.0592643	0.419224	0.539478	NIPAL2	FALSE
ENSG00000214389	55.6637	0.0602735	0.105583	0.419283	0.539504	RPS3AP26	FALSE
ENSG00000106105	3333.12	-0.0440957	0.0600271	0.419379	0.539577	GARS1	FALSE
ENSG00000261167	132.215	0.047208	0.0660996	0.41947	0.539592	ENSG00000261167	FALSE
ENSG00000169976	652.555	-0.0334371	0.0490833	0.419456	0.539592	SF3B5	FALSE
ENSG00000233927	2273.12	0.0582837	0.0933062	0.419506	0.539592	RPS28	FALSE
ENSG00000211459	196611	-0.0580754	0.119371	0.419575	0.539631	ENSG00000211459	FALSE
ENSG00000178623	164.487	-0.0581185	0.0962035	0.419678	0.539713	GPR35	FALSE
ENSG00000122483	128.351	-0.048141	0.06817	0.419946	0.539862	CCDC18	FALSE
ENSG00000143811	781.56	-0.035045	0.0460322	0.419918	0.539862	PYCR2	FALSE
ENSG00000079337	645.502	-0.0525829	0.078325	0.419899	0.539862	RAPGEF3	FALSE
ENSG00000139405	462.566	-0.0399593	0.0543379	0.419987	0.539862	RITA1	FALSE
ENSG00000141577	164.484	-0.0588334	0.118113	0.419973	0.539862	CEP131	FALSE
ENSG00000006740	2515.88	0.0310324	0.0401866	0.420296	0.54021	ARHGAP44	FALSE
ENSG00000163002	367.663	-0.0393672	0.0531399	0.420538	0.54047	NUP35	FALSE
ENSG00000136273	327.476	0.0454375	0.0625805	0.420603	0.540504	HUS1	FALSE
ENSG00000074370	1837.96	-0.0552988	0.0849341	0.420664	0.540532	ATP2A3	FALSE
ENSG00000048707	3479.42	-0.0433769	0.0590078	0.420859	0.540647	VPS13D	FALSE
ENSG00000187498	421.991	-0.0608923	0.118325	0.420869	0.540647	COL4A1	FALSE
ENSG00000161714	1310.26	0.0568532	0.0943482	0.420868	0.540647	PLCD3	FALSE
ENSG00000283674	529.351	-0.0563715	0.083909	0.42109	0.540831	LOC729732	FALSE
ENSG00000089091	265.868	0.0397934	0.0532103	0.421066	0.540831	DZANK1	FALSE
ENSG00000143947	17944.2	-0.0486664	0.0692959	0.421321	0.541077	RPS27A	FALSE
ENSG00000196660	182.91	-0.0550834	0.100198	0.421372	0.541093	SLC30A10	FALSE
ENSG00000102910	3611.87	0.0320114	0.041795	0.421435	0.541125	LONP2	FALSE
ENSG00000171813	66.5758	0.0556702	0.0908784	0.421653	0.541354	PWWP2B	FALSE
ENSG00000105875	1442.27	-0.0367821	0.04898	0.422	0.54175	WDR91	FALSE
ENSG00000077585	830.442	0.0506442	0.0730491	0.422088	0.541771	GPR137B	FALSE
ENSG00000037897	81.5079	0.0586904	0.101583	0.422094	0.541771	METTL1	FALSE
ENSG00000180979	422.267	-0.0429063	0.0597602	0.422222	0.541885	LRRC57	FALSE
ENSG00000048162	230.249	-0.0508127	0.0738643	0.422679	0.542422	NOP16	FALSE
ENSG00000176978	820.968	-0.0398636	0.0542083	0.423057	0.542857	DPP7	FALSE
ENSG00000178403	104.752	-0.0583543	0.111909	0.423414	0.543265	NEUROG2	FALSE
ENSG00000189134	103.319	0.058222	0.10338	0.423608	0.543464	NKAPL	FALSE
ENSG00000236682	153.257	0.057445	0.0936343	0.423786	0.543642	MAP3K2-DT	FALSE
ENSG00000118518	4526.58	0.0414184	0.0571176	0.424136	0.544041	RNF146	FALSE
ENSG00000016864	1544.01	0.0307127	0.0399012	0.424295	0.544195	GLT8D1	FALSE
ENSG00000007080	258.297	0.0492853	0.0724696	0.424344	0.544208	CCDC124	FALSE
ENSG00000176994	1207.87	-0.0392213	0.0532488	0.424567	0.544444	SMCR8	FALSE
ENSG00000152683	512.432	0.0340748	0.0449912	0.424739	0.544614	SLC30A6	FALSE
ENSG00000188042	2214.75	0.0448319	0.0644516	0.424838	0.544691	ARL4C	FALSE
ENSG00000164054	1332.95	-0.0410101	0.0561321	0.424899	0.544719	SHISA5	FALSE
ENSG00000116198	962.129	0.0370715	0.0508348	0.425052	0.544865	CEP104	FALSE
ENSG00000163630	4662.84	0.0562734	0.0895402	0.425174	0.544934	SYNPR	FALSE
ENSG00000008056	3751.31	-0.0466232	0.0670458	0.425184	0.544934	SYN1	FALSE
ENSG00000183888	144.76	0.0565431	0.120103	0.425285	0.544966	SRARP	FALSE
ENSG00000160145	564.712	0.0535374	0.0817448	0.425287	0.544966	KALRN	FALSE
ENSG00000272636	4786.18	-0.0475996	0.0642914	0.425404	0.545066	DOC2B	FALSE
ENSG00000178467	2244.98	0.0300775	0.0394089	0.425529	0.545126	P4HTM	FALSE
ENSG00000173465	161.673	-0.0497346	0.0726895	0.425519	0.545126	ZNRD2	FALSE
ENSG00000154237	266.498	-0.0568607	0.0984748	0.425843	0.545479	LRRK1	FALSE
ENSG00000110660	64.7082	0.0583871	0.101508	0.425894	0.545494	SLC35F2	FALSE
ENSG00000235173	189.199	-0.0532858	0.0817006	0.425991	0.545517	HGH1	FALSE
ENSG00000165757	470.269	0.059318	0.11142	0.425964	0.545517	JCAD	FALSE
ENSG00000187672	621.877	-0.0600757	0.103764	0.426191	0.545724	ERC2	FALSE
ENSG00000126709	399.744	-0.0467937	0.134023	0.426284	0.545743	IFI6	FALSE
ENSG00000197050	709.458	0.0363527	0.0486043	0.426285	0.545743	ZNF420	FALSE
ENSG00000157617	358.036	0.054302	0.0768975	0.426353	0.54578	C2CD2	FALSE
ENSG00000133318	20661.6	0.0278614	0.0360015	0.426446	0.545849	RTN3	FALSE
ENSG00000058056	755.716	-0.0325948	0.0490797	0.426562	0.545948	USP13	FALSE
ENSG00000169733	679.725	-0.0374331	0.0506224	0.42669	0.546061	RFNG	FALSE
ENSG00000115525	1980.79	0.0516285	0.0768164	0.426949	0.546343	ST3GAL5	FALSE
ENSG00000273749	851.519	0.0432293	0.0600317	0.427128	0.546522	CYFIP1	FALSE
ENSG00000276649	167.274	-0.0544396	0.0855349	0.427179	0.546537	ENSG00000276649	FALSE
ENSG00000255020	222.957	0.0549993	0.105369	0.42729	0.546628	TDH-AS1	FALSE
ENSG00000185924	121.402	-0.0565129	0.0945813	0.427374	0.546686	RTN4RL1	FALSE
ENSG00000123191	861.539	0.0449236	0.0628251	0.427574	0.546841	ATP7B	FALSE
ENSG00000168806	362.981	-0.0499672	0.0748327	0.427572	0.546841	LCMT2	FALSE
ENSG00000119938	324.873	0.0583348	0.103499	0.427949	0.54727	PPP1R3C	FALSE
ENSG00000136451	1471.93	0.0313833	0.0396072	0.428007	0.547295	VEZF1	FALSE
ENSG00000173406	1619.47	0.0437891	0.0620315	0.428528	0.54781	DAB1	FALSE
ENSG00000187187	269.659	-0.0490519	0.0735198	0.428512	0.54781	ZNF546	FALSE
ENSG00000161298	2920.79	0.0389413	0.0529942	0.428487	0.54781	ZNF382	FALSE
ENSG00000172348	4359.99	0.0417301	0.0576804	0.428728	0.547966	RCAN2	FALSE
ENSG00000126785	373.624	0.0535569	0.0848696	0.428692	0.547966	RHOJ	FALSE
ENSG00000139178	110.31	-0.0581362	0.114239	0.428995	0.548207	C1RL	FALSE
ENSG00000101017	487.432	0.0555087	0.0909378	0.428989	0.548207	CD40	FALSE
ENSG00000129244	17129.2	0.0392506	0.0539765	0.429151	0.548356	ATP1B2	FALSE
ENSG00000165804	639.312	-0.0430004	0.0608688	0.429295	0.548451	ZNF219	FALSE
ENSG00000130479	212.243	0.0456162	0.0662218	0.429305	0.548451	MAP1S	FALSE
ENSG00000023734	3492.45	0.0296619	0.0389229	0.429371	0.548486	STRAP	FALSE
ENSG00000026103	128.465	0.0583195	0.104346	0.429569	0.548689	FAS	FALSE
ENSG00000117791	238.372	-0.0599629	0.0995238	0.429621	0.548705	MTARC2	FALSE
ENSG00000185829	229.327	-0.0529017	0.128218	0.429734	0.548798	ARL17A	FALSE
ENSG00000144485	288.362	-0.0567927	0.0950273	0.429883	0.548879	HES6	FALSE
ENSG00000152518	890.908	0.0586428	0.100501	0.429915	0.548879	ZFP36L2	FALSE
ENSG00000131459	1370.77	-0.0541487	0.0831565	0.429864	0.548879	GFPT2	FALSE
ENSG00000114757	603.279	0.0533026	0.0816446	0.43007	0.549027	PEX5L	FALSE
ENSG00000260000	116.462	0.0527871	0.0813194	0.430256	0.549214	ENSG00000260000	FALSE
ENSG00000116199	2594.95	-0.0380021	0.0523955	0.430392	0.549337	FAM20B	FALSE
ENSG00000156299	17770.1	-0.0382121	0.0524259	0.430438	0.549346	TIAM1	FALSE
ENSG00000135390	4749.3	-0.032327	0.0431605	0.430734	0.549673	ATP5MC2	FALSE
ENSG00000167969	512.709	-0.0311206	0.04155	0.430775	0.549674	ECI1	FALSE
ENSG00000145934	218.168	-0.0553573	0.0932044	0.431178	0.550124	TENM2	FALSE
ENSG00000198876	840.583	0.0310974	0.0371036	0.431206	0.550124	DCAF12	FALSE
ENSG00000159079	946.634	-0.0472793	0.069322	0.431343	0.550248	CFAP298	FALSE
ENSG00000104907	664.25	0.0391525	0.0542906	0.431407	0.55028	TRMT1	FALSE
ENSG00000185043	617.202	0.0418108	0.0580775	0.431577	0.550447	CIB1	FALSE
ENSG00000136068	3398.81	-0.0456768	0.0650657	0.431679	0.550526	FLNB	FALSE
ENSG00000113319	211.1	-0.0552038	0.0884471	0.431723	0.550532	RASGRF2	FALSE
ENSG00000180626	529.233	0.0467617	0.069159	0.432244	0.551146	ZNF594	FALSE
ENSG00000067798	1576.7	0.0424701	0.059686	0.432617	0.551571	NAV3	FALSE
ENSG00000127249	880.908	-0.0543742	0.086351	0.432816	0.551741	ATP13A4	FALSE
ENSG00000144560	1270.46	0.0363049	0.0490244	0.432862	0.551741	VGLL4	FALSE
ENSG00000272505	2714.98	-0.0562057	0.0968071	0.432869	0.551741	ENSG00000272505	FALSE
ENSG00000151090	336.237	0.0535276	0.0831744	0.432984	0.551837	THRB	FALSE
ENSG00000204815	99.7772	-0.0537304	0.0863696	0.433043	0.551861	ODAD4	FALSE
ENSG00000110721	1594.79	-0.040637	0.0565084	0.433433	0.552308	CHKA	FALSE
ENSG00000144655	409.988	0.0564707	0.0916043	0.433568	0.552429	CSRNP1	FALSE
ENSG00000188227	1338.72	-0.0387016	0.0542075	0.433651	0.552483	ZNF793	FALSE
ENSG00000083812	233.9	0.0455389	0.0639293	0.433725	0.552483	ZNF324	FALSE
ENSG00000223573	82.2882	0.0579153	0.106559	0.433729	0.552483	TINCR	FALSE
ENSG00000146007	2649.34	-0.0344781	0.0463632	0.433893	0.552637	ZMAT2	FALSE
ENSG00000233452	122.908	0.0534655	0.0854894	0.433929	0.552637	STXBP5-AS1	FALSE
ENSG00000105821	556.331	-0.0427947	0.0601162	0.434179	0.552905	DNAJC2	FALSE
ENSG00000286511	202.453	0.0546684	0.0876224	0.434452	0.553202	ENSG00000286511	FALSE
ENSG00000128311	366.129	-0.0552923	0.094333	0.434717	0.553489	TST	FALSE
ENSG00000187098	121.458	0.0534275	0.0813027	0.434965	0.553704	MITF	FALSE
ENSG00000155846	1057.05	0.0545446	0.0888006	0.43495	0.553704	PPARGC1B	FALSE
ENSG00000133226	4698.03	0.0389076	0.0540914	0.435057	0.553748	SRRM1	FALSE
ENSG00000124587	1323.5	0.0511429	0.0792049	0.435128	0.553748	PEX6	FALSE
ENSG00000029534	4338.93	0.0375098	0.0517823	0.435159	0.553748	ANK1	FALSE
ENSG00000103363	1977.59	0.0296608	0.0377373	0.435124	0.553748	ELOB	FALSE
ENSG00000166816	232.49	0.0561193	0.0965507	0.435258	0.553824	LDHD	FALSE
ENSG00000125630	564.739	-0.0410056	0.0579746	0.435964	0.554596	POLR1B	FALSE
ENSG00000179010	12581.4	0.0287268	0.038022	0.435981	0.554596	MRFAP1	FALSE
ENSG00000274070	2485.55	-0.0357529	0.0492191	0.436	0.554596	CASTOR2	FALSE
ENSG00000100647	3667.37	-0.0430694	0.0622224	0.436024	0.554596	SUSD6	FALSE
ENSG00000177943	599.895	0.0542967	0.0899986	0.436118	0.554665	MAMDC4	FALSE
ENSG00000174721	142.114	-0.0461884	0.067805	0.4362	0.554719	FGFBP3	FALSE
ENSG00000171885	6291.57	-0.0567824	0.111236	0.436401	0.554924	AQP4	FALSE
ENSG00000170290	339.176	0.0560361	0.117241	0.437086	0.555712	SLN	FALSE
ENSG00000100242	2708.96	0.0445142	0.0640273	0.437101	0.555712	SUN2	FALSE
ENSG00000132849	6810.9	-0.0491929	0.075113	0.437162	0.555739	PATJ	FALSE
ENSG00000158793	767.312	-0.0362932	0.0500071	0.43749	0.556105	NIT1	FALSE
ENSG00000115884	219.465	0.0567197	0.111199	0.43782	0.556373	SDC1	FALSE
ENSG00000077943	147.484	0.0574891	0.107496	0.437784	0.556373	ITGA8	FALSE
ENSG00000254858	113.84	-0.0562164	0.104403	0.437791	0.556373	MPV17L2	FALSE
ENSG00000152763	60.2249	0.0567812	0.1075	0.438186	0.556637	DNAI4	FALSE
ENSG00000144579	721.882	-0.0424516	0.0613843	0.438227	0.556637	CTDSP1	FALSE
ENSG00000124942	9100.59	0.0535384	0.0847986	0.43809	0.556637	AHNAK	FALSE
ENSG00000290863	121.236	-0.0551935	0.10462	0.43812	0.556637	ENSG00000290863	FALSE
ENSG00000179909	835.859	-0.0463594	0.0685394	0.438208	0.556637	ZNF154	FALSE
ENSG00000149577	1484.73	0.038411	0.053415	0.438415	0.556825	SIDT2	FALSE
ENSG00000204525	1910.52	0.0556879	0.104345	0.43859	0.556996	HLA-C	FALSE
ENSG00000204764	200.581	-0.0555874	0.0953169	0.43884	0.557263	RANBP17	FALSE
ENSG00000100629	124.996	-0.0469442	0.0796232	0.43892	0.557314	CEP128	FALSE
ENSG00000204611	296.701	0.0430568	0.0617708	0.439308	0.557756	ZNF616	FALSE
ENSG00000135821	37269	-0.0512275	0.0788635	0.439405	0.557828	GLUL	FALSE
ENSG00000250397	220.048	-0.0548047	0.0924519	0.439541	0.557899	ENSG00000250397	FALSE
ENSG00000158296	479.125	-0.054272	0.0878955	0.43954	0.557899	SLC13A3	FALSE
ENSG00000185650	1651.69	0.0543002	0.0885632	0.439662	0.558001	ZFP36L1	FALSE
ENSG00000106078	2755.23	0.0411552	0.0584211	0.43983	0.558165	COBL	FALSE
ENSG00000184441	103.79	-0.0558239	0.0949342	0.440004	0.558335	ENSG00000184441	FALSE
ENSG00000206535	365.734	0.051336	0.0810933	0.440091	0.558394	LNP1	FALSE
ENSG00000116954	662.852	-0.0466114	0.0676447	0.440176	0.558451	RRAGC	FALSE
ENSG00000185825	2170.73	-0.0309279	0.041888	0.440263	0.55851	BCAP31	FALSE
ENSG00000155254	281.241	-0.0562512	0.102151	0.440333	0.558548	MARVELD1	FALSE
ENSG00000146147	126.988	-0.0506796	0.128002	0.44048	0.558635	MLIP	FALSE
ENSG00000128805	316.769	0.055678	0.0942346	0.440481	0.558635	ARHGAP22	FALSE
ENSG00000117036	550.213	0.0390108	0.0551343	0.440567	0.558648	ETV3	FALSE
ENSG00000184743	890.183	0.0332483	0.0456045	0.440572	0.558648	ATL3	FALSE
ENSG00000179776	314.155	0.05546	0.108861	0.440824	0.558917	CDH5	FALSE
ENSG00000214960	116.781	0.0533377	0.0862602	0.441124	0.559233	CRPPA	FALSE
ENSG00000278611	92.8301	0.0556162	0.102709	0.441153	0.559233	ZNF426-DT	FALSE
ENSG00000267388	105.157	-0.0558608	0.100868	0.441228	0.559277	ENSG00000267388	FALSE
ENSG00000245281	147.941	0.0543787	0.094256	0.441411	0.55944	ASAH1-AS1	FALSE
ENSG00000131095	72956.3	-0.0442812	0.133424	0.441438	0.55944	GFAP	FALSE
ENSG00000157637	479.071	-0.0411019	0.0601792	0.441514	0.559486	SLC38A10	FALSE
ENSG00000106609	2540.33	0.0296044	0.0401123	0.44168	0.559646	TMEM248	FALSE
ENSG00000163872	2662.06	-0.0360969	0.0499408	0.441727	0.559651	YEATS2	FALSE
ENSG00000290763	321.946	-0.0544288	0.0922397	0.441764	0.559651	ENSG00000290763	FALSE
ENSG00000181754	2990.29	0.03596	0.0500267	0.442006	0.559906	AMIGO1	FALSE
ENSG00000173846	109.187	-0.0561132	0.104082	0.442133	0.559965	PLK3	FALSE
ENSG00000057294	212.81	0.0547533	0.0943014	0.442095	0.559965	PKP2	FALSE
ENSG00000182831	1417.24	0.0404242	0.0574944	0.442225	0.560003	C16orf72	FALSE
ENSG00000102924	14059.6	-0.0369483	0.0519426	0.442243	0.560003	CBLN1	FALSE
ENSG00000170899	3233.73	-0.0343481	0.0471596	0.442376	0.560121	GSTA4	FALSE
ENSG00000138744	583.13	0.038446	0.0545058	0.442715	0.560499	NAAA	FALSE
ENSG00000173706	620.408	-0.0493407	0.0825578	0.442913	0.560699	HEG1	FALSE
ENSG00000163902	2967	-0.0345099	0.0476088	0.443012	0.560773	RPN1	FALSE
ENSG00000233654	142.607	0.0479041	0.0722411	0.443138	0.560872	NEMP2-DT	FALSE
ENSG00000068137	296.313	-0.0563619	0.0964081	0.443171	0.560872	PLEKHH3	FALSE
ENSG00000168785	7165.48	-0.0404631	0.0574798	0.443321	0.560966	TSPAN5	FALSE
ENSG00000269556	396.709	0.030032	0.0524094	0.443325	0.560966	TMEM185A	FALSE
ENSG00000163029	942.886	0.0368816	0.0515932	0.443481	0.561061	SMC6	FALSE
ENSG00000134294	4588.08	-0.0484597	0.0731292	0.443451	0.561061	SLC38A2	FALSE
ENSG00000254635	1771.72	-0.0529248	0.0867945	0.444112	0.561757	ENSG00000254635	FALSE
ENSG00000279792	148.529	0.0531939	0.0860657	0.444102	0.561757	ENSG00000279792	FALSE
ENSG00000205927	523.785	0.0559746	0.104267	0.444223	0.561847	OLIG2	FALSE
ENSG00000142794	375.384	0.0545264	0.0930042	0.444366	0.561926	NBPF3	FALSE
ENSG00000152056	167.31	0.0553734	0.104055	0.444346	0.561926	AP1S3	FALSE
ENSG00000120279	113.381	0.0554704	0.103888	0.444463	0.561998	MYCT1	FALSE
ENSG00000272375	98.7208	-0.0523156	0.0868453	0.444689	0.562232	ENSG00000272375	FALSE
ENSG00000213171	388.476	-0.0551323	0.105464	0.445086	0.562367	LINGO4	FALSE
ENSG00000233230	109.464	0.0526731	0.0838577	0.444866	0.562367	LOC100506235	FALSE
ENSG00000135587	126.238	-0.0513571	0.0824052	0.445199	0.562367	SMPD2	FALSE
ENSG00000183166	8897.24	-0.0455568	0.0678303	0.445197	0.562367	CALN1	FALSE
ENSG00000166439	758.323	-0.0435991	0.0637986	0.445053	0.562367	RNF169	FALSE
ENSG00000090612	626.998	0.0465228	0.0699088	0.445185	0.562367	ZNF268	FALSE
ENSG00000196943	1419.6	-0.0328952	0.0460492	0.444919	0.562367	NOP9	FALSE
ENSG00000102996	214.516	-0.0482034	0.0750155	0.445092	0.562367	MMP15	FALSE
ENSG00000101144	732.081	0.0515214	0.083007	0.445149	0.562367	BMP7	FALSE
ENSG00000176619	689.887	-0.0307304	0.042306	0.445148	0.562367	LMNB2	FALSE
ENSG00000117984	1073.29	-0.0379705	0.0555158	0.445396	0.562565	CTSD	FALSE
ENSG00000051108	2567.96	0.0400657	0.0572265	0.445667	0.562806	HERPUD1	FALSE
ENSG00000101335	263.959	-0.0472433	0.131539	0.445649	0.562806	MYL9	FALSE
ENSG00000144455	239.32	-0.0459216	0.0683773	0.445764	0.562872	SUMF1	FALSE
ENSG00000119986	388.146	-0.0389155	0.0553251	0.445801	0.562872	AVPI1	FALSE
ENSG00000185015	132.338	0.0544841	0.0936182	0.445908	0.562957	CA13	FALSE
ENSG00000038427	1151.87	0.0546862	0.0961588	0.446244	0.563126	VCAN	FALSE
ENSG00000139180	1333.49	0.0362037	0.0510363	0.446238	0.563126	NDUFA9	FALSE
ENSG00000259775	71.8384	0.0552045	0.102717	0.446127	0.563126	ENSG00000259775	FALSE
ENSG00000183255	3180.28	-0.0341908	0.0475997	0.446086	0.563126	PTTG1IP	FALSE
ENSG00000182362	250.088	-0.0558096	0.101857	0.446221	0.563126	YBEY	FALSE
ENSG00000260011	88.4851	0.0555858	0.0981304	0.44646	0.563348	ENSG00000260011	FALSE
ENSG00000102349	502.939	0.047596	0.0739011	0.446639	0.563523	KLF8	FALSE
ENSG00000177614	2708.97	-0.0388865	0.0555018	0.446699	0.563548	PGBD5	FALSE
ENSG00000183735	1004.32	0.0337708	0.0474101	0.447089	0.563988	TBK1	FALSE
ENSG00000289231	58.3781	0.054351	0.098148	0.447137	0.563998	ENSG00000289231	FALSE
ENSG00000100146	582.828	-0.0556511	0.102084	0.447332	0.564192	SOX10	FALSE
ENSG00000034510	3396.37	-0.0448462	0.0677935	0.447636	0.564525	TMSB10	FALSE
ENSG00000184635	97.6532	0.0499148	0.08013	0.447714	0.564573	ZNF93	FALSE
ENSG00000162441	1278.7	0.0317691	0.0441558	0.447846	0.564688	LZIC	FALSE
ENSG00000214114	126.593	-0.0479413	0.0735006	0.448023	0.564842	MYCBP	FALSE
ENSG00000070831	387.137	-0.0507752	0.0789541	0.44808	0.564842	CDC42	FALSE
ENSG00000178445	362.826	0.0561625	0.106034	0.44809	0.564842	GLDC	FALSE
ENSG00000177051	191.051	-0.0442246	0.0669001	0.448608	0.565444	FBXO46	FALSE
ENSG00000074219	105.486	-0.0520177	0.0819236	0.448711	0.565522	TEAD2	FALSE
ENSG00000108106	155.625	-0.0432775	0.0646469	0.448946	0.565768	UBE2S	FALSE
ENSG00000113407	1800.33	0.045195	0.0675225	0.449101	0.5659	TARS1	FALSE
ENSG00000183060	892.285	0.0473138	0.0731581	0.449132	0.5659	LYSMD4	FALSE
ENSG00000133740	107.861	-0.0554216	0.0951317	0.449273	0.566026	E2F5	FALSE
ENSG00000160113	398.088	-0.0351353	0.0490157	0.449367	0.566094	NR2F6	FALSE
ENSG00000174574	1365.96	0.0363401	0.0513939	0.449473	0.566136	AKIRIN1	FALSE
ENSG00000164828	7215.8	0.0313185	0.0433285	0.449482	0.566136	SUN1	FALSE
ENSG00000116852	597.206	0.0499071	0.0791338	0.449669	0.56632	KIF21B	FALSE
ENSG00000175556	305.717	0.0535693	0.102079	0.45002	0.566712	LONRF3	FALSE
ENSG00000171530	1701.15	-0.0331435	0.0462874	0.45022	0.566912	TBCA	FALSE
ENSG00000169972	81.3907	-0.0535625	0.0899193	0.450297	0.566924	PUSL1	FALSE
ENSG00000157514	6105.3	-0.0453486	0.068338	0.450311	0.566924	TSC22D3	FALSE
ENSG00000171130	5971.69	0.0325286	0.0457348	0.450483	0.567089	ATP6V0E2	FALSE
ENSG00000197756	20729.9	-0.0442041	0.0658622	0.45059	0.567174	RPL37A	FALSE
ENSG00000272973	87.2179	0.0551651	0.106581	0.451017	0.567659	ENSG00000272973	FALSE
ENSG00000010278	1015.18	-0.0533563	0.0942166	0.451064	0.567667	CD9	FALSE
ENSG00000167216	238.455	0.0488189	0.0771831	0.451479	0.568138	KATNAL2	FALSE
ENSG00000180914	112.469	0.0539214	0.107109	0.451557	0.568185	OXTR	FALSE
ENSG00000110002	227.25	0.051475	0.0954114	0.45198	0.568666	VWA5A	FALSE
ENSG00000260236	86.726	-0.0470317	0.0778949	0.452032	0.568681	ENSG00000260236	FALSE
ENSG00000103507	534.81	-0.0428244	0.0637129	0.452118	0.568737	BCKDK	FALSE
ENSG00000127080	894.097	-0.0361782	0.0515899	0.452246	0.568846	IPPK	FALSE
ENSG00000067141	2696.14	0.0353715	0.0502576	0.45239	0.568977	NEO1	FALSE
ENSG00000128050	2155.46	0.0406041	0.0593493	0.452618	0.569211	PAICS	FALSE
ENSG00000164307	492.016	0.0430877	0.0640462	0.452894	0.569508	ERAP1	FALSE
ENSG00000172164	318.888	0.0537759	0.0888657	0.453467	0.570177	SNTB1	FALSE
ENSG00000136261	480.443	-0.0355895	0.050626	0.453774	0.570511	BZW2	FALSE
ENSG00000108389	5102.69	0.0309024	0.0433622	0.454298	0.571118	MTMR4	FALSE
ENSG00000185359	1477.12	-0.0322648	0.0454578	0.454519	0.571345	HGS	FALSE
ENSG00000197043	3906.92	0.0378148	0.0547052	0.454707	0.57153	ANXA6	FALSE
ENSG00000176095	3211.08	0.0282958	0.0394528	0.454761	0.571547	IP6K1	FALSE
ENSG00000102882	2282.31	-0.0293051	0.0409751	0.454807	0.571553	MAPK3	FALSE
ENSG00000103876	406.282	0.0524215	0.0883649	0.455107	0.571877	FAH	FALSE
ENSG00000153208	604.626	0.053292	0.0935359	0.455352	0.572041	MERTK	FALSE
ENSG00000138463	333.813	0.0460287	0.0705843	0.45536	0.572041	SLC49A4	FALSE
ENSG00000291106	313.3	0.0403081	0.0595708	0.4553	0.572041	ENSG00000291106	FALSE
ENSG00000084636	1141.45	-0.0522078	0.0908324	0.455768	0.572502	COL16A1	FALSE
ENSG00000152457	337.921	0.041454	0.0618678	0.456282	0.573044	DCLRE1C	FALSE
ENSG00000175221	260.826	-0.0472309	0.0700062	0.456277	0.573044	MED16	FALSE
ENSG00000289586	109.613	-0.0529922	0.110825	0.456537	0.57321	ENSG00000289586	FALSE
ENSG00000171566	1858.82	-0.032285	0.0458231	0.456525	0.57321	PLRG1	FALSE
ENSG00000176381	335.131	0.052451	0.118965	0.456528	0.57321	PRR18	FALSE
ENSG00000100865	867.063	-0.0385918	0.0572395	0.456774	0.573456	CINP	FALSE
ENSG00000186340	252.505	0.0549506	0.114802	0.457067	0.573773	THBS2	FALSE
ENSG00000136986	1833.2	0.0302422	0.0424361	0.457149	0.573823	DERL1	FALSE
ENSG00000177410	885.321	-0.0490093	0.0785554	0.457364	0.574041	ZFAS1	FALSE
ENSG00000155393	854.724	-0.0508412	0.0866666	0.457676	0.574381	HEATR3	FALSE
ENSG00000137076	2479.67	0.0294762	0.041609	0.45793	0.574649	TLN1	FALSE
ENSG00000122674	781.859	-0.048906	0.0798453	0.457989	0.57467	CCZ1	FALSE
ENSG00000151376	1228.54	0.0388253	0.056957	0.458367	0.575093	ME3	FALSE
ENSG00000116030	3127.84	0.0259254	0.0359873	0.458423	0.575112	SUMO1	FALSE
ENSG00000162517	1967.71	-0.0282846	0.0396442	0.458508	0.575167	PEF1	FALSE
ENSG00000132718	16667.8	-0.0393115	0.0580719	0.458899	0.575605	SYT11	FALSE
ENSG00000177406	130.678	-0.0533747	0.0957462	0.459613	0.576449	NINJ2-AS1	FALSE
ENSG00000130755	99.0689	-0.0528122	0.0959201	0.459709	0.576517	GMFG	FALSE
ENSG00000010072	156.195	0.0499701	0.0738341	0.4601	0.576956	SPRTN	FALSE
ENSG00000226562	348.041	-0.0519605	0.0936948	0.460195	0.577023	CYP4F26P	FALSE
ENSG00000182575	3074.97	-0.0428689	0.0661745	0.460359	0.577177	NXPH3	FALSE
ENSG00000290555	156.598	-0.0552634	0.11434	0.460492	0.577292	ENSG00000290555	FALSE
ENSG00000175197	996.587	0.0505844	0.0845251	0.460839	0.577675	DDIT3	FALSE
ENSG00000049883	663.953	0.0395083	0.0596637	0.460904	0.577704	PTCD2	FALSE
ENSG00000133706	5062.06	-0.0299041	0.042904	0.461243	0.57804	LARS1	FALSE
ENSG00000250007	65.7882	0.0520545	0.103873	0.461254	0.57804	GJD2-DT	FALSE
ENSG00000224660	1975.76	-0.0499845	0.0835027	0.461324	0.578076	SH3BP5-AS1	FALSE
ENSG00000159593	2239.47	0.0347347	0.0499156	0.461435	0.578162	NAE1	FALSE
ENSG00000105227	103.685	0.0535341	0.115179	0.461539	0.57824	PRX	FALSE
ENSG00000145833	2635.72	-0.0308845	0.0441288	0.461925	0.578672	DDX46	FALSE
ENSG00000176438	420.994	-0.0506728	0.0890978	0.462233	0.579006	SYNE3	FALSE
ENSG00000158220	1504.4	0.0528687	0.103846	0.462294	0.57901	ESYT3	FALSE
ENSG00000179406	183.356	-0.0521156	0.0933216	0.462319	0.57901	LINC00174	FALSE
ENSG00000080608	259.135	-0.0413701	0.0599897	0.46262	0.579331	PUM3	FALSE
ENSG00000182771	502.727	0.0404968	0.0613893	0.462658	0.579331	GRID1	FALSE
ENSG00000268218	93.0186	-0.0534525	0.109846	0.462885	0.579562	ENSG00000268218	FALSE
ENSG00000258926	331.795	-0.0512361	0.116051	0.462968	0.579615	ENSG00000258926	FALSE
ENSG00000250579	2341.51	-0.05241	0.0923274	0.463173	0.579818	ADAMTS16-DT	FALSE
ENSG00000260563	1071.84	-0.0475544	0.0769738	0.46325	0.579863	ENSG00000260563	FALSE
ENSG00000023892	99.161	-0.0508965	0.091332	0.463537	0.58017	DEF6	FALSE
ENSG00000169862	4146.53	0.0257212	0.0361702	0.463767	0.580406	CTNND2	FALSE
ENSG00000183785	340.945	0.0496826	0.0855774	0.463884	0.5805	TUBA8	FALSE
ENSG00000105298	397.607	-0.0379671	0.0558504	0.464035	0.580638	CACTIN	FALSE
ENSG00000023191	736.183	-0.035431	0.0521678	0.464622	0.581215	RNH1	FALSE
ENSG00000124214	2723.23	-0.0207695	0.0305115	0.464564	0.581215	STAU1	FALSE
ENSG00000267436	144.781	-0.0561395	0.0922227	0.464622	0.581215	ENSG00000267436	FALSE
ENSG00000100413	1199.7	-0.0361883	0.0541945	0.46503	0.581674	POLR3H	FALSE
ENSG00000197620	327.875	-0.041688	0.0642665	0.465309	0.581971	EOLA1	FALSE
ENSG00000157184	409.266	-0.0483088	0.0802735	0.465403	0.582036	CPT2	FALSE
ENSG00000109534	181.572	-0.0430823	0.0751708	0.465547	0.582163	GAR1	FALSE
ENSG00000242802	412.75	-0.0405107	0.0616573	0.465698	0.582287	AP5Z1	FALSE
ENSG00000162341	423.614	-0.0504062	0.085456	0.465771	0.582287	TPCN2	FALSE
ENSG00000011295	2994.19	-0.0378355	0.0559249	0.465753	0.582287	TTC19	FALSE
ENSG00000084628	1089.17	-0.0475567	0.0782057	0.466076	0.582616	NKAIN1	FALSE
ENSG00000102038	1804.54	0.0357507	0.0526754	0.466294	0.582837	SMARCA1	FALSE
ENSG00000162924	164.824	0.0519234	0.113409	0.466986	0.583596	REL	FALSE
ENSG00000137819	88.2546	0.0523972	0.102801	0.466974	0.583596	PAQR5	FALSE
ENSG00000227946	182.966	-0.0452113	0.0722009	0.467093	0.583678	ENSG00000227946	FALSE
ENSG00000126216	902.706	-0.034325	0.0506426	0.467505	0.584088	TUBGCP3	FALSE
ENSG00000005513	747.309	-0.0527661	0.0966807	0.46748	0.584088	SOX8	FALSE
ENSG00000183963	2155.96	-0.0497465	0.121026	0.467803	0.584408	SMTN	FALSE
ENSG00000265962	168.973	-0.0525952	0.11459	0.467917	0.584498	GACAT2	FALSE
ENSG00000125149	930.912	-0.0310546	0.0453514	0.468155	0.584743	PHAF1	FALSE
ENSG00000143036	429.568	-0.0514824	0.113707	0.468458	0.585069	SLC44A3	FALSE
ENSG00000260317	78.7623	0.052939	0.102121	0.468503	0.585073	ENSG00000260317	FALSE
ENSG00000124370	282.247	-0.0370522	0.0559397	0.468699	0.585265	MCEE	FALSE
ENSG00000137573	298.739	0.0495863	0.121151	0.468863	0.585418	SULF1	FALSE
ENSG00000108406	1500.93	0.0286745	0.0410956	0.469008	0.585546	DHX40	FALSE
ENSG00000185774	1845.27	0.0479246	0.0775036	0.469099	0.585607	KCNIP4	FALSE
ENSG00000086848	559.864	0.0284128	0.0408607	0.469149	0.585617	ALG9	FALSE
ENSG00000248527	57751.7	0.0504027	0.0884884	0.469296	0.585698	MTATP6P1	FALSE
ENSG00000181449	968.854	0.0510838	0.0928078	0.469326	0.585698	SOX2	FALSE
ENSG00000140263	432.836	-0.0466325	0.0891224	0.46934	0.585698	SORD	FALSE
ENSG00000213463	1301.55	-0.0366003	0.05547	0.469484	0.585826	SYNJ2BP	FALSE
ENSG00000153246	1489.81	0.0456348	0.0743989	0.469621	0.585944	PLA2R1	FALSE
ENSG00000197530	411.339	-0.043039	0.0668319	0.469849	0.586161	MIB2	FALSE
ENSG00000151689	1977.17	-0.0454396	0.0729994	0.469879	0.586161	INPP1	FALSE
ENSG00000291201	136.435	-0.0510196	0.093675	0.470248	0.586517	ENSG00000291201	FALSE
ENSG00000095321	825.389	0.0281088	0.0406163	0.470223	0.586517	CRAT	FALSE
ENSG00000228474	1038.41	0.0324059	0.0473801	0.470393	0.586627	OST4	FALSE
ENSG00000177752	69.9283	0.0500642	0.0884843	0.470421	0.586627	YIPF7	FALSE
ENSG00000228594	106.618	-0.0496072	0.0873552	0.470838	0.58672	FNDC10	FALSE
ENSG00000213057	83.9726	0.0521531	0.109018	0.470916	0.58672	C1orf220	FALSE
ENSG00000279267	114.719	-0.0530919	0.110148	0.470772	0.58672	ENSG00000279267	FALSE
ENSG00000213337	221.317	-0.0445682	0.0714238	0.470751	0.58672	ANKRD39	FALSE
ENSG00000182600	291.623	0.0469098	0.0785741	0.470871	0.58672	SNORC	FALSE
ENSG00000047662	127.012	-0.0521816	0.099051	0.470762	0.58672	FAM184B	FALSE
ENSG00000109381	1350.07	0.028676	0.0415341	0.470898	0.58672	ELF2	FALSE
ENSG00000103024	281.282	0.0415345	0.0648721	0.470758	0.58672	NME3	FALSE
ENSG00000237440	447.632	0.0478304	0.0812284	0.470767	0.58672	ZNF737	FALSE
ENSG00000133422	1360.74	-0.0314057	0.0462215	0.470816	0.58672	MORC2	FALSE
ENSG00000176046	454	-0.0521737	0.109118	0.471298	0.587143	NUPR1	FALSE
ENSG00000164897	135.318	0.0411329	0.0643828	0.471393	0.587157	TMUB1	FALSE
ENSG00000170835	178.429	-0.0486862	0.0871495	0.47138	0.587157	CEL	FALSE
ENSG00000228862	150.218	0.05116	0.0982612	0.471536	0.58723	ENSG00000228862	FALSE
ENSG00000175376	592.127	-0.0404813	0.0626333	0.471522	0.58723	EIF1AD	FALSE
ENSG00000291063	175.175	0.0385344	0.0597887	0.471675	0.58735	ENSG00000291063	FALSE
ENSG00000071553	5429.51	-0.0266044	0.0383822	0.472242	0.588004	ATP6AP1	FALSE
ENSG00000126790	319.174	0.0464755	0.0769873	0.472308	0.588034	L3HYPDH	FALSE
ENSG00000293098	93.7608	-0.0429384	0.0689017	0.472483	0.588147	ENSG00000293098	FALSE
ENSG00000246640	64.4829	0.0509723	0.0913832	0.472469	0.588147	PICART1	FALSE
ENSG00000198055	291.166	0.0382218	0.0587218	0.472663	0.588318	GRK6	FALSE
ENSG00000185813	1082.39	0.0305811	0.0412942	0.472888	0.588493	PCYT2	FALSE
ENSG00000197863	161.529	-0.0459507	0.0771083	0.472877	0.588493	ZNF790	FALSE
ENSG00000094880	1162.97	0.028597	0.0414363	0.473079	0.588678	CDC23	FALSE
ENSG00000129235	506.287	-0.0363513	0.0547979	0.473287	0.588884	TXNDC17	FALSE
ENSG00000245060	690.897	-0.0379843	0.0579134	0.473412	0.588892	LINC00847	FALSE
ENSG00000136816	897.402	-0.0359358	0.054531	0.473351	0.588892	TOR1B	FALSE
ENSG00000107959	2734.02	-0.0349787	0.0518243	0.47342	0.588892	PITRM1	FALSE
ENSG00000272462	161.306	-0.0509852	0.108063	0.473568	0.589003	ENSG00000272462	FALSE
ENSG00000111237	1319.92	-0.0286574	0.0420386	0.473593	0.589003	VPS29	FALSE
ENSG00000177301	6721.81	-0.0442238	0.0709822	0.473825	0.589186	KCNA2	FALSE
ENSG00000086289	3599.08	0.0381328	0.0580917	0.473817	0.589186	EPDR1	FALSE
ENSG00000008394	1812.06	-0.0413864	0.0650391	0.474015	0.589369	MGST1	FALSE
ENSG00000121766	1926.83	-0.0297833	0.0435839	0.474104	0.589428	ZCCHC17	FALSE
ENSG00000163093	180.313	-0.041969	0.0663589	0.474255	0.589485	BBS5	FALSE
ENSG00000189283	326.693	0.0525336	0.107612	0.474362	0.589485	FHIT	FALSE
ENSG00000165810	313.023	-0.0535763	0.109365	0.474344	0.589485	BTNL9	FALSE
ENSG00000180817	6856.78	0.0379373	0.0582128	0.474314	0.589485	PPA1	FALSE
ENSG00000124067	695.218	-0.0491194	0.0867528	0.474251	0.589485	SLC12A4	FALSE
ENSG00000197977	939.615	0.0482342	0.0829764	0.474588	0.589662	ELOVL2	FALSE
ENSG00000139132	519.01	0.0516949	0.0968251	0.474567	0.589662	FGD4	FALSE
ENSG00000127124	764.886	0.035013	0.0525521	0.475459	0.590691	HIVEP3	FALSE
ENSG00000141854	624.026	-0.0418394	0.0749392	0.475538	0.590737	MISP3	FALSE
ENSG00000277938	483.858	-0.0425984	0.0695674	0.475663	0.59084	ENSG00000277938	FALSE
ENSG00000182168	740.938	-0.0527534	0.0845606	0.47582	0.590982	UNC5C	FALSE
ENSG00000126070	1801.48	0.0338339	0.0507815	0.476118	0.591266	AGO3	FALSE
ENSG00000147439	307.628	0.0440631	0.0710068	0.476133	0.591266	BIN3	FALSE
ENSG00000182256	169.106	-0.052156	0.113473	0.476223	0.591303	GABRG3	FALSE
ENSG00000132361	998.736	-0.0325596	0.0475544	0.476248	0.591303	CLUH	FALSE
ENSG00000153234	820.897	-0.0513149	0.0979332	0.476413	0.591309	NR4A2	FALSE
ENSG00000289135	76.212	0.0486171	0.0838911	0.476619	0.591309	ENSG00000289135	FALSE
ENSG00000154917	6147.45	-0.0350052	0.0546972	0.476635	0.591309	RAB6B	FALSE
ENSG00000155511	9747.5	-0.0497655	0.0901171	0.476483	0.591309	GRIA1	FALSE
ENSG00000156675	318.828	-0.0467359	0.0806796	0.476619	0.591309	RAB11FIP1	FALSE
ENSG00000110400	1448.02	-0.0422637	0.0678233	0.476528	0.591309	NECTIN1	FALSE
ENSG00000039523	2051.62	-0.0274471	0.0403347	0.476498	0.591309	RIPOR1	FALSE
ENSG00000149633	461.532	-0.0438831	0.0797334	0.476428	0.591309	KIAA1755	FALSE
ENSG00000105325	1202.02	-0.0347713	0.0614347	0.476489	0.591309	FZR1	FALSE
ENSG00000178209	1408.04	-0.0347887	0.0526789	0.476849	0.591311	PLEC	FALSE
ENSG00000021300	12709.9	-0.0457317	0.0761128	0.476845	0.591311	PLEKHB1	FALSE
ENSG00000166398	1334.64	0.0322629	0.0480357	0.476751	0.591311	GARRE1	FALSE
ENSG00000142233	106.666	-0.0509655	0.095614	0.476718	0.591311	NTN5	FALSE
ENSG00000100167	12591.4	0.0343002	0.0519831	0.476765	0.591311	SEPTIN3	FALSE
ENSG00000172586	781.506	-0.0322305	0.0477904	0.477074	0.591538	CHCHD1	FALSE
ENSG00000215252	7705.65	0.0510153	0.0944257	0.477153	0.591583	GOLGA8B	FALSE
ENSG00000291082	757.429	-0.0513589	0.117296	0.477311	0.591726	ENSG00000291082	FALSE
ENSG00000163083	70.6675	0.0507887	0.102301	0.477997	0.592524	INHBB	FALSE
ENSG00000166963	14467.8	-0.0397307	0.0628672	0.478191	0.592712	MAP1A	FALSE
ENSG00000167705	193.298	0.0451089	0.0748331	0.478256	0.59274	RILP	FALSE
ENSG00000124588	1017.59	0.0395481	0.062419	0.478304	0.592747	NQO2	FALSE
ENSG00000122359	2293.84	-0.0391898	0.0615137	0.478513	0.592953	ANXA11	FALSE
ENSG00000288973	1187.52	0.0503115	0.0904634	0.478588	0.592994	ENSG00000288973	FALSE
ENSG00000198712	477939	0.0489882	0.0876747	0.479057	0.593522	COX2	FALSE
ENSG00000290706	142.621	-0.0511855	0.108812	0.479101	0.593524	ENSG00000290706	FALSE
ENSG00000137460	326.016	0.0516947	0.102371	0.479312	0.593732	FHDC1	FALSE
ENSG00000121022	1674.39	0.0239256	0.0330728	0.479633	0.594077	COPS5	FALSE
ENSG00000082196	747.163	-0.0505082	0.090149	0.479727	0.59414	C1QTNF3	FALSE
ENSG00000177181	1257.19	0.03355	0.0511037	0.479983	0.594327	RIMKLA	FALSE
ENSG00000249307	311.906	0.0515842	0.114461	0.479987	0.594327	LINC01088	FALSE
ENSG00000011454	2665.43	0.0317271	0.0436977	0.480005	0.594327	RABGAP1	FALSE
ENSG00000160062	288.647	-0.0375782	0.0591084	0.480083	0.594371	ZBTB8A	FALSE
ENSG00000254682	178.301	0.0478567	0.119378	0.480172	0.594428	ENSG00000254682	FALSE
ENSG00000091527	2186.94	0.032112	0.0480101	0.480228	0.594436	CDV3	FALSE
ENSG00000165359	2045.36	-0.0406643	0.0647724	0.480307	0.594436	INTS6L	FALSE
ENSG00000119977	1015.77	-0.0306428	0.045921	0.480306	0.594436	TCTN3	FALSE
ENSG00000164082	138.979	-0.0507641	0.108676	0.480486	0.594606	GRM2	FALSE
ENSG00000141219	1209.67	-0.0302971	0.0455627	0.480879	0.595016	C17orf80	FALSE
ENSG00000129911	279.268	0.0393837	0.0618283	0.480903	0.595016	KLF16	FALSE
ENSG00000169375	1785.4	-0.0325671	0.0502249	0.480958	0.595031	SIN3A	FALSE
ENSG00000135452	1467.55	0.0320717	0.0484633	0.481219	0.595301	TSPAN31	FALSE
ENSG00000065526	4683.14	-0.0452377	0.0762284	0.481405	0.595426	SPEN	FALSE
ENSG00000163466	3291.03	-0.0286467	0.0424462	0.481402	0.595426	ARPC2	FALSE
ENSG00000122481	126.631	0.050409	0.0939982	0.481638	0.595629	RWDD3	FALSE
ENSG00000147588	3018.29	0.0436789	0.129036	0.481655	0.595629	PMP2	FALSE
ENSG00000179085	101.122	0.0473326	0.0805435	0.481923	0.595893	DPM3	FALSE
ENSG00000014914	314.006	-0.0488422	0.0871845	0.48204	0.595893	MTMR11	FALSE
ENSG00000165660	587.055	0.0299175	0.0425352	0.482029	0.595893	ABRAXAS2	FALSE
ENSG00000198521	420.303	0.0408805	0.0660269	0.482015	0.595893	ZNF43	FALSE
ENSG00000214694	2080.73	0.0505734	0.0952947	0.482387	0.596233	ARHGEF33	FALSE
ENSG00000248008	213.336	-0.046692	0.0799127	0.4824	0.596233	NRAV	FALSE
ENSG00000134107	1146.15	0.0482476	0.0838305	0.482506	0.596258	BHLHE40	FALSE
ENSG00000136960	1805.83	0.0511597	0.101169	0.482492	0.596258	ENPP2	FALSE
ENSG00000165923	83.5499	0.0504633	0.0975992	0.482561	0.596274	AGBL2	FALSE
ENSG00000289294	78.0189	-0.0487885	0.0879894	0.482776	0.596487	ENSG00000289294	FALSE
ENSG00000143398	1724.95	-0.0333037	0.0509289	0.483111	0.596847	PIP5K1A	FALSE
ENSG00000090932	67.0376	-0.0509119	0.100647	0.483232	0.596944	DLL3	FALSE
ENSG00000087085	643.274	-0.0456045	0.0806091	0.483466	0.59718	ACHE	FALSE
ENSG00000272654	64.6581	0.0499214	0.0993051	0.483746	0.597457	ENSG00000272654	FALSE
ENSG00000118523	318.068	-0.0367861	0.133871	0.483833	0.597457	CCN2	FALSE
ENSG00000270112	428.156	-0.0427726	0.0708107	0.483855	0.597457	ENSG00000270112	FALSE
ENSG00000198888	368310	0.0491643	0.0939791	0.483862	0.597457	ND1	FALSE
ENSG00000095713	401.195	0.0463767	0.0792411	0.484005	0.597581	CRTAC1	FALSE
ENSG00000106733	1588.81	-0.0471009	0.0821746	0.48443	0.598019	NMRK1	FALSE
ENSG00000166908	1892.38	-0.0348162	0.0534829	0.484446	0.598019	PIP4K2C	FALSE
ENSG00000166111	2540.93	0.0419641	0.0706747	0.484498	0.598031	SVOP	FALSE
ENSG00000143190	2716.31	0.0437959	0.0736289	0.484617	0.598125	POU2F1	FALSE
ENSG00000167779	124.241	-0.0521308	0.108974	0.484766	0.598255	IGFBP6	FALSE
ENSG00000178917	865.351	0.0365353	0.0571933	0.484922	0.598395	ZNF852	FALSE
ENSG00000162482	68.8588	-0.0538439	0.104925	0.485113	0.598578	AKR7A3	FALSE
ENSG00000160710	8408.52	0.0330773	0.0507478	0.485181	0.598581	ADAR	FALSE
ENSG00000111596	3764.5	-0.0309668	0.0468661	0.485229	0.598581	CNOT2	FALSE
ENSG00000017797	1969.84	-0.0330917	0.0506614	0.485245	0.598581	RALBP1	FALSE
ENSG00000002919	769.003	-0.0334082	0.0511548	0.485383	0.598699	SNX11	FALSE
ENSG00000170075	3436.46	0.0500884	0.0987801	0.485667	0.598997	GPR37L1	FALSE
ENSG00000162623	956.983	0.0347541	0.0542943	0.485797	0.599104	TYW3	FALSE
ENSG00000100116	333.222	0.0393269	0.0633537	0.48589	0.599166	GCAT	FALSE
ENSG00000153774	1464.15	-0.0279957	0.042031	0.486096	0.599367	CFDP1	FALSE
ENSG00000219438	1342.68	-0.0411789	0.0677178	0.486679	0.600032	TAFA5	FALSE
ENSG00000270231	1009.33	-0.0505459	0.0981019	0.48687	0.600215	NBPF8	FALSE
ENSG00000136235	253.013	-0.0475032	0.122388	0.487024	0.600352	GPNMB	FALSE
ENSG00000196569	1026.45	-0.0491903	0.0938764	0.48713	0.600428	LAMA2	FALSE
ENSG00000143614	2925.56	0.0237825	0.0352368	0.487278	0.600558	GATAD2B	FALSE
ENSG00000151065	290.623	0.0332814	0.0516144	0.487739	0.601073	DCP1B	FALSE
ENSG00000273486	140.745	0.045564	0.0791378	0.487984	0.601323	ENSG00000273486	FALSE
ENSG00000014164	180.002	0.0338147	0.0605813	0.488123	0.601334	ZC3H3	FALSE
ENSG00000231527	88.1111	0.0485924	0.106833	0.488105	0.601334	FAM27C	FALSE
ENSG00000010626	773.673	0.0381303	0.0607493	0.488061	0.601334	LRRC23	FALSE
ENSG00000119950	4464.42	0.03159	0.0410578	0.488241	0.601427	MXI1	FALSE
ENSG00000162402	5715.02	0.0301811	0.0460596	0.488758	0.60201	USP24	FALSE
ENSG00000151366	1231.42	0.039815	0.064387	0.489213	0.602517	NDUFC2	FALSE
ENSG00000121903	359.256	0.0417731	0.0699698	0.489408	0.602598	ZSCAN20	FALSE
ENSG00000105974	155.718	0.0486782	0.116372	0.489401	0.602598	CAV1	FALSE
ENSG00000178878	1405.98	0.0453314	0.127272	0.489404	0.602598	APOLD1	FALSE
ENSG00000235706	488.112	-0.0405233	0.0664013	0.489494	0.602651	DICER1-AS1	FALSE
ENSG00000135636	377.377	0.049685	0.109824	0.48969	0.602838	DYSF	FALSE
ENSG00000147324	1200.13	-0.0334117	0.0537259	0.490082	0.603267	MFHAS1	FALSE
ENSG00000183018	705.257	0.044666	0.0776658	0.490271	0.603447	SPNS2	FALSE
ENSG00000145723	411.35	0.0291334	0.0447324	0.490539	0.603724	GIN1	FALSE
ENSG00000176623	835.24	0.0380698	0.0608888	0.490734	0.603857	RMDN1	FALSE
ENSG00000109846	21091.3	0.0479616	0.0877849	0.490695	0.603857	CRYAB	FALSE
ENSG00000114316	2646.56	0.0286401	0.0436717	0.490857	0.603956	USP4	FALSE
ENSG00000197429	284.074	-0.0438761	0.0751775	0.490963	0.603978	IPP	FALSE
ENSG00000183379	71.3276	0.0515333	0.112945	0.49092	0.603978	SYNDIG1L	FALSE
ENSG00000135976	798.797	0.0506545	0.100474	0.491207	0.604226	ANKRD36	FALSE
ENSG00000135926	2260.78	-0.0392887	0.0645145	0.491322	0.604261	TMBIM1	FALSE
ENSG00000273680	64.8445	-0.045938	0.0855046	0.491306	0.604261	ENSG00000273680	FALSE
ENSG00000156110	417.062	0.0316226	0.0470273	0.491509	0.604384	ADK	FALSE
ENSG00000010539	333.79	-0.0405804	0.0672857	0.491489	0.604384	ZNF200	FALSE
ENSG00000130203	4286.53	0.0436329	0.075359	0.491594	0.604436	APOE	FALSE
ENSG00000214013	471.738	0.0389637	0.0627258	0.491673	0.604478	GANC	FALSE
ENSG00000136478	2904.45	-0.0246386	0.0386168	0.491793	0.604573	TEX2	FALSE
ENSG00000179241	1542.5	-0.0348177	0.0554009	0.491952	0.604716	LDLRAD3	FALSE
ENSG00000172671	611.948	-0.0316379	0.0490806	0.492254	0.605033	ZFAND4	FALSE
ENSG00000205710	144.131	0.0490341	0.103741	0.492617	0.605426	C17orf107	FALSE
ENSG00000259417	700.388	-0.0477674	0.0875183	0.492809	0.605608	CTXND1	FALSE
ENSG00000198721	1466.95	-0.0418256	0.0698516	0.493215	0.606054	ECI2	FALSE
ENSG00000177352	89.4428	-0.0478166	0.0922689	0.493517	0.606372	CCDC71	FALSE
ENSG00000251050	72.7149	-0.0475172	0.085788	0.493908	0.606799	ENSG00000251050	FALSE
ENSG00000137166	500.206	0.0427523	0.0736545	0.49407	0.606944	FOXP4	FALSE
ENSG00000196422	220.576	0.0424032	0.0706588	0.494907	0.607919	PPP1R26	FALSE
ENSG00000026559	81.0598	-0.0484765	0.124107	0.494985	0.607962	KCNG1	FALSE
ENSG00000116793	2456.28	-0.0350826	0.0558251	0.495596	0.608585	PHTF1	FALSE
ENSG00000236824	1138.29	-0.0459004	0.0822338	0.495594	0.608585	BCYRN1	FALSE
ENSG00000011451	552.634	0.0327275	0.0517509	0.495624	0.608585	WIZ	FALSE
ENSG00000152910	1315.77	-0.0473515	0.0871485	0.49648	0.609582	CNTNAP4	FALSE
ENSG00000022567	565.107	0.0301074	0.0470417	0.496536	0.609598	SLC45A4	FALSE
ENSG00000162490	286.57	0.0456094	0.121932	0.496589	0.609609	DRAXIN	FALSE
ENSG00000112304	638.919	-0.0351001	0.0574903	0.496721	0.609718	ACOT13	FALSE
ENSG00000112365	483.02	0.0344521	0.0555766	0.496862	0.609784	ZBTB24	FALSE
ENSG00000289244	110.717	0.0492685	0.108181	0.496841	0.609784	ENSG00000289244	FALSE
ENSG00000132688	1847.35	-0.0483406	0.11163	0.497014	0.609831	NES	FALSE
ENSG00000019582	3618.95	-0.04944	0.110117	0.497032	0.609831	CD74	FALSE
ENSG00000213462	241.9	-0.0449859	0.080234	0.496963	0.609831	ERV3-1	FALSE
ENSG00000122778	201.812	-0.0449639	0.0823079	0.497156	0.60993	KIAA1549	FALSE
ENSG00000110047	1866.06	0.0439509	0.0759096	0.497589	0.610407	EHD1	FALSE
ENSG00000123600	413.843	-0.031162	0.0489433	0.497731	0.610527	METTL8	FALSE
ENSG00000293405	71.1149	0.0479048	0.103343	0.498006	0.610811	ENSG00000293405	FALSE
ENSG00000183092	1056.89	0.0439167	0.0767376	0.498153	0.610937	BEGAIN	FALSE
ENSG00000037637	1824.38	0.0296448	0.0463208	0.498292	0.611054	FBXO42	FALSE
ENSG00000103064	1837.48	0.0325914	0.0514315	0.498624	0.611407	SLC7A6	FALSE
ENSG00000272994	241.807	0.0376471	0.0615269	0.498753	0.611458	ENSG00000272994	FALSE
ENSG00000267508	471.268	-0.0356323	0.0582213	0.498745	0.611458	ZNF285	FALSE
ENSG00000160219	93.6693	-0.0474168	0.0959694	0.498999	0.611706	GAB3	FALSE
ENSG00000164142	640.075	0.0446088	0.123448	0.499716	0.612494	FHIP1A	FALSE
ENSG00000256043	389.076	-0.0457724	0.0837606	0.49973	0.612494	CTSO	FALSE
ENSG00000120645	4256.93	0.0400049	0.0678073	0.500019	0.612795	IQSEC3	FALSE
ENSG00000058866	4206.53	0.0351998	0.0576491	0.500239	0.61301	DGKG	FALSE
ENSG00000160216	3201.72	-0.0209673	0.0319814	0.500785	0.613625	AGPAT3	FALSE
ENSG00000043514	924.857	-0.0273243	0.0424783	0.501042	0.613832	TRIT1	FALSE
ENSG00000249242	128.385	-0.0470562	0.0891777	0.501041	0.613832	TMEM150C	FALSE
ENSG00000149016	182.293	-0.0385362	0.058694	0.501407	0.614172	TUT1	FALSE
ENSG00000182379	243.206	-0.0481796	0.102146	0.501397	0.614172	NXPH4	FALSE
ENSG00000106123	393.898	-0.0414446	0.128771	0.501819	0.614622	EPHB6	FALSE
ENSG00000103269	222.668	-0.0402598	0.0783553	0.502036	0.614834	RHBDL1	FALSE
ENSG00000143842	534.065	-0.0382963	0.0644399	0.502949	0.615898	SOX13	FALSE
ENSG00000233757	229.353	0.0432264	0.0766282	0.503051	0.61592	LOC344065	FALSE
ENSG00000166848	10724.1	-0.0282318	0.0440607	0.503055	0.61592	TERF2IP	FALSE
ENSG00000116260	1337.19	0.0352473	0.0575554	0.503251	0.616052	QSOX1	FALSE
ENSG00000204262	83.8052	-0.0480398	0.10459	0.50323	0.616052	COL5A2	FALSE
ENSG00000144895	3476.89	0.0384256	0.0650362	0.503432	0.616107	EIF2A	FALSE
ENSG00000168036	13579.7	-0.0290043	0.0458105	0.503493	0.616107	CTNNB1	FALSE
ENSG00000079841	7552.62	0.0337003	0.0546379	0.503517	0.616107	RIMS1	FALSE
ENSG00000123384	7639.36	-0.0308891	0.0494589	0.5035	0.616107	LRP1	FALSE
ENSG00000127588	1439.2	0.0484528	0.106215	0.503481	0.616107	GNG13	FALSE
ENSG00000171680	2746.01	-0.0407056	0.0710812	0.503899	0.61652	PLEKHG5	FALSE
ENSG00000117298	429.426	-0.0362257	0.0605714	0.504142	0.616598	ECE1	FALSE
ENSG00000144535	550.412	0.0312266	0.0568798	0.50419	0.616598	DIS3L2	FALSE
ENSG00000123427	217.341	0.0479636	0.0981319	0.504228	0.616598	EEF1AKMT3	FALSE
ENSG00000111077	1098.95	-0.040221	0.0692139	0.504077	0.616598	TNS2	FALSE
ENSG00000075336	1012.91	-0.0237695	0.0369427	0.504012	0.616598	TIMM21	FALSE
ENSG00000171552	2619.88	-0.0230499	0.0357546	0.504177	0.616598	BCL2L1	FALSE
ENSG00000182118	321.656	0.0456769	0.0854313	0.504275	0.616601	FAM89A	FALSE
ENSG00000100307	7281.69	-0.0327126	0.0532222	0.504412	0.616715	CBX7	FALSE
ENSG00000050748	6211.26	-0.0279091	0.0439189	0.504736	0.617057	MAPK9	FALSE
ENSG00000198753	344.431	0.0379058	0.0630575	0.504933	0.617243	PLXNB3	FALSE
ENSG00000172831	1324.85	-0.0320123	0.0514172	0.505434	0.617802	CES2	FALSE
ENSG00000112972	2148.05	0.0474213	0.0950867	0.505678	0.618046	HMGCS1	FALSE
ENSG00000158806	463.632	0.0411035	0.0723662	0.505851	0.618095	NPM2	FALSE
ENSG00000102981	547.44	-0.0394518	0.0679086	0.50581	0.618095	PARD6A	FALSE
ENSG00000100226	1667.25	0.0291654	0.0464109	0.505844	0.618095	GTPBP1	FALSE
ENSG00000189350	390.386	0.0475106	0.0957725	0.505921	0.618126	TOGARAM2	FALSE
ENSG00000153029	154.154	-0.0437066	0.0773038	0.506282	0.618513	MR1	FALSE
ENSG00000222011	163.924	-0.0354458	0.0586256	0.506652	0.618697	FAM185A	FALSE
ENSG00000172943	1146.92	0.0314201	0.0506336	0.506654	0.618697	PHF8	FALSE
ENSG00000276698	57.8621	-0.0452935	0.09177	0.506587	0.618697	ENSG00000276698	FALSE
ENSG00000213398	1319.19	-0.0484463	0.100663	0.506485	0.618697	LCAT	FALSE
ENSG00000213799	303.789	-0.0406824	0.0714079	0.506552	0.618697	ZNF845	FALSE
ENSG00000145685	458.023	0.0455325	0.0839803	0.506826	0.618852	LHFPL2	FALSE
ENSG00000139990	2156.9	0.0240694	0.037401	0.506902	0.61889	DCAF5	FALSE
ENSG00000188266	90.9417	0.0466432	0.0919429	0.506972	0.618923	HYKK	FALSE
ENSG00000143479	155.683	-0.0470162	0.0933375	0.507171	0.619111	DYRK3	FALSE
ENSG00000164938	430.106	-0.0437297	0.0785753	0.50732	0.619238	TP53INP1	FALSE
ENSG00000267838	88.331	-0.0462353	0.118767	0.507815	0.619788	ENSG00000267838	FALSE
ENSG00000102606	6758.81	-0.0269618	0.0426453	0.507987	0.619945	ARHGEF7	FALSE
ENSG00000064419	2115.24	0.0248625	0.0391171	0.508305	0.620204	TNPO3	FALSE
ENSG00000198915	1222.39	-0.0346677	0.0572045	0.508334	0.620204	RASGEF1A	FALSE
ENSG00000189164	305.126	0.038233	0.0625424	0.508299	0.620204	ZNF527	FALSE
ENSG00000228801	177.967	-0.0418764	0.0749672	0.508378	0.620205	PCMTD1-DT	FALSE
ENSG00000101871	1336.14	0.0313128	0.0586429	0.508446	0.620233	MID1	FALSE
ENSG00000104332	1829.14	0.0459304	0.123451	0.508562	0.62032	SFRP1	FALSE
ENSG00000183943	567.28	-0.045317	0.0862128	0.50884	0.620605	PRKX	FALSE
ENSG00000285804	128.021	-0.0461796	0.121238	0.50889	0.620612	ENSG00000285804	FALSE
ENSG00000145912	1015.43	-0.0234243	0.0391093	0.509152	0.620877	NHP2	FALSE
ENSG00000240207	359.067	0.0465237	0.0976283	0.509219	0.620878	ENSG00000240207	FALSE
ENSG00000149243	76.8124	0.0479042	0.109565	0.509242	0.620878	KLHL35	FALSE
ENSG00000163864	169.88	0.0429547	0.0763679	0.50968	0.621357	NMNAT3	FALSE
ENSG00000138433	1342.71	-0.0281044	0.0449516	0.509911	0.621531	CIR1	FALSE
ENSG00000119698	432.412	0.0442057	0.0803623	0.509895	0.621531	PPP4R4	FALSE
ENSG00000198242	10831.4	-0.035694	0.0596256	0.510582	0.622294	RPL23A	FALSE
ENSG00000135838	418.995	0.0467579	0.106484	0.510951	0.622542	NPL	FALSE
ENSG00000234741	2448.67	0.0361807	0.0602575	0.51095	0.622542	GAS5	FALSE
ENSG00000227906	427.04	-0.0462549	0.0907346	0.510844	0.622542	SNAP25-AS1	FALSE
ENSG00000115255	109.376	0.0439666	0.0814038	0.510964	0.622542	REEP6	FALSE
ENSG00000109323	1149.63	0.0340386	0.0563341	0.511341	0.622947	MANBA	FALSE
ENSG00000215126	617.255	-0.0503036	0.106341	0.511592	0.623198	CBWD6	FALSE
ENSG00000103044	114.016	-0.0447267	0.0877501	0.511714	0.623293	HAS3	FALSE
ENSG00000157240	533.956	0.0453624	0.0895905	0.511938	0.623511	FZD1	FALSE
ENSG00000119401	1177.08	-0.0388898	0.0682734	0.51205	0.623592	TRIM32	FALSE
ENSG00000056972	293.153	-0.043419	0.0800073	0.512148	0.623658	TRAF3IP2	FALSE
ENSG00000277149	124.902	-0.0486551	0.10312	0.512238	0.623713	TYW1B	FALSE
ENSG00000175928	637.217	0.035409	0.0592649	0.512367	0.623815	LRRN1	FALSE
ENSG00000049245	1767.62	0.0297243	0.0480861	0.512594	0.624037	VAMP3	FALSE
ENSG00000099256	411.846	0.0356974	0.0599576	0.512938	0.624402	PRTFDC1	FALSE
ENSG00000171863	11200.8	0.0329025	0.0542812	0.513021	0.624447	RPS7	FALSE
ENSG00000135372	1545.02	0.0266814	0.0440272	0.51319	0.6246	NAT10	FALSE
ENSG00000100601	317.992	-0.0313255	0.0514384	0.513257	0.624627	ALKBH1	FALSE
ENSG00000105438	1270.17	-0.0254715	0.0406973	0.513384	0.624726	KDELR1	FALSE
ENSG00000232611	440.978	-0.0401241	0.0721946	0.513558	0.624883	ENSG00000232611	FALSE
ENSG00000106683	1008.87	-0.0388031	0.0669343	0.513823	0.625151	LIMK1	FALSE
ENSG00000160051	285.395	-0.0446611	0.0868003	0.514133	0.625474	IQCC	FALSE
ENSG00000269069	86.7892	0.046902	0.103952	0.5142	0.625501	ENSG00000269069	FALSE
ENSG00000132694	2920.79	0.0196528	0.0309141	0.514418	0.625672	ARHGEF11	FALSE
ENSG00000167074	5831.61	0.0340075	0.056809	0.51443	0.625672	TEF	FALSE
ENSG00000120910	813.635	-0.0320856	0.0524304	0.515329	0.626683	PPP3CC	FALSE
ENSG00000175970	1737.09	0.0342098	0.0528499	0.515351	0.626683	UNC119B	FALSE
ENSG00000090857	3178.51	-0.0455433	0.0903485	0.51547	0.626773	PDPR	FALSE
ENSG00000171314	3358.34	-0.0350246	0.0589838	0.515618	0.626898	PGAM1	FALSE
ENSG00000089220	28436.5	-0.0245515	0.0391261	0.516248	0.627554	PEBP1	FALSE
ENSG00000238083	318.958	-0.0469945	0.105897	0.516204	0.627554	LRRC37A2	FALSE
ENSG00000036448	742.172	0.0473297	0.110595	0.51646	0.627757	MYOM2	FALSE
ENSG00000015532	569.516	-0.0239224	0.0385115	0.51668	0.627969	XYLT2	FALSE
ENSG00000170471	3734.2	0.0229276	0.0364127	0.516727	0.627972	RALGAPB	FALSE
ENSG00000172262	1296.19	0.0262171	0.0424261	0.516844	0.62806	ZNF131	FALSE
ENSG00000158156	683.418	-0.0407028	0.0738511	0.516902	0.628075	XKR8	FALSE
ENSG00000227487	1903.41	0.0461652	0.0933024	0.517107	0.628269	ENSG00000227487	FALSE
ENSG00000132702	741.7	-0.0465609	0.0999247	0.517311	0.62836	HAPLN2	FALSE
ENSG00000132164	619.584	0.0421126	0.123139	0.517316	0.62836	SLC6A11	FALSE
ENSG00000124222	4353.34	-0.0305368	0.0484522	0.517264	0.62836	STX16	FALSE
ENSG00000166169	484.417	-0.0302343	0.05551	0.51738	0.628383	POLL	FALSE
ENSG00000089597	4954.67	-0.0310493	0.0515571	0.517543	0.628435	GANAB	FALSE
ENSG00000235162	406.572	0.0457452	0.0894756	0.517527	0.628435	C12orf75	FALSE
ENSG00000267169	59.0185	-0.0408966	0.0924262	0.517559	0.628435	ADGRL1-AS1	FALSE
ENSG00000145388	922.156	-0.0317427	0.0532408	0.517708	0.628561	METTL14	FALSE
ENSG00000110880	2235.43	0.0311817	0.0512934	0.517795	0.628595	CORO1C	FALSE
ENSG00000276248	266.681	0.0454463	0.0902434	0.517826	0.628595	ENSG00000276248	FALSE
ENSG00000286008	79.8002	0.0359461	0.130649	0.517874	0.628599	ENSG00000286008	FALSE
ENSG00000237289	6585.17	0.0439172	0.123109	0.517989	0.628683	CKMT1B	FALSE
ENSG00000156384	147.019	0.0377688	0.069377	0.518238	0.628931	SFR1	FALSE
ENSG00000169122	1519.31	0.0419456	0.0773653	0.518715	0.629456	FAM110B	FALSE
ENSG00000011260	1363.22	-0.0298995	0.0489904	0.518839	0.629551	UTP18	FALSE
ENSG00000107077	2794.3	0.0367552	0.0638457	0.519614	0.630287	KDM4C	FALSE
ENSG00000089250	720.426	-0.0457071	0.0972314	0.519626	0.630287	NOS1	FALSE
ENSG00000196199	3377.33	-0.0336672	0.0577471	0.519617	0.630287	MPHOSPH8	FALSE
ENSG00000139880	455.16	0.0402997	0.0718112	0.519557	0.630287	CDH24	FALSE
ENSG00000066583	147.272	0.0393896	0.0712895	0.519766	0.630402	ISOC1	FALSE
ENSG00000169641	1042.26	0.0398555	0.0724806	0.520454	0.631001	LUZP1	FALSE
ENSG00000129071	1203.42	0.0335269	0.0567295	0.520474	0.631001	MBD4	FALSE
ENSG00000133574	208.875	0.0419475	0.0799582	0.520532	0.631001	GIMAP4	FALSE
ENSG00000168439	4484.58	0.037646	0.0669391	0.520434	0.631001	STIP1	FALSE
ENSG00000107443	312.087	0.0406168	0.0745865	0.520502	0.631001	CCNJ	FALSE
ENSG00000185100	107.819	0.0457693	0.0938319	0.520501	0.631001	ADSS1	FALSE
ENSG00000092871	511.802	-0.0385491	0.0686603	0.52069	0.631138	RFFL	FALSE
ENSG00000147813	131.438	-0.0444047	0.118294	0.521417	0.631964	NAPRT	FALSE
ENSG00000112679	753.888	-0.0300593	0.0501406	0.521568	0.632093	DUSP22	FALSE
ENSG00000278311	3086.36	-0.02405	0.0414915	0.521892	0.63243	GGNBP2	FALSE
ENSG00000136044	3090.1	-0.0332056	0.0566153	0.522129	0.632663	APPL2	FALSE
ENSG00000123360	962.953	0.0444687	0.0877456	0.522705	0.63325	PDE1B	FALSE
ENSG00000204653	203.333	-0.0463496	0.101682	0.522674	0.63325	ASPDH	FALSE
ENSG00000245213	171.484	0.0457806	0.097337	0.522886	0.633378	GALNT7-DT	FALSE
ENSG00000112343	98.9786	-0.041752	0.0838689	0.522947	0.633378	TRIM38	FALSE
ENSG00000277161	133.265	-0.0375592	0.070006	0.522933	0.633378	PIGW	FALSE
ENSG00000173801	733.711	-0.0380018	0.0674185	0.523096	0.633503	JUP	FALSE
ENSG00000112699	174.101	-0.0390371	0.0682345	0.523285	0.633662	GMDS	FALSE
ENSG00000111676	6766.37	-0.022888	0.0374336	0.523318	0.633662	ATN1	FALSE
ENSG00000166508	2090.43	-0.0347368	0.0596971	0.523571	0.633914	MCM7	FALSE
ENSG00000226791	125.513	0.0445625	0.112964	0.524291	0.634675	LINC02611	FALSE
ENSG00000196663	1181.15	-0.0328899	0.0565811	0.524281	0.634675	TECPR2	FALSE
ENSG00000149196	966.119	-0.0281876	0.0470932	0.524434	0.634793	HIKESHI	FALSE
ENSG00000187595	1050.7	0.035392	0.0622208	0.524839	0.635229	ZNF385C	FALSE
ENSG00000206530	604.624	0.0386707	0.0741411	0.525016	0.635286	CFAP44	FALSE
ENSG00000180346	240.724	0.0388735	0.0714503	0.525069	0.635286	TIGD2	FALSE
ENSG00000183323	302.993	-0.0341822	0.0590674	0.525031	0.635286	CCDC125	FALSE
ENSG00000128000	1681.85	0.0386881	0.0665641	0.524956	0.635286	ZNF780B	FALSE
ENSG00000185158	1347.31	-0.0297373	0.0502245	0.525116	0.635288	LRRC37B	FALSE
ENSG00000180884	121.675	0.0414104	0.0787564	0.525297	0.635397	ZNF792	FALSE
ENSG00000007255	92.1928	-0.0398895	0.071594	0.525267	0.635397	TRAPPC6A	FALSE
ENSG00000138246	1535.03	0.0275354	0.0456329	0.525573	0.63562	DNAJC13	FALSE
ENSG00000144749	3074.76	0.0386617	0.0687299	0.525553	0.63562	LRIG1	FALSE
ENSG00000170906	926.386	0.0235123	0.0474296	0.525986	0.636064	NDUFA3	FALSE
ENSG00000171858	4889.73	-0.03851	0.0696486	0.526114	0.636109	RPS21	FALSE
ENSG00000100092	76.354	0.0456391	0.0977326	0.5261	0.636109	SH3BP1	FALSE
ENSG00000112029	156.339	-0.037484	0.0648492	0.526426	0.636431	FBXO5	FALSE
ENSG00000108852	1959.02	0.0253409	0.0419349	0.526598	0.636583	MPP2	FALSE
ENSG00000122694	464.127	0.0462287	0.0859446	0.52682	0.636698	GLIPR2	FALSE
ENSG00000065154	3159.13	0.0296654	0.0498425	0.52683	0.636698	OAT	FALSE
ENSG00000086544	400.664	0.0430073	0.0823477	0.526783	0.636698	ITPKC	FALSE
ENSG00000158406	90.7641	-0.0452059	0.110783	0.527137	0.637015	H4C8	FALSE
ENSG00000133193	783.089	-0.0298484	0.0506462	0.527265	0.637114	FAM104A	FALSE
ENSG00000104081	126.23	0.0454792	0.103028	0.527352	0.637164	BMF	FALSE
ENSG00000119411	631.713	-0.0461854	0.0999708	0.527583	0.637332	BSPRY	FALSE
ENSG00000132003	92.5991	0.0426968	0.0798895	0.527564	0.637332	ZSWIM4	FALSE
ENSG00000163945	990.489	-0.0410597	0.0795439	0.52808	0.637878	UVSSA	FALSE
ENSG00000079691	1417.42	0.0365763	0.0616813	0.528345	0.638142	CARMIL1	FALSE
ENSG00000284602	77.4523	-0.0434545	0.0917242	0.528505	0.63828	ENSG00000284602	FALSE
ENSG00000160685	446.682	-0.035437	0.0623444	0.528748	0.638518	ZBTB7B	FALSE
ENSG00000126803	785.106	-0.0452399	0.0956761	0.528987	0.638751	HSPA2	FALSE
ENSG00000224032	3112.63	-0.0400147	0.0749561	0.529168	0.638804	ENSG00000224032	FALSE
ENSG00000102024	848.877	-0.0318678	0.0552109	0.529153	0.638804	PLS3	FALSE
ENSG00000141449	171.389	-0.0397249	0.0749364	0.529091	0.638804	GREB1L	FALSE
ENSG00000099822	687.431	0.0349017	0.0619465	0.529375	0.638999	HCN2	FALSE
ENSG00000175147	2026.27	0.0442833	0.0910437	0.529492	0.639085	TMEM51-AS1	FALSE
ENSG00000280039	770.212	0.0388449	0.100039	0.530383	0.640105	RN7SKP23	FALSE
ENSG00000188582	97.919	-0.0442316	0.0952676	0.530469	0.640153	PAQR9	FALSE
ENSG00000273507	99.974	-0.0447957	0.102737	0.530562	0.64021	ENSG00000273507	FALSE
ENSG00000228203	538.603	0.0401036	0.0927113	0.530855	0.640508	GRASLND	FALSE
ENSG00000068784	150.441	-0.0367978	0.0665559	0.531319	0.641013	SRBD1	FALSE
ENSG00000101000	118.631	-0.0457887	0.110507	0.531509	0.641186	PROCR	FALSE
ENSG00000231074	1263.63	0.0441664	0.0905638	0.531971	0.641643	HCG18	FALSE
ENSG00000124786	546.316	0.0373917	0.0586309	0.53198	0.641643	SLC35B3	FALSE
ENSG00000198835	109.741	-0.04592	0.111048	0.532369	0.641909	GJC2	FALSE
ENSG00000164379	70.4021	-0.0444752	0.116529	0.532247	0.641909	FOXQ1	FALSE
ENSG00000136999	166.515	0.0440307	0.118919	0.532415	0.641909	CCN3	FALSE
ENSG00000168350	319.318	-0.040279	0.0763709	0.532398	0.641909	DEGS2	FALSE
ENSG00000108953	23697.8	-0.0246493	0.0410911	0.532431	0.641909	YWHAE	FALSE
ENSG00000288826	63.8309	0.0430573	0.0876968	0.532478	0.641911	ENSG00000288826	FALSE
ENSG00000157168	506.425	0.0410719	0.0777772	0.532954	0.642374	NRG1	FALSE
ENSG00000259431	77.0818	-0.0418793	0.0815613	0.53295	0.642374	THTPA	FALSE
ENSG00000160570	648.677	-0.0361044	0.0638412	0.533016	0.642393	DEDD2	FALSE
ENSG00000126775	1039.37	0.0308605	0.0539209	0.533394	0.642793	ATG14	FALSE
ENSG00000162946	174.781	0.0424589	0.0846585	0.533944	0.6434	DISC1	FALSE
ENSG00000090097	4469.39	0.0335945	0.059607	0.534171	0.643609	PCBP4	FALSE
ENSG00000130702	1785.17	-0.0394638	0.0752127	0.534256	0.643609	LAMA5	FALSE
ENSG00000078804	4020.54	0.0444017	0.110024	0.534217	0.643609	TP53INP2	FALSE
ENSG00000108669	2672.46	-0.0248702	0.0450186	0.534708	0.644098	CYTH1	FALSE
ENSG00000267390	143.942	-0.0411605	0.0774972	0.534987	0.644379	ENSG00000267390	FALSE
ENSG00000105649	2647.97	0.0348742	0.0634293	0.535382	0.644798	RAB3A	FALSE
ENSG00000154358	1417.27	-0.0394325	0.0748557	0.535482	0.644808	OBSCN	FALSE
ENSG00000141644	2030.37	0.0247923	0.0425817	0.535469	0.644808	MBD1	FALSE
ENSG00000075151	2982.79	-0.0258995	0.0437522	0.535604	0.644899	EIF4G3	FALSE
ENSG00000085377	956.799	-0.0215747	0.0380867	0.535865	0.645158	PREP	FALSE
ENSG00000109390	1275.29	0.0330643	0.0579295	0.536236	0.645548	NDUFC1	FALSE
ENSG00000143612	5835.8	-0.0205411	0.0412949	0.536733	0.646087	C1orf43	FALSE
ENSG00000185236	1541.42	-0.0228598	0.0383424	0.536776	0.646087	RAB11B	FALSE
ENSG00000291123	171.175	-0.0397548	0.102045	0.536854	0.646125	ENSG00000291123	FALSE
ENSG00000175606	606.887	0.0318894	0.0555573	0.536981	0.646216	TMEM70	FALSE
ENSG00000085872	893.204	-0.024105	0.0407849	0.537022	0.646216	CHERP	FALSE
ENSG00000140374	1467.28	-0.032105	0.0564214	0.537076	0.646224	ETFA	FALSE
ENSG00000131831	306.123	0.0372618	0.068642	0.537564	0.646725	RAI2	FALSE
ENSG00000264112	3194.27	-0.0399667	0.0782814	0.537584	0.646725	ENSG00000264112	FALSE
ENSG00000158258	637.121	0.0445915	0.0995489	0.537715	0.646827	CLSTN2	FALSE
ENSG00000273136	269.558	-0.041036	0.125357	0.53783	0.646909	NBPF26	FALSE
ENSG00000152942	889.277	0.0253953	0.0432865	0.538423	0.64751	RAD17	FALSE
ENSG00000230074	209.353	0.0416763	0.0844897	0.538382	0.64751	ENSG00000230074	FALSE
ENSG00000134046	1449.81	-0.0288031	0.0498156	0.538535	0.647589	MBD2	FALSE
ENSG00000171368	4290.58	-0.030029	0.0526904	0.538679	0.64765	TPPP	FALSE
ENSG00000105497	797.631	0.035532	0.065424	0.538635	0.64765	ZNF175	FALSE
ENSG00000117751	1409.55	0.0224254	0.0376813	0.538954	0.647869	PPP1R8	FALSE
ENSG00000198730	1188.68	-0.0275974	0.0475863	0.538938	0.647869	CTR9	FALSE
ENSG00000113013	8074.19	0.0269764	0.0465307	0.539256	0.648176	HSPA9	FALSE
ENSG00000136854	21413.3	0.0278242	0.0484951	0.53993	0.648931	STXBP1	FALSE
ENSG00000250091	660.576	-0.039614	0.0771199	0.539994	0.648952	ENSG00000250091	FALSE
ENSG00000172031	77.6759	0.0441388	0.0945314	0.540236	0.649096	EPHX4	FALSE
ENSG00000196872	248.068	-0.0437698	0.10666	0.540254	0.649096	CRACDL	FALSE
ENSG00000109971	36886.2	0.0396353	0.0765382	0.540242	0.649096	HSPA8	FALSE
ENSG00000144136	3572.02	0.0373755	0.0701898	0.540396	0.649211	SLC20A1	FALSE
ENSG00000103351	1009.56	-0.0268739	0.0466406	0.540866	0.649719	CLUAP1	FALSE
ENSG00000151117	145.758	-0.043695	0.0964997	0.541068	0.649906	TMEM86A	FALSE
ENSG00000273117	109.801	0.0445875	0.107188	0.541562	0.650384	ENSG00000273117	FALSE
ENSG00000223496	2009.99	-0.0347332	0.0642131	0.541533	0.650384	EXOSC6	FALSE
ENSG00000178921	477.325	-0.0330176	0.0601545	0.541606	0.650384	PFAS	FALSE
ENSG00000280216	56.2304	0.0440307	0.113308	0.54171	0.650453	ENSG00000280216	FALSE
ENSG00000143333	458.261	-0.0445887	0.103186	0.542034	0.650754	RGS16	FALSE
ENSG00000129194	277.593	0.030783	0.0634005	0.542054	0.650754	SOX15	FALSE
ENSG00000227124	267.445	-0.0363124	0.0673735	0.542174	0.650786	ZNF717	FALSE
ENSG00000205704	156.402	-0.0400715	0.0807984	0.542127	0.650786	SMIM45	FALSE
ENSG00000286214	2166.69	0.0441662	0.0991857	0.54242	0.651025	ENSG00000286214	FALSE
ENSG00000187800	75.5474	0.0410969	0.103769	0.54262	0.651209	PEAR1	FALSE
ENSG00000134824	1712.22	-0.0418459	0.0894408	0.542784	0.65135	FADS2	FALSE
ENSG00000186141	1111.02	-0.0300771	0.053595	0.54295	0.651493	POLR3C	FALSE
ENSG00000125462	15924.3	-0.0365658	0.0692681	0.54308	0.651538	MIR9-1HG	FALSE
ENSG00000153885	929.55	0.0381304	0.0735728	0.543039	0.651538	KCTD15	FALSE
ENSG00000107175	1181.81	-0.0260139	0.0420724	0.543174	0.651594	CREB3	FALSE
ENSG00000173120	4915.7	-0.0213694	0.0363589	0.543349	0.651747	KDM2A	FALSE
ENSG00000182022	425.665	0.0409152	0.0827856	0.543536	0.651859	CHST15	FALSE
ENSG00000260701	144.164	-0.0464088	0.100944	0.543516	0.651859	ENSG00000260701	FALSE
ENSG00000058804	473.866	0.0302709	0.0535565	0.543877	0.652141	NDC1	FALSE
ENSG00000213023	410.591	-0.0322257	0.0584245	0.543828	0.652141	SYT3	FALSE
ENSG00000177663	547.304	0.0405753	0.0823881	0.543911	0.652141	IL17RA	FALSE
ENSG00000147174	391.863	-0.0394755	0.0803494	0.543981	0.65217	GCNA	FALSE
ENSG00000162396	113.851	-0.0378231	0.0741997	0.544152	0.652319	PARS2	FALSE
ENSG00000007402	1892.23	-0.0351932	0.0657148	0.544425	0.652547	CACNA2D2	FALSE
ENSG00000135537	185.978	0.0332018	0.0603723	0.544577	0.652547	AFG1L	FALSE
ENSG00000147421	762.711	0.0288051	0.0507612	0.544445	0.652547	HMBOX1	FALSE
ENSG00000173898	6366.48	0.0310923	0.0558203	0.544515	0.652547	SPTBN2	FALSE
ENSG00000130748	76.2847	-0.0360025	0.0734315	0.544534	0.652547	TMEM160	FALSE
ENSG00000260306	170.164	-0.0340421	0.131062	0.544722	0.652665	ENSG00000260306	FALSE
ENSG00000089820	214.019	-0.0408459	0.082722	0.545243	0.653233	ARHGAP4	FALSE
ENSG00000163938	1672.5	-0.0303881	0.054413	0.545411	0.653366	GNL3	FALSE
ENSG00000138801	1704.07	-0.0217941	0.0374496	0.545544	0.653366	PAPSS1	FALSE
ENSG00000254531	124.816	-0.0398905	0.0796293	0.545776	0.653366	FLJ20021	FALSE
ENSG00000164434	6193.82	-0.0341941	0.063314	0.545751	0.653366	FABP7	FALSE
ENSG00000281332	223.201	-0.0367133	0.0715987	0.545457	0.653366	ENSG00000281332	FALSE
ENSG00000198556	1305.89	0.0340452	0.0640268	0.545727	0.653366	ZNF789	FALSE
ENSG00000183696	3792.17	-0.0358012	0.0673982	0.545758	0.653366	UPP1	FALSE
ENSG00000167671	1929.5	0.0261156	0.0455867	0.545634	0.653366	UBXN6	FALSE
ENSG00000099904	419.358	-0.0401413	0.0559128	0.545721	0.653366	ZDHHC8	FALSE
ENSG00000136159	354.226	-0.035187	0.0654207	0.545992	0.653553	NUDT15	FALSE
ENSG00000099889	1457.75	-0.0297696	0.0534713	0.546026	0.653553	ARVCF	FALSE
ENSG00000124145	1730.42	0.0435293	0.111168	0.546222	0.653731	SDC4	FALSE
ENSG00000273344	719.84	0.0374614	0.0716267	0.546552	0.65407	PAXIP1-DT	FALSE
ENSG00000100568	2139.83	-0.022041	0.0379667	0.547	0.65455	VTI1B	FALSE
ENSG00000264920	174.897	-0.0380412	0.0740199	0.54727	0.654817	SP2-DT	FALSE
ENSG00000138670	273.999	0.0406159	0.123754	0.547594	0.655148	RASGEF1B	FALSE
ENSG00000114988	811.086	0.0260133	0.0460174	0.547761	0.65518	LMAN2L	FALSE
ENSG00000129595	76.2806	-0.0439206	0.103642	0.547727	0.65518	EPB41L4A	FALSE
ENSG00000214652	501.827	0.0435212	0.100233	0.547715	0.65518	ZNF727	FALSE
ENSG00000019485	814.82	0.031531	0.0576319	0.548103	0.655531	PRDM11	FALSE
ENSG00000006283	2365.92	0.0413809	0.0864646	0.548149	0.655531	CACNA1G	FALSE
ENSG00000102755	2299.86	0.0427611	0.103719	0.548213	0.655551	FLT1	FALSE
ENSG00000087842	351.213	-0.0361508	0.0871647	0.548452	0.655706	PIR	FALSE
ENSG00000126500	114.177	-0.041839	0.0896996	0.548483	0.655706	FLRT1	FALSE
ENSG00000198246	139.288	0.0404809	0.0816096	0.548446	0.655706	SLC29A3	FALSE
ENSG00000150403	1405.44	-0.0274905	0.0486664	0.548694	0.655902	TMCO3	FALSE
ENSG00000137714	359.928	-0.0307236	0.0561768	0.549023	0.656239	FDX1	FALSE
ENSG00000151876	218.217	-0.0272685	0.0635285	0.549125	0.656304	FBXO4	FALSE
ENSG00000160058	3859.81	-0.0294826	0.0476374	0.549191	0.656328	BSDC1	FALSE
ENSG00000083093	458.714	-0.0280836	0.0504722	0.549507	0.656649	PALB2	FALSE
ENSG00000189042	365.633	-0.0403083	0.0641545	0.549585	0.656685	ZNF567	FALSE
ENSG00000082438	251.89	0.0407551	0.0853629	0.549806	0.656893	COBLL1	FALSE
ENSG00000119888	158.781	-0.0282796	0.136003	0.549862	0.656904	EPCAM	FALSE
ENSG00000171574	411.596	-0.030243	0.0552484	0.549984	0.656993	ZNF584	FALSE
ENSG00000249471	112.924	-0.0386176	0.0769063	0.550206	0.657202	ZNF324B	FALSE
ENSG00000166860	272.347	-0.039467	0.081485	0.550437	0.657366	ZBTB39	FALSE
ENSG00000100075	413.5	-0.0286949	0.0508093	0.550422	0.657366	SLC25A1	FALSE
ENSG00000247796	94.6207	0.0409736	0.0880674	0.550585	0.657464	MOCS2-DT	FALSE
ENSG00000011132	264.256	-0.0346772	0.0662187	0.550614	0.657464	APBA3	FALSE
ENSG00000089094	1386.31	-0.0247275	0.0439054	0.550704	0.657516	KDM2B	FALSE
ENSG00000152767	1100.49	-0.0354484	0.068181	0.550847	0.657629	FARP1	FALSE
ENSG00000170231	79.9756	-0.0407663	0.085207	0.550998	0.65773	FABP6	FALSE
ENSG00000245025	168.954	-0.0432991	0.102906	0.551025	0.65773	ENSG00000245025	FALSE
ENSG00000197694	25202.9	-0.022895	0.0400736	0.55115	0.657823	SPTAN1	FALSE
ENSG00000163032	17900.2	0.0341665	0.064778	0.551401	0.657983	VSNL1	FALSE
ENSG00000241764	87.5532	-0.0424102	0.0853515	0.551341	0.657983	CBLL1-AS1	FALSE
ENSG00000225937	138.062	-0.0409148	0.0948889	0.551426	0.657983	PCA3	FALSE
ENSG00000143870	2223.88	0.0350559	0.0667377	0.551563	0.65809	PDIA6	FALSE
ENSG00000170191	204.218	0.0367757	0.0715191	0.551735	0.658239	NANP	FALSE
ENSG00000100632	2439.71	-0.0216233	0.0375145	0.552132	0.658656	ERH	FALSE
ENSG00000121898	209.421	-0.0419271	0.118946	0.552193	0.658673	CPXM2	FALSE
ENSG00000185885	181.234	-0.0413513	0.11081	0.552268	0.658706	IFITM1	FALSE
ENSG00000176769	157.142	0.0446911	0.1103	0.552321	0.658712	TCERG1L	FALSE
ENSG00000104435	24906.9	0.0325371	0.0608129	0.552634	0.65903	STMN2	FALSE
ENSG00000177409	183.529	-0.0413287	0.114091	0.552991	0.659399	SAMD9L	FALSE
ENSG00000102931	1962.59	0.0211188	0.0368397	0.553584	0.66005	ARL2BP	FALSE
ENSG00000166598	10066.7	0.0383006	0.078184	0.554728	0.661357	HSP90B1	FALSE
ENSG00000289978	144.238	0.0410252	0.0924981	0.555055	0.66169	ENSG00000289978	FALSE
ENSG00000138741	656.933	0.0330432	0.0860069	0.555169	0.66177	TRPC3	FALSE
ENSG00000235903	459.655	0.0401079	0.0841425	0.555253	0.66179	CPB2-AS1	FALSE
ENSG00000176390	302.092	-0.0350399	0.067204	0.555281	0.66179	CRLF3	FALSE
ENSG00000197594	122.944	0.0422761	0.0944283	0.555377	0.661848	ENPP1	FALSE
ENSG00000123358	364.459	-0.0379501	0.126836	0.555462	0.661893	NR4A1	FALSE
ENSG00000109881	155.898	-0.0333096	0.0638655	0.555572	0.661967	CCDC34	FALSE
ENSG00000188910	83.3323	-0.042335	0.105173	0.555737	0.662107	GJB3	FALSE
ENSG00000070770	1459.49	-0.0242842	0.0432277	0.555869	0.662208	CSNK2A2	FALSE
ENSG00000116237	3076.68	-0.0392867	0.0815994	0.55608	0.662402	ICMT	FALSE
ENSG00000011638	1092.86	-0.0401518	0.0851364	0.557043	0.663493	LDAF1	FALSE
ENSG00000151552	6040.52	-0.0411465	0.0901738	0.557139	0.663494	QDPR	FALSE
ENSG00000223482	811.688	0.0407125	0.0876555	0.557136	0.663494	NUTM2A-AS1	FALSE
ENSG00000164053	343.792	-0.03623	0.0726194	0.557435	0.663733	ATRIP	FALSE
ENSG00000197958	7967.87	-0.0301958	0.055838	0.557396	0.663733	RPL12	FALSE
ENSG00000154734	1023.43	-0.0363927	0.105794	0.557549	0.663812	ADAMTS1	FALSE
ENSG00000163026	492.403	-0.0318008	0.0601289	0.557826	0.664085	WDCP	FALSE
ENSG00000013503	373.769	0.0404779	0.0657798	0.557984	0.664217	POLR3B	FALSE
ENSG00000123411	775.554	-0.0238214	0.0428598	0.558482	0.664753	IKZF4	FALSE
ENSG00000231389	493.604	0.0412436	0.114508	0.55862	0.66486	HLA-DPA1	FALSE
ENSG00000130749	939.126	-0.0309359	0.0581055	0.55895	0.665197	ZC3H4	FALSE
ENSG00000274444	69.6232	-0.0406358	0.0973222	0.559112	0.665333	ENSG00000274444	FALSE
ENSG00000137094	1338.49	0.0387773	0.0801763	0.559403	0.665622	DNAJB5	FALSE
ENSG00000173581	325.344	-0.026854	0.0490752	0.559768	0.665999	CCDC106	FALSE
ENSG00000171763	479.909	0.0319604	0.0557772	0.559841	0.66603	SPATA5L1	FALSE
ENSG00000162367	126.801	0.0412348	0.0949493	0.559983	0.666113	TAL1	FALSE
ENSG00000120837	1334.52	-0.03229	0.0614792	0.560007	0.666113	NFYB	FALSE
ENSG00000170775	585.511	-0.0419026	0.110791	0.560141	0.666215	GPR37	FALSE
ENSG00000008311	723.864	-0.0368065	0.0754545	0.560225	0.666259	AASS	FALSE
ENSG00000130193	245.597	0.0345893	0.0689267	0.560585	0.66663	THEM6	FALSE
ENSG00000185518	9768.18	-0.0323601	0.062741	0.561285	0.667406	SV2B	FALSE
ENSG00000250012	117.593	-0.0416096	0.0946663	0.561381	0.667462	ENSG00000250012	FALSE
ENSG00000198003	70.3588	0.0415563	0.0938102	0.561443	0.667479	ODAD3	FALSE
ENSG00000075856	2425.3	0.0174166	0.030588	0.561742	0.667778	SART3	FALSE
ENSG00000211584	2127.24	-0.0290848	0.0544352	0.561858	0.66786	SLC48A1	FALSE
ENSG00000158292	103.338	0.0377251	0.0848924	0.562431	0.668483	GPR153	FALSE
ENSG00000102572	1712.21	-0.0212589	0.0379754	0.562479	0.668483	STK24	FALSE
ENSG00000131370	4421.5	-0.0341894	0.0668708	0.562552	0.668513	SH3BP5	FALSE
ENSG00000143156	385.868	-0.028852	0.0535208	0.562624	0.668542	NME7	FALSE
ENSG00000159842	2911	-0.0244649	0.0457754	0.562996	0.668926	ABR	FALSE
ENSG00000289155	42.7573	-0.0427729	0.0910707	0.563492	0.669458	ENSG00000289155	FALSE
ENSG00000109943	6570.41	0.040012	0.0894482	0.564287	0.670233	CRTAM	FALSE
ENSG00000137507	283.069	0.0406812	0.111338	0.564235	0.670233	LRRC32	FALSE
ENSG00000105223	2437.85	-0.0229098	0.0416326	0.564256	0.670233	PLD3	FALSE
ENSG00000159882	318.083	0.0310834	0.0595468	0.564394	0.670302	ZNF230	FALSE
ENSG00000221923	347.233	-0.0404904	0.0935337	0.564849	0.670785	ZNF880	FALSE
ENSG00000164587	8275.27	0.0296109	0.0562447	0.565113	0.671041	RPS14	FALSE
ENSG00000110906	1263.8	0.0264877	0.0476844	0.565231	0.671124	KCTD10	FALSE
ENSG00000155729	347.34	-0.027367	0.0513829	0.565341	0.671198	KCTD18	FALSE
ENSG00000106803	696.524	-0.0266151	0.0492412	0.565541	0.671379	SEC61B	FALSE
ENSG00000225484	306.737	-0.0396826	0.0862945	0.565639	0.671437	NUTM2B-AS1	FALSE
ENSG00000184840	1543.69	-0.0237738	0.0433219	0.565829	0.671606	TMED9	FALSE
ENSG00000144681	353.432	0.0391151	0.117481	0.56608	0.671847	STAC	FALSE
ENSG00000256683	435.424	0.0338542	0.0668304	0.566333	0.672089	ZNF350	FALSE
ENSG00000228506	170.064	-0.0411951	0.0859678	0.56645	0.672171	ENSG00000228506	FALSE
ENSG00000166896	166.143	0.039336	0.0847972	0.56658	0.672268	ATP23	FALSE
ENSG00000124749	894.336	-0.0301636	0.133326	0.567088	0.672814	COL21A1	FALSE
ENSG00000117143	1149.64	0.0262062	0.0483799	0.567157	0.672839	UAP1	FALSE
ENSG00000127580	150.823	-0.0354815	0.0720866	0.567488	0.673174	WDR24	FALSE
ENSG00000114391	14531.3	0.0314264	0.0605622	0.567744	0.67342	RPL24	FALSE
ENSG00000131966	2548.83	0.0248644	0.0457372	0.567952	0.673609	ACTR10	FALSE
ENSG00000162989	3888.61	0.0304665	0.0581909	0.56821	0.673858	KCNJ3	FALSE
ENSG00000100376	2202.87	0.0264863	0.135504	0.568451	0.674087	FAM118A	FALSE
ENSG00000140600	1254.58	0.0312794	0.0599917	0.568823	0.674397	SH3GL3	FALSE
ENSG00000103227	202.864	-0.0369026	0.0760125	0.568787	0.674397	LMF1	FALSE
ENSG00000108733	383.687	-0.0338914	0.0612587	0.568858	0.674397	PEX12	FALSE
ENSG00000117472	187.101	-0.0431409	0.108291	0.568931	0.674401	TSPAN1	FALSE
ENSG00000138796	1263.93	0.0277877	0.0517454	0.568957	0.674401	HADH	FALSE
ENSG00000253710	107.3	0.0381395	0.0816786	0.569336	0.674734	ALG11	FALSE
ENSG00000131634	65.8094	-0.0411241	0.10336	0.569315	0.674734	TMEM204	FALSE
ENSG00000083807	156.682	-0.0319813	0.0629274	0.569506	0.674879	SLC27A5	FALSE
ENSG00000165632	685.019	0.0267226	0.0506394	0.569641	0.674981	TAF3	FALSE
ENSG00000185591	2756.86	0.0256431	0.0476445	0.569798	0.675053	SP1	FALSE
ENSG00000185115	424.98	0.029182	0.0559556	0.569847	0.675053	NSMCE3	FALSE
ENSG00000227782	46.8439	-0.0395592	0.0897399	0.569791	0.675053	ENSG00000227782	FALSE
ENSG00000171310	785.703	0.0350152	0.0706382	0.569927	0.675091	CHST11	FALSE
ENSG00000146112	325.728	-0.0382824	0.0785284	0.570201	0.675358	PPP1R18	FALSE
ENSG00000196782	692.194	-0.032697	0.0655337	0.570352	0.675424	MAML3	FALSE
ENSG00000274104	73.476	-0.0403828	0.0898238	0.570354	0.675424	ENSG00000274104	FALSE
ENSG00000143624	4063.1	-0.0292731	0.0561059	0.570491	0.675472	INTS3	FALSE
ENSG00000169223	729.17	-0.0236415	0.0439422	0.57048	0.675472	LMAN2	FALSE
ENSG00000099995	3103.94	-0.0240636	0.0449648	0.57094	0.675946	SF3A1	FALSE
ENSG00000107185	960.402	0.0383271	0.0648978	0.571031	0.675996	RGP1	FALSE
ENSG00000261123	204.169	0.0404612	0.0882802	0.571181	0.676117	ENSG00000261123	FALSE
ENSG00000160336	597.238	-0.0222093	0.059663	0.571249	0.676122	ZNF761	FALSE
ENSG00000100403	3577.36	-0.0259514	0.0489692	0.571283	0.676122	ZC3H7B	FALSE
ENSG00000196189	204.851	0.0390643	0.0859319	0.571428	0.676179	SEMA4A	FALSE
ENSG00000272831	227.496	-0.0381394	0.0837769	0.571401	0.676179	ENSG00000272831	FALSE
ENSG00000178665	146.521	-0.0399033	0.0972823	0.571743	0.67646	ZNF713	FALSE
ENSG00000100842	905.223	-0.0305539	0.0602361	0.571762	0.67646	EFS	FALSE
ENSG00000185278	913.733	0.0304392	0.0594042	0.571936	0.67655	ZBTB37	FALSE
ENSG00000005302	1105.45	-0.0177054	0.0490755	0.571927	0.67655	MSL3	FALSE
ENSG00000072952	1427.71	0.0388613	0.112234	0.572111	0.6767	IRAG1	FALSE
ENSG00000171889	171.799	-0.0301452	0.133013	0.572359	0.676936	MIR31HG	FALSE
ENSG00000143653	1250.66	-0.0278538	0.0527647	0.572532	0.676974	SCCPDH	FALSE
ENSG00000108187	154.145	-0.0406491	0.107078	0.57247	0.676974	PBLD	FALSE
ENSG00000100612	1703.69	-0.0278776	0.0530942	0.572536	0.676974	DHRS7	FALSE
ENSG00000163510	791.236	0.0274593	0.0523134	0.572687	0.677095	CWC22	FALSE
ENSG00000106538	234.485	-0.0396319	0.0873381	0.572743	0.677103	RARRES2	FALSE
ENSG00000160584	4120.48	-0.031636	0.0621097	0.573043	0.677343	SIK3	FALSE
ENSG00000126005	1364.54	0.0311369	0.0608844	0.573007	0.677343	MMP24OS	FALSE
ENSG00000140873	1546.45	0.0383386	0.084607	0.573135	0.677394	ADAMTS18	FALSE
ENSG00000203797	123.493	0.0384275	0.0845569	0.573235	0.677455	DDO	FALSE
ENSG00000100997	2411.12	-0.0164809	0.0299323	0.573342	0.677467	ABHD12	FALSE
ENSG00000120784	728.297	0.0317423	0.0638033	0.573324	0.677467	ZFP30	FALSE
ENSG00000100908	553.703	-0.0279538	0.0537875	0.573484	0.677577	EMC9	FALSE
ENSG00000103089	285.116	-0.0411652	0.103899	0.57372	0.677799	FA2H	FALSE
ENSG00000171385	5660.68	0.0238907	0.0447458	0.573873	0.677922	KCND3	FALSE
ENSG00000181234	239.73	0.0327476	0.0813483	0.574048	0.678014	TMEM132C	FALSE
ENSG00000180089	79.4726	-0.0399495	0.0960981	0.574032	0.678014	TMEM86B	FALSE
ENSG00000289234	390.771	-0.0287685	0.0557891	0.574231	0.678173	ENSG00000289234	FALSE
ENSG00000181588	112.792	0.0360775	0.07731	0.574601	0.678502	MEX3D	FALSE
ENSG00000226686	102.508	0.0339282	0.126621	0.574607	0.678502	LINC01535	FALSE
ENSG00000135801	600.28	-0.0221683	0.0417553	0.574671	0.678518	TAF5L	FALSE
ENSG00000169926	6127.62	0.0344916	0.0551828	0.574719	0.678518	KLF13	FALSE
ENSG00000288752	63.2689	-0.0400302	0.104853	0.575172	0.678996	ENSG00000288752	FALSE
ENSG00000167965	839.178	0.0327179	0.0664595	0.575251	0.679032	MLST8	FALSE
ENSG00000271425	87.8113	-0.0411858	0.0936042	0.575335	0.679074	NBPF10	FALSE
ENSG00000247271	239.21	-0.0353977	0.0722859	0.575517	0.679231	ZBED5-AS1	FALSE
ENSG00000171316	6081.91	0.0284292	0.0547178	0.575698	0.679296	CHD7	FALSE
ENSG00000169181	121.89	-0.0374423	0.0885637	0.57566	0.679296	GSG1L	FALSE
ENSG00000152443	1072.73	0.0243636	0.0458749	0.575719	0.679296	ZNF776	FALSE
ENSG00000291126	216.924	0.0393507	0.111107	0.575856	0.679401	ENSG00000291126	FALSE
ENSG00000286707	126.521	-0.0376876	0.108179	0.576089	0.679503	ENSG00000286707	FALSE
ENSG00000156219	1083.39	0.0354083	0.12558	0.576063	0.679503	ART3	FALSE
ENSG00000164609	2315.89	-0.0214934	0.0400922	0.576063	0.679503	SLU7	FALSE
ENSG00000121964	1175.07	0.027753	0.053786	0.576273	0.679662	GTDC1	FALSE
ENSG00000185352	439.444	-0.0348309	0.0739505	0.576352	0.679699	HS6ST3	FALSE
ENSG00000108219	1028.04	0.0258702	0.0494918	0.576578	0.679908	TSPAN14	FALSE
ENSG00000146731	4415.25	0.0281076	0.0547984	0.576857	0.680122	CCT6A	FALSE
ENSG00000019995	3998.36	0.0191284	0.0351497	0.576812	0.680122	ZRANB1	FALSE
ENSG00000048342	432.865	-0.0342118	0.0715265	0.577572	0.680849	CC2D2A	FALSE
ENSG00000127666	84.6048	-0.0374889	0.0835356	0.577562	0.680849	TICAM1	FALSE
ENSG00000267871	75.308	-0.0385604	0.0869021	0.577693	0.680935	ZNF460-AS1	FALSE
ENSG00000076351	1217.69	0.0281631	0.0551627	0.577786	0.680987	SLC46A1	FALSE
ENSG00000095261	1308.38	0.0256197	0.0487712	0.577933	0.681102	PSMD5	FALSE
ENSG00000174109	236.859	-0.0309088	0.0613629	0.578197	0.681355	C16orf91	FALSE
ENSG00000083444	812.093	0.0361932	0.081145	0.578365	0.681438	PLOD1	FALSE
ENSG00000173918	94.0113	-0.039506	0.110618	0.578354	0.681438	C1QTNF1	FALSE
ENSG00000183397	133.345	-0.0398442	0.0988649	0.578629	0.681691	TEKTIP1	FALSE
ENSG00000167548	2830.29	-0.0299933	0.0595091	0.578701	0.68172	KMT2D	FALSE
ENSG00000145919	1138.55	-0.0227953	0.0449425	0.578802	0.681741	BOD1	FALSE
ENSG00000275367	401.503	0.035223	0.122938	0.578818	0.681741	ENSG00000275367	FALSE
ENSG00000197157	3192.6	0.0241327	0.045891	0.579943	0.68301	SND1	FALSE
ENSG00000158856	2876.36	-0.0232318	0.0445909	0.580322	0.683397	DMTN	FALSE
ENSG00000167904	438.021	0.0255944	0.0492452	0.580518	0.683571	TMEM68	FALSE
ENSG00000166171	238.971	0.0323797	0.068041	0.580921	0.68393	DPCD	FALSE
ENSG00000023697	451.986	-0.0246192	0.0478107	0.580875	0.68393	DERA	FALSE
ENSG00000076706	3702.99	-0.0304627	0.061636	0.581187	0.684185	MCAM	FALSE
ENSG00000036530	363.022	0.0351618	0.075082	0.581418	0.684399	CYP46A1	FALSE
ENSG00000120129	1603.96	-0.0382779	0.0869784	0.582309	0.685043	DUSP1	FALSE
ENSG00000136866	407.719	-0.0342774	0.0766417	0.582072	0.685043	ZFP37	FALSE
ENSG00000175356	398.721	-0.0390242	0.0912812	0.582256	0.685043	SCUBE2	FALSE
ENSG00000198931	298.735	-0.0346703	0.0730584	0.582125	0.685043	APRT	FALSE
ENSG00000105220	9734.68	-0.0193847	0.0365869	0.582266	0.685043	GPI	FALSE
ENSG00000170889	3983.56	0.0323155	0.0661208	0.582247	0.685043	RPS9	FALSE
ENSG00000197054	109.639	0.0378916	0.0880757	0.582249	0.685043	ZNF763	FALSE
ENSG00000160293	214.531	-0.0346096	0.0759003	0.582582	0.685248	VAV2	FALSE
ENSG00000213904	89.2002	-0.0381101	0.0870867	0.582536	0.685248	LIPE-AS1	FALSE
ENSG00000165113	835.527	0.0303561	0.0582615	0.582648	0.685269	GKAP1	FALSE
ENSG00000177666	1167.92	0.0343482	0.0706389	0.582988	0.685571	PNPLA2	FALSE
ENSG00000134864	89.997	0.0337747	0.126974	0.583003	0.685571	GGACT	FALSE
ENSG00000158869	323.49	-0.0385857	0.107703	0.583307	0.685871	FCER1G	FALSE
ENSG00000131386	1204.7	0.0395644	0.0971565	0.583637	0.686027	GALNT15	FALSE
ENSG00000196295	2153.54	0.0393962	0.100308	0.58353	0.686027	ENSG00000196295	FALSE
ENSG00000170296	244.198	0.0317864	0.0654099	0.583619	0.686027	GABARAP	FALSE
ENSG00000105655	199.601	0.0373304	0.0918848	0.583618	0.686027	ISYNA1	FALSE
ENSG00000285410	939.93	0.028151	0.0561152	0.584002	0.686398	GABPB1-IT1	FALSE
ENSG00000183513	1902.36	-0.0199614	0.040522	0.584317	0.686711	COA5	FALSE
ENSG00000165507	1379.95	0.0386996	0.100497	0.584565	0.686943	DEPP1	FALSE
ENSG00000120616	2268.37	-0.0183161	0.0345113	0.584745	0.687098	EPC1	FALSE
ENSG00000279090	213.216	-0.0388903	0.0938331	0.58519	0.687547	ENSG00000279090	FALSE
ENSG00000128283	225.983	-0.0389002	0.0957699	0.585226	0.687547	CDC42EP1	FALSE
ENSG00000114735	559.523	0.0348292	0.0756181	0.585343	0.687627	HEMK1	FALSE
ENSG00000259985	64.7599	0.0340256	0.0727989	0.585398	0.687633	ENSG00000259985	FALSE
ENSG00000203685	763.203	0.0381328	0.110693	0.585824	0.687901	STUM	FALSE
ENSG00000133561	160.533	-0.0341452	0.0998282	0.58575	0.687901	GIMAP6	FALSE
ENSG00000183049	4165.53	-0.0271744	0.0542622	0.585723	0.687901	CAMK1D	FALSE
ENSG00000140463	755.684	0.0255139	0.049835	0.585799	0.687901	BBS4	FALSE
ENSG00000107404	696.657	0.0222511	0.0461145	0.586021	0.688075	DVL1	FALSE
ENSG00000163900	556.93	-0.0322354	0.0670565	0.586233	0.688225	TMEM41A	FALSE
ENSG00000104824	3645.58	-0.0294351	0.0590602	0.586248	0.688225	HNRNPL	FALSE
ENSG00000161544	449.014	-0.0340012	0.0743284	0.586731	0.688735	CYGB	FALSE
ENSG00000247516	559.673	0.0341626	0.0733611	0.586844	0.688809	MIR4458HG	FALSE
ENSG00000175182	1714.71	0.0369961	0.0837782	0.587047	0.688922	FAM131A	FALSE
ENSG00000067715	16488.6	0.0286559	0.0574385	0.587138	0.688922	SYT1	FALSE
ENSG00000100379	485.974	-0.0256737	0.0507385	0.587049	0.688922	KCTD17	FALSE
ENSG00000205670	126.93	-0.0338288	0.0735808	0.587108	0.688922	SMIM11	FALSE
ENSG00000101624	790.247	-0.0361667	0.0793437	0.587386	0.689155	CEP76	FALSE
ENSG00000134248	1866.01	-0.0225303	0.0433976	0.58808	0.689854	LAMTOR5	FALSE
ENSG00000197622	3123.78	0.0261922	0.0520525	0.588054	0.689854	CDC42SE1	FALSE
ENSG00000028528	3212.36	-0.0258154	0.0509204	0.588284	0.690035	SNX1	FALSE
ENSG00000184162	316.299	-0.0331992	0.070483	0.588983	0.690796	NR2C2AP	FALSE
ENSG00000102893	2053.85	-0.0190916	0.0366354	0.589088	0.690832	PHKB	FALSE
ENSG00000188171	238.617	0.0346821	0.0840128	0.589112	0.690832	ZNF626	FALSE
ENSG00000103449	285.914	0.0349317	0.0761452	0.589216	0.690896	SALL1	FALSE
ENSG00000275898	157.192	-0.0392502	0.100922	0.589349	0.690993	ENSG00000275898	FALSE
ENSG00000196670	865.414	0.0314118	0.061441	0.589754	0.691353	ZFP62	FALSE
ENSG00000236618	140.049	-0.0334143	0.071754	0.589755	0.691353	PITPNA-AS1	FALSE
[truncated: 1,172,133 more chars]
