## Supplemental Tables for "Tau isoform imbalance and aggregation are pathological hallmarks of X-linked dystonia-parkinsonism": Table S5.xlsx

### Sheet: STR-down
Term enrichments in downregulated DEGs (adj-p<0.01) from Striatum
p_adj	term_size	query_size	intersection_size	precision	recall	term_id	source	term_name
2.56503e-34	594	1399	187	0.133667	0.314815	GO:0099536	GO:BP	synaptic signaling
2.56503e-34	570	1399	182	0.130093	0.319298	GO:0007268	GO:BP	chemical synaptic transmission
2.56503e-34	570	1399	182	0.130093	0.319298	GO:0098916	GO:BP	anterograde trans-synaptic signaling
9.40917e-34	576	1399	182	0.130093	0.315972	GO:0099537	GO:BP	trans-synaptic signaling
2.51075e-29	868	1399	228	0.162974	0.262673	GO:0007267	GO:BP	cell-cell signaling
5.64806e-23	395	1399	126	0.0900643	0.318987	GO:0050804	GO:BP	modulation of chemical synaptic transmission
6.29481e-23	396	1399	126	0.0900643	0.318182	GO:0099177	GO:BP	regulation of trans-synaptic signaling
1.04512e-16	175	1399	68	0.0486061	0.388571	GO:0048167	GO:BP	regulation of synaptic plasticity
9.48588e-15	456	1399	121	0.0864904	0.265351	GO:0050808	GO:BP	synapse organization
1.46555e-14	126	1399	53	0.0378842	0.420635	GO:0099643	GO:BP	signal release from synapse
1.46555e-14	126	1399	53	0.0378842	0.420635	GO:0007269	GO:BP	neurotransmitter secretion
4.57611e-13	87	1399	41	0.0293066	0.471264	GO:0016079	GO:BP	synaptic vesicle exocytosis
5.61676e-13	227	1399	73	0.0521801	0.321586	GO:0099003	GO:BP	vesicle-mediated transport in synapse
6.91435e-13	682	1399	155	0.110793	0.227273	GO:0050877	GO:BP	nervous system process
1.60314e-12	161	1399	58	0.0414582	0.360248	GO:0006836	GO:BP	neurotransmitter transport
2.52182e-12	195	1399	65	0.0464618	0.333333	GO:0099504	GO:BP	synaptic vesicle cycle
1.15249e-11	323	1399	89	0.0636169	0.275542	GO:0042391	GO:BP	regulation of membrane potential
8.79113e-11	575	1399	131	0.0936383	0.227826	GO:0098655	GO:BP	monoatomic cation transmembrane transport
9.37571e-11	606	1399	136	0.0972123	0.224422	GO:0098660	GO:BP	inorganic ion transmembrane transport
1.08166e-10	644	1399	142	0.101501	0.220497	GO:0034330	GO:BP	cell junction organization
2.4024e-10	694	1399	149	0.106505	0.214697	GO:0006812	GO:BP	monoatomic cation transport
2.80212e-10	555	1399	126	0.0900643	0.227027	GO:0098662	GO:BP	inorganic cation transmembrane transport
5.76853e-10	816	1399	167	0.119371	0.204657	GO:0006811	GO:BP	monoatomic ion transport
6.8359e-10	679	1399	145	0.103645	0.213549	GO:0034220	GO:BP	monoatomic ion transmembrane transport
1.22309e-09	103	1399	40	0.0285919	0.38835	GO:0060078	GO:BP	regulation of postsynaptic membrane potential
2.22625e-09	343	1399	87	0.0621873	0.253644	GO:0023061	GO:BP	signal release
4.49693e-09	177	1399	55	0.0393138	0.310734	GO:0045055	GO:BP	regulated exocytosis
6.49834e-09	1019	1399	194	0.13867	0.190383	GO:0055085	GO:BP	transmembrane transport
7.42883e-09	552	1399	121	0.0864904	0.219203	GO:0030001	GO:BP	metal ion transport
4.09443e-08	2063	1399	339	0.242316	0.164324	GO:0065008	GO:BP	regulation of biological quality
5.89442e-08	263	1399	69	0.0493209	0.262357	GO:0050803	GO:BP	regulation of synapse structure or activity
8.69716e-08	222	1399	61	0.0436026	0.274775	GO:0007611	GO:BP	learning or memory
1.00096e-07	657	1399	134	0.0957827	0.203957	GO:0140352	GO:BP	export from cell
1.07684e-07	278	1399	71	0.0507505	0.255396	GO:0006887	GO:BP	exocytosis
1.14481e-07	54	1399	25	0.0178699	0.462963	GO:0017156	GO:BP	calcium-ion regulated exocytosis
1.76604e-07	259	1399	67	0.0478914	0.258687	GO:0050807	GO:BP	regulation of synapse organization
2.28637e-07	80	1399	31	0.0221587	0.3875	GO:0099565	GO:BP	chemical synaptic transmission, postsynaptic
5.27337e-07	604	1399	123	0.0879199	0.203642	GO:0032940	GO:BP	secretion by cell
7.68503e-07	476	1399	102	0.0729092	0.214286	GO:0007610	GO:BP	behavior
7.68503e-07	75	1399	29	0.0207291	0.386667	GO:0051588	GO:BP	regulation of neurotransmitter transport
8.77043e-07	258	1399	65	0.0464618	0.251938	GO:0050890	GO:BP	cognition
1.35741e-06	64	1399	26	0.0185847	0.40625	GO:0046928	GO:BP	regulation of neurotransmitter secretion
1.37109e-06	52	1399	23	0.0164403	0.442308	GO:0048168	GO:BP	regulation of neuronal synaptic plasticity
1.59403e-06	73	1399	28	0.0200143	0.383562	GO:0060079	GO:BP	excitatory postsynaptic potential
1.85557e-06	1952	1399	314	0.224446	0.160861	GO:0007399	GO:BP	nervous system development
1.85557e-06	923	1399	169	0.120801	0.183099	GO:0048666	GO:BP	neuron development
2.52942e-06	19	1399	13	0.00929235	0.684211	GO:0048791	GO:BP	calcium ion-regulated exocytosis of neurotransmitter
3.22987e-06	1165	1399	203	0.145104	0.174249	GO:0003008	GO:BP	system process
4.9763e-06	119	1399	37	0.0264475	0.310924	GO:0001508	GO:BP	action potential
4.9763e-06	165	1399	46	0.0328806	0.278788	GO:0007626	GO:BP	locomotory behavior
6.14296e-06	215	1399	55	0.0393138	0.255814	GO:0016358	GO:BP	dendrite development
7.75587e-06	1165	1399	201	0.143674	0.172532	GO:0051049	GO:BP	regulation of transport
7.75587e-06	674	1399	129	0.0922087	0.191395	GO:0046903	GO:BP	secretion
1.04878e-05	818	1399	150	0.107219	0.183374	GO:0031175	GO:BP	neuron projection development
1.13999e-05	133	1399	39	0.0278771	0.293233	GO:0007612	GO:BP	learning
1.16667e-05	397	1399	85	0.0607577	0.214106	GO:1903530	GO:BP	regulation of secretion by cell
1.3086e-05	537	1399	107	0.0764832	0.199255	GO:0048812	GO:BP	neuron projection morphogenesis
1.47167e-05	150	1399	42	0.0300214	0.28	GO:0006813	GO:BP	potassium ion transport
1.64189e-05	205	1399	52	0.0371694	0.253659	GO:0007416	GO:BP	synapse assembly
1.64189e-05	1108	1399	191	0.136526	0.172383	GO:0030182	GO:BP	neuron differentiation
2.0954e-05	152	1399	42	0.0300214	0.276316	GO:0017157	GO:BP	regulation of exocytosis
2.70558e-05	552	1399	108	0.077198	0.195652	GO:0120039	GO:BP	plasma membrane bounded cell projection morphogenesis
2.70558e-05	424	1399	88	0.0629021	0.207547	GO:0051046	GO:BP	regulation of secretion
3.87449e-05	556	1399	108	0.077198	0.194245	GO:0048858	GO:BP	cell projection morphogenesis
4.49762e-05	135	1399	38	0.0271623	0.281481	GO:0050806	GO:BP	positive regulation of synaptic transmission
4.63925e-05	130	1399	37	0.0264475	0.284615	GO:0071805	GO:BP	potassium ion transmembrane transport
6.25683e-05	214	1399	52	0.0371694	0.242991	GO:0099173	GO:BP	postsynapse organization
6.82459e-05	132	1399	37	0.0264475	0.280303	GO:0048813	GO:BP	dendrite morphogenesis
7.95233e-05	107	1399	32	0.0228735	0.299065	GO:0007613	GO:BP	memory
8.85502e-05	1172	1399	196	0.1401	0.167235	GO:0048699	GO:BP	generation of neurons
9.15731e-05	12	1399	9	0.00643317	0.75	GO:0045956	GO:BP	positive regulation of calcium ion-dependent exocytosis
0.000104454	21	1399	12	0.00857756	0.571429	GO:0016082	GO:BP	synaptic vesicle priming
0.000121675	99	1399	30	0.0214439	0.30303	GO:1903305	GO:BP	regulation of regulated secretory pathway
0.000182713	4084	1399	576	0.411723	0.141038	GO:0007154	GO:BP	cell communication
0.000247052	4077	1399	574	0.410293	0.14079	GO:0023052	GO:BP	signaling
0.000259407	50	1399	19	0.0135811	0.38	GO:0019226	GO:BP	transmission of nerve impulse
0.000285584	46	1399	18	0.0128663	0.391304	GO:0098815	GO:BP	modulation of excitatory postsynaptic potential
0.000289493	1506	1399	239	0.170836	0.158699	GO:0032879	GO:BP	regulation of localization
0.000298318	42	1399	17	0.0121515	0.404762	GO:1903351	GO:BP	cellular response to dopamine
0.000298318	135	1399	36	0.0257327	0.266667	GO:0099175	GO:BP	regulation of postsynapse organization
0.000303629	1253	1399	204	0.145818	0.162809	GO:0120036	GO:BP	plasma membrane bounded cell projection organization
0.000333819	125	1399	34	0.0243031	0.272	GO:0050905	GO:BP	neuromuscular process
0.00038568	3193	1399	460	0.328806	0.144065	GO:0006810	GO:BP	transport
0.000397001	27	1399	13	0.00929235	0.481481	GO:0017158	GO:BP	regulation of calcium ion-dependent exocytosis
0.000397001	70	1399	23	0.0164403	0.328571	GO:0099587	GO:BP	inorganic ion import across plasma membrane
0.000397001	70	1399	23	0.0164403	0.328571	GO:0098659	GO:BP	inorganic cation import across plasma membrane
0.000408834	75	1399	24	0.0171551	0.32	GO:0035418	GO:BP	protein localization to synapse
0.000411467	1289	1399	208	0.148678	0.161365	GO:0030030	GO:BP	cell projection organization
0.000425443	31	1399	14	0.0100071	0.451613	GO:2000463	GO:BP	positive regulation of excitatory postsynaptic potential
0.000533255	484	1399	92	0.0657613	0.190083	GO:0048667	GO:BP	cell morphogenesis involved in neuron differentiation
0.000534694	24	1399	12	0.00857756	0.5	GO:0048499	GO:BP	synaptic vesicle membrane organization
0.000550511	44	1399	17	0.0121515	0.386364	GO:1903350	GO:BP	response to dopamine
0.000635252	36	1399	15	0.0107219	0.416667	GO:0051480	GO:BP	regulation of cytosolic calcium ion concentration
0.000653665	58	1399	20	0.0142959	0.344828	GO:0060997	GO:BP	dendritic spine morphogenesis
0.000681862	276	1399	59	0.042173	0.213768	GO:0006816	GO:BP	calcium ion transport
0.000744692	45	1399	17	0.0121515	0.377778	GO:0071870	GO:BP	cellular response to catecholamine stimulus
0.000744692	45	1399	17	0.0121515	0.377778	GO:0071868	GO:BP	cellular response to monoamine stimulus
0.000774457	83	1399	25	0.0178699	0.301205	GO:0035249	GO:BP	synaptic transmission, glutamatergic
0.000803695	217	1399	49	0.035025	0.225806	GO:0070588	GO:BP	calcium ion transmembrane transport
0.000832272	25	1399	12	0.00857756	0.48	GO:1905145	GO:BP	cellular response to acetylcholine
0.00107421	382	1399	75	0.0536097	0.196335	GO:0010975	GO:BP	regulation of neuron projection development
0.00107454	554	1399	101	0.0721944	0.18231	GO:0031344	GO:BP	regulation of cell projection organization
0.00110373	541	1399	99	0.0707648	0.182994	GO:0120035	GO:BP	regulation of plasma membrane bounded cell projection organization
0.00116175	70	1399	22	0.0157255	0.314286	GO:0140029	GO:BP	exocytic process
0.00126519	1358	1399	214	0.152966	0.157585	GO:0022008	GO:BP	neurogenesis
0.00130292	34	1399	14	0.0100071	0.411765	GO:0007212	GO:BP	G protein-coupled dopamine receptor signaling pathway
0.00130292	34	1399	14	0.0100071	0.411765	GO:0099010	GO:BP	modification of postsynaptic structure
0.00136169	7	1399	6	0.00428878	0.857143	GO:0099566	GO:BP	regulation of postsynaptic cytosolic calcium ion concentration
0.00142442	793	1399	135	0.0964975	0.17024	GO:0000902	GO:BP	cell morphogenesis
0.00148067	19	1399	10	0.00714796	0.526316	GO:0099500	GO:BP	vesicle fusion to plasma membrane
0.00148067	19	1399	10	0.00714796	0.526316	GO:0031629	GO:BP	synaptic vesicle fusion to presynaptic active zone membrane
0.00164863	170	1399	40	0.0285919	0.235294	GO:0030072	GO:BP	peptide hormone secretion
0.00165402	39	1399	15	0.0107219	0.384615	GO:2000300	GO:BP	regulation of synaptic vesicle exocytosis
0.00168804	48	1399	17	0.0121515	0.354167	GO:0071867	GO:BP	response to monoamine
0.00168804	67	1399	21	0.0150107	0.313433	GO:0097120	GO:BP	receptor localization to synapse
0.00168804	48	1399	17	0.0121515	0.354167	GO:0071869	GO:BP	response to catecholamine
0.0017381	23	1399	11	0.00786276	0.478261	GO:0095500	GO:BP	acetylcholine receptor signaling pathway
0.00186586	27	1399	12	0.00857756	0.444444	GO:1905144	GO:BP	response to acetylcholine
0.0021042	378	1399	73	0.0521801	0.193122	GO:0034329	GO:BP	cell junction assembly
0.0022268	3427	1399	482	0.344532	0.140648	GO:0051234	GO:BP	establishment of localization
0.00238696	419	1399	79	0.0564689	0.188544	GO:0060627	GO:BP	regulation of vesicle-mediated transport
0.00244562	84	1399	24	0.0171551	0.285714	GO:0060291	GO:BP	long-term synaptic potentiation
0.00257874	74	1399	22	0.0157255	0.297297	GO:0008306	GO:BP	associative learning
0.00275997	106	1399	28	0.0200143	0.264151	GO:0099072	GO:BP	regulation of postsynaptic membrane neurotransmitter receptor levels
0.00279368	90	1399	25	0.0178699	0.277778	GO:0036465	GO:BP	synaptic vesicle recycling
0.00291469	41	1399	15	0.0107219	0.365854	GO:0008542	GO:BP	visual learning
0.00291469	85	1399	24	0.0171551	0.282353	GO:0106027	GO:BP	neuron projection organization
0.00291469	175	1399	40	0.0285919	0.228571	GO:0002790	GO:BP	peptide secretion
0.00313982	17	1399	9	0.00643317	0.529412	GO:0007187	GO:BP	G protein-coupled receptor signaling pathway, coupled to cyclic nucleotide second messenger
0.00383302	21	1399	10	0.00714796	0.47619	GO:0032252	GO:BP	secretory granule localization
0.00394061	25	1399	11	0.00786276	0.44	GO:1902656	GO:BP	calcium ion import into cytosol
0.00394061	25	1399	11	0.00786276	0.44	GO:0098703	GO:BP	calcium ion import across plasma membrane
0.00394061	25	1399	11	0.00786276	0.44	GO:0048169	GO:BP	regulation of long-term neuronal synaptic plasticity
0.00394061	413	1399	77	0.0550393	0.186441	GO:0007186	GO:BP	G protein-coupled receptor signaling pathway
0.00394061	251	1399	52	0.0371694	0.207171	GO:0010959	GO:BP	regulation of metal ion transport
0.00418713	120	1399	30	0.0214439	0.25	GO:0008277	GO:BP	regulation of G protein-coupled receptor signaling pathway
0.00449991	77	1399	22	0.0157255	0.285714	GO:0097061	GO:BP	dendritic spine organization
0.00456979	1917	1399	284	0.203002	0.148148	GO:0051128	GO:BP	regulation of cellular component organization
0.0046749	57	1399	18	0.0128663	0.315789	GO:0097479	GO:BP	synaptic vesicle localization
0.00501294	43	1399	15	0.0107219	0.348837	GO:0061001	GO:BP	regulation of dendritic spine morphogenesis
0.00540436	139	1399	33	0.0235883	0.23741	GO:0090276	GO:BP	regulation of peptide hormone secretion
0.00643653	95	1399	25	0.0178699	0.263158	GO:0060996	GO:BP	dendritic spine development
0.00654439	79	1399	22	0.0157255	0.278481	GO:0048488	GO:BP	synaptic vesicle endocytosis
0.00657082	44	1399	15	0.0107219	0.340909	GO:0007632	GO:BP	visual behavior
0.00691691	15	1399	8	0.00571837	0.533333	GO:0007213	GO:BP	G protein-coupled acetylcholine receptor signaling pathway
0.00697376	49	1399	16	0.0114367	0.326531	GO:0019233	GO:BP	sensory perception of pain
0.00700638	195	1399	42	0.0300214	0.215385	GO:0015833	GO:BP	peptide transport
0.00703992	6	1399	5	0.00357398	0.833333	GO:0099011	GO:BP	neuronal dense core vesicle exocytosis
0.00764128	40	1399	14	0.0100071	0.35	GO:0099563	GO:BP	modification of synaptic structure
0.00764128	297	1399	58	0.0414582	0.195286	GO:0043269	GO:BP	regulation of monoatomic ion transport
0.0077972	142	1399	33	0.0235883	0.232394	GO:0002791	GO:BP	regulation of peptide secretion
0.00805957	27	1399	11	0.00786276	0.407407	GO:0019228	GO:BP	neuronal action potential
0.00805957	19	1399	9	0.00643317	0.473684	GO:0032253	GO:BP	dense core granule localization
0.00833838	23	1399	10	0.00714796	0.434783	GO:0099637	GO:BP	neurotransmitter receptor transport
0.00885439	149	1399	34	0.0243031	0.228188	GO:0030073	GO:BP	insulin secretion
0.00909012	9	1399	6	0.00428878	0.666667	GO:0016081	GO:BP	synaptic vesicle docking
0.00914881	319	1399	61	0.0436026	0.191223	GO:0010817	GO:BP	regulation of hormone levels
0.00985521	144	1399	33	0.0235883	0.229167	GO:0090087	GO:BP	regulation of peptide transport
0.0100051	4	1399	4	0.00285919	1	GO:0045110	GO:BP	intermediate filament bundle assembly
0.0112372	28	1399	11	0.00786276	0.392857	GO:0098926	GO:BP	postsynaptic signal transduction
0.0112372	28	1399	11	0.00786276	0.392857	GO:0099170	GO:BP	postsynaptic modulation of chemical synaptic transmission
0.0113949	99	1399	25	0.0178699	0.252525	GO:1902414	GO:BP	protein localization to cell junction
0.0120281	128	1399	30	0.0214439	0.234375	GO:0007188	GO:BP	adenylate cyclase-modulating G protein-coupled receptor signaling pathway
0.0121937	134	1399	31	0.0221587	0.231343	GO:0051963	GO:BP	regulation of synapse assembly
0.0123574	83	1399	22	0.0157255	0.26506	GO:0140238	GO:BP	presynaptic endocytosis
0.0125761	3917	1399	535	0.382416	0.136584	GO:0051179	GO:BP	localization
0.0141982	305	1399	58	0.0414582	0.190164	GO:0034762	GO:BP	regulation of transmembrane transport
0.0154572	29	1399	11	0.00786276	0.37931	GO:0050433	GO:BP	regulation of catecholamine secretion
0.0163061	58	1399	17	0.0121515	0.293103	GO:0051966	GO:BP	regulation of synaptic transmission, glutamatergic
0.0172509	85	1399	22	0.0157255	0.258824	GO:0050773	GO:BP	regulation of dendrite development
0.0175161	131	1399	30	0.0214439	0.229008	GO:0010976	GO:BP	positive regulation of neuron projection development
0.0182069	10	1399	6	0.00428878	0.6	GO:1901632	GO:BP	regulation of synaptic vesicle membrane organization
0.0182069	10	1399	6	0.00428878	0.6	GO:0046834	GO:BP	lipid phosphorylation
0.0182069	681	1399	112	0.0800572	0.164464	GO:0098657	GO:BP	import into cell
0.0182069	10	1399	6	0.00428878	0.6	GO:0031630	GO:BP	regulation of synaptic vesicle fusion to presynaptic active zone membrane
0.0191971	39	1399	13	0.00929235	0.333333	GO:0051937	GO:BP	catecholamine transport
0.0191971	126	1399	29	0.0207291	0.230159	GO:0050796	GO:BP	regulation of insulin secretion
0.0192455	212	1399	43	0.0307362	0.20283	GO:0055074	GO:BP	calcium ion homeostasis
0.0204535	200	1399	41	0.0293066	0.205	GO:0006874	GO:BP	intracellular calcium ion homeostasis
0.0210157	213	1399	43	0.0307362	0.201878	GO:0009914	GO:BP	hormone transport
0.0210157	364	1399	66	0.0471766	0.181319	GO:0044057	GO:BP	regulation of system process
0.023961	116	1399	27	0.0192995	0.232759	GO:0032412	GO:BP	regulation of monoatomic ion transmembrane transporter activity
0.0250508	45	1399	14	0.0100071	0.311111	GO:0015844	GO:BP	monoamine transport
0.0253586	196	1399	40	0.0285919	0.204082	GO:1904062	GO:BP	regulation of monoatomic cation transmembrane transport
0.0253586	22	1399	9	0.00643317	0.409091	GO:0099150	GO:BP	regulation of postsynaptic specialization assembly
0.0260285	18	1399	8	0.00571837	0.444444	GO:0055022	GO:BP	negative regulation of cardiac muscle tissue growth
0.0260285	18	1399	8	0.00571837	0.444444	GO:0061117	GO:BP	negative regulation of heart growth
0.0287358	100	1399	24	0.0171551	0.24	GO:0035725	GO:BP	sodium ion transmembrane transport
0.0291163	72	1399	19	0.0135811	0.263889	GO:0015986	GO:BP	proton motive force-driven ATP synthesis
0.0298932	217	1399	43	0.0307362	0.198157	GO:0034765	GO:BP	regulation of monoatomic ion transmembrane transport
0.0302065	124	1399	28	0.0200143	0.225806	GO:0097553	GO:BP	calcium ion transmembrane import into cytosol
0.0302065	130	1399	29	0.0207291	0.223077	GO:0032409	GO:BP	regulation of transporter activity
0.0302065	136	1399	30	0.0214439	0.220588	GO:0009152	GO:BP	purine ribonucleotide biosynthetic process
0.0302175	46	1399	14	0.0100071	0.304348	GO:1903539	GO:BP	protein localization to postsynaptic membrane
0.0320113	11	1399	6	0.00428878	0.545455	GO:0099509	GO:BP	regulation of presynaptic cytosolic calcium ion concentration
0.0320113	11	1399	6	0.00428878	0.545455	GO:0010807	GO:BP	regulation of synaptic vesicle priming
0.0327047	84	1399	21	0.0150107	0.25	GO:0007189	GO:BP	adenylate cyclase-activating G protein-coupled receptor signaling pathway
0.0344085	23	1399	9	0.00643317	0.391304	GO:0086010	GO:BP	membrane depolarization during action potential
0.0344085	32	1399	11	0.00786276	0.34375	GO:0097484	GO:BP	dendrite extension
0.0344085	187	1399	38	0.0271623	0.203209	GO:0050708	GO:BP	regulation of protein secretion
0.0347759	278	1399	52	0.0371694	0.18705	GO:0009150	GO:BP	purine ribonucleotide metabolic process
0.0352023	5	1399	4	0.00285919	0.8	GO:0033089	GO:BP	positive regulation of T cell differentiation in thymus
0.0352023	5	1399	4	0.00285919	0.8	GO:0007207	GO:BP	phospholipase C-activating G protein-coupled acetylcholine receptor signaling pathway
0.0352023	5	1399	4	0.00285919	0.8	GO:0099525	GO:BP	presynaptic dense core vesicle exocytosis
0.0362339	47	1399	14	0.0100071	0.297872	GO:0062237	GO:BP	protein localization to postsynapse
0.0362794	15	1399	7	0.00500357	0.466667	GO:0002091	GO:BP	negative regulation of receptor internalization
0.0362794	207	1399	41	0.0293066	0.198068	GO:0046879	GO:BP	hormone secretion
0.0364255	126	1399	28	0.0200143	0.222222	GO:0098739	GO:BP	import across plasma membrane
0.0372764	8	1399	5	0.00357398	0.625	GO:0051823	GO:BP	regulation of synapse structural plasticity
0.0372764	8	1399	5	0.00357398	0.625	GO:0061669	GO:BP	spontaneous neurotransmitter secretion
0.0372764	63	1399	17	0.0121515	0.269841	GO:0086001	GO:BP	cardiac muscle cell action potential
0.039194	28	1399	10	0.00714796	0.357143	GO:0060292	GO:BP	long-term synaptic depression
0.0394452	58	1399	16	0.0114367	0.275862	GO:0002090	GO:BP	regulation of receptor internalization
0.0394679	267	1399	50	0.0357398	0.187266	GO:0009306	GO:BP	protein secretion
0.0398228	109	1399	25	0.0178699	0.229358	GO:0030534	GO:BP	adult behavior
0.0400343	121	1399	27	0.0192995	0.22314	GO:0022898	GO:BP	regulation of transmembrane transporter activity
0.0411004	86	1399	21	0.0150107	0.244186	GO:0031644	GO:BP	regulation of nervous system process
0.0420352	33	1399	11	0.00786276	0.333333	GO:0050432	GO:BP	catecholamine secretion
0.0422818	2837	1399	392	0.2802	0.138174	GO:0048731	GO:BP	system development
0.0432857	43	1399	13	0.00929235	0.302326	GO:0098900	GO:BP	regulation of action potential
0.0432857	43	1399	13	0.00929235	0.302326	GO:0086002	GO:BP	cardiac muscle cell action potential involved in contraction
0.0442936	24	1399	9	0.00643317	0.375	GO:1903859	GO:BP	regulation of dendrite extension
0.044788	269	1399	50	0.0357398	0.185874	GO:0035592	GO:BP	establishment of protein localization to extracellular region
0.0491976	1838	1399	263	0.187991	0.14309	GO:0006796	GO:BP	phosphate-containing compound metabolic process
0.0496028	111	1399	25	0.0178699	0.225225	GO:1903169	GO:BP	regulation of calcium ion transmembrane transport
0.0496028	12	1399	6	0.00428878	0.5	GO:0048172	GO:BP	regulation of short-term neuronal synaptic plasticity
0.0496028	12	1399	6	0.00428878	0.5	GO:0097154	GO:BP	GABAergic neuron differentiation
0.0498886	1839	1399	263	0.187991	0.143013	GO:0006793	GO:BP	phosphorus metabolic process
3.60451e-37	1363	1503	337	0.224218	0.247249	GO:0045202	GO:CC	synapse
3.03888e-24	666	1503	183	0.121756	0.274775	GO:0098794	GO:CC	postsynapse
1.10381e-22	1028	1503	243	0.161677	0.236381	GO:0043005	GO:CC	neuron projection
3.80947e-22	1899	1503	380	0.252828	0.200105	GO:0030054	GO:CC	cell junction
1.07764e-21	702	1503	183	0.121756	0.260684	GO:0036477	GO:CC	somatodendritic compartment
1.58019e-21	357	1503	116	0.077179	0.32493	GO:0099572	GO:CC	postsynaptic specialization
4.52658e-21	528	1503	149	0.0991351	0.282197	GO:0098793	GO:CC	presynapse
1.65787e-20	372	1503	117	0.0778443	0.314516	GO:0098984	GO:CC	neuron to neuron synapse
5.59081e-19	328	1503	105	0.0698603	0.320122	GO:0014069	GO:CC	postsynaptic density
5.02515e-18	342	1503	106	0.0705256	0.309942	GO:0032279	GO:CC	asymmetric synapse
3.36212e-17	528	1503	140	0.093147	0.265152	GO:0097447	GO:CC	dendritic tree
4.53845e-17	352	1503	106	0.0705256	0.301136	GO:0097060	GO:CC	synaptic membrane
5.32499e-17	526	1503	139	0.0924817	0.264259	GO:0030425	GO:CC	dendrite
9.69059e-16	142	1503	58	0.0385895	0.408451	GO:0034703	GO:CC	cation channel complex
1.43736e-15	529	1503	136	0.0904857	0.257089	GO:0030424	GO:CC	axon
2.18645e-15	1773	1503	335	0.222888	0.188945	GO:0042995	GO:CC	cell projection
5.7989e-15	538	1503	136	0.0904857	0.252788	GO:0098978	GO:CC	glutamatergic synapse
9.12271e-15	1683	1503	319	0.212242	0.189542	GO:0120025	GO:CC	plasma membrane bounded cell projection
2.05374e-14	218	1503	73	0.0485695	0.334862	GO:0034702	GO:CC	monoatomic ion channel complex
4.31522e-14	314	1503	92	0.0612109	0.292994	GO:1902495	GO:CC	transmembrane transporter complex
4.63347e-12	337	1503	92	0.0612109	0.272997	GO:1990351	GO:CC	transporter complex
1.55578e-10	225	1503	67	0.0445775	0.297778	GO:0150034	GO:CC	distal axon
1.74961e-10	246	1503	71	0.0472389	0.288618	GO:0045211	GO:CC	postsynaptic membrane
2.23093e-10	93	1503	38	0.0252828	0.408602	GO:0044306	GO:CC	neuron projection terminus
8.66738e-10	3255	1503	516	0.343313	0.158525	GO:0005886	GO:CC	plasma membrane
1.46161e-09	152	1503	50	0.0332668	0.328947	GO:0042734	GO:CC	presynaptic membrane
2.62061e-09	131	1503	45	0.0299401	0.343511	GO:0099634	GO:CC	postsynaptic specialization membrane
4.71859e-09	3514	1503	546	0.363273	0.155378	GO:0071944	GO:CC	cell periphery
7.76221e-09	78	1503	32	0.0212908	0.410256	GO:0043679	GO:CC	axon terminus
1.26371e-08	398	1503	94	0.0625416	0.236181	GO:0043025	GO:CC	neuronal cell body
2.53456e-08	164	1503	50	0.0332668	0.304878	GO:0044309	GO:CC	neuron spine
4.89026e-08	162	1503	49	0.0326015	0.302469	GO:0043197	GO:CC	dendritic spine
1.36697e-07	452	1503	100	0.0665336	0.221239	GO:0044297	GO:CC	cell body
1.55577e-07	895	1503	170	0.113107	0.189944	GO:0098590	GO:CC	plasma membrane region
1.78498e-07	58	1503	25	0.0166334	0.431034	GO:0008076	GO:CC	voltage-gated potassium channel complex
2.58985e-07	116	1503	38	0.0252828	0.327586	GO:0030672	GO:CC	synaptic vesicle membrane
2.58985e-07	116	1503	38	0.0252828	0.327586	GO:0099501	GO:CC	exocytic vesicle membrane
2.97478e-07	27	1503	16	0.0106454	0.592593	GO:0005891	GO:CC	voltage-gated calcium channel complex
3.43549e-07	68	1503	27	0.0179641	0.397059	GO:0034705	GO:CC	potassium channel complex
3.49098e-07	108	1503	36	0.0239521	0.333333	GO:0098839	GO:CC	postsynaptic density membrane
6.65706e-07	191	1503	52	0.0345975	0.272251	GO:0008021	GO:CC	synaptic vesicle
1.95088e-06	82	1503	29	0.0192947	0.353659	GO:0048786	GO:CC	presynaptic active zone
2.13173e-06	203	1503	53	0.0352628	0.261084	GO:0070382	GO:CC	exocytic vesicle
2.1429e-06	381	1503	84	0.0558882	0.220472	GO:0098797	GO:CC	plasma membrane protein complex
1.36599e-05	45	1503	19	0.0126414	0.422222	GO:0034704	GO:CC	calcium channel complex
1.49806e-05	17	1503	11	0.0073187	0.647059	GO:0098831	GO:CC	presynaptic active zone cytoplasmic component
3.58973e-05	93	1503	29	0.0192947	0.311828	GO:0098685	GO:CC	Schaffer collateral - CA1 synapse
4.48634e-05	114	1503	33	0.0219561	0.289474	GO:0043204	GO:CC	perikaryon
6.75347e-05	19	1503	11	0.0073187	0.578947	GO:0044305	GO:CC	calyx of Held
6.82912e-05	8	1503	7	0.00465735	0.875	GO:0098981	GO:CC	cholinergic synapse
0.000152553	17	1503	10	0.00665336	0.588235	GO:0034706	GO:CC	sodium channel complex
0.000155153	14	1503	9	0.00598802	0.642857	GO:0099571	GO:CC	postsynaptic cytoskeleton
0.000155153	61	1503	21	0.0139721	0.344262	GO:0060076	GO:CC	excitatory synapse
0.000189032	6305	1503	866	0.576181	0.137351	GO:0016020	GO:CC	membrane
0.000244539	9	1503	7	0.00465735	0.777778	GO:0099569	GO:CC	presynaptic cytoskeleton
0.000244539	9	1503	7	0.00465735	0.777778	GO:0001518	GO:CC	voltage-gated sodium channel complex
0.000300442	29	1503	13	0.00864937	0.448276	GO:0099738	GO:CC	cell cortex region
0.000375035	199	1503	46	0.0306055	0.231156	GO:0030658	GO:CC	transport vesicle membrane
0.000407355	7	1503	6	0.00399202	0.857143	GO:0048788	GO:CC	cytoskeleton of presynaptic active zone
0.000426031	95	1503	27	0.0179641	0.284211	GO:0098982	GO:CC	GABA-ergic synapse
0.000600905	23	1503	11	0.0073187	0.478261	GO:0098688	GO:CC	parallel fiber to Purkinje cell synapse
0.0010525	64	1503	20	0.0133067	0.3125	GO:0044304	GO:CC	main axon
0.00321703	31	1503	12	0.00798403	0.387097	GO:0032590	GO:CC	dendrite membrane
0.00359825	9	1503	6	0.00399202	0.666667	GO:1990454	GO:CC	L-type voltage-gated calcium channel complex
0.00380162	4	1503	4	0.00266134	1	GO:0099160	GO:CC	postsynaptic intermediate filament cytoskeleton
0.00428789	41	1503	14	0.0093147	0.341463	GO:0030964	GO:CC	NADH dehydrogenase complex
0.00428789	41	1503	14	0.0093147	0.341463	GO:0045271	GO:CC	respiratory chain complex I
0.00495882	24	1503	10	0.00665336	0.416667	GO:0032809	GO:CC	neuronal cell body membrane
0.00495882	20	1503	9	0.00598802	0.45	GO:0043194	GO:CC	axon initial segment
0.00506038	918	1503	149	0.0991351	0.162309	GO:0098796	GO:CC	membrane protein complex
0.00906133	30	1503	11	0.0073187	0.366667	GO:0031045	GO:CC	dense core granule
0.0101678	26	1503	10	0.00665336	0.384615	GO:0044298	GO:CC	cell body membrane
0.0106058	150	1503	33	0.0219561	0.22	GO:0030426	GO:CC	growth cone
0.0110175	18	1503	8	0.00532269	0.444444	GO:0033268	GO:CC	node of Ranvier
0.0131886	36	1503	12	0.00798403	0.333333	GO:0043198	GO:CC	dendritic shaft
0.0155713	32	1503	11	0.0073187	0.34375	GO:0008328	GO:CC	ionotropic glutamate receptor complex
0.0155713	32	1503	11	0.0073187	0.34375	GO:0098878	GO:CC	neurotransmitter receptor complex
0.0159826	154	1503	33	0.0219561	0.214286	GO:0030427	GO:CC	site of polarized growth
0.0180991	28	1503	10	0.00665336	0.357143	GO:0043195	GO:CC	terminal bouton
0.0211411	43	1503	13	0.00864937	0.302326	GO:0030315	GO:CC	T-tubule
0.0211411	48	1503	14	0.0093147	0.291667	GO:0032589	GO:CC	neuron projection membrane
0.0224625	20	1503	8	0.00532269	0.4	GO:0032281	GO:CC	AMPA glutamate receptor complex
0.0224625	358	1503	64	0.0425815	0.178771	GO:0030133	GO:CC	transport vesicle
0.0319659	21	1503	8	0.00532269	0.380952	GO:0098992	GO:CC	neuronal dense core vesicle
8.33601e-14	86	1472	42	0.0285326	0.488372	GO:0022843	GO:MF	voltage-gated monoatomic cation channel activity
8.33601e-14	257	1472	82	0.0557065	0.319066	GO:0005261	GO:MF	monoatomic cation channel activity
2.47065e-13	477	1472	122	0.0828804	0.255765	GO:0008324	GO:MF	monoatomic cation transmembrane transporter activity
6.79162e-13	181	1472	63	0.0427989	0.348066	GO:0022836	GO:MF	gated channel activity
6.79162e-13	459	1472	117	0.0794837	0.254902	GO:0022890	GO:MF	inorganic cation transmembrane transporter activity
6.79162e-13	531	1472	130	0.0883152	0.244821	GO:0015318	GO:MF	inorganic molecular entity transmembrane transporter activity
2.09863e-12	330	1472	92	0.0625	0.278788	GO:0046873	GO:MF	metal ion transmembrane transporter activity
2.92957e-12	104	1472	44	0.0298913	0.423077	GO:0005244	GO:MF	voltage-gated monoatomic ion channel activity
3.95818e-12	105	1472	44	0.0298913	0.419048	GO:0022832	GO:MF	voltage-gated channel activity
2.53561e-11	561	1472	130	0.0883152	0.231729	GO:0015075	GO:MF	monoatomic ion transmembrane transporter activity
2.53561e-11	329	1472	89	0.060462	0.270517	GO:0005216	GO:MF	monoatomic ion channel activity
3.64862e-11	359	1472	94	0.0638587	0.261838	GO:0022803	GO:MF	passive transmembrane transporter activity
3.64862e-11	359	1472	94	0.0638587	0.261838	GO:0015267	GO:MF	channel activity
8.48821e-11	780	1472	164	0.111413	0.210256	GO:0022857	GO:MF	transmembrane transporter activity
1.74993e-08	864	1472	169	0.11481	0.195602	GO:0005215	GO:MF	transporter activity
7.43134e-08	113	1472	39	0.0264946	0.345133	GO:0015079	GO:MF	potassium ion transmembrane transporter activity
1.66828e-07	160	1472	48	0.0326087	0.3	GO:0005516	GO:MF	calmodulin binding
1.66828e-07	56	1472	25	0.0169837	0.446429	GO:0005249	GO:MF	voltage-gated potassium channel activity
1.66828e-07	28	1472	17	0.0115489	0.607143	GO:0005245	GO:MF	voltage-gated calcium channel activity
9.09198e-07	56	1472	24	0.0163043	0.428571	GO:0030594	GO:MF	neurotransmitter receptor activity
1.14657e-06	91	1472	32	0.0217391	0.351648	GO:0005267	GO:MF	potassium channel activity
2.25744e-05	11	1472	9	0.00611413	0.818182	GO:0008331	GO:MF	high voltage-gated calcium channel activity
6.90367e-05	122	1472	35	0.0237772	0.286885	GO:0015085	GO:MF	calcium ion transmembrane transporter activity
0.000176228	106	1472	31	0.0210598	0.292453	GO:0005262	GO:MF	calcium channel activity
0.000251429	113	1472	32	0.0217391	0.283186	GO:0016247	GO:MF	channel regulator activity
0.000268468	55	1472	20	0.013587	0.363636	GO:0005272	GO:MF	sodium channel activity
0.000350481	115	1472	32	0.0217391	0.278261	GO:0141108	GO:MF	transporter regulator activity
0.000455555	106	1472	30	0.0203804	0.283019	GO:0099106	GO:MF	ion channel regulator activity
0.000496861	44	1472	17	0.0115489	0.386364	GO:0098960	GO:MF	postsynaptic neurotransmitter receptor activity
0.000525365	28	1472	13	0.00883152	0.464286	GO:0004683	GO:MF	calcium/calmodulin-dependent protein kinase activity
0.000974474	105	1472	29	0.0197011	0.27619	GO:0022834	GO:MF	ligand-gated channel activity
0.00144808	43	1472	16	0.0108696	0.372093	GO:0035254	GO:MF	glutamate receptor binding
0.00174886	103	1472	28	0.0190217	0.271845	GO:0015276	GO:MF	ligand-gated monoatomic ion channel activity
0.00234628	20	1472	10	0.00679348	0.5	GO:0098918	GO:MF	structural constituent of synapse
0.00402289	14	1472	8	0.00543478	0.571429	GO:0005248	GO:MF	voltage-gated sodium channel activity
0.00403928	25	1472	11	0.00747283	0.44	GO:0035255	GO:MF	ionotropic glutamate receptor binding
0.00616822	73	1472	21	0.0142663	0.287671	GO:0099094	GO:MF	ligand-gated monoatomic cation channel activity
0.0098832	9	1472	6	0.00407609	0.666667	GO:0099528	GO:MF	G protein-coupled neurotransmitter receptor activity
0.0131793	110	1472	27	0.0183424	0.245455	GO:0015081	GO:MF	sodium ion transmembrane transporter activity
0.0158447	303	1472	58	0.0394022	0.191419	GO:0106310	GO:MF	protein serine kinase activity
0.0162326	13	1472	7	0.00475543	0.538462	GO:0008227	GO:MF	G protein-coupled amine receptor activity
0.0191166	10	1472	6	0.00407609	0.6	GO:0004143	GO:MF	ATP-dependent diacylglycerol kinase activity
0.0191166	17	1472	8	0.00543478	0.470588	GO:0099186	GO:MF	structural constituent of postsynapse
0.0191166	34	1472	12	0.00815217	0.352941	GO:0016790	GO:MF	thiolester hydrolase activity
0.0191478	7	1472	5	0.00339674	0.714286	GO:0004993	GO:MF	G protein-coupled serotonin receptor activity
0.0202199	39	1472	13	0.00883152	0.333333	GO:0008137	GO:MF	NADH dehydrogenase (ubiquinone) activity
0.0232934	115	1472	27	0.0183424	0.234783	GO:0044325	GO:MF	transmembrane transporter binding
0.0263001	22	1472	9	0.00611413	0.409091	GO:0050321	GO:MF	tau-protein kinase activity
0.0315661	100	1472	24	0.0163043	0.24	GO:0022853	GO:MF	active monoatomic ion transmembrane transporter activity
0.0336064	375	1472	67	0.0455163	0.178667	GO:0005543	GO:MF	phospholipid binding
0.0357458	84	1472	21	0.0142663	0.25	GO:1902936	GO:MF	phosphatidylinositol bisphosphate binding
0.0360061	5	1472	4	0.00271739	0.8	GO:0050656	GO:MF	3'-phosphoadenosine 5'-phosphosulfate binding
0.038746	42	1472	13	0.00883152	0.309524	GO:0003954	GO:MF	NADH dehydrogenase activity
0.0410132	413	1472	72	0.048913	0.174334	GO:0005509	GO:MF	calcium ion binding
0.0469168	43	1472	13	0.00883152	0.302326	GO:0048156	GO:MF	tau protein binding
0.0469168	92	1472	22	0.0149457	0.23913	GO:0000149	GO:MF	SNARE binding
4.09745e-09	123	604	41	0.0678808	0.333333	KEGG:04723	KEGG	Retrograde endocannabinoid signaling
2.90832e-06	158	604	42	0.0695364	0.265823	KEGG:04020	KEGG	Calcium signaling pathway
1.65085e-05	123	604	34	0.0562914	0.276423	KEGG:04921	KEGG	Oxytocin signaling pathway
0.000147354	118	604	31	0.0513245	0.262712	KEGG:04261	KEGG	Adrenergic signaling in cardiomyocytes
0.000160628	109	604	29	0.0480132	0.266055	KEGG:04728	KEGG	Dopaminergic synapse
0.000160628	92	604	26	0.0430464	0.282609	KEGG:04724	KEGG	Glutamatergic synapse
0.000190063	72	604	22	0.0364238	0.305556	KEGG:04727	KEGG	GABAergic synapse
0.000203275	89	604	25	0.0413907	0.280899	KEGG:04725	KEGG	Cholinergic synapse
0.000430592	71	604	21	0.0347682	0.295775	KEGG:05032	KEGG	Morphine addiction
0.000724651	25	604	11	0.0182119	0.44	KEGG:05033	KEGG	Nicotine addiction
0.000724651	58	604	18	0.0298013	0.310345	KEGG:04721	KEGG	Synaptic vesicle cycle
0.000790996	64	604	19	0.031457	0.296875	KEGG:04260	KEGG	Cardiac muscle contraction
0.00155943	121	604	28	0.0463576	0.231405	KEGG:04080	KEGG	Neuroactive ligand-receptor interaction
0.00155943	79	604	21	0.0347682	0.265823	KEGG:04713	KEGG	Circadian entrainment
0.00155943	73	604	20	0.0331126	0.273973	KEGG:04925	KEGG	Aldosterone synthesis and secretion
0.00522055	41	604	13	0.0215232	0.317073	KEGG:04961	KEGG	Endocrine and other factor-regulated calcium reabsorption
0.0054202	386	604	64	0.10596	0.165803	KEGG:05022	KEGG	Pathways of neurodegeneration - multiple diseases
0.00615141	64	604	17	0.0281457	0.265625	KEGG:04726	KEGG	Serotonergic synapse
0.014054	63	604	16	0.0264901	0.253968	KEGG:04911	KEGG	Insulin secretion
0.014054	230	604	41	0.0678808	0.178261	KEGG:05012	KEGG	Parkinson disease
0.0157274	58	604	15	0.0248344	0.258621	KEGG:04972	KEGG	Pancreatic secretion
0.0213375	54	604	14	0.0231788	0.259259	KEGG:04970	KEGG	Salivary secretion
0.0223644	131	604	26	0.0430464	0.198473	KEGG:04932	KEGG	Non-alcoholic fatty liver disease
0.0285498	308	604	50	0.0827815	0.162338	KEGG:05010	KEGG	Alzheimer disease
0.0289339	176	604	32	0.0529801	0.181818	KEGG:05415	KEGG	Diabetic cardiomyopathy
0.0353928	230	604	39	0.0645695	0.169565	KEGG:04010	KEGG	MAPK signaling pathway
0.0353928	208	604	36	0.0596026	0.173077	KEGG:04714	KEGG	Thermogenesis
0.049701	48	604	12	0.0198675	0.25	KEGG:04730	KEGG	Long-term depression
4.28717e-30	294	839	110	0.131108	0.37415	REAC:R-HSA-112316	REAC	Neuronal System
1.03074e-17	192	839	70	0.0834327	0.364583	REAC:R-HSA-112315	REAC	Transmission across Chemical Synapses
2.45444e-09	140	839	46	0.0548272	0.328571	REAC:R-HSA-112314	REAC	Neurotransmitter receptors and postsynaptic signal transmission
6.38238e-09	92	839	35	0.0417163	0.380435	REAC:R-HSA-5576891	REAC	Cardiac conduction
2.9963e-08	141	839	44	0.0524434	0.312057	REAC:R-HSA-397014	REAC	Muscle contraction
9.42586e-08	61	839	26	0.0309893	0.42623	REAC:R-HSA-1296071	REAC	Potassium Channels
9.49536e-08	25	839	16	0.0190703	0.64	REAC:R-HSA-5576892	REAC	Phase 0 - rapid depolarisation
4.81837e-07	24	839	15	0.0178784	0.625	REAC:R-HSA-1296072	REAC	Voltage gated Potassium channels
1.83605e-06	329	839	72	0.0858164	0.218845	REAC:R-HSA-372790	REAC	Signaling by GPCR
3.77095e-06	10	839	9	0.0107271	0.9	REAC:R-HSA-112308	REAC	Presynaptic depolarization and calcium channel opening
2.14499e-05	298	839	64	0.0762813	0.214765	REAC:R-HSA-388396	REAC	GPCR downstream signalling
4.7117e-05	76	839	25	0.0297974	0.328947	REAC:R-HSA-111885	REAC	Opioid Signalling
5.76186e-05	82	839	26	0.0309893	0.317073	REAC:R-HSA-6794362	REAC	Protein-protein interactions at synapses
0.000130109	146	839	37	0.0441001	0.253425	REAC:R-HSA-418594	REAC	G alpha (i) signalling events
0.00013164	16	839	10	0.011919	0.625	REAC:R-HSA-181429	REAC	Serotonin Neurotransmitter Release Cycle
0.000140379	23	839	12	0.0143027	0.521739	REAC:R-HSA-399719	REAC	Trafficking of AMPA receptors
0.000140379	23	839	12	0.0143027	0.521739	REAC:R-HSA-399721	REAC	Glutamate binding, activation of AMPA receptors and synaptic plasticity
0.000313469	21	839	11	0.0131108	0.52381	REAC:R-HSA-210500	REAC	Glutamate Neurotransmitter Release Cycle
0.000313469	55	839	19	0.022646	0.345455	REAC:R-HSA-6794361	REAC	Neurexins and neuroligins
0.000313469	21	839	11	0.0131108	0.52381	REAC:R-HSA-212676	REAC	Dopamine Neurotransmitter Release Cycle
0.000313469	60	839	20	0.0238379	0.333333	REAC:R-HSA-422356	REAC	Regulation of insulin secretion
0.000333799	86	839	25	0.0297974	0.290698	REAC:R-HSA-163685	REAC	Integration of energy metabolism
0.000367561	42	839	16	0.0190703	0.380952	REAC:R-HSA-112310	REAC	Neurotransmitter release cycle
0.00114925	13	839	8	0.00953516	0.615385	REAC:R-HSA-5682910	REAC	LGI-ADAM interactions
0.00114925	13	839	8	0.00953516	0.615385	REAC:R-HSA-264642	REAC	Acetylcholine Neurotransmitter Release Cycle
0.00124161	24	839	11	0.0131108	0.458333	REAC:R-HSA-445095	REAC	Interaction between L1 and Ankyrins
0.00184175	73	839	21	0.0250298	0.287671	REAC:R-HSA-442755	REAC	Activation of NMDA receptors and postsynaptic events
0.002084	14	839	8	0.00953516	0.571429	REAC:R-HSA-181430	REAC	Norepinephrine Neurotransmitter Release Cycle
0.002084	14	839	8	0.00953516	0.571429	REAC:R-HSA-375280	REAC	Amine ligand-binding receptors
0.005254	62	839	18	0.0214541	0.290323	REAC:R-HSA-438064	REAC	Post NMDA receptor activation events
0.00753746	38	839	13	0.0154946	0.342105	REAC:R-HSA-375165	REAC	NCAM signaling for neurite out-growth
0.00989488	44	839	14	0.0166865	0.318182	REAC:R-HSA-977443	REAC	GABA receptor activation
0.0111104	55	839	16	0.0190703	0.290909	REAC:R-HSA-6799198	REAC	Complex I biogenesis
0.0111104	66	839	18	0.0214541	0.272727	REAC:R-HSA-418346	REAC	Platelet homeostasis
0.0117531	45	839	14	0.0166865	0.311111	REAC:R-HSA-5578775	REAC	Ion homeostasis
0.0117531	10	839	6	0.00715137	0.6	REAC:R-HSA-168799	REAC	Neurotoxicity of clostridium toxins
0.0143986	22	839	9	0.0107271	0.409091	REAC:R-HSA-400042	REAC	Adrenaline,noradrenaline inhibits insulin secretion
0.0221692	11	839	6	0.00715137	0.545455	REAC:R-HSA-416993	REAC	Trafficking of GluR2-containing AMPA receptors
0.024105	33	839	11	0.0131108	0.333333	REAC:R-HSA-111997	REAC	CaM pathway
0.024105	33	839	11	0.0131108	0.333333	REAC:R-HSA-111933	REAC	Calmodulin induced events
0.024995	95	839	22	0.0262217	0.231579	REAC:R-HSA-373760	REAC	L1CAM interactions
0.0252961	49	839	14	0.0166865	0.285714	REAC:R-HSA-112040	REAC	G-protein mediated events
0.0252961	133	839	28	0.0333731	0.210526	REAC:R-HSA-500792	REAC	GPCR ligand binding
0.0258513	24	839	9	0.0107271	0.375	REAC:R-HSA-114508	REAC	Effects of PIP2 hydrolysis
0.0263265	121	839	26	0.0309893	0.214876	REAC:R-HSA-9709957	REAC	Sensory Perception
0.0271835	39	839	12	0.0143027	0.307692	REAC:R-HSA-1489509	REAC	DAG and IP3 signaling
0.0272909	34	839	11	0.0131108	0.323529	REAC:R-HSA-111996	REAC	Ca-dependent events
0.0284438	20	839	8	0.00953516	0.4	REAC:R-HSA-9617324	REAC	Negative regulation of NMDA receptor-mediated neuronal transmission
0.0304387	45	839	13	0.0154946	0.288889	REAC:R-HSA-112043	REAC	PLC beta mediated events
0.0307203	16	839	7	0.00834327	0.4375	REAC:R-HSA-9717189	REAC	Sensory perception of taste
0.0366487	46	839	13	0.0154946	0.282609	REAC:R-HSA-9662360	REAC	Sensory processing of sound by inner hair cells of the cochlea
0.0375565	21	839	8	0.00953516	0.380952	REAC:R-HSA-9620244	REAC	Long-term potentiation
0.0375565	21	839	8	0.00953516	0.380952	REAC:R-HSA-180024	REAC	DARPP-32 events
0.0396583	3	839	3	0.00357569	1	REAC:R-HSA-5250971	REAC	Toxicity of botulinum toxin type C (botC)
0.0409621	31	839	10	0.011919	0.322581	REAC:R-HSA-381676	REAC	Glucagon-like Peptide-1 (GLP1) regulates insulin secretion
0.0409904	9	839	5	0.00595948	0.555556	REAC:R-HSA-111932	REAC	CaMK IV-mediated phosphorylation of CREB
0.0425708	101	839	22	0.0262217	0.217822	REAC:R-HSA-416476	REAC	G alpha (q) signalling events
6.31551e-05	121	683	35	0.0512445	0.289256	WP:WP536	WP	Calcium regulation in cardiac cells
6.86805e-05	42	683	18	0.0263543	0.428571	WP:WP2267	WP	Synaptic vesicle pathway
0.000472202	258	683	55	0.0805271	0.213178	WP:WP5420	WP	ADHD and autism ASD pathways
0.00147224	78	683	23	0.033675	0.294872	WP:WP5345	WP	1p36 copy number variation syndrome
0.00147224	111	683	29	0.0424597	0.261261	WP:WP4549	WP	Fragile X syndrome
0.00960203	27	683	11	0.0161054	0.407407	WP:WP5200	WP	Dravet syndrome
0.0102868	12	683	7	0.0102489	0.583333	WP:WP58	WP	Monoamine GPCRs
0.0305451	22	683	9	0.0131772	0.409091	WP:WP5231	WP	Hippocampal synaptogenesis and neurogenesis
0.0311011	57	683	16	0.0234261	0.280702	WP:WP623	WP	Oxidative phosphorylation
0.0472633	54	683	15	0.0219619	0.277778	WP:WP455	WP	GPCRs class A rhodopsin like

### Sheet: STR-up
Term enrichments in downregulated DEGs (adj-p<0.01) from Striatum
p_adj	term_size	query_size	intersection_size	precision	recall	term_id	source	term_name
1.08077e-15	1566	1641	346	0.210847	0.220945	GO:0002376	GO:BP	immune system process
4.47997e-12	985	1641	230	0.140158	0.233503	GO:0002682	GO:BP	regulation of immune system process
1.14195e-11	5517	1641	934	0.569165	0.169295	GO:0050896	GO:BP	response to stimulus
2.06303e-11	275	1641	89	0.0542352	0.323636	GO:0042060	GO:BP	wound healing
2.06303e-11	985	1641	226	0.137721	0.229442	GO:2000026	GO:BP	regulation of multicellular organismal development
2.06303e-11	4356	1641	762	0.464351	0.174931	GO:0048518	GO:BP	positive regulation of biological process
2.06303e-11	1070	1641	241	0.146862	0.225234	GO:0016477	GO:BP	cell migration
2.27007e-11	1972	1641	393	0.239488	0.19929	GO:0051239	GO:BP	regulation of multicellular organismal process
4.48973e-11	3703	1641	662	0.403413	0.178774	GO:0007165	GO:BP	signal transduction
5.60916e-11	2828	1641	527	0.321146	0.186351	GO:0048583	GO:BP	regulation of response to stimulus
5.60916e-11	653	1641	163	0.0993297	0.249617	GO:0030097	GO:BP	hemopoiesis
6.7642e-11	379	1641	109	0.0664229	0.287599	GO:0009611	GO:BP	response to wounding
7.35512e-11	1025	1641	230	0.140158	0.22439	GO:0009719	GO:BP	response to endogenous stimulus
1.08062e-10	4490	1641	776	0.472882	0.172829	GO:0032501	GO:BP	multicellular organismal process
1.25494e-10	846	1641	197	0.120049	0.232861	GO:0040011	GO:BP	locomotion
2.5462e-10	483	1641	128	0.0780012	0.26501	GO:0006954	GO:BP	inflammatory response
3.23665e-10	685	1641	166	0.101158	0.242336	GO:0030334	GO:BP	regulation of cell migration
4.06261e-10	4165	1641	724	0.441194	0.17383	GO:0048522	GO:BP	positive regulation of cellular process
4.44419e-10	1750	1641	349	0.212675	0.199429	GO:0050793	GO:BP	regulation of developmental process
6.0579e-10	2187	1641	419	0.255332	0.191587	GO:0035556	GO:BP	intracellular signal transduction
6.11863e-10	681	1641	164	0.0999391	0.240822	GO:0002684	GO:BP	positive regulation of immune system process
6.11863e-10	611	1641	151	0.0920171	0.247136	GO:0009725	GO:BP	response to hormone
6.903e-10	1006	1641	222	0.135283	0.220676	GO:0006955	GO:BP	immune response
6.903e-10	1415	1641	292	0.17794	0.20636	GO:0009605	GO:BP	response to external stimulus
6.903e-10	4696	1641	800	0.487508	0.170358	GO:0051716	GO:BP	cellular response to stimulus
8.75955e-10	4077	1641	708	0.431444	0.173657	GO:0023052	GO:BP	signaling
9.26451e-10	2904	1641	530	0.322974	0.182507	GO:0030154	GO:BP	cell differentiation
9.52355e-10	2905	1641	530	0.322974	0.182444	GO:0048869	GO:BP	cellular developmental process
1.05849e-09	1809	1641	356	0.216941	0.196794	GO:0007166	GO:BP	cell surface receptor signaling pathway
1.13085e-09	4084	1641	708	0.431444	0.173359	GO:0007154	GO:BP	cell communication
1.42355e-09	391	1641	107	0.0652041	0.273657	GO:0030335	GO:BP	positive regulation of cell migration
1.59563e-09	3977	1641	691	0.421085	0.173749	GO:0048856	GO:BP	anatomical structure development
1.65013e-09	2315	1641	436	0.265692	0.188337	GO:0042221	GO:BP	response to chemical
1.69708e-09	1047	1641	227	0.13833	0.21681	GO:0006952	GO:BP	defense response
1.69708e-09	720	1641	169	0.102986	0.234722	GO:2000145	GO:BP	regulation of cell motility
1.69708e-09	403	1641	109	0.0664229	0.270471	GO:2000147	GO:BP	positive regulation of cell motility
1.69708e-09	1088	1641	234	0.142596	0.215074	GO:0045595	GO:BP	regulation of cell differentiation
1.96564e-09	597	1641	146	0.0889701	0.244556	GO:0035239	GO:BP	tube morphogenesis
2.60045e-09	686	1641	162	0.0987203	0.236152	GO:0007167	GO:BP	enzyme-linked receptor protein signaling pathway
3.04343e-09	4310	1641	738	0.449726	0.17123	GO:0032502	GO:BP	developmental process
3.04343e-09	367	1641	101	0.0615478	0.275204	GO:0002252	GO:BP	immune effector process
3.32932e-09	413	1641	110	0.0670323	0.266344	GO:0040017	GO:BP	positive regulation of locomotion
4.75161e-09	340	1641	95	0.0578915	0.279412	GO:1903131	GO:BP	mononuclear cell differentiation
4.77404e-09	436	1641	114	0.0694698	0.261468	GO:0048514	GO:BP	blood vessel morphogenesis
4.93158e-09	991	1641	215	0.131018	0.216953	GO:0007155	GO:BP	cell adhesion
4.97295e-09	1201	1641	251	0.152956	0.208993	GO:0048870	GO:BP	cell motility
6.54819e-09	624	1641	149	0.0907983	0.238782	GO:0045597	GO:BP	positive regulation of cell differentiation
7.03065e-09	858	1641	191	0.116392	0.222611	GO:0071495	GO:BP	cellular response to endogenous stimulus
7.47948e-09	752	1641	172	0.104814	0.228723	GO:0040012	GO:BP	regulation of locomotion
8.4031e-09	1102	1641	233	0.141987	0.211434	GO:0051240	GO:BP	positive regulation of multicellular organismal process
9.68864e-09	1594	1641	315	0.191956	0.197616	GO:0048584	GO:BP	positive regulation of response to stimulus
1.04234e-08	401	1641	106	0.0645948	0.264339	GO:0002521	GO:BP	leukocyte differentiation
1.05217e-08	1456	1641	292	0.17794	0.200549	GO:0070887	GO:BP	cellular response to chemical stimulus
1.16022e-08	506	1641	126	0.0767824	0.249012	GO:0001568	GO:BP	blood vessel development
1.17515e-08	718	1641	165	0.100548	0.229805	GO:0001775	GO:BP	cell activation
2.1352e-08	532	1641	130	0.07922	0.244361	GO:0001944	GO:BP	vasculature development
2.5284e-08	753	1641	170	0.103595	0.225764	GO:0035295	GO:BP	tube development
2.94608e-08	2675	1641	484	0.294942	0.180935	GO:0006950	GO:BP	response to stress
3.31671e-08	711	1641	162	0.0987203	0.227848	GO:0051241	GO:BP	negative regulation of multicellular organismal process
4.42419e-08	3283	1641	576	0.351005	0.175449	GO:0007275	GO:BP	multicellular organism development
5.22798e-08	1261	1641	256	0.156002	0.203013	GO:0009888	GO:BP	tissue development
7.66739e-08	691	1641	157	0.0956734	0.227207	GO:0032101	GO:BP	regulation of response to external stimulus
1.0677e-07	1021	1641	214	0.130408	0.209598	GO:0044419	GO:BP	biological process involved in interspecies interaction between organisms
1.13406e-07	606	1641	141	0.0859232	0.232673	GO:0060284	GO:BP	regulation of cell development
1.14997e-07	557	1641	132	0.0804388	0.236984	GO:0030036	GO:BP	actin cytoskeleton organization
1.19217e-07	7918	1641	1234	0.75198	0.155847	GO:0065007	GO:BP	biological regulation
1.21601e-07	618	1641	143	0.087142	0.231392	GO:0045321	GO:BP	leukocyte activation
1.35986e-07	2235	1641	411	0.250457	0.183893	GO:0009966	GO:BP	regulation of signal transduction
1.58484e-07	615	1641	142	0.0865326	0.230894	GO:1901652	GO:BP	response to peptide
1.7748e-07	380	1641	98	0.0597197	0.257895	GO:0001525	GO:BP	angiogenesis
1.79367e-07	1843	1641	348	0.212066	0.188823	GO:0009653	GO:BP	anatomical structure morphogenesis
1.79367e-07	443	1641	110	0.0670323	0.248307	GO:0032870	GO:BP	cellular response to hormone stimulus
1.91281e-07	497	1641	120	0.0731261	0.241449	GO:0001817	GO:BP	regulation of cytokine production
2.17032e-07	1978	1641	369	0.224863	0.186552	GO:0048468	GO:BP	cell development
2.17234e-07	1384	1641	273	0.166362	0.197254	GO:0141124	GO:BP	intracellular signaling cassette
2.70402e-07	500	1641	120	0.0731261	0.24	GO:0001816	GO:BP	cytokine production
2.71223e-07	604	1641	139	0.0847044	0.230132	GO:0034097	GO:BP	response to cytokine
2.77149e-07	952	1641	200	0.121877	0.210084	GO:0051094	GO:BP	positive regulation of developmental process
2.95377e-07	539	1641	127	0.0773918	0.235622	GO:0030155	GO:BP	regulation of cell adhesion
3.53561e-07	579	1641	134	0.0816575	0.231434	GO:0050776	GO:BP	regulation of immune response
3.69388e-07	585	1641	135	0.0822669	0.230769	GO:0033993	GO:BP	response to lipid
5.38025e-07	919	1641	193	0.117611	0.210011	GO:0009607	GO:BP	response to biotic stimulus
6.24966e-07	228	1641	66	0.0402194	0.289474	GO:0050900	GO:BP	leukocyte migration
6.24966e-07	1098	1641	223	0.135893	0.203097	GO:0042127	GO:BP	regulation of cell population proliferation
7.30183e-07	1451	1641	281	0.171237	0.19366	GO:1902531	GO:BP	regulation of intracellular signal transduction
7.34594e-07	7687	1641	1197	0.729433	0.155717	GO:0050789	GO:BP	regulation of biological process
8.22137e-07	7447	1641	1164	0.709324	0.156305	GO:0050794	GO:BP	regulation of cellular process
1.02258e-06	799	1641	171	0.104205	0.214018	GO:0048646	GO:BP	anatomical structure formation involved in morphogenesis
1.10949e-06	1323	1641	259	0.157831	0.195767	GO:0008283	GO:BP	cell population proliferation
1.14633e-06	448	1641	108	0.0658135	0.241071	GO:0007169	GO:BP	cell surface receptor protein tyrosine kinase signaling pathway
1.14633e-06	624	1641	140	0.0853138	0.224359	GO:0030029	GO:BP	actin filament-based process
1.15357e-06	888	1641	186	0.113346	0.209459	GO:0043207	GO:BP	response to external biotic stimulus
1.15357e-06	888	1641	186	0.113346	0.209459	GO:0051707	GO:BP	response to other organism
1.1939e-06	312	1641	82	0.0499695	0.262821	GO:0043434	GO:BP	response to peptide hormone
1.49253e-06	153	1641	49	0.0298598	0.320261	GO:0002274	GO:BP	myeloid leukocyte activation
1.58461e-06	799	1641	170	0.103595	0.212766	GO:0072359	GO:BP	circulatory system development
1.58461e-06	2573	1641	456	0.277879	0.177225	GO:0009893	GO:BP	positive regulation of metabolic process
1.58461e-06	3796	1641	641	0.390615	0.168862	GO:0048519	GO:BP	negative regulation of biological process
1.81438e-06	154	1641	49	0.0298598	0.318182	GO:0018212	GO:BP	peptidyl-tyrosine modification
1.99022e-06	280	1641	75	0.0457038	0.267857	GO:1903706	GO:BP	regulation of hemopoiesis
2.20636e-06	358	1641	90	0.0548446	0.251397	GO:0007015	GO:BP	actin filament organization
2.32884e-06	322	1641	83	0.0505789	0.257764	GO:0045785	GO:BP	positive regulation of cell adhesion
2.56616e-06	599	1641	134	0.0816575	0.223706	GO:0043066	GO:BP	negative regulation of apoptotic process
3.10129e-06	1025	1641	207	0.126143	0.201951	GO:0042981	GO:BP	regulation of apoptotic process
3.11033e-06	152	1641	48	0.0292505	0.315789	GO:0018108	GO:BP	peptidyl-tyrosine phosphorylation
3.14105e-06	501	1641	116	0.0706886	0.231537	GO:0071363	GO:BP	cellular response to growth factor stimulus
3.1414e-06	248	1641	68	0.0414381	0.274194	GO:0002250	GO:BP	adaptive immune response
3.19188e-06	540	1641	123	0.0749543	0.227778	GO:0071345	GO:BP	cellular response to cytokine stimulus
3.46846e-06	139	1641	45	0.0274223	0.323741	GO:0050817	GO:BP	coagulation
3.46941e-06	399	1641	97	0.0591103	0.243108	GO:0071396	GO:BP	cellular response to lipid
3.56947e-06	410	1641	99	0.0603291	0.241463	GO:0032103	GO:BP	positive regulation of response to external stimulus
3.89291e-06	2560	1641	451	0.274832	0.176172	GO:0023051	GO:BP	regulation of signaling
4.0562e-06	275	1641	73	0.0444851	0.265455	GO:0030098	GO:BP	lymphocyte differentiation
4.12402e-06	53	1641	24	0.0146252	0.45283	GO:0002532	GO:BP	production of molecular mediator involved in inflammatory response
4.59957e-06	472	1641	110	0.0670323	0.233051	GO:0050778	GO:BP	positive regulation of immune response
5.32042e-06	523	1641	119	0.0725168	0.227533	GO:0070848	GO:BP	response to growth factor
6.26818e-06	356	1641	88	0.0536258	0.247191	GO:0042110	GO:BP	T cell activation
6.36944e-06	213	1641	60	0.0365631	0.28169	GO:1902105	GO:BP	regulation of leukocyte differentiation
6.55962e-06	514	1641	117	0.071298	0.227626	GO:0046649	GO:BP	lymphocyte activation
6.75724e-06	2559	1641	449	0.273614	0.175459	GO:0010646	GO:BP	regulation of cell communication
7.23704e-06	1116	1641	220	0.134065	0.197133	GO:0009967	GO:BP	positive regulation of signal transduction
7.82099e-06	66	1641	27	0.0164534	0.409091	GO:0002698	GO:BP	negative regulation of immune effector process
7.99407e-06	3675	1641	617	0.37599	0.167891	GO:0048523	GO:BP	negative regulation of cellular process
8.12835e-06	311	1641	79	0.0481414	0.254019	GO:0030099	GO:BP	myeloid cell differentiation
8.35218e-06	205	1641	58	0.0353443	0.282927	GO:0071560	GO:BP	cellular response to transforming growth factor beta stimulus
8.92393e-06	1053	1641	209	0.127361	0.198481	GO:0043067	GO:BP	regulation of programmed cell death
9.97622e-06	135	1641	43	0.0262035	0.318519	GO:0007596	GO:BP	blood coagulation
1.00022e-05	620	1641	135	0.0822669	0.217742	GO:0043069	GO:BP	negative regulation of programmed cell death
1.09105e-05	71	1641	28	0.0170628	0.394366	GO:0002444	GO:BP	myeloid leukocyte mediated immunity
1.17601e-05	979	1641	196	0.119439	0.200204	GO:0080134	GO:BP	regulation of response to stress
1.22883e-05	697	1641	148	0.0901889	0.212339	GO:0098542	GO:BP	defense response to other organism
1.37043e-05	2837	1641	489	0.297989	0.172365	GO:0048731	GO:BP	system development
1.37114e-05	213	1641	59	0.0359537	0.276995	GO:0010001	GO:BP	glial cell differentiation
1.37914e-05	284	1641	73	0.0444851	0.257042	GO:0042063	GO:BP	gliogenesis
1.37914e-05	2348	1641	414	0.252285	0.17632	GO:0010604	GO:BP	positive regulation of macromolecule metabolic process
1.50957e-05	194	1641	55	0.0335161	0.283505	GO:0002366	GO:BP	leukocyte activation involved in immune response
1.57347e-05	209	1641	58	0.0353443	0.277512	GO:0071559	GO:BP	response to transforming growth factor beta
1.57592e-05	224	1641	61	0.0371725	0.272321	GO:0002697	GO:BP	regulation of immune effector process
1.57592e-05	229	1641	62	0.0377818	0.270742	GO:0071375	GO:BP	cellular response to peptide hormone stimulus
1.78407e-05	286	1641	73	0.0444851	0.255245	GO:0019221	GO:BP	cytokine-mediated signaling pathway
1.79442e-05	138	1641	43	0.0262035	0.311594	GO:0007599	GO:BP	hemostasis
1.92492e-05	1365	1641	258	0.157221	0.189011	GO:0006915	GO:BP	apoptotic process
2.24107e-05	618	1641	133	0.0810481	0.21521	GO:0098609	GO:BP	cell-cell adhesion
2.46748e-05	197	1641	55	0.0335161	0.279188	GO:0002263	GO:BP	cell activation involved in immune response
2.70973e-05	178	1641	51	0.0310786	0.286517	GO:0001667	GO:BP	ameboidal-type cell migration
3.01127e-05	802	1641	164	0.0999391	0.204489	GO:1901701	GO:BP	cellular response to oxygen-containing compound
3.12671e-05	576	1641	125	0.0761731	0.217014	GO:0045087	GO:BP	innate immune response
3.28654e-05	588	1641	127	0.0773918	0.215986	GO:0140546	GO:BP	defense response to symbiont
3.36159e-05	360	1641	86	0.0524071	0.238889	GO:0002253	GO:BP	activation of immune response
3.36159e-05	1110	1641	215	0.131018	0.193694	GO:1901700	GO:BP	response to oxygen-containing compound
3.36159e-05	224	1641	60	0.0365631	0.267857	GO:0002443	GO:BP	leukocyte mediated immunity
3.36979e-05	209	1641	57	0.0347349	0.272727	GO:0043491	GO:BP	phosphatidylinositol 3-kinase/protein kinase B signal transduction
4.04788e-05	625	1641	133	0.0810481	0.2128	GO:0051093	GO:BP	negative regulation of developmental process
4.23685e-05	84	1641	30	0.0182815	0.357143	GO:0022612	GO:BP	gland morphogenesis
4.69839e-05	1097	1641	212	0.12919	0.193254	GO:0065009	GO:BP	regulation of molecular function
5.19331e-05	559	1641	121	0.0737355	0.216458	GO:0051129	GO:BP	negative regulation of cellular component organization
5.55288e-05	139	1641	42	0.0255941	0.302158	GO:0042552	GO:BP	myelination
5.9147e-05	442	1641	100	0.0609385	0.226244	GO:0045596	GO:BP	negative regulation of cell differentiation
6.13955e-05	1404	1641	261	0.159049	0.185897	GO:0012501	GO:BP	programmed cell death
6.17732e-05	301	1641	74	0.0450945	0.245847	GO:0001819	GO:BP	positive regulation of cytokine production
6.48259e-05	1809	1641	325	0.19805	0.179657	GO:0010557	GO:BP	positive regulation of macromolecule biosynthetic process
6.83688e-05	265	1641	67	0.0408288	0.25283	GO:0031589	GO:BP	cell-substrate adhesion
7.07446e-05	281	1641	70	0.0426569	0.24911	GO:0001503	GO:BP	ossification
7.13238e-05	1407	1641	261	0.159049	0.185501	GO:0008219	GO:BP	cell death
7.74862e-05	266	1641	67	0.0408288	0.25188	GO:0007159	GO:BP	leukocyte cell-cell adhesion
7.93203e-05	141	1641	42	0.0255941	0.297872	GO:0007272	GO:BP	ensheathment of neurons
7.93203e-05	141	1641	42	0.0255941	0.297872	GO:0008366	GO:BP	axon ensheathment
8.04501e-05	513	1641	112	0.0682511	0.218324	GO:0031347	GO:BP	regulation of defense response
8.04501e-05	341	1641	81	0.0493601	0.237537	GO:0010720	GO:BP	positive regulation of cell development
8.04501e-05	341	1641	81	0.0493601	0.237537	GO:0002764	GO:BP	immune response-regulating signaling pathway
8.17595e-05	1273	1641	239	0.145643	0.187745	GO:0023056	GO:BP	positive regulation of signaling
8.20104e-05	205	1641	55	0.0335161	0.268293	GO:0030217	GO:BP	T cell differentiation
8.79143e-05	1880	1641	335	0.204144	0.178191	GO:0009891	GO:BP	positive regulation of biosynthetic process
8.85613e-05	782	1641	158	0.0962828	0.202046	GO:0010628	GO:BP	positive regulation of gene expression
8.87649e-05	123	1641	38	0.0231566	0.308943	GO:0051897	GO:BP	positive regulation of phosphatidylinositol 3-kinase/protein kinase B signal transduction
0.000101124	133	1641	40	0.0243754	0.300752	GO:1903708	GO:BP	positive regulation of hemopoiesis
0.000101124	133	1641	40	0.0243754	0.300752	GO:1902107	GO:BP	positive regulation of leukocyte differentiation
0.000104588	101	1641	33	0.0201097	0.326733	GO:1903555	GO:BP	regulation of tumor necrosis factor superfamily cytokine production
0.000104588	101	1641	33	0.0201097	0.326733	GO:0071706	GO:BP	tumor necrosis factor superfamily cytokine production
0.000112733	586	1641	124	0.0755637	0.211604	GO:0008284	GO:BP	positive regulation of cell population proliferation
0.000125082	213	1641	56	0.0341255	0.262911	GO:0001822	GO:BP	kidney development
0.000129808	188	1641	51	0.0310786	0.271277	GO:0010721	GO:BP	negative regulation of cell development
0.0001445	777	1641	156	0.095064	0.200772	GO:1902533	GO:BP	positive regulation of intracellular signal transduction
0.00014606	98	1641	32	0.0195003	0.326531	GO:0032680	GO:BP	regulation of tumor necrosis factor production
0.00014606	98	1641	32	0.0195003	0.326531	GO:0032640	GO:BP	tumor necrosis factor production
0.000146707	204	1641	54	0.0329068	0.264706	GO:1901342	GO:BP	regulation of vasculature development
0.000152968	1266	1641	236	0.143815	0.186414	GO:0010647	GO:BP	positive regulation of cell communication
0.000161135	94	1641	31	0.0188909	0.329787	GO:0048709	GO:BP	oligodendrocyte differentiation
0.000161135	103	1641	33	0.0201097	0.320388	GO:1903034	GO:BP	regulation of response to wounding
0.000169764	200	1641	53	0.0322974	0.265	GO:0045765	GO:BP	regulation of angiogenesis
0.000169764	278	1641	68	0.0414381	0.244604	GO:0050673	GO:BP	epithelial cell proliferation
0.00017232	175	1641	48	0.0292505	0.274286	GO:0060326	GO:BP	cell chemotaxis
0.000172368	332	1641	78	0.047532	0.23494	GO:0009617	GO:BP	response to bacterium
0.000173555	376	1641	86	0.0524071	0.228723	GO:0045937	GO:BP	positive regulation of phosphate metabolic process
0.000173555	376	1641	86	0.0524071	0.228723	GO:0010562	GO:BP	positive regulation of phosphorus metabolic process
0.000199287	824	1641	163	0.0993297	0.197816	GO:0044087	GO:BP	regulation of cellular component biogenesis
0.000213317	45	1641	19	0.0115783	0.422222	GO:0045576	GO:BP	mast cell activation
0.000217852	34	1641	16	0.00975015	0.470588	GO:0035272	GO:BP	exocrine system development
0.000251239	213	1641	55	0.0335161	0.258216	GO:0110053	GO:BP	regulation of actin filament organization
0.000270566	70	1641	25	0.0152346	0.357143	GO:0061041	GO:BP	regulation of wound healing
0.000274286	224	1641	57	0.0347349	0.254464	GO:0051090	GO:BP	regulation of DNA-binding transcription factor activity
0.000279134	219	1641	56	0.0341255	0.255708	GO:0072001	GO:BP	renal system development
0.000279134	364	1641	83	0.0505789	0.228022	GO:0002831	GO:BP	regulation of response to biotic stimulus
0.000290518	288	1641	69	0.0420475	0.239583	GO:0032970	GO:BP	regulation of actin filament-based process
0.000296552	204	1641	53	0.0322974	0.259804	GO:0032868	GO:BP	response to insulin
0.000303694	699	1641	141	0.0859232	0.201717	GO:0050790	GO:BP	regulation of catalytic activity
0.000303694	1973	1641	345	0.210238	0.174861	GO:0048513	GO:BP	animal organ development
0.000303694	343	1641	79	0.0481414	0.230321	GO:0042327	GO:BP	positive regulation of phosphorylation
0.000303694	1506	1641	272	0.165753	0.180611	GO:0032879	GO:BP	regulation of localization
0.000303694	321	1641	75	0.0457038	0.233645	GO:0031349	GO:BP	positive regulation of defense response
0.000309727	220	1641	56	0.0341255	0.254545	GO:0050878	GO:BP	regulation of body fluid levels
0.000309727	305	1641	72	0.0438757	0.236066	GO:0045088	GO:BP	regulation of innate immune response
0.000312361	316	1641	74	0.0450945	0.234177	GO:0022407	GO:BP	regulation of cell-cell adhesion
0.000313977	327	1641	76	0.0463132	0.232416	GO:0002683	GO:BP	negative regulation of immune system process
0.000323332	490	1641	105	0.0639854	0.214286	GO:0061061	GO:BP	muscle structure development
0.000346043	4573	1641	733	0.446679	0.160289	GO:0019222	GO:BP	regulation of metabolic process
0.00036318	625	1641	128	0.0780012	0.2048	GO:0097435	GO:BP	supramolecular fiber organization
0.000370442	269	1641	65	0.03961	0.241636	GO:0006935	GO:BP	chemotaxis
0.000370442	269	1641	65	0.03961	0.241636	GO:0042330	GO:BP	taxis
0.000409934	181	1641	48	0.0292505	0.265193	GO:0051896	GO:BP	regulation of phosphatidylinositol 3-kinase/protein kinase B signal transduction
0.000415594	161	1641	44	0.0268129	0.273292	GO:0006909	GO:BP	phagocytosis
0.000425765	782	1641	154	0.0938452	0.196931	GO:1901698	GO:BP	response to nitrogen compound
0.000455839	741	1641	147	0.0895795	0.198381	GO:0060429	GO:BP	epithelium development
0.000481103	36	1641	16	0.00975015	0.444444	GO:0061082	GO:BP	myeloid leukocyte cytokine production
0.000511278	261	1641	63	0.0383912	0.241379	GO:0032956	GO:BP	regulation of actin cytoskeleton organization
0.000512147	689	1641	138	0.0840951	0.20029	GO:0019220	GO:BP	regulation of phosphate metabolic process
0.000550422	690	1641	138	0.0840951	0.2	GO:0051174	GO:BP	regulation of phosphorus metabolic process
0.000560458	148	1641	41	0.0249848	0.277027	GO:0071216	GO:BP	cellular response to biotic stimulus
0.000565486	1917	1641	334	0.203534	0.174231	GO:0051128	GO:BP	regulation of cellular component organization
0.000573577	835	1641	162	0.0987203	0.194012	GO:0010629	GO:BP	negative regulation of gene expression
0.000613499	328	1641	75	0.0457038	0.228659	GO:0002757	GO:BP	immune response-activating signaling pathway
0.000614391	236	1641	58	0.0353443	0.245763	GO:1903037	GO:BP	regulation of leukocyte cell-cell adhesion
0.000626456	134	1641	38	0.0231566	0.283582	GO:0061572	GO:BP	actin filament bundle organization
0.000630069	179	1641	47	0.0286411	0.26257	GO:0001818	GO:BP	negative regulation of cytokine production
0.000638414	65	1641	23	0.0140158	0.353846	GO:0014812	GO:BP	muscle cell migration
0.000638414	323	1641	74	0.0450945	0.229102	GO:0001934	GO:BP	positive regulation of protein phosphorylation
0.000641826	545	1641	113	0.0688605	0.207339	GO:0006897	GO:BP	endocytosis
0.000713464	232	1641	57	0.0347349	0.24569	GO:0050678	GO:BP	regulation of epithelial cell proliferation
0.000746678	140	1641	39	0.023766	0.278571	GO:0002685	GO:BP	regulation of leukocyte migration
0.0007785	1349	1641	244	0.14869	0.180875	GO:0051254	GO:BP	positive regulation of RNA metabolic process
0.000794374	79	1641	26	0.015844	0.329114	GO:0030278	GO:BP	regulation of ossification
0.000827868	66	1641	23	0.0140158	0.348485	GO:0002275	GO:BP	myeloid cell activation involved in immune response
0.000852193	131	1641	37	0.0225472	0.282443	GO:0051017	GO:BP	actin filament bundle assembly
0.000870661	161	1641	43	0.0262035	0.267081	GO:0031032	GO:BP	actomyosin structure organization
0.000870661	161	1641	43	0.0262035	0.267081	GO:0001649	GO:BP	osteoblast differentiation
0.000880937	84	1641	27	0.0164534	0.321429	GO:0046632	GO:BP	alpha-beta T cell differentiation
0.000891791	277	1641	65	0.03961	0.234657	GO:0010876	GO:BP	lipid localization
0.000926574	117	1641	34	0.0207191	0.290598	GO:1904018	GO:BP	positive regulation of vasculature development
0.000954556	122	1641	35	0.0213285	0.286885	GO:0050730	GO:BP	regulation of peptidyl-tyrosine phosphorylation
0.000976299	681	1641	135	0.0822669	0.198238	GO:0098657	GO:BP	import into cell
0.000978409	80	1641	26	0.015844	0.325	GO:0050731	GO:BP	positive regulation of peptidyl-tyrosine phosphorylation
0.000988895	598	1641	121	0.0737355	0.202341	GO:0042325	GO:BP	regulation of phosphorylation
0.000990726	481	1641	101	0.0615478	0.209979	GO:0051301	GO:BP	cell division
0.00100408	147	1641	40	0.0243754	0.272109	GO:0045619	GO:BP	regulation of lymphocyte differentiation
0.0010253	46	1641	18	0.0109689	0.391304	GO:0002526	GO:BP	acute inflammatory response
0.00106528	183	1641	47	0.0286411	0.256831	GO:0002460	GO:BP	adaptive immune response based on somatic recombination of immune receptors built from immunoglobulin superfamily domains
0.00112109	236	1641	57	0.0347349	0.241525	GO:0007517	GO:BP	muscle organ development
0.00115545	133	1641	37	0.0225472	0.278195	GO:0097529	GO:BP	myeloid leukocyte migration
0.00116683	90	1641	28	0.0170628	0.311111	GO:0045667	GO:BP	regulation of osteoblast differentiation
0.00120413	403	1641	87	0.0530165	0.215881	GO:0050865	GO:BP	regulation of cell activation
0.00120413	59	1641	21	0.0127971	0.355932	GO:0050764	GO:BP	regulation of phagocytosis
0.00121283	24	1641	12	0.00731261	0.5	GO:0007435	GO:BP	salivary gland morphogenesis
0.00124616	114	1641	33	0.0201097	0.289474	GO:0045766	GO:BP	positive regulation of angiogenesis
0.00126581	297	1641	68	0.0414381	0.228956	GO:2001233	GO:BP	regulation of apoptotic signaling pathway
0.00129177	35	1641	15	0.00914077	0.428571	GO:0045058	GO:BP	T cell selection
0.00129995	1222	1641	222	0.135283	0.181669	GO:0048585	GO:BP	negative regulation of response to stimulus
0.00129995	555	1641	113	0.0688605	0.203604	GO:0001932	GO:BP	regulation of protein phosphorylation
0.00129995	100	1641	30	0.0182815	0.3	GO:0045621	GO:BP	positive regulation of lymphocyte differentiation
0.00129995	68	1641	23	0.0140158	0.338235	GO:1903557	GO:BP	positive regulation of tumor necrosis factor superfamily cytokine production
0.0013155	51	1641	19	0.0115783	0.372549	GO:0046637	GO:BP	regulation of alpha-beta T cell differentiation
0.00133823	39	1641	16	0.00975015	0.410256	GO:0046638	GO:BP	positive regulation of alpha-beta T cell differentiation
0.00133823	39	1641	16	0.00975015	0.410256	GO:0002279	GO:BP	mast cell activation involved in immune response
0.00134955	206	1641	51	0.0310786	0.247573	GO:0002768	GO:BP	immune response-regulating cell surface receptor signaling pathway
0.00134955	206	1641	51	0.0310786	0.247573	GO:0022409	GO:BP	positive regulation of cell-cell adhesion
0.00141672	21	1641	11	0.00670323	0.52381	GO:0002363	GO:BP	alpha-beta T cell lineage commitment
0.00142743	82	1641	26	0.015844	0.317073	GO:0071887	GO:BP	leukocyte apoptotic process
0.00142743	1237	1641	224	0.136502	0.181083	GO:1902680	GO:BP	positive regulation of RNA biosynthetic process
0.00142743	196	1641	49	0.0298598	0.25	GO:0002237	GO:BP	response to molecule of bacterial origin
0.00142743	170	1641	44	0.0268129	0.258824	GO:0007160	GO:BP	cell-matrix adhesion
0.00145048	28	1641	13	0.007922	0.464286	GO:0033628	GO:BP	regulation of cell adhesion mediated by integrin
0.00148414	1358	1641	243	0.14808	0.17894	GO:0022008	GO:BP	neurogenesis
0.00159243	176	1641	45	0.0274223	0.255682	GO:1903039	GO:BP	positive regulation of leukocyte cell-cell adhesion
0.00160474	56	1641	20	0.0121877	0.357143	GO:0043299	GO:BP	leukocyte degranulation
0.00163858	624	1641	124	0.0755637	0.198718	GO:0009887	GO:BP	animal organ morphogenesis
0.00163858	267	1641	62	0.0377818	0.23221	GO:0002833	GO:BP	positive regulation of response to biotic stimulus
0.00163858	7	1641	6	0.00365631	0.857143	GO:0006578	GO:BP	amino-acid betaine biosynthetic process
0.00163858	92	1641	28	0.0170628	0.304348	GO:0030168	GO:BP	platelet activation
0.00169429	187	1641	47	0.0286411	0.251337	GO:0032496	GO:BP	response to lipopolysaccharide
0.00169429	251	1641	59	0.0359537	0.23506	GO:0045089	GO:BP	positive regulation of innate immune response
0.00170752	262	1641	61	0.0371725	0.232824	GO:0006869	GO:BP	lipid transport
0.00171667	65	1641	22	0.0134065	0.338462	GO:0032760	GO:BP	positive regulation of tumor necrosis factor production
0.00171667	1235	1641	223	0.135893	0.180567	GO:0045893	GO:BP	positive regulation of DNA-templated transcription
0.00173618	48	1641	18	0.0109689	0.375	GO:0010761	GO:BP	fibroblast migration
0.00173618	48	1641	18	0.0109689	0.375	GO:0046635	GO:BP	positive regulation of alpha-beta T cell activation
0.00177897	40	1641	16	0.00975015	0.4	GO:0002448	GO:BP	mast cell mediated immunity
0.00177897	44	1641	17	0.0103595	0.386364	GO:0030225	GO:BP	macrophage differentiation
0.00177897	25	1641	12	0.00731261	0.48	GO:0010934	GO:BP	macrophage cytokine production
0.00177897	25	1641	12	0.00731261	0.48	GO:0002360	GO:BP	T cell lineage commitment
0.00177897	25	1641	12	0.00731261	0.48	GO:0010935	GO:BP	regulation of macrophage cytokine production
0.00181393	88	1641	27	0.0164534	0.306818	GO:0007229	GO:BP	integrin-mediated signaling pathway
0.00183164	461	1641	96	0.0585009	0.208243	GO:0097190	GO:BP	apoptotic signaling pathway
0.00191869	117	1641	33	0.0201097	0.282051	GO:0008360	GO:BP	regulation of cell shape
0.00194165	258	1641	60	0.0365631	0.232558	GO:0007178	GO:BP	cell surface receptor protein serine/threonine kinase signaling pathway
0.00200056	308	1641	69	0.0420475	0.224026	GO:0050767	GO:BP	regulation of neurogenesis
0.00226504	243	1641	57	0.0347349	0.234568	GO:0141091	GO:BP	transforming growth factor beta receptor superfamily signaling pathway
0.00237079	238	1641	56	0.0341255	0.235294	GO:0048545	GO:BP	response to steroid hormone
0.00237079	238	1641	56	0.0341255	0.235294	GO:0050863	GO:BP	regulation of T cell activation
0.00254183	316	1641	70	0.0426569	0.221519	GO:1902903	GO:BP	regulation of supramolecular fiber organization
0.00256402	413	1641	87	0.0530165	0.210654	GO:0007264	GO:BP	small GTPase-mediated signal transduction
0.00256402	154	1641	40	0.0243754	0.25974	GO:1901654	GO:BP	response to ketone
0.00258289	536	1641	108	0.0658135	0.201493	GO:0018193	GO:BP	peptidyl-amino acid modification
0.00258949	3652	1641	588	0.358318	0.161008	GO:0009889	GO:BP	regulation of biosynthetic process
0.00261805	212	1641	51	0.0310786	0.240566	GO:0002218	GO:BP	activation of innate immune response
0.00261805	114	1641	32	0.0195003	0.280702	GO:0021782	GO:BP	glial cell development
0.00262736	76	1641	24	0.0146252	0.315789	GO:0097530	GO:BP	granulocyte migration
0.00262736	250	1641	58	0.0353443	0.232	GO:0048872	GO:BP	homeostasis of number of cells
0.00265223	466	1641	96	0.0585009	0.206009	GO:1901699	GO:BP	cellular response to nitrogen compound
0.00265223	67	1641	22	0.0134065	0.328358	GO:0034109	GO:BP	homotypic cell-cell adhesion
0.00268746	870	1641	163	0.0993297	0.187356	GO:0045944	GO:BP	positive regulation of transcription by RNA polymerase II
0.00268749	26	1641	12	0.00731261	0.461538	GO:0007431	GO:BP	salivary gland development
0.00274725	95	1641	28	0.0170628	0.294737	GO:0072073	GO:BP	kidney epithelium development
0.00275834	218	1641	52	0.031688	0.238532	GO:0050727	GO:BP	regulation of inflammatory response
0.00275834	573	1641	114	0.0694698	0.198953	GO:0048871	GO:BP	multicellular organismal-level homeostasis
0.00277124	639	1641	125	0.0761731	0.195618	GO:0022603	GO:BP	regulation of anatomical structure morphogenesis
0.00282974	284	1641	64	0.0390006	0.225352	GO:0048732	GO:BP	gland development
0.00289263	50	1641	18	0.0109689	0.36	GO:0033627	GO:BP	cell adhesion mediated by integrin
0.00289263	63	1641	21	0.0127971	0.333333	GO:0001570	GO:BP	vasculogenesis
0.00289263	72	1641	23	0.0140158	0.319444	GO:0046634	GO:BP	regulation of alpha-beta T cell activation
0.00289263	369	1641	79	0.0481414	0.214092	GO:0051338	GO:BP	regulation of transferase activity
0.0029265	16	1641	9	0.00548446	0.5625	GO:0090594	GO:BP	inflammatory response to wounding
0.00293959	86	1641	26	0.015844	0.302326	GO:0045582	GO:BP	positive regulation of T cell differentiation
0.00299881	130	1641	35	0.0213285	0.269231	GO:0071674	GO:BP	mononuclear cell migration
0.00303272	46	1641	17	0.0103595	0.369565	GO:0043536	GO:BP	positive regulation of blood vessel endothelial cell migration
0.00311622	77	1641	24	0.0146252	0.311688	GO:0035710	GO:BP	CD4-positive, alpha-beta T cell activation
0.00311622	77	1641	24	0.0146252	0.311688	GO:0002286	GO:BP	T cell activation involved in immune response
0.00315747	198	1641	48	0.0292505	0.242424	GO:0002758	GO:BP	innate immune response-activating signaling pathway
0.00315747	38	1641	15	0.00914077	0.394737	GO:0043303	GO:BP	mast cell degranulation
0.00315747	38	1641	15	0.00914077	0.394737	GO:0050818	GO:BP	regulation of coagulation
0.00315747	38	1641	15	0.00914077	0.394737	GO:0006509	GO:BP	membrane protein ectodomain proteolysis
0.00317064	96	1641	28	0.0170628	0.291667	GO:0046661	GO:BP	male sex differentiation
0.0032211	325	1641	71	0.0432663	0.218462	GO:0051249	GO:BP	regulation of lymphocyte activation
0.0032211	177	1641	44	0.0268129	0.248588	GO:0048608	GO:BP	reproductive structure development
0.00322945	247	1641	57	0.0347349	0.230769	GO:0032102	GO:BP	negative regulation of response to external stimulus
0.00328185	82	1641	25	0.0152346	0.304878	GO:1901655	GO:BP	cellular response to ketone
0.00330142	331	1641	72	0.0438757	0.217523	GO:0016032	GO:BP	viral process
0.0033491	111	1641	31	0.0188909	0.279279	GO:0046631	GO:BP	alpha-beta T cell activation
0.0033491	55	1641	19	0.0115783	0.345455	GO:0014909	GO:BP	smooth muscle cell migration
0.0033491	111	1641	31	0.0188909	0.279279	GO:0061138	GO:BP	morphogenesis of a branching epithelium
0.00338758	126	1641	34	0.0207191	0.269841	GO:0050777	GO:BP	negative regulation of immune response
0.00342595	73	1641	23	0.0140158	0.315068	GO:0042476	GO:BP	odontogenesis
0.00346026	162	1641	41	0.0249848	0.253086	GO:0032869	GO:BP	cellular response to insulin stimulus
0.00355181	157	1641	40	0.0243754	0.254777	GO:0002573	GO:BP	myeloid leukocyte differentiation
0.00380126	142	1641	37	0.0225472	0.260563	GO:0045637	GO:BP	regulation of myeloid cell differentiation
0.00383376	168	1641	42	0.0255941	0.25	GO:0097191	GO:BP	extrinsic apoptotic signaling pathway
0.00385374	69	1641	22	0.0134065	0.318841	GO:1903707	GO:BP	negative regulation of hemopoiesis
0.00385374	633	1641	123	0.0749543	0.194313	GO:0044093	GO:BP	positive regulation of molecular function
0.00391024	127	1641	34	0.0207191	0.267717	GO:0060759	GO:BP	regulation of response to cytokine stimulus
0.00391024	122	1641	33	0.0201097	0.270492	GO:0001763	GO:BP	morphogenesis of a branching structure
0.00391024	163	1641	41	0.0249848	0.251534	GO:0050870	GO:BP	positive regulation of T cell activation
0.00396455	1505	1641	262	0.159659	0.174086	GO:0045935	GO:BP	positive regulation of nucleobase-containing compound metabolic process
0.00432822	65	1641	21	0.0127971	0.323077	GO:1902106	GO:BP	negative regulation of leukocyte differentiation
0.0044142	138	1641	36	0.0219378	0.26087	GO:1902905	GO:BP	positive regulation of supramolecular fiber organization
0.00449908	8	1641	6	0.00365631	0.75	GO:0060602	GO:BP	branch elongation of an epithelium
0.00449908	8	1641	6	0.00365631	0.75	GO:0035723	GO:BP	interleukin-15-mediated signaling pathway
0.00449908	8	1641	6	0.00365631	0.75	GO:0071350	GO:BP	cellular response to interleukin-15
0.00451117	180	1641	44	0.0268129	0.244444	GO:0061458	GO:BP	reproductive system development
0.00451117	180	1641	44	0.0268129	0.244444	GO:0097305	GO:BP	response to alcohol
0.00451651	118	1641	32	0.0195003	0.271186	GO:0071222	GO:BP	cellular response to lipopolysaccharide
0.00451651	498	1641	100	0.0609385	0.200803	GO:0008285	GO:BP	negative regulation of cell population proliferation
0.0046631	84	1641	25	0.0152346	0.297619	GO:0032231	GO:BP	regulation of actin filament bundle assembly
0.0046631	70	1641	22	0.0134065	0.314286	GO:0010631	GO:BP	epithelial cell migration
0.0046631	70	1641	22	0.0134065	0.314286	GO:0090132	GO:BP	epithelium migration
0.00479265	17	1641	9	0.00548446	0.529412	GO:0046628	GO:BP	positive regulation of insulin receptor signaling pathway
0.00479265	17	1641	9	0.00548446	0.529412	GO:0002053	GO:BP	positive regulation of mesenchymal cell proliferation
0.00496496	165	1641	41	0.0249848	0.248485	GO:0007179	GO:BP	transforming growth factor beta receptor signaling pathway
0.00510017	325	1641	70	0.0426569	0.215385	GO:0001501	GO:BP	skeletal system development
0.00513044	129	1641	34	0.0207191	0.263566	GO:0050679	GO:BP	positive regulation of epithelial cell proliferation
0.0051797	124	1641	33	0.0201097	0.266129	GO:0071219	GO:BP	cellular response to molecule of bacterial origin
0.00524764	44	1641	16	0.00975015	0.363636	GO:0002886	GO:BP	regulation of myeloid leukocyte mediated immunity
0.00529934	80	1641	24	0.0146252	0.3	GO:0014013	GO:BP	regulation of gliogenesis
0.00540088	150	1641	38	0.0231566	0.253333	GO:0002262	GO:BP	myeloid cell homeostasis
0.00540372	14	1641	8	0.00487508	0.571429	GO:0003401	GO:BP	axis elongation
0.00541035	366	1641	77	0.0469226	0.210383	GO:0002694	GO:BP	regulation of leukocyte activation
0.00546272	11	1641	7	0.00426569	0.636364	GO:0033631	GO:BP	cell-cell adhesion mediated by integrin
0.00546272	11	1641	7	0.00426569	0.636364	GO:0045651	GO:BP	positive regulation of macrophage differentiation
0.00546278	85	1641	25	0.0152346	0.294118	GO:0046546	GO:BP	development of primary male sexual characteristics
0.00546278	1270	1641	224	0.136502	0.176378	GO:0016192	GO:BP	vesicle-mediated transport
0.00546278	145	1641	37	0.0225472	0.255172	GO:0002703	GO:BP	regulation of leukocyte mediated immunity
0.00559272	90	1641	26	0.015844	0.288889	GO:0030038	GO:BP	contractile actin filament bundle assembly
0.00559272	90	1641	26	0.015844	0.288889	GO:0032675	GO:BP	regulation of interleukin-6 production
0.00559272	90	1641	26	0.015844	0.288889	GO:0043149	GO:BP	stress fiber assembly
0.00559272	71	1641	22	0.0134065	0.309859	GO:0090130	GO:BP	tissue migration
0.00559272	90	1641	26	0.015844	0.288889	GO:0032635	GO:BP	interleukin-6 production
0.00559272	90	1641	26	0.015844	0.288889	GO:0030183	GO:BP	B cell differentiation
0.00573819	130	1641	34	0.0207191	0.261538	GO:0030595	GO:BP	leukocyte chemotaxis
0.00586885	276	1641	61	0.0371725	0.221014	GO:0051336	GO:BP	regulation of hydrolase activity
0.00590034	188	1641	45	0.0274223	0.239362	GO:0061448	GO:BP	connective tissue development
0.00607479	21	1641	10	0.00609385	0.47619	GO:0032607	GO:BP	interferon-alpha production
0.00607479	21	1641	10	0.00609385	0.47619	GO:0032647	GO:BP	regulation of interferon-alpha production
0.0060961	49	1641	17	0.0103595	0.346939	GO:2000514	GO:BP	regulation of CD4-positive, alpha-beta T cell activation
0.0060961	2382	1641	394	0.240098	0.165407	GO:0033036	GO:BP	macromolecule localization
0.0060961	49	1641	17	0.0103595	0.346939	GO:0033619	GO:BP	membrane protein proteolysis
0.0060961	49	1641	17	0.0103595	0.346939	GO:0014910	GO:BP	regulation of smooth muscle cell migration
0.0062624	194	1641	46	0.0280317	0.237113	GO:0002429	GO:BP	immune response-activating cell surface receptor signaling pathway
0.0062957	162	1641	40	0.0243754	0.246914	GO:0010810	GO:BP	regulation of cell-substrate adhesion
0.00637975	136	1641	35	0.0213285	0.257353	GO:0002285	GO:BP	lymphocyte activation involved in immune response
0.00663344	126	1641	33	0.0201097	0.261905	GO:0002819	GO:BP	regulation of adaptive immune response
0.00665385	72	1641	22	0.0134065	0.305556	GO:0002718	GO:BP	regulation of cytokine production involved in immune response
0.00665385	72	1641	22	0.0134065	0.305556	GO:0002367	GO:BP	cytokine production involved in immune response
0.00680356	6	1641	5	0.00304692	0.833333	GO:0002246	GO:BP	wound healing involved in inflammatory response
0.00680356	6	1641	5	0.00304692	0.833333	GO:1904395	GO:BP	positive regulation of skeletal muscle acetylcholine-gated channel clustering
0.00680356	6	1641	5	0.00304692	0.833333	GO:0002441	GO:BP	histamine secretion involved in inflammatory response
0.00680356	6	1641	5	0.00304692	0.833333	GO:1904393	GO:BP	regulation of skeletal muscle acetylcholine-gated channel clustering
0.00680356	6	1641	5	0.00304692	0.833333	GO:0002349	GO:BP	histamine production involved in inflammatory response
0.00680356	6	1641	5	0.00304692	0.833333	GO:0002553	GO:BP	histamine secretion by mast cell
0.00682635	25	1641	11	0.00670323	0.44	GO:0043304	GO:BP	regulation of mast cell degranulation
0.00692566	54	1641	18	0.0109689	0.333333	GO:1903035	GO:BP	negative regulation of response to wounding
0.00692566	54	1641	18	0.0109689	0.333333	GO:0051781	GO:BP	positive regulation of cell division
0.00703121	405	1641	83	0.0505789	0.204938	GO:0044092	GO:BP	negative regulation of molecular function
0.00726709	29	1641	12	0.00731261	0.413793	GO:0043368	GO:BP	positive T cell selection
0.00731404	33	1641	13	0.007922	0.393939	GO:0090303	GO:BP	positive regulation of wound healing
0.00731404	223	1641	51	0.0310786	0.2287	GO:0030100	GO:BP	regulation of endocytosis
0.00731404	132	1641	34	0.0207191	0.257576	GO:0050866	GO:BP	negative regulation of cell activation
0.00731404	223	1641	51	0.0310786	0.2287	GO:0051251	GO:BP	positive regulation of lymphocyte activation
0.00736917	18	1641	9	0.00548446	0.5	GO:0006907	GO:BP	pinocytosis
0.00758964	50	1641	17	0.0103595	0.34	GO:0035329	GO:BP	hippo signaling
0.00764136	117	1641	31	0.0188909	0.264957	GO:0051961	GO:BP	negative regulation of nervous system development
0.0076884	59	1641	19	0.0115783	0.322034	GO:0048661	GO:BP	positive regulation of smooth muscle cell proliferation
0.0076913	383	1641	79	0.0481414	0.206266	GO:0048598	GO:BP	embryonic morphogenesis
0.0076913	1589	1641	272	0.165753	0.171177	GO:0010558	GO:BP	negative regulation of macromolecule biosynthetic process
0.00773068	794	1641	147	0.0895795	0.185139	GO:0031399	GO:BP	regulation of protein modification process
0.00796827	366	1641	76	0.0463132	0.20765	GO:0051960	GO:BP	regulation of nervous system development
0.00855976	83	1641	24	0.0146252	0.289157	GO:0050729	GO:BP	positive regulation of inflammatory response
0.00859367	4	1641	4	0.00243754	1	GO:0032621	GO:BP	interleukin-18 production
0.00859367	4	1641	4	0.00243754	1	GO:0032661	GO:BP	regulation of interleukin-18 production
0.00859367	4	1641	4	0.00243754	1	GO:0002248	GO:BP	connective tissue replacement involved in inflammatory response wound healing
0.00862012	247	1641	55	0.0335161	0.222672	GO:0050867	GO:BP	positive regulation of cell activation
0.00872812	118	1641	31	0.0188909	0.262712	GO:0001959	GO:BP	regulation of cytokine-mediated signaling pathway
0.00872812	1638	1641	279	0.170018	0.17033	GO:0009890	GO:BP	negative regulation of biosynthetic process
0.00881361	22	1641	10	0.00609385	0.454545	GO:0043369	GO:BP	CD4-positive or CD8-positive, alpha-beta T cell lineage commitment
0.00910962	474	1641	94	0.0572821	0.198312	GO:0048589	GO:BP	developmental growth
0.00934644	3534	1641	563	0.343083	0.15931	GO:0010556	GO:BP	regulation of macromolecule biosynthetic process
0.00937997	248	1641	55	0.0335161	0.221774	GO:0051056	GO:BP	regulation of small GTPase mediated signal transduction
0.00937997	74	1641	22	0.0134065	0.297297	GO:0051492	GO:BP	regulation of stress fiber assembly
0.00937997	74	1641	22	0.0134065	0.297297	GO:0043535	GO:BP	regulation of blood vessel endothelial cell migration
0.00937997	60	1641	19	0.0115783	0.316667	GO:1990266	GO:BP	neutrophil migration
0.00946647	4177	1641	657	0.400366	0.15729	GO:0060255	GO:BP	regulation of macromolecule metabolic process
0.00950663	182	1641	43	0.0262035	0.236264	GO:0032943	GO:BP	mononuclear cell proliferation
0.00950663	182	1641	43	0.0262035	0.236264	GO:0008544	GO:BP	epidermis development
0.00953686	26	1641	11	0.00670323	0.423077	GO:0032715	GO:BP	negative regulation of interleukin-6 production
0.00957696	9	1641	6	0.00365631	0.666667	GO:1903911	GO:BP	positive regulation of receptor clustering
0.00957696	9	1641	6	0.00365631	0.666667	GO:0070672	GO:BP	response to interleukin-15
0.00961993	79	1641	23	0.0140158	0.291139	GO:0055123	GO:BP	digestive system development
0.00962741	34	1641	13	0.007922	0.382353	GO:1905314	GO:BP	semi-lunar valve development
0.00965103	124	1641	32	0.0195003	0.258065	GO:0045580	GO:BP	regulation of T cell differentiation
0.00968234	12	1641	7	0.00426569	0.583333	GO:0014004	GO:BP	microglia differentiation
0.00968234	12	1641	7	0.00426569	0.583333	GO:0006577	GO:BP	amino-acid betaine metabolic process
0.00982152	84	1641	24	0.0146252	0.285714	GO:0008584	GO:BP	male gonad development
6.89937e-18	2833	1715	561	0.327114	0.198023	GO:0031982	GO:CC	vesicle
2.33835e-14	3514	1715	650	0.379009	0.184974	GO:0071944	GO:CC	cell periphery
1.00235e-12	1898	1715	385	0.22449	0.202845	GO:0005615	GO:CC	extracellular space
1.61504e-12	1871	1715	379	0.220991	0.202565	GO:0097708	GO:CC	intracellular vesicle
1.61504e-12	1867	1715	378	0.220408	0.202464	GO:0031410	GO:CC	cytoplasmic vesicle
4.54083e-12	2325	1715	450	0.262391	0.193548	GO:0005576	GO:CC	extracellular region
1.39713e-11	3255	1715	593	0.345773	0.182181	GO:0005886	GO:CC	plasma membrane
1.9334e-10	1497	1715	306	0.178426	0.204409	GO:1903561	GO:CC	extracellular vesicle
1.9334e-10	1497	1715	306	0.178426	0.204409	GO:0043230	GO:CC	extracellular organelle
1.9334e-10	1497	1715	306	0.178426	0.204409	GO:0065010	GO:CC	extracellular membrane-bounded organelle
3.18709e-10	1474	1715	301	0.17551	0.204206	GO:0070062	GO:CC	extracellular exosome
5.95926e-10	720	1715	169	0.0985423	0.234722	GO:0070161	GO:CC	anchoring junction
2.27081e-09	489	1715	124	0.0723032	0.253579	GO:0009986	GO:CC	cell surface
3.94079e-09	3544	1715	621	0.362099	0.175226	GO:0012505	GO:CC	endomembrane system
1.57407e-08	579	1715	138	0.0804665	0.238342	GO:0030141	GO:CC	secretory granule
1.93322e-08	209	1715	65	0.0379009	0.311005	GO:0098857	GO:CC	membrane microdomain
2.92662e-08	373	1715	98	0.0571429	0.262735	GO:0005925	GO:CC	focal adhesion
3.00315e-08	379	1715	99	0.0577259	0.261214	GO:0030055	GO:CC	cell-substrate junction
3.00315e-08	207	1715	64	0.0373178	0.309179	GO:0045121	GO:CC	membrane raft
1.8681e-07	956	1715	200	0.116618	0.209205	GO:0030659	GO:CC	cytoplasmic vesicle membrane
3.3379e-07	969	1715	201	0.117201	0.20743	GO:0012506	GO:CC	vesicle membrane
4.00426e-07	6305	1715	1008	0.587755	0.159873	GO:0016020	GO:CC	membrane
1.91491e-06	219	1715	62	0.0361516	0.283105	GO:0030667	GO:CC	secretory granule membrane
4.25308e-06	161	1715	49	0.0285714	0.304348	GO:0001726	GO:CC	ruffle
5.55719e-06	108	1715	37	0.0215743	0.342593	GO:0070820	GO:CC	tertiary granule
1.05383e-05	730	1715	153	0.0892128	0.209589	GO:0099503	GO:CC	secretory vesicle
5.84403e-05	368	1715	86	0.0501458	0.233696	GO:0031252	GO:CC	cell leading edge
6.32049e-05	413	1715	94	0.0548105	0.227603	GO:0015629	GO:CC	actin cytoskeleton
6.47319e-05	166	1715	47	0.0274052	0.283133	GO:0031901	GO:CC	early endosome membrane
0.000159229	473	1715	103	0.0600583	0.217759	GO:0010008	GO:CC	endosome membrane
0.000277116	383	1715	86	0.0501458	0.224543	GO:0005911	GO:CC	cell-cell junction
0.00028774	216	1715	55	0.03207	0.25463	GO:0062023	GO:CC	collagen-containing extracellular matrix
0.000439369	360	1715	81	0.0472303	0.225	GO:0005769	GO:CC	early endosome
0.000563451	61	1715	22	0.012828	0.360656	GO:0005901	GO:CC	caveola
0.000646371	79	1715	26	0.0151603	0.329114	GO:0044853	GO:CC	plasma membrane raft
0.000720123	1773	1715	310	0.180758	0.174845	GO:0098588	GO:CC	bounding membrane of organelle
0.00077609	103	1715	31	0.0180758	0.300971	GO:0042581	GO:CC	specific granule
0.00102915	275	1715	64	0.0373178	0.232727	GO:0030139	GO:CC	endocytic vesicle
0.00130487	294	1715	67	0.0390671	0.227891	GO:0030312	GO:CC	external encapsulating structure
0.00130487	294	1715	67	0.0390671	0.227891	GO:0031012	GO:CC	extracellular matrix
0.00169012	864	1715	163	0.0950437	0.188657	GO:0005768	GO:CC	endosome
0.00169012	178	1715	45	0.0262391	0.252809	GO:0009897	GO:CC	external side of plasma membrane
0.00189852	400	1715	85	0.0495627	0.2125	GO:0098552	GO:CC	side of membrane
0.00195412	62	1715	21	0.0122449	0.33871	GO:0045334	GO:CC	clathrin-coated endocytic vesicle
0.00381026	222	1715	52	0.0303207	0.234234	GO:0060205	GO:CC	cytoplasmic vesicle lumen
0.004184	606	1715	118	0.0688047	0.194719	GO:0000323	GO:CC	lytic vacuole
0.004184	223	1715	52	0.0303207	0.233184	GO:0031983	GO:CC	vesicle lumen
0.004184	606	1715	118	0.0688047	0.194719	GO:0005764	GO:CC	lysosome
0.00436475	89	1715	26	0.0151603	0.292135	GO:0032587	GO:CC	ruffle membrane
0.00457011	119	1715	32	0.0186589	0.268908	GO:0005766	GO:CC	primary lysosome
0.00457011	119	1715	32	0.0186589	0.268908	GO:0042582	GO:CC	azurophil granule
0.00497095	220	1715	51	0.0297376	0.231818	GO:0034774	GO:CC	secretory granule lumen
0.00549293	49	1715	17	0.00991254	0.346939	GO:0030669	GO:CC	clathrin-coated endocytic vesicle membrane
0.0055721	162	1715	40	0.0233236	0.246914	GO:0030662	GO:CC	coated vesicle membrane
0.00577939	45	1715	16	0.00932945	0.355556	GO:0035577	GO:CC	azurophil granule membrane
0.00684227	50	1715	17	0.00991254	0.34	GO:0070821	GO:CC	tertiary granule membrane
0.0078312	4	1715	4	0.00233236	1	GO:0030905	GO:CC	retromer, tubulation complex
0.00796599	42	1715	15	0.00874636	0.357143	GO:0043209	GO:CC	myelin sheath
0.008042	680	1715	128	0.0746356	0.188235	GO:0005773	GO:CC	vacuole
3.79455e-05	1005	1698	201	0.118375	0.2	GO:0044877	GO:MF	protein-containing complex binding
3.79455e-05	443	1698	105	0.0618375	0.23702	GO:0050839	GO:MF	cell adhesion molecule binding
3.79455e-05	597	1698	132	0.0777385	0.221106	GO:0008289	GO:MF	lipid binding
3.79455e-05	865	1698	178	0.104829	0.20578	GO:0005102	GO:MF	signaling receptor binding
0.000122639	1682	1698	307	0.180801	0.182521	GO:0019899	GO:MF	enzyme binding
0.000160112	334	1698	81	0.0477032	0.242515	GO:0003779	GO:MF	actin binding
0.000176595	288	1698	72	0.0424028	0.25	GO:0045296	GO:MF	cadherin binding
0.000373563	529	1698	114	0.0671378	0.215501	GO:0019904	GO:MF	protein domain specific binding
0.000373563	693	1698	142	0.0836278	0.204906	GO:0038023	GO:MF	signaling receptor activity
0.000373563	693	1698	142	0.0836278	0.204906	GO:0060089	GO:MF	molecular transducer activity
0.000737796	1601	1698	287	0.169022	0.179263	GO:0042802	GO:MF	identical protein binding
0.00103219	394	1698	88	0.0518257	0.22335	GO:0004888	GO:MF	transmembrane signaling receptor activity
0.00182805	16	1698	10	0.00588928	0.625	GO:0005158	GO:MF	insulin receptor binding
0.00234706	74	1698	25	0.0147232	0.337838	GO:0070851	GO:MF	growth factor receptor binding
0.00234706	783	1698	152	0.0895171	0.194125	GO:0008092	GO:MF	cytoskeletal protein binding
0.00234706	57	1698	21	0.0123675	0.368421	GO:0140375	GO:MF	immune receptor activity
0.00676778	25	1698	12	0.00706714	0.48	GO:0005154	GO:MF	epidermal growth factor receptor binding
0.00558571	152	854	42	0.0491803	0.276316	KEGG:05205	KEGG	Proteoglycans in cancer
0.00558571	230	854	58	0.0679157	0.252174	KEGG:04151	KEGG	PI3K-Akt signaling pathway
0.00558571	372	854	85	0.0995316	0.228495	KEGG:05200	KEGG	Pathways in cancer
0.00558571	53	854	20	0.0234192	0.377358	KEGG:05140	KEGG	Leishmaniasis
3.89221e-07	1780	1120	350	0.3125	0.196629	REAC:R-HSA-162582	REAC	Signal Transduction
3.89221e-07	709	1120	165	0.147321	0.232722	REAC:R-HSA-168249	REAC	Innate Immune System
3.89221e-07	351	1120	97	0.0866071	0.276353	REAC:R-HSA-6798695	REAC	Neutrophil degranulation
6.00929e-07	1342	1120	275	0.245536	0.204918	REAC:R-HSA-168256	REAC	Immune System
0.00048421	404	1120	96	0.0857143	0.237624	REAC:R-HSA-109582	REAC	Hemostasis
0.00374117	8	1120	7	0.00625	0.875	REAC:R-HSA-2029481	REAC	FCGR activation
0.0052413	1373	1120	257	0.229464	0.187181	REAC:R-HSA-1643685	REAC	Disease
0.00526335	183	1120	49	0.04375	0.26776	REAC:R-HSA-76002	REAC	Platelet activation, signaling and aggregation
0.00657488	390	1120	88	0.0785714	0.225641	REAC:R-HSA-9012999	REAC	RHO GTPase cycle
0.00723074	129	1120	37	0.0330357	0.286822	REAC:R-HSA-9658195	REAC	Leishmania infection
0.00723074	129	1120	37	0.0330357	0.286822	REAC:R-HSA-9824443	REAC	Parasitic Infection Pathways
0.00723074	61	1120	22	0.0196429	0.360656	REAC:R-HSA-6785807	REAC	Interleukin-4 and Interleukin-13 signaling
0.00962527	15	1120	9	0.00803571	0.6	REAC:R-HSA-6783783	REAC	Interleukin-10 signaling
0.00962527	18	1120	10	0.00892857	0.555556	REAC:R-HSA-2028269	REAC	Signaling by Hippo
0.00962527	307	1120	71	0.0633929	0.23127	REAC:R-HSA-449147	REAC	Signaling by Interleukins
0.00962527	401	1120	88	0.0785714	0.219451	REAC:R-HSA-9006934	REAC	Signaling by Receptor Tyrosine Kinases
0.00962527	544	1120	114	0.101786	0.209559	REAC:R-HSA-194315	REAC	Signaling by Rho GTPases
0.00962527	559	1120	116	0.103571	0.207513	REAC:R-HSA-9716542	REAC	Signaling by Rho GTPases, Miro GTPases and RHOBTB3
0.00962527	56	1120	20	0.0178571	0.357143	REAC:R-HSA-9664433	REAC	Leishmania parasite growth and survival
0.00962527	56	1120	20	0.0178571	0.357143	REAC:R-HSA-9662851	REAC	Anti-inflammatory response favouring Leishmania parasite infection
1.91655e-07	48	968	27	0.0278926	0.5625	WP:WP3945	WP	TYROBP causal network in microglia
0.00261303	14	968	10	0.0103306	0.714286	WP:WP4559	WP	Interactions between immune cells and microRNAs in tumor microenvironment
0.00612501	75	968	27	0.0278926	0.36	WP:WP23	WP	B cell receptor signaling
0.00901996	43	968	18	0.018595	0.418605	WP:WP2806	WP	Complement system
0.00901996	29	968	14	0.0144628	0.482759	WP:WP3995	WP	Prion disease pathway

### Sheet: STR-HexRpt-down
Term enrichments in downregulated DEGs from Striatum that correlate with hexameric repeat length
p_adj	term_size	query_size	intersection_size	precision	recall	term_id	source	term_name
0.0150738	122	159	9	0.0566038	0.0737705	GO:1990204	GO:CC	oxidoreductase complex
0.0187358	9119	159	140	0.880503	0.0153526	GO:0043231	GO:CC	intracellular membrane-bounded organelle
0.0240561	445	159	16	0.100629	0.0359551	GO:0005743	GO:CC	mitochondrial inner membrane
0.0240561	486	159	17	0.106918	0.0349794	GO:0019866	GO:CC	organelle inner membrane
0.0240561	92	159	7	0.0440252	0.076087	GO:0098803	GO:CC	respiratory chain complex
0.0378175	10775	159	154	0.968553	0.0142923	GO:0005622	GO:CC	intracellular anatomical structure
0.0378175	1567	159	36	0.226415	0.0229738	GO:0005739	GO:CC	mitochondrion

### Sheet: STR-HexRpt-up
Term enrichments in upregulated DEGs from Striatum that correlate with hexameric repeat length
p_adj	term_size	query_size	intersection_size	precision	recall	term_id	source	term_name
0.0456659	291	217	17	0.078341	0.0584192	GO:0000377	GO:BP	RNA splicing, via transesterification reactions with bulged adenosine as nucleophile
0.0456659	291	217	17	0.078341	0.0584192	GO:0000398	GO:BP	mRNA splicing, via spliceosome
0.0456659	295	217	17	0.078341	0.0576271	GO:0000375	GO:BP	RNA splicing, via transesterification reactions
0.00883078	195	231	13	0.0562771	0.0666667	GO:0005681	GO:CC	spliceosomal complex
0.00883078	93	231	9	0.038961	0.0967742	GO:0005684	GO:CC	U2-type spliceosomal complex
0.00883078	56	231	7	0.030303	0.125	GO:0071011	GO:CC	precatalytic spliceosome
0.00883078	72	231	8	0.034632	0.111111	GO:0015935	GO:CC	small ribosomal subunit
0.00883078	40	231	6	0.025974	0.15	GO:0022627	GO:CC	cytosolic small ribosomal subunit
0.00883078	666	231	29	0.125541	0.0435435	GO:1990904	GO:CC	ribonucleoprotein complex
0.0239244	50	231	6	0.025974	0.12	GO:0071005	GO:CC	U2-type precatalytic spliceosome
0.0239244	70	231	7	0.030303	0.1	GO:0032040	GO:CC	small-subunit processome
5.3524e-05	1466	229	57	0.248908	0.0388813	GO:0003723	GO:MF	RNA binding
1.70301e-05	55	137	10	0.0729927	0.181818	REAC:R-HSA-72649	REAC	Translation initiation complex formation
1.70301e-05	55	137	10	0.0729927	0.181818	REAC:R-HSA-72702	REAC	Ribosomal scanning and start codon recognition
1.70301e-05	56	137	10	0.0729927	0.178571	REAC:R-HSA-72662	REAC	Activation of the mRNA upon binding of the cap-binding complex and eIFs, and subsequent binding to 43S
4.71853e-05	49	137	9	0.0656934	0.183673	REAC:R-HSA-72695	REAC	Formation of the ternary complex, and subsequently, the 43S complex
0.000209609	674	137	31	0.226277	0.0459941	REAC:R-HSA-8953854	REAC	Metabolism of RNA
0.0004513	105	137	11	0.080292	0.104762	REAC:R-HSA-156827	REAC	L13a-mediated translational silencing of Ceruloplasmin expression
0.0004513	106	137	11	0.080292	0.103774	REAC:R-HSA-72706	REAC	GTP hydrolysis and joining of the 60S ribosomal subunit
0.000658001	113	137	11	0.080292	0.0973451	REAC:R-HSA-72737	REAC	Cap-dependent Translation Initiation
0.000658001	113	137	11	0.080292	0.0973451	REAC:R-HSA-72613	REAC	Eukaryotic Translation Initiation
0.000867128	96	137	10	0.0729927	0.104167	REAC:R-HSA-72689	REAC	Formation of a pool of free 40S subunits
0.00156322	202	137	14	0.10219	0.0693069	REAC:R-HSA-72163	REAC	mRNA Splicing - Major Pathway
0.00210188	209	137	14	0.10219	0.0669856	REAC:R-HSA-72172	REAC	mRNA Splicing
0.00259603	35	137	6	0.0437956	0.171429	REAC:R-HSA-9735869	REAC	SARS-CoV-1 modulates host translation machinery
0.0168193	49	137	6	0.0437956	0.122449	REAC:R-HSA-9754678	REAC	SARS-CoV-2 modulates host translation machinery
0.0268116	271	137	14	0.10219	0.0516605	REAC:R-HSA-72203	REAC	Processing of Capped Intron-Containing Pre-mRNA
0.0302101	276	137	14	0.10219	0.0507246	REAC:R-HSA-72766	REAC	Translation
0.0339386	22	137	4	0.0291971	0.181818	REAC:R-HSA-9820841	REAC	M-decay: degradation of maternal mRNAs by maternally stored factors
0.0349975	285	137	14	0.10219	0.0491228	REAC:R-HSA-71291	REAC	Metabolism of amino acids and derivatives
0.0349975	106	137	8	0.0583942	0.0754717	REAC:R-HSA-2408522	REAC	Selenoamino acid metabolism
0.0353628	85	137	7	0.0510949	0.0823529	REAC:R-HSA-192823	REAC	Viral mRNA Translation
0.0353628	24	137	4	0.0291971	0.166667	REAC:R-HSA-429947	REAC	Deadenylation of mRNA
0.0353628	110	137	8	0.0583942	0.0727273	REAC:R-HSA-975957	REAC	Nonsense Mediated Decay (NMD) enhanced by the Exon Junction Complex (EJC)
0.0353628	110	137	8	0.0583942	0.0727273	REAC:R-HSA-927802	REAC	Nonsense-Mediated Decay (NMD)
0.0353628	85	137	7	0.0510949	0.0823529	REAC:R-HSA-156902	REAC	Peptide chain elongation
0.0384462	89	137	7	0.0510949	0.0786517	REAC:R-HSA-2408557	REAC	Selenocysteine synthesis
0.0384462	89	137	7	0.0510949	0.0786517	REAC:R-HSA-72764	REAC	Eukaryotic Translation Termination
0.0384462	88	137	7	0.0510949	0.0795455	REAC:R-HSA-156842	REAC	Eukaryotic Translation Elongation
0.0384462	87	137	7	0.0510949	0.0804598	REAC:R-HSA-9692914	REAC	SARS-CoV-1-host interactions
0.0384462	12	137	3	0.0218978	0.25	REAC:R-HSA-3134975	REAC	Regulation of innate immune responses to cytosolic DNA
0.042352	91	137	7	0.0510949	0.0769231	REAC:R-HSA-975956	REAC	Nonsense Mediated Decay (NMD) independent of the Exon Junction Complex (EJC)

### Sheet: STR-CBM-down-intersect
Term enrichments in DEGs common between Striatum and Cerebellum
p_adj	term_size	query_size	intersection_size	precision	recall	term_id	source	term_name
0.00293947	105	390	15	0.0384615	0.142857	GO:0022904	GO:BP	respiratory electron transport chain
0.00293947	89	390	14	0.0358974	0.157303	GO:0042773	GO:BP	ATP synthesis coupled electron transport
0.00293947	89	390	14	0.0358974	0.157303	GO:0042775	GO:BP	mitochondrial ATP synthesis coupled electron transport
0.00500727	112	390	15	0.0384615	0.133929	GO:0022900	GO:BP	electron transport chain
0.00805072	445	415	34	0.0819277	0.0764045	GO:0005743	GO:CC	mitochondrial inner membrane
0.00990769	486	415	35	0.0843373	0.0720165	GO:0019866	GO:CC	organelle inner membrane
0.00990769	41	415	8	0.0192771	0.195122	GO:0030964	GO:CC	NADH dehydrogenase complex
0.00990769	41	415	8	0.0192771	0.195122	GO:0045271	GO:CC	respiratory chain complex I
0.00990769	92	415	12	0.0289157	0.130435	GO:0098803	GO:CC	respiratory chain complex
0.00331532	261	196	24	0.122449	0.091954	KEGG:05016	KEGG	Huntington disease

### Sheet: STR-CBM-up-intersect
Term enrichments in DEGs common between Striatum and Cerebellum
p_adj	term_size	query_size	intersection_size	precision	recall	term_id	source	term_name
0.000161284	858	422	64	0.151659	0.0745921	GO:0071495	GO:BP	cellular response to endogenous stimulus
0.00055313	1025	422	70	0.165877	0.0682927	GO:0009719	GO:BP	response to endogenous stimulus
0.000784312	501	422	42	0.0995261	0.0838323	GO:0071363	GO:BP	cellular response to growth factor stimulus
0.00183273	523	422	42	0.0995261	0.0803059	GO:0070848	GO:BP	response to growth factor
0.00186882	205	422	23	0.0545024	0.112195	GO:0071560	GO:BP	cellular response to transforming growth factor beta stimulus
0.00217535	209	422	23	0.0545024	0.110048	GO:0071559	GO:BP	response to transforming growth factor beta
0.00816107	50	422	10	0.0236967	0.2	GO:0035329	GO:BP	hippo signaling
0.00929325	100	422	14	0.0331754	0.14	GO:0071772	GO:BP	response to BMP
0.00929325	100	422	14	0.0331754	0.14	GO:0071773	GO:BP	cellular response to BMP stimulus
0.00102014	69	438	13	0.0296804	0.188406	GO:0046332	GO:MF	SMAD binding
0.00233347	888	438	59	0.134703	0.0664414	GO:0030674	GO:MF	protein-macromolecule adaptor activity
0.00935206	426	438	33	0.0753425	0.0774648	GO:0003712	GO:MF	transcription coregulator activity
0.00935206	1013	438	62	0.141553	0.0612043	GO:0060090	GO:MF	molecular adaptor activity
0.00232149	18	279	7	0.0250896	0.388889	REAC:R-HSA-2028269	REAC	Signaling by Hippo
0.00896787	106	240	15	0.0625	0.141509	WP:WP2857	WP	Mesodermal commitment pathway

### Sheet: STR-PFC-down-intersect
Term enrichments in DEGs common between Striatum and Prefrontal Cortex
p_adj	term_size	query_size	intersection_size	precision	recall	term_id	source	term_name
4.70384e-05	132	309	18	0.0582524	0.136364	GO:0006119	GO:BP	oxidative phosphorylation
0.000103116	89	309	14	0.0453074	0.157303	GO:0042775	GO:BP	mitochondrial ATP synthesis coupled electron transport
0.000103116	89	309	14	0.0453074	0.157303	GO:0042773	GO:BP	ATP synthesis coupled electron transport
0.000103116	105	309	15	0.0485437	0.142857	GO:0022904	GO:BP	respiratory electron transport chain
0.000163605	112	309	15	0.0485437	0.133929	GO:0022900	GO:BP	electron transport chain
0.000163605	82	309	13	0.0420712	0.158537	GO:0019646	GO:BP	aerobic electron transport chain
0.000198464	72	309	12	0.038835	0.166667	GO:0015986	GO:BP	proton motive force-driven ATP synthesis
0.000452916	65	309	11	0.0355987	0.169231	GO:0042776	GO:BP	proton motive force-driven mitochondrial ATP synthesis
0.000604274	180	309	18	0.0582524	0.1	GO:0009060	GO:BP	aerobic respiration
0.000638591	113	309	14	0.0453074	0.123894	GO:0033108	GO:BP	mitochondrial respiratory chain complex assembly
0.00109467	47	309	9	0.0291262	0.191489	GO:0006120	GO:BP	mitochondrial electron transport, NADH to ubiquinone
0.00133914	90	309	12	0.038835	0.133333	GO:0006754	GO:BP	ATP biosynthetic process
0.00146007	216	309	19	0.0614887	0.087963	GO:0045333	GO:BP	cellular respiration
0.00280955	98	309	12	0.038835	0.122449	GO:0009206	GO:BP	purine ribonucleoside triphosphate biosynthetic process
0.00291321	99	309	12	0.038835	0.121212	GO:0009145	GO:BP	purine nucleoside triphosphate biosynthetic process
0.00388223	390	309	26	0.0841424	0.0666667	GO:0007005	GO:BP	mitochondrion organization
0.00426377	104	309	12	0.038835	0.115385	GO:0009201	GO:BP	ribonucleoside triphosphate biosynthetic process
0.00436032	122	309	13	0.0420712	0.106557	GO:0032543	GO:BP	mitochondrial translation
0.00550669	61	309	9	0.0291262	0.147541	GO:0010257	GO:BP	NADH dehydrogenase complex assembly
0.00550669	61	309	9	0.0291262	0.147541	GO:0032981	GO:BP	mitochondrial respiratory chain complex I assembly
0.0072812	112	309	12	0.038835	0.107143	GO:0009142	GO:BP	nucleoside triphosphate biosynthetic process
0.00748643	296	309	21	0.0679612	0.0709459	GO:0015980	GO:BP	energy derivation by oxidation of organic compounds
1.62235e-06	445	337	37	0.109792	0.0831461	GO:0005743	GO:CC	mitochondrial inner membrane
2.66576e-06	486	337	38	0.11276	0.0781893	GO:0019866	GO:CC	organelle inner membrane
0.000151384	41	337	9	0.0267062	0.219512	GO:0030964	GO:CC	NADH dehydrogenase complex
0.000151384	682	337	42	0.124629	0.0615836	GO:0031966	GO:CC	mitochondrial membrane
0.000151384	41	337	9	0.0267062	0.219512	GO:0045271	GO:CC	respiratory chain complex I
0.000151384	92	337	13	0.0385757	0.141304	GO:0098803	GO:CC	respiratory chain complex
0.000193804	725	337	43	0.127596	0.0593103	GO:0005740	GO:CC	mitochondrial envelope
0.001834	314	337	23	0.0682493	0.0732484	GO:1902495	GO:CC	transmembrane transporter complex
0.00488048	337	337	23	0.0682493	0.0682493	GO:1990351	GO:CC	transporter complex
0.00538349	83	337	10	0.0296736	0.120482	GO:0000313	GO:CC	organellar ribosome
0.00538349	83	337	10	0.0296736	0.120482	GO:0005761	GO:CC	mitochondrial ribosome
0.00619677	1567	337	68	0.20178	0.043395	GO:0005739	GO:CC	mitochondrion
0.00868501	1123	337	52	0.154303	0.0463045	GO:0031967	GO:CC	organelle envelope
0.00404783	42	331	8	0.0241692	0.190476	GO:0003954	GO:MF	NADH dehydrogenase activity
0.00404783	39	331	8	0.0241692	0.205128	GO:0008137	GO:MF	NADH dehydrogenase (ubiquinone) activity
0.00404783	54	331	9	0.0271903	0.166667	GO:0016655	GO:MF	oxidoreductase activity, acting on NAD(P)H, quinone or similar compound as acceptor
0.000305025	208	125	17	0.136	0.0817308	KEGG:04714	KEGG	Thermogenesis
0.000305025	117	125	13	0.104	0.111111	KEGG:00190	KEGG	Oxidative phosphorylation
0.000387927	131	125	13	0.104	0.0992366	KEGG:04932	KEGG	Non-alcoholic fatty liver disease
0.000592406	230	125	17	0.136	0.073913	KEGG:05012	KEGG	Parkinson disease
0.00130155	176	125	14	0.112	0.0795455	KEGG:05415	KEGG	Diabetic cardiomyopathy
0.00130595	227	125	16	0.128	0.0704846	KEGG:05020	KEGG	Prion disease
0.00234005	123	125	11	0.088	0.0894309	KEGG:04723	KEGG	Retrograde endocannabinoid signaling
0.00418317	311	125	18	0.144	0.0578778	KEGG:05014	KEGG	Amyotrophic lateral sclerosis
0.00455929	261	125	16	0.128	0.0613027	KEGG:05016	KEGG	Huntington disease
0.00492317	187	125	13	0.104	0.0695187	KEGG:05208	KEGG	Chemical carcinogenesis - reactive oxygen species
0.000155683	55	163	10	0.0613497	0.181818	REAC:R-HSA-6799198	REAC	Complex I biogenesis
0.000201146	109	163	13	0.0797546	0.119266	REAC:R-HSA-611105	REAC	Respiratory electron transport
0.00594828	199	163	15	0.0920245	0.0753769	REAC:R-HSA-1428517	REAC	Aerobic respiration and respiratory electron transport
0.0074814	81	163	9	0.0552147	0.111111	REAC:R-HSA-5389840	REAC	Mitochondrial translation elongation
0.0074814	82	163	9	0.0552147	0.109756	REAC:R-HSA-5368286	REAC	Mitochondrial translation initiation
0.0074814	82	163	9	0.0552147	0.109756	REAC:R-HSA-5419276	REAC	Mitochondrial translation termination
1.94645e-05	57	123	10	0.0813008	0.175439	WP:WP623	WP	Oxidative phosphorylation
1.94645e-05	100	123	13	0.105691	0.13	WP:WP111	WP	Electron transport chain OXPHOS system in mitochondria
8.66629e-05	54	123	9	0.0731707	0.166667	WP:WP4324	WP	Mitochondrial complex I assembly model OXPHOS system
8.91228e-05	127	123	13	0.105691	0.102362	WP:WP4396	WP	Nonalcoholic fatty liver disease

### Sheet: STR-PFC-up-intersect
Term enrichments in DEGs common between Striatum and Prefrontal Cortex
p_adj	term_size	query_size	intersection_size	precision	recall	term_id	source	term_name
0.000209482	2833	379	132	0.348285	0.0465937	GO:0031982	GO:CC	vesicle
0.000355664	1898	379	93	0.245383	0.0489989	GO:0005615	GO:CC	extracellular space
0.000355664	1871	379	94	0.248021	0.0502405	GO:0097708	GO:CC	intracellular vesicle
0.000355664	360	379	29	0.0765172	0.0805556	GO:0005769	GO:CC	early endosome
0.000355664	3255	379	143	0.377309	0.0439324	GO:0005886	GO:CC	plasma membrane
0.000355664	3514	379	151	0.398417	0.042971	GO:0071944	GO:CC	cell periphery
0.000355664	1474	379	77	0.203166	0.0522388	GO:0070062	GO:CC	extracellular exosome
0.000355664	6305	379	242	0.638522	0.0383822	GO:0016020	GO:CC	membrane
0.000355664	1867	379	93	0.245383	0.0498125	GO:0031410	GO:CC	cytoplasmic vesicle
0.000395096	1497	379	77	0.203166	0.0514362	GO:0065010	GO:CC	extracellular membrane-bounded organelle
0.000395096	1497	379	77	0.203166	0.0514362	GO:0043230	GO:CC	extracellular organelle
0.000395096	1497	379	77	0.203166	0.0514362	GO:1903561	GO:CC	extracellular vesicle
0.000617784	3544	379	150	0.395778	0.0423251	GO:0012505	GO:CC	endomembrane system
0.000812656	956	379	54	0.14248	0.0564854	GO:0030659	GO:CC	cytoplasmic vesicle membrane
0.000818517	166	379	17	0.0448549	0.10241	GO:0031901	GO:CC	early endosome membrane
0.00103646	969	379	54	0.14248	0.0557276	GO:0012506	GO:CC	vesicle membrane
0.00566632	177	379	16	0.0422164	0.0903955	GO:0055037	GO:CC	recycling endosome
0.00574855	864	379	47	0.124011	0.0543981	GO:0005768	GO:CC	endosome
0.00693996	610	379	36	0.0949868	0.0590164	GO:0048471	GO:CC	perinuclear region of cytoplasm
0.00693996	473	379	30	0.0791557	0.0634249	GO:0010008	GO:CC	endosome membrane
0.00836266	1773	379	81	0.21372	0.0456853	GO:0098588	GO:CC	bounding membrane of organelle
0.00849877	5	379	3	0.00791557	0.6	GO:0030892	GO:CC	mitotic cohesin complex
0.00849877	42	379	7	0.0184697	0.166667	GO:0043209	GO:CC	myelin sheath
