## Supplemental Tables for "Tau isoform imbalance and aggregation are pathological hallmarks of X-linked dystonia-parkinsonism": Table S6.xlsx

### Sheet: PFC
Module membership in WGCNA (Prefrontal Cortex)
ENSG	geneSymbol	moduleColor	moduleLabel
ENSG00000168917	SLC35G2	black	7
ENSG00000113593	PPWD1	black	7
ENSG00000185808	PIGP	black	7
ENSG00000131788	PIAS3	black	7
ENSG00000104131	EIF3J	black	7
ENSG00000109180	OCIAD1	black	7
ENSG00000113460	BRIX1	black	7
ENSG00000173812	EIF1	black	7
ENSG00000119689	DLST	black	7
ENSG00000083535	PIBF1	black	7
ENSG00000132950	ZMYM5	black	7
ENSG00000166822	TMEM170A	black	7
ENSG00000128656	CHN1	black	7
ENSG00000116489	CAPZA1	black	7
ENSG00000092199	HNRNPC	black	7
ENSG00000074935	TUBE1	black	7
ENSG00000112335	SNX3	black	7
ENSG00000102878	HSF4	black	7
ENSG00000228474	OST4	black	7
ENSG00000069509	FUNDC1	black	7
ENSG00000205208	C4orf46	black	7
ENSG00000104231	ZFAND1	black	7
ENSG00000165487	MICU2	black	7
ENSG00000174695	TMEM167A	black	7
ENSG00000145348	TBCK	black	7
ENSG00000143553	SNAPIN	black	7
ENSG00000129596	CDO1	black	7
ENSG00000088682	COQ9	black	7
ENSG00000119446	RBM18	black	7
ENSG00000061918	GUCY1B1	black	7
ENSG00000063046	EIF4B	black	7
ENSG00000165678	GHITM	black	7
ENSG00000022267	FHL1	black	7
ENSG00000173409	ARV1	black	7
ENSG00000089063	TMEM230	black	7
ENSG00000204071	TCEAL6	black	7
ENSG00000175183	CSRP2	black	7
ENSG00000111711	GOLT1B	black	7
ENSG00000108055	SMC3	black	7
ENSG00000109854	HTATIP2	black	7
ENSG00000102931	ARL2BP	black	7
ENSG00000198301	SDAD1	black	7
ENSG00000139620	KANSL2	black	7
ENSG00000106615	RHEB	black	7
ENSG00000155096	AZIN1	black	7
ENSG00000115446	UNC50	black	7
ENSG00000112186	CAP2	black	7
ENSG00000188895	MSL1	black	7
ENSG00000000419	DPM1	black	7
ENSG00000120727	PAIP2	black	7
ENSG00000117318	ID3	black	7
ENSG00000164162	ANAPC10	black	7
ENSG00000165609	NUDT5	black	7
ENSG00000069943	PIGB	black	7
ENSG00000124209	RAB22A	black	7
ENSG00000204619	PPP1R11	black	7
ENSG00000126524	SBDS	black	7
ENSG00000112110	MRPL18	black	7
ENSG00000170899	GSTA4	black	7
ENSG00000153140	CETN3	black	7
ENSG00000179029	TMEM107	black	7
ENSG00000151743	AMN1	black	7
ENSG00000166228	PCBD1	black	7
ENSG00000240771	ARHGEF25	black	7
ENSG00000126226	PCID2	black	7
ENSG00000197045	GMFB	black	7
ENSG00000023697	DERA	black	7
ENSG00000121064	SCPEP1	black	7
ENSG00000078403	MLLT10	black	7
ENSG00000129562	DAD1	black	7
ENSG00000186106	ANKRD46	black	7
ENSG00000165512	ZNF22	black	7
ENSG00000110321	EIF4G2	black	7
ENSG00000092068	SLC7A8	black	7
ENSG00000144182	LIPT1	black	7
ENSG00000135164	DMTF1	black	7
ENSG00000131732	ZCCHC9	black	7
ENSG00000114405	CEP15	black	7
ENSG00000166889	PATL1	black	7
ENSG00000163320	CGGBP1	black	7
ENSG00000124535	WRNIP1	black	7
ENSG00000113328	CCNG1	black	7
ENSG00000139970	RTN1	black	7
ENSG00000215256	DHRS4-AS1	black	7
ENSG00000131626	PPFIA1	black	7
ENSG00000104267	CA2	black	7
ENSG00000106682	EIF4H	black	7
ENSG00000135446	CDK4	black	7
ENSG00000156976	EIF4A2	black	7
ENSG00000135945	REV1	black	7
ENSG00000127585	FBXL16	black	7
ENSG00000122873	CISD1	black	7
ENSG00000064933	PMS1	black	7
ENSG00000198825	INPP5F	black	7
ENSG00000197448	GSTK1	black	7
ENSG00000114784	EIF1B	black	7
ENSG00000119328	ABITRAM	black	7
ENSG00000254837	LIPT2-AS1	black	7
ENSG00000106723	SPIN1	black	7
ENSG00000240342	RPS2P5	black	7
ENSG00000170113	NIPA1	black	7
ENSG00000068885	IFT80	black	7
ENSG00000086189	DIMT1	black	7
ENSG00000111231	GPN3	black	7
ENSG00000165819	METTL3	black	7
ENSG00000148218	ALAD	black	7
ENSG00000141101	NOB1	black	7
ENSG00000057663	ATG5	black	7
ENSG00000087157	PGS1	black	7
ENSG00000066651	TRMT11	black	7
ENSG00000124786	SLC35B3	black	7
ENSG00000204370	SDHD	black	7
ENSG00000131508	UBE2D2	black	7
ENSG00000145817	YIPF5	black	7
ENSG00000173914	RBM4B	black	7
ENSG00000175497	DPP10	black	7
ENSG00000162981	LRATD1	black	7
ENSG00000120742	SERP1	black	7
ENSG00000166200	COPS2	black	7
ENSG00000198924	DCLRE1A	black	7
ENSG00000137500	CCDC90B	black	7
ENSG00000156973	PDE6D	black	7
ENSG00000135336	ORC3	black	7
ENSG00000119048	UBE2B	black	7
ENSG00000138385	SSB	black	7
ENSG00000089818	NECAP1	black	7
ENSG00000245060	LINC00847	black	7
ENSG00000104412	EMC2	black	7
ENSG00000140319	SRP14	black	7
ENSG00000139597	N4BP2L1	black	7
ENSG00000272973	NA	black	7
ENSG00000145715	RASA1	black	7
ENSG00000135045	C9orf40	black	7
ENSG00000141446	ESCO1	black	7
ENSG00000163161	ERCC3	black	7
ENSG00000154114	TBCEL	black	7
ENSG00000135698	MPHOSPH6	black	7
ENSG00000112701	SENP6	black	7
ENSG00000101977	MCF2	black	7
ENSG00000175606	TMEM70	black	7
ENSG00000118600	RXYLT1	black	7
ENSG00000183513	COA5	black	7
ENSG00000102401	ARMCX3	black	7
ENSG00000109390	NDUFC1	black	7
ENSG00000181588	MEX3D	black	7
ENSG00000155876	RRAGA	black	7
ENSG00000106633	GCK	black	7
ENSG00000102710	SUPT20H	black	7
ENSG00000085274	MYNN	black	7
ENSG00000136319	TTC5	black	7
ENSG00000116044	NFE2L2	black	7
ENSG00000172062	SMN1	black	7
ENSG00000272602	ZNF595	black	7
ENSG00000221968	FADS3	black	7
ENSG00000024862	CCDC28A	black	7
ENSG00000050130	JKAMP	black	7
ENSG00000246560	NA	black	7
ENSG00000164758	MED30	black	7
ENSG00000111731	C2CD5	black	7
ENSG00000100030	MAPK1	black	7
ENSG00000126947	ARMCX1	black	7
ENSG00000124226	RNF114	black	7
ENSG00000144848	ATG3	black	7
ENSG00000205302	SNX2	black	7
ENSG00000116663	FBXO6	black	7
ENSG00000049246	PER3	black	7
ENSG00000170633	RNF34	black	7
ENSG00000166347	CYB5A	black	7
ENSG00000021355	SERPINB1	black	7
ENSG00000132639	SNAP25	black	7
ENSG00000119403	PHF19	black	7
ENSG00000109771	LRP2BP	black	7
ENSG00000113649	TCERG1	black	7
ENSG00000105854	PON2	black	7
ENSG00000108468	CBX1	black	7
ENSG00000027697	IFNGR1	black	7
ENSG00000162961	DPY30	black	7
ENSG00000188725	SMIM15	black	7
ENSG00000162994	CLHC1	black	7
ENSG00000010244	ZNF207	black	7
ENSG00000143633	C1orf131	black	7
ENSG00000291078	NA	black	7
ENSG00000111875	ASF1A	black	7
ENSG00000155959	VBP1	black	7
ENSG00000128708	HAT1	black	7
ENSG00000104442	ARMC1	black	7
ENSG00000114902	SPCS1	black	7
ENSG00000139289	PHLDA1	black	7
ENSG00000168994	PXDC1	black	7
ENSG00000129460	NGDN	black	7
ENSG00000198856	OSTC	black	7
ENSG00000171865	RNASEH1	black	7
ENSG00000152556	PFKM	black	7
ENSG00000155438	NIFK	black	7
ENSG00000110011	DNAJC4	black	7
ENSG00000101452	DHX35	black	7
ENSG00000198736	MSRB1	black	7
ENSG00000166908	PIP4K2C	black	7
ENSG00000129194	SOX15	black	7
ENSG00000112312	GMNN	black	7
ENSG00000140307	GTF2A2	black	7
ENSG00000165672	PRDX3	black	7
ENSG00000124370	MCEE	black	7
ENSG00000133835	HSD17B4	black	7
ENSG00000168385	SEPTIN2	black	7
ENSG00000164105	SAP30	black	7
ENSG00000078328	RBFOX1	black	7
ENSG00000077152	UBE2T	black	7
ENSG00000127980	PEX1	black	7
ENSG00000169926	KLF13	black	7
ENSG00000174456	C12orf76	black	7
ENSG00000145388	METTL14	black	7
ENSG00000151465	CDC123	black	7
ENSG00000101751	POLI	black	7
ENSG00000096092	TMEM14A	black	7
ENSG00000237765	FAM200B	black	7
ENSG00000066583	ISOC1	black	7
ENSG00000158411	MITD1	black	7
ENSG00000163041	H3-3A	black	7
ENSG00000186310	NAP1L3	black	7
ENSG00000064199	SPA17	black	7
ENSG00000171204	TMEM126B	black	7
ENSG00000289047	LOC100294145	black	7
ENSG00000114744	COMMD2	black	7
ENSG00000009844	VTA1	black	7
ENSG00000146833	TRIM4	black	7
ENSG00000214293	APTR	black	7
ENSG00000110696	C11orf58	black	7
ENSG00000198692	EIF1AY	black	7
ENSG00000163607	GTPBP8	black	7
ENSG00000134056	KGD4	black	7
ENSG00000161920	MED11	black	7
ENSG00000069998	HDHD5	black	7
ENSG00000115504	EHBP1	black	7
ENSG00000111011	RSRC2	black	7
ENSG00000101158	NELFCD	black	7
ENSG00000129187	DCTD	black	7
ENSG00000197457	STMN3	black	7
ENSG00000148187	MRRF	black	7
ENSG00000143575	HAX1	black	7
ENSG00000120458	MSANTD2	black	7
ENSG00000035115	SH3YL1	black	7
ENSG00000092208	GEMIN2	black	7
ENSG00000255198	NA	black	7
ENSG00000182511	FES	black	7
ENSG00000166848	TERF2IP	black	7
ENSG00000177879	AP3S1	black	7
ENSG00000111605	CPSF6	black	7
ENSG00000185238	PRMT3	black	7
ENSG00000072041	SLC6A15	black	7
ENSG00000105755	ETHE1	black	7
ENSG00000109445	ZNF330	black	7
ENSG00000127990	SGCE	black	7
ENSG00000198000	NOL8	black	7
ENSG00000176749	CDK5R1	black	7
ENSG00000250988	SNHG21	black	7
ENSG00000143258	USP21	black	7
ENSG00000165113	GKAP1	black	7
ENSG00000138069	RAB1A	black	7
ENSG00000128699	ORMDL1	black	7
ENSG00000185222	TCEAL9	black	7
ENSG00000196378	ZNF34	black	7
ENSG00000126773	PCNX4	black	7
ENSG00000137504	CREBZF	black	7
ENSG00000186132	C2orf76	black	7
ENSG00000107789	MINPP1	black	7
ENSG00000203950	RTL8A	black	7
ENSG00000175324	LSM1	black	7
ENSG00000111845	PAK1IP1	black	7
ENSG00000249087	ZNF436-AS1	black	7
ENSG00000131115	ZNF227	black	7
ENSG00000198818	SFT2D1	black	7
ENSG00000261526	NA	black	7
ENSG00000182916	TCEAL7	black	7
ENSG00000153339	TRAPPC8	black	7
ENSG00000120805	ARL1	black	7
ENSG00000182195	LDOC1	black	7
ENSG00000181218	H2AC25	black	7
ENSG00000137955	RABGGTB	black	7
ENSG00000235655	NA	black	7
ENSG00000163032	VSNL1	black	7
ENSG00000117859	OSBPL9	black	7
ENSG00000179335	CLK3	black	7
ENSG00000001460	STPG1	black	7
ENSG00000145907	G3BP1	black	7
ENSG00000170634	ACYP2	black	7
ENSG00000170946	DNAJC24	black	7
ENSG00000148481	MINDY3	black	7
ENSG00000132405	TBC1D14	black	7
ENSG00000174842	GLMN	black	7
ENSG00000134548	SPX	black	7
ENSG00000139200	PIANP	black	7
ENSG00000213760	ATP6V1G2	black	7
ENSG00000198618	NA	black	7
ENSG00000178234	GALNT11	black	7
ENSG00000162222	TTC9C	black	7
ENSG00000115524	SF3B1	black	7
ENSG00000107560	RAB11FIP2	black	7
ENSG00000033030	ZCCHC8	black	7
ENSG00000107372	ZFAND5	black	7
ENSG00000106049	HIBADH	black	7
ENSG00000136003	ISCU	black	7
ENSG00000137871	ZNF280D	black	7
ENSG00000158234	FAIM	black	7
ENSG00000116209	TMEM59	black	7
ENSG00000163754	GYG1	black	7
ENSG00000182768	NGRN	black	7
ENSG00000170540	ARL6IP1	black	7
ENSG00000010017	RANBP9	black	7
ENSG00000197008	ZNF138	black	7
ENSG00000124788	ATXN1	black	7
ENSG00000142168	SOD1	black	7
ENSG00000204344	STK19	black	7
ENSG00000109189	USP46	black	7
ENSG00000170296	GABARAP	black	7
ENSG00000198298	ZNF485	black	7
ENSG00000116350	SRSF4	black	7
ENSG00000213923	CSNK1E	black	7
ENSG00000133641	RLIG1	black	7
ENSG00000168958	MFF	black	7
ENSG00000105829	BET1	black	7
ENSG00000117632	STMN1	black	7
ENSG00000038274	MAT2B	black	7
ENSG00000115520	COQ10B	black	7
ENSG00000140406	TLNRD1	black	7
ENSG00000196352	CD55	black	7
ENSG00000214413	BBIP1	black	7
ENSG00000132676	DAP3	black	7
ENSG00000236618	PITPNA-AS1	black	7
ENSG00000145335	SNCA	black	7
ENSG00000163093	BBS5	black	7
ENSG00000184277	TM2D3	black	7
ENSG00000111666	CHPT1	black	7
ENSG00000165443	PHYHIPL	black	7
ENSG00000143742	SRP9	black	7
ENSG00000203965	EFCAB7	black	7
ENSG00000120656	TAF12	black	7
ENSG00000133114	GPALPP1	black	7
ENSG00000291079	NA	black	7
ENSG00000247796	MOCS2-DT	black	7
ENSG00000039123	MTREX	black	7
ENSG00000100632	ERH	black	7
ENSG00000035687	ADSS2	black	7
ENSG00000137171	KLC4	black	7
ENSG00000176454	LPCAT4	black	7
ENSG00000156384	SFR1	black	7
ENSG00000204856	FAM216A	black	7
ENSG00000221909	FAM200A	black	7
ENSG00000248333	CDK11B	black	7
ENSG00000068745	IP6K2	black	7
ENSG00000163938	GNL3	black	7
ENSG00000171444	MCC	black	7
ENSG00000149089	APIP	black	7
ENSG00000114209	PDCD10	black	7
ENSG00000124795	DEK	black	7
ENSG00000255020	TDH-AS1	black	7
ENSG00000172602	RND1	black	7
ENSG00000138744	NAAA	black	7
ENSG00000171763	AFG2B	black	7
ENSG00000185787	MORF4L1	black	7
ENSG00000167797	CDK2AP2	black	7
ENSG00000100410	PHF5A	black	7
ENSG00000180425	C11orf71	black	7
ENSG00000134627	PIWIL4	black	7
ENSG00000181061	HIGD1A	black	7
ENSG00000090470	PDCD7	black	7
ENSG00000129028	THAP10	black	7
ENSG00000089351	GRAMD1A	black	7
ENSG00000134901	POGLUT2	black	7
ENSG00000136147	PHF11	black	7
ENSG00000147642	SYBU	black	7
ENSG00000153291	SLC25A27	black	7
ENSG00000156171	DRAM2	black	7
ENSG00000117906	RCN2	black	7
ENSG00000186364	NUDT17	black	7
ENSG00000047410	TPR	black	7
ENSG00000047315	POLR2B	black	7
ENSG00000168646	AXIN2	black	7
ENSG00000131375	CAPN7	black	7
ENSG00000151332	MBIP	black	7
ENSG00000176396	EID2	black	7
ENSG00000171132	PRKCE	black	7
ENSG00000173171	MTX1	black	7
ENSG00000204308	RNF5	black	7
ENSG00000136518	ACTL6A	black	7
ENSG00000056736	IL17RB	black	7
ENSG00000120008	WDR11	black	7
ENSG00000181924	COA4	black	7
ENSG00000136897	MRPL50	black	7
ENSG00000146151	HMGCLL1	black	7
ENSG00000197894	ADH5	black	7
ENSG00000128590	DNAJB9	black	7
ENSG00000087338	GMCL1	black	7
ENSG00000075336	TIMM21	black	7
ENSG00000206535	LNP1	black	7
ENSG00000264920	SP2-DT	black	7
ENSG00000134717	BTF3L4	black	7
ENSG00000119640	ACYP1	black	7
ENSG00000212747	RTL8B	black	7
ENSG00000151876	FBXO4	black	7
ENSG00000149212	SESN3	black	7
ENSG00000225733	FGD5-AS1	black	7
ENSG00000183379	SYNDIG1L	black	7
ENSG00000081087	OSTM1	black	7
ENSG00000165704	HPRT1	black	7
ENSG00000186222	BLOC1S4	black	7
ENSG00000120686	UFM1	black	7
ENSG00000172239	PAIP1	black	7
ENSG00000135334	AKIRIN2	black	7
ENSG00000170989	S1PR1	black	7
ENSG00000077721	UBE2A	black	7
ENSG00000135211	TMEM60	black	7
ENSG00000213625	LEPROT	black	7
ENSG00000068323	TFE3	black	7
ENSG00000180817	PPA1	black	7
ENSG00000182979	MTA1	black	7
ENSG00000140948	ZCCHC14	black	7
ENSG00000175334	BANF1	black	7
ENSG00000162368	CMPK1	black	7
ENSG00000196937	FAM3C	black	7
ENSG00000118276	B4GALT6	black	7
ENSG00000124380	SNRNP27	black	7
ENSG00000167333	TRIM68	black	7
ENSG00000153558	FBXL2	black	7
ENSG00000144744	UBA3	black	7
ENSG00000198689	SLC9A6	black	7
ENSG00000291158	LINC00869	black	7
ENSG00000156256	USP16	black	7
ENSG00000126861	OMG	black	7
ENSG00000099364	FBXL19	black	7
ENSG00000070761	CFAP20	black	7
ENSG00000134152	KATNBL1	black	7
ENSG00000136144	RCBTB1	black	7
ENSG00000090487	SPG21	black	7
ENSG00000182600	SNORC	black	7
ENSG00000171314	PGAM1	black	7
ENSG00000181045	SLC26A11	black	7
ENSG00000089335	ZNF302	black	7
ENSG00000137575	SDCBP	black	7
ENSG00000066027	PPP2R5A	black	7
ENSG00000182901	RGS7	black	7
ENSG00000099840	IZUMO4	black	7
ENSG00000129055	ANAPC13	black	7
ENSG00000136156	ITM2B	black	7
ENSG00000170502	NUDT9	black	7
ENSG00000155093	PTPRN2	black	7
ENSG00000114686	MRPL3	black	7
ENSG00000085382	HACE1	black	7
ENSG00000196636	SDHAF3	black	7
ENSG00000113391	ARB2A	black	7
ENSG00000132541	RIDA	black	7
ENSG00000112208	BAG2	black	7
ENSG00000165264	NDUFB6	black	7
ENSG00000111581	NUP107	black	7
ENSG00000185049	NELFA	black	7
ENSG00000156958	GALK2	black	7
ENSG00000119242	CCDC92	black	7
ENSG00000060971	ACAA1	black	7
ENSG00000143971	ETAA1	black	7
ENSG00000145730	PAM	black	7
ENSG00000075089	ACTR6	black	7
ENSG00000160714	UBE2Q1	black	7
ENSG00000184162	NR2C2AP	black	7
ENSG00000074317	SNCB	black	7
ENSG00000136888	ATP6V1G1	black	7
ENSG00000076685	NT5C2	black	7
ENSG00000185088	RPS27L	black	7
ENSG00000168374	ARF4	black	7
ENSG00000290835	NA	black	7
ENSG00000258655	NA	black	7
ENSG00000179632	MAF1	black	7
ENSG00000163412	EIF4E3	black	7
ENSG00000152583	SPARCL1	black	7
ENSG00000197771	MCMBP	black	7
ENSG00000196591	HDAC2	black	7
ENSG00000067113	PLPP1	black	7
ENSG00000064102	INTS13	black	7
ENSG00000159147	DONSON	black	7
ENSG00000010361	FUZ	black	7
ENSG00000169032	MAP2K1	black	7
ENSG00000149557	FEZ1	black	7
ENSG00000074319	TSG101	black	7
ENSG00000005020	SKAP2	black	7
ENSG00000123595	RAB9A	black	7
ENSG00000163683	SMIM14	black	7
ENSG00000130811	EIF3G	black	7
ENSG00000128951	DUT	black	7
ENSG00000120833	SOCS2	black	7
ENSG00000132406	TMEM128	black	7
ENSG00000112763	BTN2A1	black	7
ENSG00000164024	METAP1	black	7
ENSG00000075188	NUP37	black	7
ENSG00000149313	AASDHPPT	black	7
ENSG00000139370	SLC15A4	black	7
ENSG00000169564	PCBP1	black	7
ENSG00000085231	AK6	black	7
ENSG00000164117	FBXO8	black	7
ENSG00000108518	PFN1	black	7
ENSG00000118418	HMGN3	black	7
ENSG00000101843	PSMD10	black	7
ENSG00000196504	PRPF40A	black	7
ENSG00000163466	ARPC2	black	7
ENSG00000101558	VAPA	black	7
ENSG00000107874	CUEDC2	black	7
ENSG00000152977	ZIC1	black	7
ENSG00000155330	C16orf87	black	7
ENSG00000155508	CNOT8	black	7
ENSG00000113966	ARL6	black	7
ENSG00000106591	MRPL32	black	7
ENSG00000135333	EPHA7	black	7
ENSG00000245573	BDNF-AS	black	7
ENSG00000154359	LONRF1	black	7
ENSG00000196449	YRDC	black	7
ENSG00000058600	POLR3E	black	7
ENSG00000100417	PMM1	black	7
ENSG00000151092	NGLY1	black	7
ENSG00000205423	CNEP1R1	black	7
ENSG00000146083	RNF44	black	7
ENSG00000122507	BBS9	black	7
ENSG00000152492	CCDC50	black	7
ENSG00000159579	RSPRY1	black	7
ENSG00000134444	RELCH	black	7
ENSG00000086065	CHMP5	black	7
ENSG00000147654	EBAG9	black	7
ENSG00000168438	CDC40	black	7
ENSG00000168883	USP39	black	7
ENSG00000271614	ATP2B1-AS1	black	7
ENSG00000171262	FAM98B	black	7
ENSG00000198060	MARCHF5	black	7
ENSG00000050393	MCUR1	black	7
ENSG00000232434	AJM1	black	7
ENSG00000159753	CARMIL2	black	7
ENSG00000116922	AIRIM	black	7
ENSG00000158985	CDC42SE2	black	7
ENSG00000100601	ALKBH1	black	7
ENSG00000172086	KRCC1	black	7
ENSG00000229980	TOB1-AS1	black	7
ENSG00000233016	SNHG7	black	7
ENSG00000067048	DDX3Y	black	7
ENSG00000068971	PPP2R5B	black	7
ENSG00000164631	ZNF12	black	7
ENSG00000164252	AGGF1	black	7
ENSG00000214022	REPIN1	black	7
ENSG00000146457	WTAP	black	7
ENSG00000198331	HYLS1	black	7
ENSG00000291106	SNHG33	black	7
ENSG00000129518	EAPP	black	7
ENSG00000188811	NHLRC3	black	7
ENSG00000071794	HLTF	black	7
ENSG00000130988	RGN	black	7
ENSG00000125629	INSIG2	black	7
ENSG00000164106	SCRG1	black	7
ENSG00000120733	KDM3B	black	7
ENSG00000151287	TEX30	black	7
ENSG00000160201	U2AF1	black	7
ENSG00000106554	CHCHD3	black	7
ENSG00000180998	GPR137C	black	7
ENSG00000143337	TOR1AIP1	black	7
ENSG00000137563	GGH	black	7
ENSG00000144034	TPRKB	black	7
ENSG00000135900	MRPL44	black	7
ENSG00000163536	SERPINI1	black	7
ENSG00000082146	STRADB	black	7
ENSG00000288558	DUS4L-BCAP29	black	7
ENSG00000170837	GPR27	black	7
ENSG00000157593	SLC35B2	black	7
ENSG00000188343	CIBAR1	black	7
ENSG00000203877	RIPPLY2	black	7
ENSG00000163728	TTC14	black	7
ENSG00000177380	PPFIA3	black	7
ENSG00000111554	MDM1	black	7
ENSG00000142208	AKT1	black	7
ENSG00000214530	STARD10	black	7
ENSG00000074527	NTN4	black	7
ENSG00000132970	WASF3	black	7
ENSG00000138750	NUP54	black	7
ENSG00000151923	TIAL1	black	7
ENSG00000185115	NSMCE3	black	7
ENSG00000148943	LIN7C	black	7
ENSG00000164751	PEX2	black	7
ENSG00000121644	DESI2	black	7
ENSG00000214194	SMIM30	black	7
ENSG00000143793	C1orf35	black	7
ENSG00000088035	ALG6	black	7
ENSG00000243317	STMP1	black	7
ENSG00000198739	LRRTM3	black	7
ENSG00000165527	ARF6	black	7
ENSG00000168002	POLR2G	black	7
ENSG00000111907	TPD52L1	black	7
ENSG00000162227	TAF6L	black	7
ENSG00000165475	CRYL1	black	7
ENSG00000111328	CDK2AP1	black	7
ENSG00000104915	STX10	black	7
ENSG00000125841	NRSN2	black	7
ENSG00000139946	PELI2	black	7
ENSG00000258056	CD63-AS1	black	7
ENSG00000123178	SPRYD7	black	7
ENSG00000124222	STX16	black	7
ENSG00000135298	ADGRB3	black	7
ENSG00000136560	TANK	black	7
ENSG00000125734	GPR108	black	7
ENSG00000166797	CIAO2A	black	7
ENSG00000164032	H2AZ1	black	7
ENSG00000012963	UBR7	black	7
ENSG00000099901	RANBP1	black	7
ENSG00000158062	UBXN11	black	7
ENSG00000188573	FBLL1	black	7
ENSG00000137310	TCF19	black	7
ENSG00000163743	RCHY1	black	7
ENSG00000167987	VPS37C	black	7
ENSG00000105173	CCNE1	black	7
ENSG00000108176	DNAJC12	black	7
ENSG00000109320	NFKB1	blue	2
ENSG00000164306	PRIMPOL	blue	2
ENSG00000090060	PAPOLA	blue	2
ENSG00000047346	ATOSA	blue	2
ENSG00000213516	RBMXL1	blue	2
ENSG00000124279	FASTKD3	blue	2
ENSG00000213190	MLLT11	blue	2
ENSG00000147065	MSN	blue	2
ENSG00000170542	SERPINB9	blue	2
ENSG00000152359	POC5	blue	2
ENSG00000198814	GK	blue	2
ENSG00000248508	SRP14-DT	blue	2
ENSG00000038427	VCAN	blue	2
ENSG00000254685	FPGT	blue	2
ENSG00000258289	CHURC1	blue	2
ENSG00000140876	NUDT7	blue	2
ENSG00000164181	ELOVL7	blue	2
ENSG00000170632	ARMC10	blue	2
ENSG00000164038	SLC9B2	blue	2
ENSG00000133858	ZFC3H1	blue	2
ENSG00000138036	DYNC2LI1	blue	2
ENSG00000109680	TBC1D19	blue	2
ENSG00000067715	SYT1	blue	2
ENSG00000122435	TRMT13	blue	2
ENSG00000164180	TMEM161B	blue	2
ENSG00000083720	OXCT1	blue	2
ENSG00000104419	NDRG1	blue	2
ENSG00000047578	KATNIP	blue	2
ENSG00000148798	INA	blue	2
ENSG00000142864	SERBP1	blue	2
ENSG00000119321	FKBP15	blue	2
ENSG00000197124	ZNF682	blue	2
ENSG00000135643	KCNMB4	blue	2
ENSG00000185515	BRCC3	blue	2
ENSG00000134308	YWHAQ	blue	2
ENSG00000172890	NADSYN1	blue	2
ENSG00000123552	USP45	blue	2
ENSG00000290048	NA	blue	2
ENSG00000198791	CNOT7	blue	2
ENSG00000037749	MFAP3	blue	2
ENSG00000135387	CAPRIN1	blue	2
ENSG00000120963	ZNF706	blue	2
ENSG00000205339	IPO7	blue	2
ENSG00000198075	SULT1C4	blue	2
ENSG00000115392	FANCL	blue	2
ENSG00000136040	PLXNC1	blue	2
ENSG00000138231	DBR1	blue	2
ENSG00000109381	ELF2	blue	2
ENSG00000115827	DCAF17	blue	2
ENSG00000001629	ANKIB1	blue	2
ENSG00000118785	SPP1	blue	2
ENSG00000129116	PALLD	blue	2
ENSG00000117602	RCAN3	blue	2
ENSG00000163104	SMARCAD1	blue	2
ENSG00000140299	BNIP2	blue	2
ENSG00000171033	PKIA	blue	2
ENSG00000164163	ABCE1	blue	2
ENSG00000162600	OMA1	blue	2
ENSG00000187231	SESTD1	blue	2
ENSG00000266074	BAHCC1	blue	2
ENSG00000109089	CDR2L	blue	2
ENSG00000240583	AQP1	blue	2
ENSG00000162976	SLC66A3	blue	2
ENSG00000273015	NA	blue	2
ENSG00000096063	SRPK1	blue	2
ENSG00000293491	TMEM198B	blue	2
ENSG00000087086	FTL	blue	2
ENSG00000166398	GARRE1	blue	2
ENSG00000159409	CELF3	blue	2
ENSG00000240694	PNMA2	blue	2
ENSG00000119537	KDSR	blue	2
ENSG00000157181	ODR4	blue	2
ENSG00000291152	SBDSP1	blue	2
ENSG00000255529	POLR2M	blue	2
ENSG00000117266	CDK18	blue	2
ENSG00000224924	LINC00320	blue	2
ENSG00000080822	CLDND1	blue	2
ENSG00000076321	KLHL20	blue	2
ENSG00000119878	CRIPT	blue	2
ENSG00000078018	MAP2	blue	2
ENSG00000134255	CEPT1	blue	2
ENSG00000049245	VAMP3	blue	2
ENSG00000197044	ZNF441	blue	2
ENSG00000090539	CHRD	blue	2
ENSG00000111877	MCM9	blue	2
ENSG00000164659	ELAPOR2	blue	2
ENSG00000266412	NCOA4	blue	2
ENSG00000153904	DDAH1	blue	2
ENSG00000188529	SRSF10	blue	2
ENSG00000163630	SYNPR	blue	2
ENSG00000107938	EDRF1	blue	2
ENSG00000163513	TGFBR2	blue	2
ENSG00000290791	NA	blue	2
ENSG00000156162	DPY19L4	blue	2
ENSG00000108406	DHX40	blue	2
ENSG00000151491	EPS8	blue	2
ENSG00000112851	ERBIN	blue	2
ENSG00000153147	SMARCA5	blue	2
ENSG00000124198	ARFGEF2	blue	2
ENSG00000126391	FRMD8	blue	2
ENSG00000188580	NKAIN2	blue	2
ENSG00000170881	RNF139	blue	2
ENSG00000171055	FEZ2	blue	2
ENSG00000145623	OSMR	blue	2
ENSG00000117000	RLF	blue	2
ENSG00000115020	PIKFYVE	blue	2
ENSG00000100504	PYGL	blue	2
ENSG00000134352	IL6ST	blue	2
ENSG00000118197	DDX59	blue	2
ENSG00000113269	RNF130	blue	2
ENSG00000293508	POLR1HASP	blue	2
ENSG00000225706	PTPRD-AS1	blue	2
ENSG00000182919	C11orf54	blue	2
ENSG00000152910	CNTNAP4	blue	2
ENSG00000029363	BCLAF1	blue	2
ENSG00000069966	GNB5	blue	2
ENSG00000136450	SRSF1	blue	2
ENSG00000162607	USP1	blue	2
ENSG00000165732	DDX21	blue	2
ENSG00000104154	SLC30A4	blue	2
ENSG00000158987	RAPGEF6	blue	2
ENSG00000187735	TCEA1	blue	2
ENSG00000112276	POPDC1	blue	2
ENSG00000135503	ACVR1B	blue	2
ENSG00000126804	ZBTB1	blue	2
ENSG00000104133	SPG11	blue	2
ENSG00000177917	ARL6IP6	blue	2
ENSG00000198682	PAPSS2	blue	2
ENSG00000115762	PLEKHB2	blue	2
ENSG00000102699	PARP4	blue	2
ENSG00000143797	MBOAT2	blue	2
ENSG00000182158	CREB3L2	blue	2
ENSG00000131844	MCCC2	blue	2
ENSG00000126903	SLC10A3	blue	2
ENSG00000286162	LOC124902114	blue	2
ENSG00000087074	PPP1R15A	blue	2
ENSG00000117036	ETV3	blue	2
ENSG00000110756	HPS5	blue	2
ENSG00000130962	PRRG1	blue	2
ENSG00000132294	EFR3A	blue	2
ENSG00000114796	KLHL24	blue	2
ENSG00000159596	TMEM69	blue	2
ENSG00000132475	H3-3B	blue	2
ENSG00000071189	SNX13	blue	2
ENSG00000150867	PIP4K2A	blue	2
ENSG00000065526	SPEN	blue	2
ENSG00000163565	IFI16	blue	2
ENSG00000178965	ERICH3	blue	2
ENSG00000149231	CCDC82	blue	2
ENSG00000110786	PTPN5	blue	2
ENSG00000147874	HAUS6	blue	2
ENSG00000182326	C1S	blue	2
ENSG00000120063	GNA13	blue	2
ENSG00000156030	MIDEAS	blue	2
ENSG00000154767	XPC	blue	2
ENSG00000145241	CENPC	blue	2
ENSG00000161021	MAML1	blue	2
ENSG00000107186	MPDZ	blue	2
ENSG00000153317	ASAP1	blue	2
ENSG00000172345	STARD5	blue	2
ENSG00000044115	CTNNA1	blue	2
ENSG00000136527	TRA2B	blue	2
ENSG00000170584	NUDCD2	blue	2
ENSG00000130150	MOSPD2	blue	2
ENSG00000122986	HVCN1	blue	2
ENSG00000135519	KCNH3	blue	2
ENSG00000127081	ZNF484	blue	2
ENSG00000151327	FAM177A1	blue	2
ENSG00000164548	TRA2A	blue	2
ENSG00000022355	GABRA1	blue	2
ENSG00000157827	FMNL2	blue	2
ENSG00000125675	GRIA3	blue	2
ENSG00000198910	L1CAM	blue	2
ENSG00000108239	TBC1D12	blue	2
ENSG00000136636	KCTD3	blue	2
ENSG00000152749	GPR180	blue	2
ENSG00000174010	KLHL15	blue	2
ENSG00000113810	SMC4	blue	2
ENSG00000180370	PAK2	blue	2
ENSG00000135049	AGTPBP1	blue	2
ENSG00000131013	PPIL4	blue	2
ENSG00000169155	ZBTB43	blue	2
ENSG00000134900	TPP2	blue	2
ENSG00000013441	CLK1	blue	2
ENSG00000076928	ARHGEF1	blue	2
ENSG00000140450	ARRDC4	blue	2
ENSG00000149131	SERPING1	blue	2
ENSG00000186063	AIDA	blue	2
ENSG00000276256	NA	blue	2
ENSG00000165023	DIRAS2	blue	2
ENSG00000124356	STAMBP	blue	2
ENSG00000204923	FBXO48	blue	2
ENSG00000113356	POLR3G	blue	2
ENSG00000144228	SPOPL	blue	2
ENSG00000172995	ARPP21	blue	2
ENSG00000225140	LOC101930421	blue	2
ENSG00000185475	TMEM179B	blue	2
ENSG00000213160	KLHL23	blue	2
ENSG00000104205	SGK3	blue	2
ENSG00000165434	PGM2L1	blue	2
ENSG00000008294	SPAG9	blue	2
ENSG00000078747	ITCH	blue	2
ENSG00000126790	L3HYPDH	blue	2
ENSG00000183044	ABAT	blue	2
ENSG00000182541	LIMK2	blue	2
ENSG00000163660	CCNL1	blue	2
ENSG00000162817	C1orf115	blue	2
ENSG00000001631	KRIT1	blue	2
ENSG00000206053	JPT2	blue	2
ENSG00000160271	RALGDS	blue	2
ENSG00000290792	NA	blue	2
ENSG00000151726	ACSL1	blue	2
ENSG00000166575	TMEM135	blue	2
ENSG00000156103	MMP16	blue	2
ENSG00000114948	ADAM23	blue	2
ENSG00000118496	FBXO30	blue	2
ENSG00000151239	TWF1	blue	2
ENSG00000083290	ULK2	blue	2
ENSG00000018280	SLC11A1	blue	2
ENSG00000153207	AHCTF1	blue	2
ENSG00000153046	CDYL	blue	2
ENSG00000180573	H2AC6	blue	2
ENSG00000154265	ABCA5	blue	2
ENSG00000198740	ZNF652	blue	2
ENSG00000132846	ZBED3	blue	2
ENSG00000176105	YES1	blue	2
ENSG00000114978	MOB1A	blue	2
ENSG00000177426	TGIF1	blue	2
ENSG00000100292	HMOX1	blue	2
ENSG00000152944	MED21	blue	2
ENSG00000145864	GABRB2	blue	2
ENSG00000005175	RPAP3	blue	2
ENSG00000171791	BCL2	blue	2
ENSG00000065135	GNAI3	blue	2
ENSG00000179630	LACC1	blue	2
ENSG00000148154	UGCG	blue	2
ENSG00000261799	NA	blue	2
ENSG00000170144	HNRNPA3	blue	2
ENSG00000109270	LAMTOR3	blue	2
ENSG00000184005	ST6GALNAC3	blue	2
ENSG00000104312	RIPK2	blue	2
ENSG00000166224	SGPL1	blue	2
ENSG00000119778	ATAD2B	blue	2
ENSG00000147676	MAL2	blue	2
ENSG00000171877	FRMD5	blue	2
ENSG00000198252	STYX	blue	2
ENSG00000108599	AKAP10	blue	2
ENSG00000145331	TRMT10A	blue	2
ENSG00000007944	MYLIP	blue	2
ENSG00000055208	TAB2	blue	2
ENSG00000153094	BCL2L11	blue	2
ENSG00000118482	PHF3	blue	2
ENSG00000088205	DDX18	blue	2
ENSG00000113300	CNOT6	blue	2
ENSG00000197724	PHF2	blue	2
ENSG00000081479	LRP2	blue	2
ENSG00000001461	NIPAL3	blue	2
ENSG00000102804	TSC22D1	blue	2
ENSG00000047230	CTPS2	blue	2
ENSG00000184226	PCDH9	blue	2
ENSG00000135423	GLS2	blue	2
ENSG00000125746	EML2	blue	2
ENSG00000168615	ADAM9	blue	2
ENSG00000198830	HMGN2	blue	2
ENSG00000124140	SLC12A5	blue	2
ENSG00000187764	SEMA4D	blue	2
ENSG00000279696	NA	blue	2
ENSG00000121905	HPCA	blue	2
ENSG00000143398	PIP5K1A	blue	2
ENSG00000152092	ASTN1	blue	2
ENSG00000117620	SLC35A3	blue	2
ENSG00000108854	SMURF2	blue	2
ENSG00000138413	IDH1	blue	2
ENSG00000037757	MRI1	blue	2
ENSG00000055332	EIF2AK2	blue	2
ENSG00000159459	UBR1	blue	2
ENSG00000078053	AMPH	blue	2
ENSG00000165169	DYNLT3	blue	2
ENSG00000139220	PPFIA2	blue	2
ENSG00000172936	MYD88	blue	2
ENSG00000165650	PDZD8	blue	2
ENSG00000145632	PLK2	blue	2
ENSG00000102466	FGF14	blue	2
ENSG00000169299	PGM2	blue	2
ENSG00000189058	APOD	blue	2
ENSG00000155008	APOOL	blue	2
ENSG00000132359	RAP1GAP2	blue	2
ENSG00000128791	TWSG1	blue	2
ENSG00000124507	PACSIN1	blue	2
ENSG00000178053	MLF1	blue	2
ENSG00000113971	NPHP3	blue	2
ENSG00000062650	WAPL	blue	2
ENSG00000260230	FRRS1L	blue	2
ENSG00000132842	AP3B1	blue	2
ENSG00000143537	ADAM15	blue	2
ENSG00000139154	AEBP2	blue	2
ENSG00000114019	AMOTL2	blue	2
ENSG00000162928	PEX13	blue	2
ENSG00000165675	ENOX2	blue	2
ENSG00000132821	VSTM2L	blue	2
ENSG00000165417	GTF2A1	blue	2
ENSG00000144057	ST6GAL2	blue	2
ENSG00000163053	SLC16A14	blue	2
ENSG00000138709	LARP1B	blue	2
ENSG00000138760	SCARB2	blue	2
ENSG00000149311	ATM	blue	2
ENSG00000168959	GRM5	blue	2
ENSG00000032742	IFT88	blue	2
ENSG00000100697	DICER1	blue	2
ENSG00000078246	TULP3	blue	2
ENSG00000143162	CREG1	blue	2
ENSG00000130475	FCHO1	blue	2
ENSG00000139496	NUP58	blue	2
ENSG00000104332	SFRP1	blue	2
ENSG00000169255	B3GALNT1	blue	2
ENSG00000100647	SUSD6	blue	2
ENSG00000065978	YBX1	blue	2
ENSG00000153048	CARHSP1	blue	2
ENSG00000204634	TBC1D8	blue	2
ENSG00000165410	CFL2	blue	2
ENSG00000138081	FBXO11	blue	2
ENSG00000139132	FGD4	blue	2
ENSG00000113742	CPEB4	blue	2
ENSG00000115271	GCA	blue	2
ENSG00000061676	NCKAP1	blue	2
ENSG00000135316	SYNCRIP	blue	2
ENSG00000129317	PUS7L	blue	2
ENSG00000133789	SWAP70	blue	2
ENSG00000002933	TMEM176A	blue	2
ENSG00000184384	MAML2	blue	2
ENSG00000179859	RNF227	blue	2
ENSG00000183077	AFMID	blue	2
ENSG00000100100	PIK3IP1	blue	2
ENSG00000081320	STK17B	blue	2
ENSG00000150540	HNMT	blue	2
ENSG00000153832	FBXO36	blue	2
ENSG00000112234	FBXL4	blue	2
ENSG00000187097	ENTPD5	blue	2
ENSG00000136267	DGKB	blue	2
ENSG00000028116	VRK2	blue	2
ENSG00000188732	FAM221A	blue	2
ENSG00000091129	NRCAM	blue	2
ENSG00000187391	MAGI2	blue	2
ENSG00000137478	FCHSD2	blue	2
ENSG00000103479	RBL2	blue	2
ENSG00000065809	FAM107B	blue	2
ENSG00000104626	ERI1	blue	2
ENSG00000135679	MDM2	blue	2
ENSG00000065911	MTHFD2	blue	2
ENSG00000036549	ZZZ3	blue	2
ENSG00000136830	NIBAN2	blue	2
ENSG00000103494	RPGRIP1L	blue	2
ENSG00000197343	ZNF655	blue	2
ENSG00000136541	ERMN	blue	2
ENSG00000145391	SETD7	blue	2
ENSG00000291100	NA	blue	2
ENSG00000160551	TAOK1	blue	2
ENSG00000117625	RCOR3	blue	2
ENSG00000198945	L3MBTL3	blue	2
ENSG00000125820	NKX2-2	blue	2
ENSG00000185010	F8	blue	2
ENSG00000170915	PAQR8	blue	2
ENSG00000114439	BBX	blue	2
ENSG00000077147	TM9SF3	blue	2
ENSG00000123560	PLP1	blue	2
ENSG00000060709	RIMBP2	blue	2
ENSG00000064042	LIMCH1	blue	2
ENSG00000140199	SLC12A6	blue	2
ENSG00000104067	TJP1	blue	2
ENSG00000144747	TMF1	blue	2
ENSG00000130340	SNX9	blue	2
ENSG00000211455	STK38L	blue	2
ENSG00000143353	LYPLAL1	blue	2
ENSG00000079435	LIPE	blue	2
ENSG00000114933	INO80D	blue	2
ENSG00000135636	DYSF	blue	2
ENSG00000159658	EFCAB14	blue	2
ENSG00000198964	SGMS1	blue	2
ENSG00000164323	CFAP97	blue	2
ENSG00000173852	DPY19L1	blue	2
ENSG00000011426	ANLN	blue	2
ENSG00000156504	PABIR2	blue	2
ENSG00000100784	RPS6KA5	blue	2
ENSG00000130787	HIP1R	blue	2
ENSG00000184156	KCNQ3	blue	2
ENSG00000159176	CSRP1	blue	2
ENSG00000119655	NPC2	blue	2
ENSG00000144369	FAM171B	blue	2
ENSG00000122545	SEPTIN7	blue	2
ENSG00000108379	WNT3	blue	2
ENSG00000070367	EXOC5	blue	2
ENSG00000154059	IMPACT	blue	2
ENSG00000170234	PWWP2A	blue	2
ENSG00000156395	SORCS3	blue	2
ENSG00000125703	ATG4C	blue	2
ENSG00000135913	USP37	blue	2
ENSG00000137502	RAB30	blue	2
ENSG00000026950	BTN3A1	blue	2
ENSG00000170579	DLGAP1	blue	2
ENSG00000247081	LOC105369147	blue	2
ENSG00000188313	PLSCR1	blue	2
ENSG00000163946	TASOR	blue	2
ENSG00000056097	ZFR	blue	2
ENSG00000103540	CCP110	blue	2
ENSG00000067560	RHOA	blue	2
ENSG00000090097	PCBP4	blue	2
ENSG00000136021	SCYL2	blue	2
ENSG00000197930	ERO1A	blue	2
ENSG00000166750	SLFN5	blue	2
ENSG00000100246	DNAL4	blue	2
ENSG00000120594	PLXDC2	blue	2
ENSG00000060749	QSER1	blue	2
ENSG00000159128	IFNGR2	blue	2
ENSG00000138670	RASGEF1B	blue	2
ENSG00000102271	KLHL4	blue	2
ENSG00000132388	UBE2G1	blue	2
ENSG00000119950	MXI1	blue	2
ENSG00000136531	SCN2A	blue	2
ENSG00000204130	RUFY2	blue	2
ENSG00000105722	ERF	blue	2
ENSG00000133687	TMTC1	blue	2
ENSG00000122958	VPS26A	blue	2
ENSG00000187416	LHFPL3	blue	2
ENSG00000134333	LDHA	blue	2
ENSG00000139323	POC1B	blue	2
ENSG00000140937	CDH11	blue	2
ENSG00000162374	ELAVL4	blue	2
ENSG00000152700	SAR1B	blue	2
ENSG00000163738	MTHFD2L	blue	2
ENSG00000171103	TRMT61B	blue	2
ENSG00000136940	PDCL	blue	2
ENSG00000138814	PPP3CA	blue	2
ENSG00000115109	EPB41L5	blue	2
ENSG00000028528	SNX1	blue	2
ENSG00000128915	ICE2	blue	2
ENSG00000122824	NUDT10	blue	2
ENSG00000152520	PAN3	blue	2
ENSG00000121864	ZNF639	blue	2
ENSG00000008118	CAMK1G	blue	2
ENSG00000185418	TARS3	blue	2
ENSG00000175215	CTDSP2	blue	2
ENSG00000196104	SPOCK3	blue	2
ENSG00000137936	BCAR3	blue	2
ENSG00000082213	C5orf22	blue	2
ENSG00000164111	ANXA5	blue	2
ENSG00000167100	SAMD14	blue	2
ENSG00000157368	IL34	blue	2
ENSG00000132825	PPP1R3D	blue	2
ENSG00000100314	CABP7	blue	2
ENSG00000196368	NUDT11	blue	2
ENSG00000151748	SAV1	blue	2
ENSG00000261678	SCRT1	blue	2
ENSG00000260001	TGFBR3L	blue	2
ENSG00000144959	NCEH1	blue	2
ENSG00000115159	GPD2	blue	2
ENSG00000164347	GFM2	blue	2
ENSG00000151623	NR3C2	blue	2
ENSG00000198586	TLK1	blue	2
ENSG00000272182	NA	blue	2
ENSG00000125966	MMP24	blue	2
ENSG00000172575	RASGRP1	blue	2
ENSG00000187240	DYNC2H1	blue	2
ENSG00000117151	CTBS	blue	2
ENSG00000117676	RPS6KA1	blue	2
ENSG00000166881	NEMP1	blue	2
ENSG00000020129	NCDN	blue	2
ENSG00000075142	SRI	blue	2
ENSG00000184743	ATL3	blue	2
ENSG00000127337	YEATS4	blue	2
ENSG00000183291	SELENOF	blue	2
ENSG00000135245	HILPDA	blue	2
ENSG00000090621	PABPC4	blue	2
ENSG00000110925	CSRNP2	blue	2
ENSG00000105784	RUNDC3B	blue	2
ENSG00000162623	TYW3	blue	2
ENSG00000242247	ARFGAP3	blue	2
ENSG00000197329	PELI1	blue	2
ENSG00000068724	TTC7A	blue	2
ENSG00000122126	OCRL	blue	2
ENSG00000154065	ANKRD29	blue	2
ENSG00000182359	KBTBD3	blue	2
ENSG00000144909	OSBPL11	blue	2
ENSG00000133983	COX16	blue	2
ENSG00000213096	ZNF254	blue	2
ENSG00000114520	SNX4	blue	2
ENSG00000168216	LMBRD1	blue	2
ENSG00000157869	RAB28	blue	2
ENSG00000134222	PSRC1	blue	2
ENSG00000172461	FUT9	blue	2
ENSG00000146938	NLGN4X	blue	2
ENSG00000140367	UBE2Q2	blue	2
ENSG00000085982	USP40	blue	2
ENSG00000196208	GREB1	blue	2
ENSG00000115896	PLCL1	blue	2
ENSG00000137760	ALKBH8	blue	2
ENSG00000104738	MCM4	blue	2
ENSG00000166478	ZNF143	blue	2
ENSG00000131873	CHSY1	blue	2
ENSG00000241399	CD302	blue	2
ENSG00000155100	OTUD6B	blue	2
ENSG00000124275	MTRR	blue	2
ENSG00000128923	MINDY2	blue	2
ENSG00000148700	ADD3	blue	2
ENSG00000235513	NA	blue	2
ENSG00000159713	TPPP3	blue	2
ENSG00000058063	ATP11B	blue	2
ENSG00000173705	SUSD5	blue	2
ENSG00000011201	ANOS1	blue	2
ENSG00000135870	RC3H1	blue	2
ENSG00000178607	ERN1	blue	2
ENSG00000109911	ELP4	blue	2
ENSG00000175130	MARCKSL1	blue	2
ENSG00000117533	VAMP4	blue	2
ENSG00000164305	CASP3	blue	2
ENSG00000076053	RBM7	blue	2
ENSG00000109436	TBC1D9	blue	2
ENSG00000135968	GCC2	blue	2
ENSG00000111913	RIPOR2	blue	2
ENSG00000166710	B2M	blue	2
ENSG00000115738	ID2	blue	2
ENSG00000005889	ZFX	blue	2
ENSG00000231607	DLEU2	blue	2
ENSG00000164329	TENT2	blue	2
ENSG00000101746	NOL4	blue	2
ENSG00000139973	SYT16	blue	2
ENSG00000100599	RIN3	blue	2
ENSG00000177485	ZBTB33	blue	2
ENSG00000134987	WDR36	blue	2
ENSG00000196814	MVB12B	blue	2
ENSG00000006468	ETV1	blue	2
ENSG00000288982	NA	blue	2
ENSG00000186522	SEPTIN10	blue	2
ENSG00000116171	SCP2	blue	2
ENSG00000110031	LPXN	blue	2
ENSG00000218336	TENM3	blue	2
ENSG00000183726	TMEM50A	blue	2
ENSG00000163393	SLC22A15	blue	2
ENSG00000106565	TMEM176B	blue	2
ENSG00000148158	SNX30	blue	2
ENSG00000141750	STAC2	blue	2
ENSG00000146828	SLC12A9	blue	2
ENSG00000150593	PDCD4	blue	2
ENSG00000104324	CPQ	blue	2
ENSG00000165424	ZCCHC24	blue	2
ENSG00000168309	FAM107A	blue	2
ENSG00000108094	CUL2	blue	2
ENSG00000148541	FAM13C	blue	2
ENSG00000112796	ENPP5	blue	2
ENSG00000196586	MYO6	blue	2
ENSG00000151422	FER	blue	2
ENSG00000105810	CDK6	blue	2
ENSG00000213281	NRAS	blue	2
ENSG00000104714	ERICH1	blue	2
ENSG00000104219	ZDHHC2	blue	2
ENSG00000116001	TIA1	blue	2
ENSG00000118922	KLF12	blue	2
ENSG00000138449	SLC40A1	blue	2
ENSG00000172766	NAA16	blue	2
ENSG00000005893	LAMP2	blue	2
ENSG00000167281	RBFOX3	blue	2
ENSG00000081019	RSBN1	blue	2
ENSG00000123095	BHLHE41	blue	2
ENSG00000059915	PSD	blue	2
ENSG00000115252	PDE1A	blue	2
ENSG00000072803	FBXW11	blue	2
ENSG00000183722	LHFPL6	blue	2
ENSG00000213722	DDAH2	blue	2
ENSG00000167371	PRRT2	blue	2
ENSG00000152822	GRM1	blue	2
ENSG00000188177	ZC3H6	blue	2
ENSG00000198963	RORB	blue	2
ENSG00000165175	MID1IP1	blue	2
ENSG00000147533	GOLGA7	blue	2
ENSG00000172817	CYP7B1	blue	2
ENSG00000168672	LRATD2	blue	2
ENSG00000163785	RYK	blue	2
ENSG00000164125	GASK1B	blue	2
ENSG00000005483	KMT2E	blue	2
ENSG00000181467	RAP2B	blue	2
ENSG00000169756	LIMS1	blue	2
ENSG00000101752	MIB1	blue	2
ENSG00000141232	TOB1	blue	2
ENSG00000198369	SPRED2	blue	2
ENSG00000115415	STAT1	blue	2
ENSG00000086300	SNX10	blue	2
ENSG00000116106	EPHA4	blue	2
ENSG00000142892	PIGK	blue	2
ENSG00000081154	PCNP	blue	2
ENSG00000186660	ZFP91	blue	2
ENSG00000059573	ALDH18A1	blue	2
ENSG00000152558	TMEM123	blue	2
ENSG00000185100	ADSS1	blue	2
ENSG00000152518	ZFP36L2	blue	2
ENSG00000136158	SPRY2	blue	2
ENSG00000105887	MTPN	blue	2
ENSG00000138613	APH1B	blue	2
ENSG00000132274	TRIM22	blue	2
ENSG00000180628	PCGF5	blue	2
ENSG00000206503	HLA-A	blue	2
ENSG00000213390	ARHGAP19	blue	2
ENSG00000108061	SHOC2	blue	2
ENSG00000072134	EPN2	blue	2
ENSG00000176853	FAM91A1	blue	2
ENSG00000148671	ADIRF	blue	2
ENSG00000172845	SP3	blue	2
ENSG00000111727	HCFC2	blue	2
ENSG00000010270	STARD3NL	blue	2
ENSG00000112715	VEGFA	blue	2
ENSG00000117054	ACADM	blue	2
ENSG00000213047	DENND1B	blue	2
ENSG00000066777	ARFGEF1	blue	2
ENSG00000183337	BCOR	blue	2
ENSG00000166037	CEP57	blue	2
ENSG00000165379	LRFN5	blue	2
ENSG00000156298	TSPAN7	blue	2
ENSG00000129990	SYT5	blue	2
ENSG00000227544	LINC03013	blue	2
ENSG00000169813	HNRNPF	blue	2
ENSG00000170677	SOCS6	blue	2
ENSG00000011258	MBTD1	blue	2
ENSG00000124772	CPNE5	blue	2
ENSG00000155816	FMN2	blue	2
ENSG00000128059	PPAT	blue	2
ENSG00000165156	ZHX1	blue	2
ENSG00000140992	PDPK1	blue	2
ENSG00000046653	GPM6B	blue	2
ENSG00000145675	PIK3R1	blue	2
ENSG00000011405	PIK3C2A	blue	2
ENSG00000066855	MTFR1	blue	2
ENSG00000228878	NA	blue	2
ENSG00000144339	TMEFF2	blue	2
ENSG00000155189	AGPAT5	blue	2
ENSG00000166925	TSC22D4	blue	2
ENSG00000131845	ZNF304	blue	2
ENSG00000115808	STRN	blue	2
ENSG00000125534	PPDPF	blue	2
ENSG00000123094	RASSF8	blue	2
ENSG00000103018	CYB5B	blue	2
ENSG00000101349	PAK5	blue	2
ENSG00000163171	CDC42EP3	blue	2
ENSG00000168490	PHYHIP	blue	2
ENSG00000171792	RHNO1	blue	2
ENSG00000144674	GOLGA4	blue	2
ENSG00000167889	MGAT5B	blue	2
ENSG00000158092	NCK1	blue	2
ENSG00000082996	RNF13	blue	2
ENSG00000099942	CRKL	blue	2
ENSG00000198382	UVRAG	blue	2
ENSG00000178202	POGLUT3	blue	2
ENSG00000120899	PTK2B	blue	2
ENSG00000119541	VPS4B	blue	2
ENSG00000187135	VSTM2B	blue	2
ENSG00000115145	STAM2	blue	2
ENSG00000080200	CRYBG3	blue	2
ENSG00000154678	PDE1C	blue	2
ENSG00000107954	NEURL1	blue	2
ENSG00000073111	MCM2	blue	2
ENSG00000164221	CCDC112	blue	2
ENSG00000204261	PSMB8-AS1	blue	2
ENSG00000134371	CDC73	blue	2
ENSG00000047365	ARAP2	blue	2
ENSG00000184203	PPP1R2	blue	2
ENSG00000186469	GNG2	blue	2
ENSG00000155324	GRAMD2B	blue	2
ENSG00000164176	EDIL3	blue	2
ENSG00000250510	GPR162	blue	2
ENSG00000107362	ABHD17B	blue	2
ENSG00000123124	WWP1	blue	2
ENSG00000122482	ZNF644	blue	2
ENSG00000169760	NLGN1	blue	2
ENSG00000125851	PCSK2	blue	2
ENSG00000155111	CDK19	blue	2
ENSG00000116704	SLC35D1	blue	2
ENSG00000109466	KLHL2	blue	2
ENSG00000118432	CNR1	blue	2
ENSG00000170836	PPM1D	blue	2
ENSG00000150764	DIXDC1	blue	2
ENSG00000177098	SCN4B	blue	2
ENSG00000133104	SPART	blue	2
ENSG00000197461	PDGFA	blue	2
ENSG00000163069	SGCB	blue	2
ENSG00000198898	CAPZA2	blue	2
ENSG00000156735	BAG4	blue	2
ENSG00000182093	GET1	blue	2
ENSG00000166275	BORCS7	blue	2
ENSG00000182552	RWDD4	blue	2
ENSG00000166402	TUB	blue	2
ENSG00000183248	PRR36	blue	2
ENSG00000149970	CNKSR2	blue	2
ENSG00000174953	DHX36	blue	2
ENSG00000250722	SELENOP	blue	2
ENSG00000260918	NA	blue	2
ENSG00000142634	EFHD2	blue	2
ENSG00000144566	RAB5A	blue	2
ENSG00000104320	NBN	blue	2
ENSG00000146411	SLC2A12	blue	2
ENSG00000198846	TOX	blue	2
ENSG00000197969	VPS13A	blue	2
ENSG00000144736	SHQ1	blue	2
ENSG00000126803	HSPA2	blue	2
ENSG00000134769	DTNA	blue	2
ENSG00000076248	UNG	blue	2
ENSG00000138835	RGS3	blue	2
ENSG00000198892	SHISA4	blue	2
ENSG00000196517	SLC6A9	blue	2
ENSG00000176624	MEX3C	blue	2
ENSG00000101199	ARFGAP1	brown	3
ENSG00000141002	TCF25	brown	3
ENSG00000159461	AMFR	brown	3
ENSG00000172009	THOP1	brown	3
ENSG00000149182	ARFGAP2	brown	3
ENSG00000113580	NR3C1	brown	3
ENSG00000173020	GRK2	brown	3
ENSG00000150990	DHX37	brown	3
ENSG00000123444	KBTBD4	brown	3
ENSG00000140859	KIFC3	brown	3
ENSG00000183624	HMCES	brown	3
ENSG00000077585	GPR137B	brown	3
ENSG00000108784	NAGLU	brown	3
ENSG00000079616	KIF22	brown	3
ENSG00000105618	PRPF31	brown	3
ENSG00000120725	SIL1	brown	3
ENSG00000132740	IGHMBP2	brown	3
ENSG00000116685	KIAA2013	brown	3
ENSG00000167394	ZNF668	brown	3
ENSG00000102978	POLR2C	brown	3
ENSG00000185085	INTS5	brown	3
ENSG00000188976	NOC2L	brown	3
ENSG00000131165	CHMP1A	brown	3
ENSG00000161203	AP2M1	brown	3
ENSG00000166226	CCT2	brown	3
ENSG00000289100	NA	brown	3
ENSG00000163902	RPN1	brown	3
ENSG00000133597	ADCK2	brown	3
ENSG00000132563	REEP2	brown	3
ENSG00000130305	NSUN5	brown	3
ENSG00000102879	CORO1A	brown	3
ENSG00000167674	HDGFL2	brown	3
ENSG00000184281	TSSC4	brown	3
ENSG00000105248	YJU2	brown	3
ENSG00000105379	ETFB	brown	3
ENSG00000076650	GPATCH1	brown	3
ENSG00000204394	VARS1	brown	3
ENSG00000166173	LARP6	brown	3
ENSG00000148180	GSN	brown	3
ENSG00000122490	SLC66A2	brown	3
ENSG00000165046	LETM2	brown	3
ENSG00000107815	TWNK	brown	3
ENSG00000167986	DDB1	brown	3
ENSG00000136908	DPM2	brown	3
ENSG00000264575	NA	brown	3
ENSG00000101019	UQCC1	brown	3
ENSG00000058729	RIOK2	brown	3
ENSG00000182054	IDH2	brown	3
ENSG00000247746	USP51	brown	3
ENSG00000100029	PES1	brown	3
ENSG00000083750	RRAGB	brown	3
ENSG00000161179	YDJC	brown	3
ENSG00000127481	UBR4	brown	3
ENSG00000016391	CHDH	brown	3
ENSG00000165661	QSOX2	brown	3
ENSG00000103423	DNAJA3	brown	3
ENSG00000103253	HAGHL	brown	3
ENSG00000160678	S100A1	brown	3
ENSG00000089737	DDX24	brown	3
ENSG00000177239	MAN1B1	brown	3
ENSG00000177951	BET1L	brown	3
ENSG00000136643	RPS6KC1	brown	3
ENSG00000166189	HPS6	brown	3
ENSG00000179409	GEMIN4	brown	3
ENSG00000157823	AP3S2	brown	3
ENSG00000167554	ZNF610	brown	3
ENSG00000168884	TNIP2	brown	3
ENSG00000100401	RANGAP1	brown	3
ENSG00000125458	NT5C	brown	3
ENSG00000013275	PSMC4	brown	3
ENSG00000136877	FPGS	brown	3
ENSG00000146540	C7orf50	brown	3
ENSG00000183207	RUVBL2	brown	3
ENSG00000169439	SDC2	brown	3
ENSG00000166557	TMED3	brown	3
ENSG00000155313	USP25	brown	3
ENSG00000168936	TMEM129	brown	3
ENSG00000014641	MDH1	brown	3
ENSG00000166197	NOLC1	brown	3
ENSG00000163349	HIPK1	brown	3
ENSG00000198431	TXNRD1	brown	3
ENSG00000125912	NCLN	brown	3
ENSG00000225663	MCRIP1	brown	3
ENSG00000172830	SSH3	brown	3
ENSG00000146731	CCT6A	brown	3
ENSG00000167632	TRAPPC9	brown	3
ENSG00000198876	DCAF12	brown	3
ENSG00000169727	GPS1	brown	3
ENSG00000170315	UBB	brown	3
ENSG00000242372	EIF6	brown	3
ENSG00000149792	MRPL49	brown	3
ENSG00000119929	CUTC	brown	3
ENSG00000135631	RAB11FIP5	brown	3
ENSG00000115694	STK25	brown	3
ENSG00000143740	SNAP47	brown	3
ENSG00000169223	LMAN2	brown	3
ENSG00000103152	MPG	brown	3
ENSG00000180104	EXOC3	brown	3
ENSG00000122756	CNTFR	brown	3
ENSG00000131669	NINJ1	brown	3
ENSG00000100577	GSTZ1	brown	3
ENSG00000169217	CD2BP2	brown	3
ENSG00000099821	POLRMT	brown	3
ENSG00000156521	TYSND1	brown	3
ENSG00000178057	NDUFAF3	brown	3
ENSG00000131462	TUBG1	brown	3
ENSG00000173267	SNCG	brown	3
ENSG00000068697	LAPTM4A	brown	3
ENSG00000178467	P4HTM	brown	3
ENSG00000102984	ZNF821	brown	3
ENSG00000150401	DCUN1D2	brown	3
ENSG00000071967	CYBRD1	brown	3
ENSG00000174238	PITPNA	brown	3
ENSG00000170954	ZNF415	brown	3
ENSG00000157927	RADIL	brown	3
ENSG00000186591	UBE2H	brown	3
ENSG00000182809	CRIP2	brown	3
ENSG00000232859	LYRM9	brown	3
ENSG00000108774	RAB5C	brown	3
ENSG00000143183	TMCO1	brown	3
ENSG00000185624	P4HB	brown	3
ENSG00000164880	INTS1	brown	3
ENSG00000131409	LRRC4B	brown	3
ENSG00000189306	RRP7A	brown	3
ENSG00000102882	MAPK3	brown	3
ENSG00000175213	ZNF408	brown	3
ENSG00000063244	U2AF2	brown	3
ENSG00000196419	XRCC6	brown	3
ENSG00000104522	GFUS	brown	3
ENSG00000167977	KCTD5	brown	3
ENSG00000123989	CHPF	brown	3
ENSG00000176473	WDR25	brown	3
ENSG00000076201	PTPN23	brown	3
ENSG00000176994	SMCR8	brown	3
ENSG00000130005	GAMT	brown	3
ENSG00000204351	SKIC2	brown	3
ENSG00000106628	POLD2	brown	3
ENSG00000167657	DAPK3	brown	3
ENSG00000125652	ALKBH7	brown	3
ENSG00000160256	SLX9	brown	3
ENSG00000063176	SPHK2	brown	3
ENSG00000174177	CTU2	brown	3
ENSG00000161011	SQSTM1	brown	3
ENSG00000176715	ACSF3	brown	3
ENSG00000100099	HPS4	brown	3
ENSG00000140157	NIPA2	brown	3
ENSG00000133250	ZNF414	brown	3
ENSG00000124532	MRS2	brown	3
ENSG00000126457	PRMT1	brown	3
ENSG00000126581	BECN1	brown	3
ENSG00000009335	UBE3C	brown	3
ENSG00000187742	SECISBP2	brown	3
ENSG00000198795	ZNF521	brown	3
ENSG00000148335	NTMT1	brown	3
ENSG00000100591	AHSA1	brown	3
ENSG00000143252	SDHC	brown	3
ENSG00000154856	APCDD1	brown	3
ENSG00000133265	HSPBP1	brown	3
ENSG00000179604	CDC42EP4	brown	3
ENSG00000197746	PSAP	brown	3
ENSG00000162300	ZFPL1	brown	3
ENSG00000160688	FLAD1	brown	3
ENSG00000171130	ATP6V0E2	brown	3
ENSG00000105402	NAPA	brown	3
ENSG00000116750	UCHL5	brown	3
ENSG00000134440	NARS1	brown	3
ENSG00000142002	DPP9	brown	3
ENSG00000253741	LNCOC1	brown	3
ENSG00000157020	SEC13	brown	3
ENSG00000162066	AMDHD2	brown	3
ENSG00000104957	YJU2B	brown	3
ENSG00000105696	TMEM59L	brown	3
ENSG00000136699	SMPD4	brown	3
ENSG00000116521	SCAMP3	brown	3
ENSG00000076924	XAB2	brown	3
ENSG00000172331	BPGM	brown	3
ENSG00000141349	G6PC3	brown	3
ENSG00000173540	GMPPB	brown	3
ENSG00000051128	HOMER3	brown	3
ENSG00000092330	TINF2	brown	3
ENSG00000273344	PAXIP1-DT	brown	3
ENSG00000110921	MVK	brown	3
ENSG00000126768	TIMM17B	brown	3
ENSG00000101161	PRPF6	brown	3
ENSG00000196290	NIF3L1	brown	3
ENSG00000159720	ATP6V0D1	brown	3
ENSG00000004059	ARF5	brown	3
ENSG00000110107	PRPF19	brown	3
ENSG00000007923	DNAJC11	brown	3
ENSG00000144746	ARL6IP5	brown	3
ENSG00000158623	COPG2	brown	3
ENSG00000189046	ALKBH2	brown	3
ENSG00000182446	NPLOC4	brown	3
ENSG00000161057	PSMC2	brown	3
ENSG00000103549	RNF40	brown	3
ENSG00000175395	ZNF25	brown	3
ENSG00000134153	EMC7	brown	3
ENSG00000101210	EEF1A2	brown	3
ENSG00000123080	CDKN2C	brown	3
ENSG00000188986	NELFB	brown	3
ENSG00000143727	ACP1	brown	3
ENSG00000178882	RFLNA	brown	3
ENSG00000167967	E4F1	brown	3
ENSG00000126254	RBM42	brown	3
ENSG00000105364	MRPL4	brown	3
ENSG00000183655	KLHL25	brown	3
ENSG00000198855	FICD	brown	3
ENSG00000140829	DHX38	brown	3
ENSG00000100889	PCK2	brown	3
ENSG00000101882	NKAP	brown	3
ENSG00000095319	NUP188	brown	3
ENSG00000185024	BRF1	brown	3
ENSG00000105649	RAB3A	brown	3
ENSG00000165280	VCP	brown	3
ENSG00000138942	RNF185	brown	3
ENSG00000179950	PUF60	brown	3
ENSG00000196141	SPATS2L	brown	3
ENSG00000168701	TMEM208	brown	3
ENSG00000167395	ZNF646	brown	3
ENSG00000138029	HADHB	brown	3
ENSG00000197557	IFT70A	brown	3
ENSG00000095139	ARCN1	brown	3
ENSG00000101997	CCDC22	brown	3
ENSG00000151065	DCP1B	brown	3
ENSG00000178585	CTNNBIP1	brown	3
ENSG00000179085	DPM3	brown	3
ENSG00000105676	ARMC6	brown	3
ENSG00000173726	TOMM20	brown	3
ENSG00000078808	SDF4	brown	3
ENSG00000149243	KLHL35	brown	3
ENSG00000013583	HEBP1	brown	3
ENSG00000141499	WRAP53	brown	3
ENSG00000130311	DDA1	brown	3
ENSG00000115806	GORASP2	brown	3
ENSG00000160695	VPS11	brown	3
ENSG00000140688	RUSF1	brown	3
ENSG00000162104	ADCY9	brown	3
ENSG00000177628	GBA1	brown	3
ENSG00000160211	G6PD	brown	3
ENSG00000077348	EXOSC5	brown	3
ENSG00000167363	FN3K	brown	3
ENSG00000130706	ADRM1	brown	3
ENSG00000102935	ZNF423	brown	3
ENSG00000126934	MAP2K2	brown	3
ENSG00000153767	GTF2E1	brown	3
ENSG00000163686	ABHD6	brown	3
ENSG00000060069	CTDP1	brown	3
ENSG00000137693	YAP1	brown	3
ENSG00000167740	CYB5D2	brown	3
ENSG00000132155	RAF1	brown	3
ENSG00000177156	TALDO1	brown	3
ENSG00000146085	MMUT	brown	3
ENSG00000130643	CALY	brown	3
ENSG00000101150	TPD52L2	brown	3
ENSG00000227946	NA	brown	3
ENSG00000167770	OTUB1	brown	3
ENSG00000175221	MED16	brown	3
ENSG00000158545	ZC3H18	brown	3
ENSG00000166166	TRMT61A	brown	3
ENSG00000099203	TMED1	brown	3
ENSG00000176915	ANKLE2	brown	3
ENSG00000112357	PEX7	brown	3
ENSG00000173456	RNF26	brown	3
ENSG00000169258	GPRIN1	brown	3
ENSG00000070423	RNF126	brown	3
ENSG00000103197	TSC2	brown	3
ENSG00000184220	CMSS1	brown	3
ENSG00000090674	MCOLN1	brown	3
ENSG00000132507	EIF5A	brown	3
ENSG00000106524	ANKMY2	brown	3
ENSG00000108641	B9D1	brown	3
ENSG00000100319	ZMAT5	brown	3
ENSG00000101246	ARFRP1	brown	3
ENSG00000163961	RNF168	brown	3
ENSG00000164051	CCDC51	brown	3
ENSG00000100372	SLC25A17	brown	3
ENSG00000060642	PIGV	brown	3
ENSG00000148308	GTF3C5	brown	3
ENSG00000161036	LRWD1	brown	3
ENSG00000149541	B3GAT3	brown	3
ENSG00000135040	NAA35	brown	3
ENSG00000115514	TXNDC9	brown	3
ENSG00000117748	RPA2	brown	3
ENSG00000120658	ENOX1	brown	3
ENSG00000174903	RAB1B	brown	3
ENSG00000112640	PPP2R5D	brown	3
ENSG00000164904	ALDH7A1	brown	3
ENSG00000172731	LRRC20	brown	3
ENSG00000179115	FARSA	brown	3
ENSG00000036257	CUL3	brown	3
ENSG00000090013	BLVRB	brown	3
ENSG00000105726	ATP13A1	brown	3
ENSG00000166448	TMEM130	brown	3
ENSG00000166816	LDHD	brown	3
ENSG00000130669	PAK4	brown	3
ENSG00000106268	NUDT1	brown	3
ENSG00000162851	TFB2M	brown	3
ENSG00000173457	PPP1R14B	brown	3
ENSG00000101290	CDS2	brown	3
ENSG00000167815	PRDX2	brown	3
ENSG00000260708	TBC1D22A-DT	brown	3
ENSG00000101052	IFT52	brown	3
ENSG00000178188	SH2B1	brown	3
ENSG00000114745	GORASP1	brown	3
ENSG00000036530	CYP46A1	brown	3
ENSG00000101938	CHRDL1	brown	3
ENSG00000086015	MAST2	brown	3
ENSG00000080189	SLC35C2	brown	3
ENSG00000115286	NDUFS7	brown	3
ENSG00000140497	SCAMP2	brown	3
ENSG00000141756	FKBP10	brown	3
ENSG00000141034	GID4	brown	3
ENSG00000023228	NDUFS1	brown	3
ENSG00000130985	UBA1	brown	3
ENSG00000159882	ZNF230	brown	3
ENSG00000259943	NA	brown	3
ENSG00000132952	USPL1	brown	3
ENSG00000139842	CUL4A	brown	3
ENSG00000203993	ARRDC1-AS1	brown	3
ENSG00000146701	MDH2	brown	3
ENSG00000174206	KICS2	brown	3
ENSG00000110436	SLC1A2	brown	3
ENSG00000165915	SLC39A13	brown	3
ENSG00000099341	PSMD8	brown	3
ENSG00000119559	C19orf25	brown	3
ENSG00000204256	BRD2	brown	3
ENSG00000176108	CHMP6	brown	3
ENSG00000127191	TRAF2	brown	3
ENSG00000164109	MAD2L1	brown	3
ENSG00000183779	ZNF703	brown	3
ENSG00000132017	DCAF15	brown	3
ENSG00000180879	SSR4	brown	3
ENSG00000114738	MAPKAPK3	brown	3
ENSG00000104853	CLPTM1	brown	3
ENSG00000116791	CRYZ	brown	3
ENSG00000184967	NOC4L	brown	3
ENSG00000104946	TBC1D17	brown	3
ENSG00000224051	CPTP	brown	3
ENSG00000182307	C8orf33	brown	3
ENSG00000011485	PPP5C	brown	3
ENSG00000125656	CLPP	brown	3
ENSG00000111275	ALDH2	brown	3
ENSG00000123933	MXD4	brown	3
ENSG00000108395	TRIM37	brown	3
ENSG00000171067	C11orf24	brown	3
ENSG00000244968	LIFR-AS1	brown	3
ENSG00000108588	CCDC47	brown	3
ENSG00000145431	PDGFC	brown	3
ENSG00000065615	CYB5R4	brown	3
ENSG00000106609	TMEM248	brown	3
ENSG00000167645	YIF1B	brown	3
ENSG00000116649	SRM	brown	3
ENSG00000215712	TMEM242	brown	3
ENSG00000174891	RSRC1	brown	3
ENSG00000105700	KXD1	brown	3
ENSG00000120306	CYSTM1	brown	3
ENSG00000148341	SH3GLB2	brown	3
ENSG00000114353	GNAI2	brown	3
ENSG00000101457	DNTTIP1	brown	3
ENSG00000164089	ETNPPL	brown	3
ENSG00000163626	COX18	brown	3
ENSG00000100823	APEX1	brown	3
ENSG00000157184	CPT2	brown	3
ENSG00000173575	CHD2	brown	3
ENSG00000177352	CCDC71	brown	3
ENSG00000042493	CAPG	brown	3
ENSG00000185262	UBALD2	brown	3
ENSG00000121680	PEX16	brown	3
ENSG00000172531	PPP1CA	brown	3
ENSG00000204463	BAG6	brown	3
ENSG00000185504	FAAP100	brown	3
ENSG00000014216	CAPN1	brown	3
ENSG00000108523	RNF167	brown	3
ENSG00000095906	NUBP2	brown	3
ENSG00000176978	DPP7	brown	3
ENSG00000154447	SH3RF1	brown	3
ENSG00000133398	MED10	brown	3
ENSG00000115255	REEP6	brown	3
ENSG00000181523	SGSH	brown	3
ENSG00000173264	GPR137	brown	3
ENSG00000172046	USP19	brown	3
ENSG00000132153	DHX30	brown	3
ENSG00000087085	ACHE	brown	3
ENSG00000118046	STK11	brown	3
ENSG00000105974	CAV1	brown	3
ENSG00000081692	JMJD4	brown	3
ENSG00000186501	TMEM222	brown	3
ENSG00000162576	MXRA8	brown	3
ENSG00000100726	TELO2	brown	3
ENSG00000108591	DRG2	brown	3
ENSG00000251022	THAP9-AS1	brown	3
ENSG00000093010	COMT	brown	3
ENSG00000151320	AKAP6	brown	3
ENSG00000132819	RBM38	brown	3
ENSG00000108733	PEX12	brown	3
ENSG00000176101	SSNA1	brown	3
ENSG00000064545	TMEM161A	brown	3
ENSG00000162188	GNG3	brown	3
ENSG00000123143	PKN1	brown	3
ENSG00000196422	PPP1R26	brown	3
ENSG00000153406	NMRAL1	brown	3
ENSG00000225791	TRAM2-AS1	brown	3
ENSG00000197530	MIB2	brown	3
ENSG00000173175	ADCY5	brown	3
ENSG00000105053	VRK3	brown	3
ENSG00000255857	PXN-AS1	brown	3
ENSG00000099917	MED15	brown	3
ENSG00000025770	NCAPH2	brown	3
ENSG00000007080	CCDC124	brown	3
ENSG00000063241	ISOC2	brown	3
ENSG00000176946	THAP4	brown	3
ENSG00000124207	CSE1L	brown	3
ENSG00000161677	JOSD2	brown	3
ENSG00000125970	RALY	brown	3
ENSG00000127445	PIN1	brown	3
ENSG00000166484	MAPK7	brown	3
ENSG00000126247	CAPNS1	brown	3
ENSG00000103148	NPRL3	brown	3
ENSG00000115216	NRBP1	brown	3
ENSG00000099956	SMARCB1	brown	3
ENSG00000135624	CCT7	brown	3
ENSG00000103227	LMF1	brown	3
ENSG00000149091	DGKZ	brown	3
ENSG00000149531	NA	brown	3
ENSG00000074842	MYDGF	brown	3
ENSG00000160685	ZBTB7B	brown	3
ENSG00000213614	HEXA	brown	3
ENSG00000087365	SF3B2	brown	3
ENSG00000175467	SART1	brown	3
ENSG00000142186	SCYL1	brown	3
ENSG00000128973	CLN6	brown	3
ENSG00000169372	CRADD	brown	3
ENSG00000168310	IRF2	brown	3
ENSG00000099622	CIRBP	brown	3
ENSG00000064961	HMG20B	brown	3
ENSG00000205643	CDPF1	brown	3
ENSG00000197063	MAFG	brown	3
ENSG00000198356	GET3	brown	3
ENSG00000165782	PIP4P1	brown	3
ENSG00000235173	HGH1	brown	3
ENSG00000187244	BCAM	brown	3
ENSG00000104823	ECH1	brown	3
ENSG00000126602	TRAP1	brown	3
ENSG00000065000	AP3D1	brown	3
ENSG00000167315	ACAA2	brown	3
ENSG00000213995	NAXD	brown	3
ENSG00000149480	MTA2	brown	3
ENSG00000125630	POLR1B	brown	3
ENSG00000100979	PLTP	brown	3
ENSG00000116691	MIIP	brown	3
ENSG00000167182	SP2	brown	3
ENSG00000168591	TMUB2	brown	3
ENSG00000140598	EFL1	brown	3
ENSG00000127837	AAMP	brown	3
ENSG00000007255	TRAPPC6A	brown	3
ENSG00000172264	MACROD2	brown	3
ENSG00000196453	ZNF777	brown	3
ENSG00000161204	ABCF3	brown	3
ENSG00000160310	PRMT2	brown	3
ENSG00000167264	DUS2	brown	3
ENSG00000183751	TBL3	brown	3
ENSG00000108106	UBE2S	brown	3
ENSG00000107937	GTPBP4	brown	3
ENSG00000156639	ZFAND3	brown	3
ENSG00000117305	HMGCL	brown	3
ENSG00000169188	APEX2	brown	3
ENSG00000123815	COQ8B	brown	3
ENSG00000104969	SGTA	brown	3
ENSG00000171970	ZNF57	brown	3
ENSG00000159792	PSKH1	brown	3
ENSG00000130193	THEM6	brown	3
ENSG00000007376	RPUSD1	brown	3
ENSG00000104897	SF3A2	brown	3
ENSG00000198026	ZNF335	brown	3
ENSG00000178605	GTPBP6	brown	3
ENSG00000105607	GCDH	brown	3
ENSG00000136160	EDNRB	brown	3
ENSG00000162735	PEX19	brown	3
ENSG00000182575	NXPH3	brown	3
ENSG00000100412	ACO2	brown	3
ENSG00000160746	ANO10	brown	3
ENSG00000280670	CCDC163	brown	3
ENSG00000166188	ZNF319	brown	3
ENSG00000205808	PLPP6	brown	3
ENSG00000106603	COA1	brown	3
ENSG00000183684	ALYREF	brown	3
ENSG00000100263	RHBDD3	brown	3
ENSG00000148737	TCF7L2	brown	3
ENSG00000099904	ZDHHC8	brown	3
ENSG00000163399	ATP1A1	brown	3
ENSG00000141551	CSNK1D	brown	3
ENSG00000274523	RCC1L	brown	3
ENSG00000140995	DEF8	brown	3
ENSG00000172663	TMEM134	brown	3
ENSG00000149428	HYOU1	brown	3
ENSG00000179743	SPEN-AS1	brown	3
ENSG00000272106	NA	brown	3
ENSG00000289370	NA	brown	3
ENSG00000167118	URM1	brown	3
ENSG00000167085	PHB1	brown	3
ENSG00000104980	TIMM44	brown	3
ENSG00000058262	SEC61A1	brown	3
ENSG00000117899	MESD	brown	3
ENSG00000105401	CDC37	brown	3
ENSG00000114480	GBE1	brown	3
ENSG00000125775	SDCBP2	brown	3
ENSG00000227354	RBM26-AS1	brown	3
ENSG00000099817	POLR2E	brown	3
ENSG00000169612	RAMAC	brown	3
ENSG00000088356	PDRG1	brown	3
ENSG00000204228	HSD17B8	brown	3
ENSG00000205795	CYS1	brown	3
ENSG00000115380	EFEMP1	brown	3
ENSG00000092096	SLC22A17	brown	3
ENSG00000105732	ZNF574	brown	3
ENSG00000055070	SZRD1	brown	3
ENSG00000205937	RNPS1	brown	3
ENSG00000179091	CYC1	brown	3
ENSG00000068394	GPKOW	brown	3
ENSG00000101182	PSMA7	brown	3
ENSG00000163481	RNF25	brown	3
ENSG00000161202	DVL3	brown	3
ENSG00000188191	PRKAR1B	brown	3
ENSG00000105701	FKBP8	brown	3
ENSG00000181789	COPG1	brown	3
ENSG00000198730	CTR9	brown	3
ENSG00000025423	HSD17B6	brown	3
ENSG00000105993	DNAJB6	brown	3
ENSG00000143514	TP53BP2	brown	3
ENSG00000164188	RANBP3L	brown	3
ENSG00000180543	TSPYL5	brown	3
ENSG00000105671	DDX49	brown	3
ENSG00000072506	HSD17B10	brown	3
ENSG00000196365	LONP1	brown	3
ENSG00000004700	RECQL	brown	3
ENSG00000009780	FAM76A	brown	3
ENSG00000156232	WHAMM	brown	3
ENSG00000100519	PSMC6	brown	3
ENSG00000115234	SNX17	brown	3
ENSG00000278535	DHRS11	brown	3
ENSG00000174851	YIF1A	brown	3
ENSG00000102317	RBM3	brown	3
ENSG00000167716	WDR81	brown	3
ENSG00000166794	PPIB	brown	3
ENSG00000034533	ASTE1	brown	3
ENSG00000131652	THOC6	brown	3
ENSG00000169093	ASMTL	brown	3
ENSG00000214160	ALG3	brown	3
ENSG00000085644	ZNF213	brown	3
ENSG00000123154	WDR83	brown	3
ENSG00000182087	TMEM259	brown	3
ENSG00000130332	LSM7	brown	3
ENSG00000114573	ATP6V1A	brown	3
ENSG00000004961	HCCS	brown	3
ENSG00000188566	NDOR1	brown	3
ENSG00000071889	FAM3A	brown	3
ENSG00000184117	NIPSNAP1	brown	3
ENSG00000111261	MANSC1	brown	3
ENSG00000109472	CPE	brown	3
ENSG00000171823	FBXL14	brown	3
ENSG00000183258	DDX41	brown	3
ENSG00000144401	METTL21A	brown	3
ENSG00000140105	WARS1	brown	3
ENSG00000115677	HDLBP	brown	3
ENSG00000174231	PRPF8	brown	3
ENSG00000013561	RNF14	brown	3
ENSG00000185043	CIB1	brown	3
ENSG00000087586	AURKA	brown	3
ENSG00000165406	MARCHF8	brown	3
ENSG00000149476	TKFC	brown	3
ENSG00000100056	ESS2	brown	3
ENSG00000163348	PYGO2	brown	3
ENSG00000172500	FIBP	brown	3
ENSG00000293495	C19orf48P	brown	3
ENSG00000168288	MMADHC	brown	3
ENSG00000188493	ACTMAP	brown	3
ENSG00000166435	XRRA1	brown	3
ENSG00000120896	SORBS3	brown	3
ENSG00000129484	PARP2	brown	3
ENSG00000159921	GNE	brown	3
ENSG00000132383	RPA1	brown	3
ENSG00000114867	EIF4G1	brown	3
ENSG00000116353	MECR	brown	3
ENSG00000163781	TOPBP1	brown	3
ENSG00000213672	NCKIPSD	brown	3
ENSG00000159069	FBXW5	brown	3
ENSG00000083857	FAT1	brown	3
ENSG00000105063	PPP6R1	brown	3
ENSG00000165006	UBAP1	brown	3
ENSG00000225190	PLEKHM1	brown	3
ENSG00000100991	TRPC4AP	brown	3
ENSG00000108344	PSMD3	brown	3
ENSG00000132467	UTP3	brown	3
ENSG00000186480	INSIG1	brown	3
ENSG00000161013	MGAT4B	brown	3
ENSG00000162032	SPSB3	brown	3
ENSG00000176248	ANAPC2	brown	3
ENSG00000089057	SLC23A2	brown	3
ENSG00000196455	PIK3R4	brown	3
ENSG00000253716	MINCR	brown	3
ENSG00000165730	STOX1	brown	3
ENSG00000165233	CARD19	brown	3
ENSG00000162694	EXTL2	brown	3
ENSG00000196972	SMIM10L2B	brown	3
ENSG00000063322	MED29	brown	3
ENSG00000143416	SELENBP1	brown	3
ENSG00000105669	COPE	brown	3
ENSG00000006282	SPATA20	brown	3
ENSG00000142279	WTIP	brown	3
ENSG00000203705	TATDN3	brown	3
ENSG00000119927	GPAM	brown	3
ENSG00000186577	SMIM29	brown	3
ENSG00000120053	GOT1	brown	3
ENSG00000115652	UXS1	brown	3
ENSG00000165637	VDAC2	brown	3
ENSG00000277283	RAB35-AS1	brown	3
ENSG00000104221	BRF2	brown	3
ENSG00000100324	TAB1	brown	3
ENSG00000175634	RPS6KB2	brown	3
ENSG00000287516	NA	brown	3
ENSG00000137040	RANBP6	brown	3
ENSG00000159685	CHCHD6	brown	3
ENSG00000103343	ZNF174	brown	3
ENSG00000140553	UNC45A	brown	3
ENSG00000278291	NA	brown	3
ENSG00000178685	PARP10	brown	3
ENSG00000066926	FECH	brown	3
ENSG00000176619	LMNB2	brown	3
ENSG00000130204	TOMM40	brown	3
ENSG00000133243	BTBD2	brown	3
ENSG00000156110	ADK	brown	3
ENSG00000110063	DCPS	brown	3
ENSG00000108187	PBLD	brown	3
ENSG00000131748	STARD3	brown	3
ENSG00000115207	GTF3C2	brown	3
ENSG00000168806	LCMT2	brown	3
ENSG00000168792	ABHD15	brown	3
ENSG00000104679	R3HCC1	brown	3
ENSG00000152422	XRCC4	brown	3
ENSG00000198931	APRT	brown	3
ENSG00000063978	RNF4	brown	3
ENSG00000167699	GLOD4	brown	3
ENSG00000135919	SERPINE2	brown	3
ENSG00000102024	PLS3	brown	3
ENSG00000170892	TSEN34	brown	3
ENSG00000063854	HAGH	brown	3
ENSG00000137309	HMGA1	brown	3
ENSG00000170265	ZNF282	brown	3
ENSG00000170854	RIOX2	brown	3
ENSG00000244038	DDOST	brown	3
ENSG00000178719	GRINA	brown	3
ENSG00000278619	MRM1	brown	3
ENSG00000089199	CHGB	brown	3
ENSG00000130726	TRIM28	brown	3
ENSG00000131100	ATP6V1E1	brown	3
ENSG00000130203	APOE	brown	3
ENSG00000067829	IDH3G	brown	3
ENSG00000170412	GPRC5C	brown	3
ENSG00000186153	WWOX	brown	3
ENSG00000100883	SRP54	brown	3
ENSG00000103051	COG4	brown	3
ENSG00000129351	ILF3	brown	3
ENSG00000067221	STOML1	brown	3
ENSG00000106290	TAF6	brown	3
ENSG00000122512	PMS2	brown	3
ENSG00000185104	FAF1	brown	3
ENSG00000178913	TAF7	brown	3
ENSG00000139112	GABARAPL1	brown	3
ENSG00000158106	RHPN1	brown	3
ENSG00000166169	POLL	brown	3
ENSG00000111652	COPS7A	brown	3
ENSG00000204859	ZBTB48	brown	3
ENSG00000173818	ENDOV	brown	3
ENSG00000096080	MRPS18A	brown	3
ENSG00000102225	CDK16	brown	3
ENSG00000110104	CCDC86	brown	3
ENSG00000127580	WDR24	brown	3
ENSG00000126368	NR1D1	brown	3
ENSG00000172725	CORO1B	brown	3
ENSG00000130165	ELOF1	brown	3
ENSG00000139182	CLSTN3	brown	3
ENSG00000196230	TUBB	brown	3
ENSG00000272501	NA	brown	3
ENSG00000184990	SIVA1	brown	3
ENSG00000131653	TRAF7	brown	3
ENSG00000162144	CYB561A3	brown	3
ENSG00000183161	FANCF	brown	3
ENSG00000197043	ANXA6	brown	3
ENSG00000066455	GOLGA5	brown	3
ENSG00000157916	RER1	brown	3
ENSG00000143368	SF3B4	brown	3
ENSG00000077549	CAPZB	brown	3
ENSG00000130313	PGLS	brown	3
ENSG00000149016	TUT1	brown	3
ENSG00000137106	GRHPR	brown	3
ENSG00000124357	NAGK	brown	3
ENSG00000169714	CNBP	brown	3
ENSG00000142657	PGD	brown	3
ENSG00000139651	ZNF740	brown	3
ENSG00000115204	MPV17	cyan	14
ENSG00000124588	NQO2	cyan	14
ENSG00000159593	NAE1	cyan	14
ENSG00000188690	UROS	cyan	14
ENSG00000120438	TCP1	cyan	14
ENSG00000213366	GSTM2	cyan	14
ENSG00000241127	YAE1	cyan	14
ENSG00000113845	TIMMDC1	cyan	14
ENSG00000115233	PSMD14	cyan	14
ENSG00000147576	ADHFE1	cyan	14
ENSG00000074201	CLNS1A	cyan	14
ENSG00000187118	CMC1	cyan	14
ENSG00000128654	MTX2	cyan	14
ENSG00000166681	BEX3	cyan	14
ENSG00000104435	STMN2	cyan	14
ENSG00000135521	LTV1	cyan	14
ENSG00000123136	DDX39A	cyan	14
ENSG00000162385	MAGOH	cyan	14
ENSG00000157782	CABP1	cyan	14
ENSG00000065518	NDUFB4	cyan	14
ENSG00000178149	DALRD3	cyan	14
ENSG00000290879	NA	cyan	14
ENSG00000163170	BOLA3	cyan	14
ENSG00000136205	TNS3	cyan	14
ENSG00000158122	PRXL2C	cyan	14
ENSG00000280798	LINC00294	cyan	14
ENSG00000100442	FKBP3	cyan	14
ENSG00000145945	FAM50B	cyan	14
ENSG00000177548	RABEP2	cyan	14
ENSG00000139436	GIT2	cyan	14
ENSG00000139684	ESD	cyan	14
ENSG00000171311	EXOSC1	cyan	14
ENSG00000132823	OSER1	cyan	14
ENSG00000174446	SNAPC5	cyan	14
ENSG00000051108	HERPUD1	cyan	14
ENSG00000103671	TRIP4	cyan	14
ENSG00000143977	SNRPG	cyan	14
ENSG00000144406	UNC80	cyan	14
ENSG00000186395	KRT10	cyan	14
ENSG00000290793	NA	cyan	14
ENSG00000119013	NDUFB3	cyan	14
ENSG00000171530	TBCA	cyan	14
ENSG00000138785	INTS12	cyan	14
ENSG00000187824	TMEM220	cyan	14
ENSG00000139343	SNRPF	cyan	14
ENSG00000291082	HERC2P9	cyan	14
ENSG00000131470	PSMC3IP	cyan	14
ENSG00000138134	STAMBPL1	cyan	14
ENSG00000076043	REXO2	cyan	14
ENSG00000172888	ZNF621	cyan	14
ENSG00000138382	METTL5	cyan	14
ENSG00000205364	MT1M	cyan	14
ENSG00000172785	ZNG1A	cyan	14
ENSG00000115128	SF3B6	cyan	14
ENSG00000187049	TMEM216	cyan	14
ENSG00000162627	SNX7	cyan	14
ENSG00000114473	IQCG	cyan	14
ENSG00000213199	ASIC3	cyan	14
ENSG00000197451	HNRNPAB	cyan	14
ENSG00000165516	KLHDC2	cyan	14
ENSG00000213551	DNAJC9	cyan	14
ENSG00000128534	LSM8	cyan	14
ENSG00000131730	CKMT2	cyan	14
ENSG00000023572	GLRX2	cyan	14
ENSG00000120798	NR2C1	cyan	14
ENSG00000182551	ADI1	cyan	14
ENSG00000089006	SNX5	cyan	14
ENSG00000204147	ASAH2B	cyan	14
ENSG00000162783	IER5	cyan	14
ENSG00000154582	ELOC	cyan	14
ENSG00000151689	INPP1	cyan	14
ENSG00000005022	SLC25A5	cyan	14
ENSG00000177383	MAGEF1	cyan	14
ENSG00000165511	ZNF22-AS1	cyan	14
ENSG00000092108	SCFD1	cyan	14
ENSG00000100445	SDR39U1	cyan	14
ENSG00000141577	CEP131	cyan	14
ENSG00000155636	RBM45	cyan	14
ENSG00000203667	COX20	cyan	14
ENSG00000225973	PIGBOS1	cyan	14
ENSG00000169567	HINT1	cyan	14
ENSG00000234684	SDCBP2-AS1	cyan	14
ENSG00000119723	COQ6	cyan	14
ENSG00000078668	VDAC3	cyan	14
ENSG00000196781	TLE1	cyan	14
ENSG00000068438	FTSJ1	cyan	14
ENSG00000174007	CEP19	cyan	14
ENSG00000205981	DNAJC19	cyan	14
ENSG00000133773	CCDC59	cyan	14
ENSG00000164576	SAP30L	cyan	14
ENSG00000112983	BRD8	cyan	14
ENSG00000113140	SPARC	cyan	14
ENSG00000079785	DDX1	cyan	14
ENSG00000169715	MT1E	cyan	14
ENSG00000089022	MAPKAPK5	cyan	14
ENSG00000269044	NA	cyan	14
ENSG00000090263	MRPS33	cyan	14
ENSG00000138430	OLA1	cyan	14
ENSG00000136827	TOR1A	cyan	14
ENSG00000100142	POLR2F	cyan	14
ENSG00000188428	BLOC1S5	cyan	14
ENSG00000226742	HSBP1L1	cyan	14
ENSG00000125148	MT2A	cyan	14
ENSG00000173681	BCLAF3	cyan	14
ENSG00000164172	MOCS2	cyan	14
ENSG00000272288	ILRUN-AS1	cyan	14
ENSG00000174365	SNHG11	cyan	14
ENSG00000198839	ZNF277	cyan	14
ENSG00000111145	ELK3	cyan	14
ENSG00000112118	MCM3	cyan	14
ENSG00000273611	ZNHIT3	cyan	14
ENSG00000256073	URB1-AS1	cyan	14
ENSG00000137806	NDUFAF1	cyan	14
ENSG00000070501	POLB	cyan	14
ENSG00000134058	CDK7	cyan	14
ENSG00000221821	C6orf226	cyan	14
ENSG00000092020	PPP2R3C	cyan	14
ENSG00000185608	MRPL40	cyan	14
ENSG00000181610	MRPS23	cyan	14
ENSG00000171202	TMEM126A	cyan	14
ENSG00000106305	AIMP2	cyan	14
ENSG00000173660	UQCRH	cyan	14
ENSG00000237187	NR2F1-AS1	cyan	14
ENSG00000111802	TDP2	cyan	14
ENSG00000107242	PIP5K1B	cyan	14
ENSG00000205629	LCMT1	cyan	14
ENSG00000161980	POLR3K	cyan	14
ENSG00000180964	TCEAL8	cyan	14
ENSG00000182004	SNRPE	cyan	14
ENSG00000073150	PANX2	cyan	14
ENSG00000089289	IGBP1	cyan	14
ENSG00000113811	SELENOK	cyan	14
ENSG00000133193	VCF1	cyan	14
ENSG00000204065	TCEAL5	cyan	14
ENSG00000260260	SNHG19	cyan	14
ENSG00000100804	PSMB5	cyan	14
ENSG00000162972	MAIP1	cyan	14
ENSG00000118523	CCN2	cyan	14
ENSG00000034713	GABARAPL2	cyan	14
ENSG00000100567	PSMA3	cyan	14
ENSG00000112981	NME5	cyan	14
ENSG00000075239	ACAT1	cyan	14
ENSG00000184515	BEX5	cyan	14
ENSG00000143013	LMO4	cyan	14
ENSG00000172339	ALG14	cyan	14
ENSG00000185112	FAM43A	cyan	14
ENSG00000122378	PRXL2A	cyan	14
ENSG00000100532	CGRRF1	cyan	14
ENSG00000237248	LINC00987	cyan	14
ENSG00000100938	GMPR2	cyan	14
ENSG00000128272	ATF4	cyan	14
ENSG00000150787	PTS	cyan	14
ENSG00000070540	WIPI1	cyan	14
ENSG00000100749	VRK1	cyan	14
ENSG00000108561	C1QBP	cyan	14
ENSG00000172794	RAB37	cyan	14
ENSG00000124733	MEA1	cyan	14
ENSG00000050426	LETMD1	cyan	14
ENSG00000005243	COPZ2	cyan	14
ENSG00000233954	UQCRHL	cyan	14
ENSG00000135185	TMEM243	cyan	14
ENSG00000154889	MPPE1	cyan	14
ENSG00000168268	NT5DC2	cyan	14
ENSG00000168899	VAMP5	cyan	14
ENSG00000101773	RBBP8	cyan	14
ENSG00000184752	NDUFA12	cyan	14
ENSG00000125871	MGME1	cyan	14
ENSG00000128463	EMC4	cyan	14
ENSG00000154723	ATP5PF	cyan	14
ENSG00000164258	NDUFS4	cyan	14
ENSG00000105819	PMPCB	cyan	14
ENSG00000142230	SAE1	cyan	14
ENSG00000071994	PDCD2	cyan	14
ENSG00000150316	CWC15	cyan	14
ENSG00000143164	DCAF6	cyan	14
ENSG00000184983	NDUFA6	cyan	14
ENSG00000224281	SLC25A5-AS1	cyan	14
ENSG00000159111	MRPL10	cyan	14
ENSG00000243069	ARHGEF26-AS1	cyan	14
ENSG00000169288	MRPL1	cyan	14
ENSG00000055118	KCNH2	cyan	14
ENSG00000163319	MRPS18C	cyan	14
ENSG00000154518	ATP5MC3	cyan	14
ENSG00000215021	PHB2	cyan	14
ENSG00000197021	EOLA2	cyan	14
ENSG00000164620	RELL2	cyan	14
ENSG00000185917	SETD4	cyan	14
ENSG00000196511	TPK1	cyan	14
ENSG00000236869	ZNF197-AS1	cyan	14
ENSG00000117118	SDHB	cyan	14
ENSG00000131876	SNRPA1	cyan	14
ENSG00000134248	LAMTOR5	cyan	14
ENSG00000145979	TBC1D7	cyan	14
ENSG00000136104	RNASEH2B	cyan	14
ENSG00000120910	PPP3CC	cyan	14
ENSG00000119650	IFT43	cyan	14
ENSG00000148660	CAMK2G	cyan	14
ENSG00000062370	ZNF112	cyan	14
ENSG00000181817	LSM10	cyan	14
ENSG00000078369	GNB1	cyan	14
ENSG00000103642	LACTB	cyan	14
ENSG00000186625	KATNA1	cyan	14
ENSG00000166707	ZCCHC18	cyan	14
ENSG00000134873	CLDN10	cyan	14
ENSG00000254635	NA	cyan	14
ENSG00000152240	HAUS1	cyan	14
ENSG00000145439	CBR4	cyan	14
ENSG00000278845	MRPL45	cyan	14
ENSG00000183527	PSMG1	cyan	14
ENSG00000169230	PRELID1	cyan	14
ENSG00000267321	NA	cyan	14
ENSG00000090238	YPEL3	cyan	14
ENSG00000112406	HECA	cyan	14
ENSG00000124787	RPP40	cyan	14
ENSG00000269834	ZNF528-AS1	cyan	14
ENSG00000124802	EEF1E1	cyan	14
ENSG00000261188	TFIP11-DT	cyan	14
ENSG00000168803	MAPDA	cyan	14
ENSG00000166295	ANAPC16	cyan	14
ENSG00000106853	PTGR1	cyan	14
ENSG00000166426	CRABP1	cyan	14
ENSG00000048342	CC2D2A	cyan	14
ENSG00000179933	C14orf119	cyan	14
ENSG00000114098	ARMC8	cyan	14
ENSG00000112167	SAYSD1	cyan	14
ENSG00000065029	ZNF76	cyan	14
ENSG00000037241	RPL26L1	cyan	14
ENSG00000041880	PARP3	cyan	14
ENSG00000114021	NIT2	cyan	14
ENSG00000167962	ZNF598	cyan	14
ENSG00000247271	ZBED5-AS1	cyan	14
ENSG00000130312	MRPL34	cyan	14
ENSG00000173272	MZT2A	cyan	14
ENSG00000261399	MAPK8IP3-AS1	cyan	14
ENSG00000167785	ZNF558	cyan	14
ENSG00000240344	PPIL3	cyan	14
ENSG00000103274	NUBP1	cyan	14
ENSG00000225921	NOL7	cyan	14
ENSG00000205309	NT5M	cyan	14
ENSG00000140043	PTGR2	cyan	14
ENSG00000078596	ITM2A	cyan	14
ENSG00000175390	EIF3F	cyan	14
ENSG00000215251	FASTKD5	cyan	14
ENSG00000112378	PERP	cyan	14
ENSG00000081721	DUSP12	cyan	14
ENSG00000143198	MGST3	cyan	14
ENSG00000279088	NA	cyan	14
ENSG00000285184	NA	cyan	14
ENSG00000125352	RNF113A	cyan	14
ENSG00000112977	DAP	cyan	14
ENSG00000100612	DHRS7	cyan	14
ENSG00000162174	ASRGL1	cyan	14
ENSG00000182601	HS3ST4	cyan	14
ENSG00000112146	FBXO9	cyan	14
ENSG00000127125	PPCS	cyan	14
ENSG00000125821	DTD1	cyan	14
ENSG00000178922	HYI	cyan	14
ENSG00000138495	COX17	cyan	14
ENSG00000176102	CSTF3	cyan	14
ENSG00000074660	SCARF1	cyan	14
ENSG00000016402	IL20RA	cyan	14
ENSG00000134283	PPHLN1	cyan	14
ENSG00000141698	NT5C3B	cyan	14
ENSG00000187778	MCRS1	cyan	14
ENSG00000203791	EEF1AKMT2	cyan	14
ENSG00000197170	PSMD12	cyan	14
ENSG00000119487	MAPKAP1	cyan	14
ENSG00000177042	TMEM80	cyan	14
ENSG00000104325	DECR1	cyan	14
ENSG00000166946	CCNDBP1	cyan	14
ENSG00000107672	NSMCE4A	cyan	14
ENSG00000121851	POLR3GL	cyan	14
ENSG00000166529	ZSCAN21	cyan	14
ENSG00000115073	ACTR1B	cyan	14
ENSG00000106355	LSM5	cyan	14
ENSG00000274070	CASTOR2	cyan	14
ENSG00000114503	NCBP2	cyan	14
ENSG00000137876	RSL24D1	cyan	14
ENSG00000102572	STK24	cyan	14
ENSG00000126698	DNAJC8	cyan	14
ENSG00000171421	MRPL36	cyan	14
ENSG00000116396	KCNC4	cyan	14
ENSG00000260083	MIR762HG	cyan	14
ENSG00000109832	DDX25	cyan	14
ENSG00000143387	CTSK	cyan	14
ENSG00000171806	METTL18	cyan	14
ENSG00000117592	PRDX6	cyan	14
ENSG00000168228	ZCCHC4	cyan	14
ENSG00000164039	BDH2	cyan	14
ENSG00000137720	CFAP68	cyan	14
ENSG00000137944	KYAT3	cyan	14
ENSG00000178537	SLC25A20	cyan	14
ENSG00000137547	MRPL15	cyan	14
ENSG00000135127	BICDL1	cyan	14
ENSG00000188010	MORN2	cyan	14
ENSG00000111786	SRSF9	cyan	14
ENSG00000107625	DDX50	cyan	14
ENSG00000180881	CAPS2	cyan	14
ENSG00000166452	AKIP1	cyan	14
ENSG00000134020	PEBP4	cyan	14
ENSG00000136631	VPS45	cyan	14
ENSG00000198417	MT1F	cyan	14
ENSG00000165795	NDRG2	cyan	14
ENSG00000101421	CHMP4B	cyan	14
ENSG00000165949	IFI27	cyan	14
ENSG00000165629	ATP5F1C	cyan	14
ENSG00000136521	NDUFB5	cyan	14
ENSG00000226479	TMEM185B	cyan	14
ENSG00000117614	SYF2	cyan	14
ENSG00000073050	XRCC1	cyan	14
ENSG00000204954	UQCC6	cyan	14
ENSG00000153015	CWC27	cyan	14
ENSG00000100084	HIRA	cyan	14
ENSG00000232677	LINC00665	cyan	14
ENSG00000154845	PPP4R1	cyan	14
ENSG00000170035	UBE2E3	cyan	14
ENSG00000285533	NA	cyan	14
ENSG00000111237	VPS29	cyan	14
ENSG00000092010	PSME1	cyan	14
ENSG00000169599	NFU1	cyan	14
ENSG00000106399	RPA3	cyan	14
ENSG00000061794	MRPS35	cyan	14
ENSG00000171612	SLC25A33	cyan	14
ENSG00000143390	RFX5	cyan	14
ENSG00000000003	TSPAN6	cyan	14
ENSG00000236682	MAP3K2-DT	cyan	14
ENSG00000140395	SKIC8	cyan	14
ENSG00000152234	ATP5F1A	cyan	14
ENSG00000175066	GK5	cyan	14
ENSG00000264247	ZNF407-AS1	cyan	14
ENSG00000171853	TRAPPC12	cyan	14
ENSG00000115840	SLC25A12	cyan	14
ENSG00000176340	COX8A	cyan	14
ENSG00000197111	PCBP2	cyan	14
ENSG00000269190	FBXO17	cyan	14
ENSG00000131771	PPP1R1B	cyan	14
ENSG00000183520	UTP11	cyan	14
ENSG00000188868	ZNF563	cyan	14
ENSG00000086666	ZFAND6	cyan	14
ENSG00000172465	TCEAL1	cyan	14
ENSG00000119698	PPP4R4	cyan	14
ENSG00000000457	SCYL3	cyan	14
ENSG00000117143	UAP1	cyan	14
ENSG00000110697	PITPNM1	cyan	14
ENSG00000181027	FKRP	cyan	14
ENSG00000120697	ALG5	cyan	14
ENSG00000164713	BRI3	cyan	14
ENSG00000089195	TRMT6	cyan	14
ENSG00000112667	DNPH1	cyan	14
ENSG00000071051	NCK2	cyan	14
ENSG00000173221	GLRX	cyan	14
ENSG00000187522	HSPA14	cyan	14
ENSG00000081307	UBA5	cyan	14
ENSG00000188807	TMEM201	cyan	14
ENSG00000179988	PSTK	cyan	14
ENSG00000196704	AMZ2	cyan	14
ENSG00000168913	ENHO	cyan	14
ENSG00000053501	USE1	cyan	14
ENSG00000182118	FAM89A	cyan	14
ENSG00000140374	ETFA	cyan	14
ENSG00000162869	PPP1R21	cyan	14
ENSG00000136247	ZDHHC4	cyan	14
ENSG00000169964	TMEM42	cyan	14
ENSG00000198805	PNP	darkgreen	22
ENSG00000125810	CD93	darkgreen	22
ENSG00000001617	SEMA3F	darkgreen	22
ENSG00000198959	TGM2	darkgreen	22
ENSG00000011422	PLAUR	darkgreen	22
ENSG00000129657	SEC14L1	darkgreen	22
ENSG00000122862	SRGN	darkgreen	22
ENSG00000143333	RGS16	darkgreen	22
ENSG00000148175	STOM	darkgreen	22
ENSG00000123975	CKS2	darkgreen	22
ENSG00000064666	CNN2	darkgreen	22
ENSG00000158710	TAGLN2	darkgreen	22
ENSG00000196411	EPHB4	darkgreen	22
ENSG00000179152	TCAIM	darkgreen	22
ENSG00000000938	FGR	darkgreen	22
ENSG00000115956	PLEK	darkgreen	22
ENSG00000143622	RIT1	darkgreen	22
ENSG00000115594	IL1R1	darkgreen	22
ENSG00000133639	BTG1	darkgreen	22
ENSG00000113070	HBEGF	darkgreen	22
ENSG00000100906	NFKBIA	darkgreen	22
ENSG00000142871	CCN1	darkgreen	22
ENSG00000076641	PAG1	darkgreen	22
ENSG00000008517	IL32	darkgreen	22
ENSG00000259448	NA	darkgreen	22
ENSG00000170345	FOS	darkgreen	22
ENSG00000102007	PLP2	darkgreen	22
ENSG00000147113	DIPK2B	darkgreen	22
ENSG00000105835	NAMPT	darkgreen	22
ENSG00000068001	HYAL2	darkgreen	22
ENSG00000152582	SPEF2	darkgreen	22
ENSG00000090376	IRAK3	darkgreen	22
ENSG00000228223	HCG11	darkgreen	22
ENSG00000156802	ATAD2	darkgreen	22
ENSG00000086062	B4GALT1	darkgreen	22
ENSG00000077238	IL4R	darkgreen	22
ENSG00000168404	MLKL	darkgreen	22
ENSG00000167553	TUBA1C	darkgreen	22
ENSG00000137507	LRRC32	darkgreen	22
ENSG00000043462	LCP2	darkgreen	22
ENSG00000239922	NA	darkgreen	22
ENSG00000197142	ACSL5	darkgreen	22
ENSG00000101276	SLC52A3	darkgreen	22
ENSG00000162772	ATF3	darkgreen	22
ENSG00000186352	ANKRD37	darkgreen	22
ENSG00000104368	PLAT	darkgreen	22
ENSG00000128016	ZFP36	darkgreen	22
ENSG00000167460	TPM4	darkgreen	22
ENSG00000185250	PPIL6	darkgreen	22
ENSG00000176014	TUBB6	darkgreen	22
ENSG00000104361	NIPAL2	darkgreen	22
ENSG00000102755	FLT1	darkgreen	22
ENSG00000142910	TINAGL1	darkgreen	22
ENSG00000119862	LGALSL	darkgreen	22
ENSG00000158769	F11R	darkgreen	22
ENSG00000125753	VASP	darkgreen	22
ENSG00000149639	MTCL2	darkgreen	22
ENSG00000143110	C1orf162	darkgreen	22
ENSG00000161267	BDH1	darkgreen	22
ENSG00000213949	ITGA1	darkgreen	22
ENSG00000163082	SGPP2	darkgreen	22
ENSG00000166979	EVA1C	darkgreen	22
ENSG00000164867	NOS3	darkgreen	22
ENSG00000197019	SERTAD1	darkgreen	22
ENSG00000088970	KIZ	darkgreen	22
ENSG00000125347	IRF1	darkgreen	22
ENSG00000069399	BCL3	darkgreen	22
ENSG00000159388	BTG2	darkgreen	22
ENSG00000196954	CASP4	darkgreen	22
ENSG00000267107	PCAT19	darkgreen	22
ENSG00000101187	SLCO4A1	darkgreen	22
ENSG00000071073	MGAT4A	darkgreen	22
ENSG00000213719	CLIC1	darkgreen	22
ENSG00000162645	GBP2	darkgreen	22
ENSG00000096433	ITPR3	darkgreen	22
ENSG00000124762	CDKN1A	darkgreen	22
ENSG00000165030	NFIL3	darkgreen	22
ENSG00000130844	ZNF331	darkgreen	22
ENSG00000171223	JUNB	darkgreen	22
ENSG00000177606	JUN	darkgreen	22
ENSG00000173281	PPP1R3B	darkgreen	22
ENSG00000185022	MAFF	darkgreen	22
ENSG00000154734	ADAMTS1	darkgreen	22
ENSG00000060138	YBX3	darkgreen	22
ENSG00000099998	GGT5	darkgreen	22
ENSG00000143384	MCL1	darkgreen	22
ENSG00000099860	GADD45B	darkgreen	22
ENSG00000233932	CTXN2	darkgreen	22
ENSG00000165507	DEPP1	darkgreen	22
ENSG00000146950	SHROOM2	darkgreen	22
ENSG00000172260	NEGR1	darkgreen	22
ENSG00000067082	KLF6	darkgreen	22
ENSG00000117461	PIK3R3	darkgreen	22
ENSG00000156219	ART3	darkgreen	22
ENSG00000260296	NA	darkgreen	22
ENSG00000196547	MAN2A2	darkgreen	22
ENSG00000149564	ESAM	darkgreen	22
ENSG00000138772	ANXA3	darkgreen	22
ENSG00000101868	POLA1	darkgreen	22
ENSG00000173269	MMRN2	darkgreen	22
ENSG00000075426	FOSL2	darkgreen	22
ENSG00000161638	ITGA5	darkgreen	22
ENSG00000103196	CRISPLD2	darkgreen	22
ENSG00000076067	RBMS2	darkgreen	22
ENSG00000157654	PALM2AKAP2	darkgreen	22
ENSG00000120889	TNFRSF10B	darkgreen	22
ENSG00000169908	TM4SF1	darkgreen	22
ENSG00000111859	NEDD9	darkgreen	22
ENSG00000169291	SHE	darkgreen	22
ENSG00000106443	PHF14	darkgreen	22
ENSG00000178878	APOLD1	darkgreen	22
ENSG00000157554	ERG	darkgreen	22
ENSG00000108622	ICAM2	darkgreen	22
ENSG00000100342	APOL1	darkgreen	22
ENSG00000261371	PECAM1	darkgreen	22
ENSG00000151413	NUBPL	darkgreen	22
ENSG00000105538	RASIP1	darkgreen	22
ENSG00000198435	NRARP	darkgreen	22
ENSG00000214357	NEURL1B	darkgreen	22
ENSG00000179776	CDH5	darkgreen	22
ENSG00000172216	CEBPB	darkgreen	22
ENSG00000027075	PRKCH	darkgreen	22
ENSG00000105643	ARRDC2	darkgreen	22
ENSG00000117594	HSD11B1	darkgreen	22
ENSG00000125733	TRIP10	darkgreen	22
ENSG00000162618	ADGRL4	darkgreen	22
ENSG00000120279	MYCT1	darkgreen	22
ENSG00000188783	PRELP	darkgreen	22
ENSG00000146112	PPP1R18	darkgreen	22
ENSG00000196843	ARID5A	darkgreen	22
ENSG00000144935	TRPC1	darkgreen	22
ENSG00000018408	WWTR1	darkgreen	22
ENSG00000139567	ACVRL1	darkgreen	22
ENSG00000184113	CLDN5	darkgreen	22
ENSG00000110852	CLEC2B	darkgreen	22
ENSG00000069974	RAB27A	darkgreen	22
ENSG00000067066	SP100	darkgreen	22
ENSG00000067208	EVI5	darkgreen	22
ENSG00000128567	PODXL	darkgreen	22
ENSG00000033867	SLC4A7	darkgreen	22
ENSG00000117394	SLC2A1	darkgreen	22
ENSG00000074219	TEAD2	darkgreen	22
ENSG00000090924	PLEKHG2	darkgreen	22
ENSG00000142961	MOB3C	darkgreen	22
ENSG00000160336	ZNF761	darkgreen	22
ENSG00000127528	KLF2	darkgreen	22
ENSG00000183888	SRARP	darkgreen	22
ENSG00000163072	NOSTRIN	darkgreen	22
ENSG00000197122	SRC	darkgreen	22
ENSG00000153487	ING1	darkgreen	22
ENSG00000188215	DCUN1D3	darkgreen	22
ENSG00000136826	KLF4	darkgreen	22
ENSG00000125351	UPF3B	darkgreen	22
ENSG00000106688	SLC1A1	darkgreen	22
ENSG00000197747	S100A10	darkgreen	22
ENSG00000135048	CEMIP2	darkgreen	22
ENSG00000182903	ZNF721	darkgreen	22
ENSG00000149474	KAT14	darkred	21
ENSG00000240682	ISY1	darkred	21
ENSG00000007520	TSR3	darkred	21
ENSG00000125246	CLYBL	darkred	21
ENSG00000157895	C12orf43	darkred	21
ENSG00000101189	MRGBP	darkred	21
ENSG00000077684	JADE1	darkred	21
ENSG00000237638	LINC02245	darkred	21
ENSG00000130511	SSBP4	darkred	21
ENSG00000160908	ZNF394	darkred	21
ENSG00000124104	SNX21	darkred	21
ENSG00000172053	QARS1	darkred	21
ENSG00000168259	DNAJC7	darkred	21
ENSG00000135972	MRPS9	darkred	21
ENSG00000011478	QPCTL	darkred	21
ENSG00000136930	PSMB7	darkred	21
ENSG00000125967	NECAB3	darkred	21
ENSG00000137200	CMTR1	darkred	21
ENSG00000159884	CCDC107	darkred	21
ENSG00000169660	HEXD	darkred	21
ENSG00000198700	IPO9	darkred	21
ENSG00000138433	CIR1	darkred	21
ENSG00000280789	PAGR1	darkred	21
ENSG00000108528	SLC25A11	darkred	21
ENSG00000214087	ARL16	darkred	21
ENSG00000112130	RNF8	darkred	21
ENSG00000100968	NFATC4	darkred	21
ENSG00000184271	POU6F1	darkred	21
ENSG00000183647	ZNF530	darkred	21
ENSG00000173545	ZNF622	darkred	21
ENSG00000287126	LOC124907726	darkred	21
ENSG00000103550	KNOP1	darkred	21
ENSG00000148824	MTG1	darkred	21
ENSG00000128849	CGNL1	darkred	21
ENSG00000165271	NOL6	darkred	21
ENSG00000197982	C1orf122	darkred	21
ENSG00000176024	ZNF613	darkred	21
ENSG00000082068	WDR70	darkred	21
ENSG00000144711	IQSEC1	darkred	21
ENSG00000169641	LUZP1	darkred	21
ENSG00000132688	NES	darkred	21
ENSG00000073536	NLE1	darkred	21
ENSG00000148296	SURF6	darkred	21
ENSG00000103591	AAGAB	darkred	21
ENSG00000198624	CCDC69	darkred	21
ENSG00000273604	EPOP	darkred	21
ENSG00000163947	ARHGEF3	darkred	21
ENSG00000164683	HEY1	darkred	21
ENSG00000148291	SURF2	darkred	21
ENSG00000018869	ZNF582	darkred	21
ENSG00000168502	MTCL1	darkred	21
ENSG00000064607	SUGP2	darkred	21
ENSG00000104884	ERCC2	darkred	21
ENSG00000113312	TTC1	darkred	21
ENSG00000072163	LIMS2	darkred	21
ENSG00000205356	TECPR1	darkred	21
ENSG00000175782	SLC35E3	darkred	21
ENSG00000284691	LOC728743	darkred	21
ENSG00000184939	ZFP90	darkred	21
ENSG00000163866	SMIM12	darkred	21
ENSG00000163328	GPR155	darkred	21
ENSG00000119203	CPSF3	darkred	21
ENSG00000162654	GBP4	darkred	21
ENSG00000176953	NFATC2IP	darkred	21
ENSG00000265491	RNF115	darkred	21
ENSG00000112659	CUL9	darkred	21
ENSG00000114982	KANSL3	darkred	21
ENSG00000137656	BUD13	darkred	21
ENSG00000157870	PRXL2B	darkred	21
ENSG00000101353	MROH8	darkred	21
ENSG00000131446	MGAT1	darkred	21
ENSG00000132763	MMACHC	darkred	21
ENSG00000117481	NSUN4	darkred	21
ENSG00000124541	RRP36	darkred	21
ENSG00000135775	COG2	darkred	21
ENSG00000165238	WNK2	darkred	21
ENSG00000170846	MRFAP1L2	darkred	21
ENSG00000186532	SMYD4	darkred	21
ENSG00000142046	TMEM91	darkred	21
ENSG00000185721	DRG1	darkred	21
ENSG00000136881	BAAT	darkred	21
ENSG00000290989	NA	darkred	21
ENSG00000188033	ZNF490	darkred	21
ENSG00000145916	RMND5B	darkred	21
ENSG00000198089	SFI1	darkred	21
ENSG00000158882	TOMM40L	darkred	21
ENSG00000221838	AP4M1	darkred	21
ENSG00000156675	RAB11FIP1	darkred	21
ENSG00000171798	KNDC1	darkred	21
ENSG00000019485	PRDM11	darkred	21
ENSG00000104835	SARS2	darkred	21
ENSG00000064703	DDX20	darkred	21
ENSG00000132849	PATJ	darkred	21
ENSG00000120314	WDR55	darkred	21
ENSG00000165355	FBXO33	darkred	21
ENSG00000269609	C10orf95-AS1	darkred	21
ENSG00000110455	ACCS	darkred	21
ENSG00000164379	FOXQ1	darkred	21
ENSG00000204301	NOTCH4	darkred	21
ENSG00000182718	ANXA2	darkred	21
ENSG00000188878	FBF1	darkred	21
ENSG00000114999	TTL	darkred	21
ENSG00000189171	S100A13	darkred	21
ENSG00000174652	ZNF266	darkred	21
ENSG00000139180	NDUFA9	darkred	21
ENSG00000132664	POLR3F	darkred	21
ENSG00000013288	MAN2B2	darkred	21
ENSG00000197912	SPG7	darkred	21
ENSG00000132622	HSPA12B	darkred	21
ENSG00000129680	MAP7D3	darkred	21
ENSG00000130347	RTN4IP1	darkred	21
ENSG00000204304	PBX2	darkred	21
ENSG00000099260	PALMD	darkred	21
ENSG00000173638	SLC19A1	darkred	21
ENSG00000092931	MFSD11	darkred	21
ENSG00000159055	MIS18A	darkred	21
ENSG00000134597	RBMX2	darkred	21
ENSG00000257727	CNPY2	darkred	21
ENSG00000187486	KCNJ11	darkred	21
ENSG00000010295	IFFO1	darkred	21
ENSG00000197763	TXNRD3	darkred	21
ENSG00000113272	THG1L	darkred	21
ENSG00000162402	USP24	darkred	21
ENSG00000148396	SEC16A	darkred	21
ENSG00000176896	TCEANC	darkred	21
ENSG00000105127	AKAP8	darkred	21
ENSG00000104825	NFKBIB	darkred	21
ENSG00000155229	MMS19	darkred	21
ENSG00000197498	RPF2	darkred	21
ENSG00000124688	MAD2L1BP	darkred	21
ENSG00000010319	SEMA3G	darkred	21
ENSG00000134954	ETS1	darkred	21
ENSG00000277399	GPR179	darkred	21
ENSG00000150687	PRSS23	darkred	21
ENSG00000223496	EXOSC6	darkred	21
ENSG00000233058	NA	darkred	21
ENSG00000150991	UBC	darkred	21
ENSG00000141562	NARF	darkred	21
ENSG00000177469	CAVIN1	darkred	21
ENSG00000105499	PLA2G4C	darkred	21
ENSG00000174059	CD34	darkred	21
ENSG00000124608	AARS2	darkred	21
ENSG00000157349	DDX19B	darkred	21
ENSG00000232956	SNHG15	darkred	21
ENSG00000103876	FAH	darkred	21
ENSG00000179083	FAM133A	darkred	21
ENSG00000125650	PSPN	darkred	21
ENSG00000186615	KTN1-AS1	darkred	21
ENSG00000083812	ZNF324	darkred	21
ENSG00000156697	UTP14A	darkred	21
ENSG00000141753	IGFBP4	darkred	21
ENSG00000159231	CBR3	darkred	21
ENSG00000105699	LSR	darkred	21
ENSG00000162377	COA7	darkred	21
ENSG00000138162	TACC2	darkred	21
ENSG00000091732	ZC3HC1	darkred	21
ENSG00000102796	DHRS12	darkred	21
ENSG00000176472	ZNF575	darkred	21
ENSG00000166199	ALKBH3	darkred	21
ENSG00000137819	PAQR5	darkred	21
ENSG00000198056	PRIM1	darkred	21
ENSG00000106804	C5	darkred	21
ENSG00000290758	POLR2J4	darkred	21
ENSG00000185909	KLHDC8B	darkred	21
ENSG00000165102	HGSNAT	darkred	21
ENSG00000273188	NA	darkred	21
ENSG00000166170	BAG5	darkred	21
ENSG00000244165	P2RY11	darkred	21
ENSG00000120318	ARAP3	darkred	21
ENSG00000228801	NA	darkred	21
ENSG00000176435	CLEC14A	darkred	21
ENSG00000205978	NYNRIN	darkred	21
ENSG00000184056	VPS33B	darkred	21
ENSG00000172006	ZNF554	darkred	21
ENSG00000168234	TTC39C	darkred	21
ENSG00000106333	PCOLCE	darkred	21
ENSG00000109775	UFSP2	darkred	21
ENSG00000189164	ZNF527	darkred	21
ENSG00000172828	CES3	darkred	21
ENSG00000105085	MED26	darkred	21
ENSG00000171425	ZNF581	darkred	21
ENSG00000161542	PRPSAP1	darkred	21
ENSG00000197879	MYO1C	darkred	21
ENSG00000155906	RMND1	darkred	21
ENSG00000157693	TMEM268	darkred	21
ENSG00000062485	CS	darkred	21
ENSG00000128536	CDHR3	darkred	21
ENSG00000206417	NA	darkred	21
ENSG00000100234	TIMP3	darkred	21
ENSG00000128284	APOL3	darkred	21
ENSG00000107960	STN1	darkred	21
ENSG00000131477	RAMP2	darkred	21
ENSG00000183208	GDPGP1	darkred	21
ENSG00000273270	NA	darkred	21
ENSG00000236753	MKLN1-AS	darkred	21
ENSG00000120647	CCDC77	darkred	21
ENSG00000143437	ARNT	darkturquoise	23
ENSG00000114126	TFDP2	darkturquoise	23
ENSG00000101966	XIAP	darkturquoise	23
ENSG00000154237	LRRK1	darkturquoise	23
ENSG00000160961	ZNF333	darkturquoise	23
ENSG00000164733	CTSB	darkturquoise	23
ENSG00000118579	MED28	darkturquoise	23
ENSG00000119231	SENP5	darkturquoise	23
ENSG00000164989	CCDC171	darkturquoise	23
ENSG00000051825	MPHOSPH9	darkturquoise	23
ENSG00000197937	ZNF347	darkturquoise	23
ENSG00000053372	MRTO4	darkturquoise	23
ENSG00000163960	UBXN7	darkturquoise	23
ENSG00000157014	TATDN2	darkturquoise	23
ENSG00000263002	ZNF234	darkturquoise	23
ENSG00000100221	JOSD1	darkturquoise	23
ENSG00000130772	MED18	darkturquoise	23
ENSG00000103199	ZNF500	darkturquoise	23
ENSG00000102910	LONP2	darkturquoise	23
ENSG00000079332	SAR1A	darkturquoise	23
ENSG00000165671	NSD1	darkturquoise	23
ENSG00000198799	LRIG2	darkturquoise	23
ENSG00000099940	SNAP29	darkturquoise	23
ENSG00000291110	TRIM16L	darkturquoise	23
ENSG00000068489	PRR11	darkturquoise	23
ENSG00000266904	NA	darkturquoise	23
ENSG00000225470	JPX	darkturquoise	23
ENSG00000178921	PFAS	darkturquoise	23
ENSG00000129566	TEP1	darkturquoise	23
ENSG00000278834	NA	darkturquoise	23
ENSG00000181007	ZFP82	darkturquoise	23
ENSG00000171962	DRC3	darkturquoise	23
ENSG00000177302	TOP3A	darkturquoise	23
ENSG00000165055	METTL2B	darkturquoise	23
ENSG00000164975	SNAPC3	darkturquoise	23
ENSG00000138442	WDR12	darkturquoise	23
ENSG00000178665	ZNF713	darkturquoise	23
ENSG00000198863	RUNDC1	darkturquoise	23
ENSG00000136731	UGGT1	darkturquoise	23
ENSG00000172840	PDP2	darkturquoise	23
ENSG00000167232	ZNF91	darkturquoise	23
ENSG00000181894	ZNF329	darkturquoise	23
ENSG00000145414	NAF1	darkturquoise	23
ENSG00000272909	NA	darkturquoise	23
ENSG00000212978	C2orf74-DT	darkturquoise	23
ENSG00000134086	VHL	darkturquoise	23
ENSG00000176909	MAMSTR	darkturquoise	23
ENSG00000144791	LIMD1	darkturquoise	23
ENSG00000100028	SNRPD3	darkturquoise	23
ENSG00000188227	ZNF793	darkturquoise	23
ENSG00000103932	RPAP1	darkturquoise	23
ENSG00000278129	ZNF8	darkturquoise	23
ENSG00000185219	ZNF445	darkturquoise	23
ENSG00000196655	TRAPPC4	darkturquoise	23
ENSG00000173960	UBXN2A	darkturquoise	23
ENSG00000170088	TMEM192	darkturquoise	23
ENSG00000103319	EEF2K	darkturquoise	23
ENSG00000108666	C17orf75	darkturquoise	23
ENSG00000142166	IFNAR1	darkturquoise	23
ENSG00000142444	TIMM29	darkturquoise	23
ENSG00000290770	MFSD14CP	darkturquoise	23
ENSG00000113569	NUP155	darkturquoise	23
ENSG00000130818	ZNF426	darkturquoise	23
ENSG00000165714	BORCS5	darkturquoise	23
ENSG00000242498	ARPIN	darkturquoise	23
ENSG00000101346	POFUT1	darkturquoise	23
ENSG00000173875	ZNF791	darkturquoise	23
ENSG00000152439	ZNF773	darkturquoise	23
ENSG00000213799	ZNF845	darkturquoise	23
ENSG00000130119	GNL3L	darkturquoise	23
ENSG00000090612	ZNF268	darkturquoise	23
ENSG00000173614	NMNAT1	darkturquoise	23
ENSG00000154814	OXNAD1	darkturquoise	23
ENSG00000156968	MPV17L	darkturquoise	23
ENSG00000135637	CCDC142	darkturquoise	23
ENSG00000260630	SNAI3-AS1	darkturquoise	23
ENSG00000088888	MAVS	darkturquoise	23
ENSG00000175727	MLXIP	darkturquoise	23
ENSG00000168826	ZBTB49	darkturquoise	23
ENSG00000170734	POLH	darkturquoise	23
ENSG00000103184	SEC14L5	darkturquoise	23
ENSG00000167595	PROSER3	darkturquoise	23
ENSG00000196865	NHLRC2	darkturquoise	23
ENSG00000126249	PDCD2L	darkturquoise	23
ENSG00000275066	SYNRG	darkturquoise	23
ENSG00000182831	HAPSTR1	darkturquoise	23
ENSG00000249348	UGDH-AS1	darkturquoise	23
ENSG00000213020	ZNF611	darkturquoise	23
ENSG00000143319	ISG20L2	darkturquoise	23
ENSG00000178229	ZNF543	darkturquoise	23
ENSG00000146776	ATXN7L1	darkturquoise	23
ENSG00000185900	POMK	darkturquoise	23
ENSG00000156453	PCDH1	darkturquoise	23
ENSG00000183137	CEP57L1	darkturquoise	23
ENSG00000132275	RRP8	darkturquoise	23
ENSG00000196391	ZNF774	darkturquoise	23
ENSG00000138821	SLC39A8	darkturquoise	23
ENSG00000186300	ZNF555	darkturquoise	23
ENSG00000105849	POLR1F	darkturquoise	23
ENSG00000256087	ZNF432	darkturquoise	23
ENSG00000135119	RNFT2	darkturquoise	23
ENSG00000168495	POLR3D	darkturquoise	23
ENSG00000284428	NA	darkturquoise	23
ENSG00000116205	TCEANC2	darkturquoise	23
ENSG00000278768	NA	darkturquoise	23
ENSG00000114861	FOXP1	darkturquoise	23
ENSG00000187792	ZNF70	darkturquoise	23
ENSG00000230532	NA	darkturquoise	23
ENSG00000287562	NA	darkturquoise	23
ENSG00000144231	POLR2D	darkturquoise	23
ENSG00000108306	FBXL20	darkturquoise	23
ENSG00000030110	BAK1	darkturquoise	23
ENSG00000136868	SLC31A1	darkturquoise	23
ENSG00000221923	ZNF880	darkturquoise	23
ENSG00000225377	NRSN2-AS1	darkturquoise	23
ENSG00000139915	MDGA2	darkturquoise	23
ENSG00000178445	GLDC	darkturquoise	23
ENSG00000143367	TUFT1	darkturquoise	23
ENSG00000130544	ZNF557	darkturquoise	23
ENSG00000278133	NA	darkturquoise	23
ENSG00000159214	CCDC24	darkturquoise	23
ENSG00000160439	RDH13	darkturquoise	23
ENSG00000151131	NOPCHAP1	darkturquoise	23
ENSG00000218739	CEBPZOS	darkturquoise	23
ENSG00000137054	POLR1E	darkturquoise	23
ENSG00000133997	MED6	darkturquoise	23
ENSG00000256771	ZNF253	darkturquoise	23
ENSG00000164649	CDCA7L	darkturquoise	23
ENSG00000188827	SLX4	darkturquoise	23
ENSG00000120253	NUP43	darkturquoise	23
ENSG00000144730	IL17RD	darkturquoise	23
ENSG00000181873	IBA57	darkturquoise	23
ENSG00000075340	ADD2	darkturquoise	23
ENSG00000197429	IPP	darkturquoise	23
ENSG00000196724	ZNF418	darkturquoise	23
ENSG00000164074	ABHD18	darkturquoise	23
ENSG00000176834	VSIG10	darkturquoise	23
ENSG00000198198	SZT2	darkturquoise	23
ENSG00000138398	PPIG	darkturquoise	23
ENSG00000197162	ZNF785	darkturquoise	23
ENSG00000049239	H6PD	darkturquoise	23
ENSG00000150455	TIRAP	darkturquoise	23
ENSG00000160049	DFFA	darkturquoise	23
ENSG00000198466	ZNF587	darkturquoise	23
ENSG00000196152	ZNF79	darkturquoise	23
ENSG00000144815	NXPE3	darkturquoise	23
ENSG00000215193	PEX26	darkturquoise	23
ENSG00000141569	TRIM65	darkturquoise	23
ENSG00000162813	BPNT1	darkturquoise	23
ENSG00000119004	CYP20A1	darkturquoise	23
ENSG00000137343	ATAT1	darkturquoise	23
ENSG00000116981	NT5C1A	darkturquoise	23
ENSG00000170142	UBE2E1	green	5
ENSG00000126950	TMEM35A	green	5
ENSG00000109339	MAPK10	green	5
ENSG00000165416	SUGT1	green	5
ENSG00000253738	OTUD6B-AS1	green	5
ENSG00000158615	PPP1R15B	green	5
ENSG00000096717	SIRT1	green	5
ENSG00000079819	EPB41L2	green	5
ENSG00000118762	PKD2	green	5
ENSG00000215717	TMEM167B	green	5
ENSG00000155792	DEPTOR	green	5
ENSG00000107295	SH3GL2	green	5
ENSG00000166734	GOLM2	green	5
ENSG00000148484	RSU1	green	5
ENSG00000150995	ITPR1	green	5
ENSG00000077150	NFKB2	green	5
ENSG00000147526	TACC1	green	5
ENSG00000106772	PRUNE2	green	5
ENSG00000164164	OTUD4	green	5
ENSG00000107771	CCSER2	green	5
ENSG00000102409	BEX4	green	5
ENSG00000185201	IFITM2	green	5
ENSG00000172671	ZFAND4	green	5
ENSG00000119953	SMNDC1	green	5
ENSG00000185885	IFITM1	green	5
ENSG00000114166	KAT2B	green	5
ENSG00000197713	RPE	green	5
ENSG00000173041	ZNF680	green	5
ENSG00000134121	CHL1	green	5
ENSG00000137414	FAM8A1	green	5
ENSG00000135974	C2orf49	green	5
ENSG00000137941	TTLL7	green	5
ENSG00000080561	MID2	green	5
ENSG00000133103	COG6	green	5
ENSG00000004799	PDK4	green	5
ENSG00000157107	FCHO2	green	5
ENSG00000013016	EHD3	green	5
ENSG00000033800	PIAS1	green	5
ENSG00000034677	RNF19A	green	5
ENSG00000205765	RIMOC1	green	5
ENSG00000182013	PNMA8A	green	5
ENSG00000129472	RAB2B	green	5
ENSG00000018236	CNTN1	green	5
ENSG00000182621	PLCB1	green	5
ENSG00000120693	SMAD9	green	5
ENSG00000205707	ETFRF1	green	5
ENSG00000133393	CEP20	green	5
ENSG00000177125	ZBTB34	green	5
ENSG00000144847	IGSF11	green	5
ENSG00000128609	NDUFA5	green	5
ENSG00000119041	GTF3C3	green	5
ENSG00000083312	TNPO1	green	5
ENSG00000005249	PRKAR2B	green	5
ENSG00000047597	XK	green	5
ENSG00000117500	TMED5	green	5
ENSG00000133401	PDZD2	green	5
ENSG00000138078	PREPL	green	5
ENSG00000145782	ATG12	green	5
ENSG00000036054	TBC1D23	green	5
ENSG00000187325	TAF9B	green	5
ENSG00000136436	CALCOCO2	green	5
ENSG00000147601	TERF1	green	5
ENSG00000204161	TMEM273	green	5
ENSG00000116005	PCYOX1	green	5
ENSG00000141447	OSBPL1A	green	5
ENSG00000067955	CBFB	green	5
ENSG00000143878	RHOB	green	5
ENSG00000182240	BACE2	green	5
ENSG00000123575	FAM199X	green	5
ENSG00000221823	PPP3R1	green	5
ENSG00000145734	BDP1	green	5
ENSG00000103710	RASL12	green	5
ENSG00000132470	ITGB4	green	5
ENSG00000178662	CSRNP3	green	5
ENSG00000156136	DCK	green	5
ENSG00000247556	OIP5-AS1	green	5
ENSG00000100528	CNIH1	green	5
ENSG00000111785	RIC8B	green	5
ENSG00000089041	P2RX7	green	5
ENSG00000084733	RAB10	green	5
ENSG00000163848	ZNF148	green	5
ENSG00000104427	ZC2HC1A	green	5
ENSG00000075975	MKRN2	green	5
ENSG00000179981	TSHZ1	green	5
ENSG00000198160	MIER1	green	5
ENSG00000198862	LTN1	green	5
ENSG00000176171	BNIP3	green	5
ENSG00000164086	DUSP7	green	5
ENSG00000152377	SPOCK1	green	5
ENSG00000188419	CHM	green	5
ENSG00000104660	LEPROTL1	green	5
ENSG00000196730	DAPK1	green	5
ENSG00000120802	TMPO	green	5
ENSG00000127995	CASD1	green	5
ENSG00000163281	GNPDA2	green	5
ENSG00000074695	LMAN1	green	5
ENSG00000126858	RHOT1	green	5
ENSG00000182287	AP1S2	green	5
ENSG00000076554	TPD52	green	5
ENSG00000105856	HBP1	green	5
ENSG00000198168	SVIP	green	5
ENSG00000181192	DHTKD1	green	5
ENSG00000092140	G2E3	green	5
ENSG00000110315	RNF141	green	5
ENSG00000170653	ATF7	green	5
ENSG00000135070	ISCA1	green	5
ENSG00000180769	WDFY3-AS2	green	5
ENSG00000136824	SMC2	green	5
ENSG00000164292	RHOBTB3	green	5
ENSG00000171943	SRGAP2C	green	5
ENSG00000113658	SMAD5	green	5
ENSG00000185716	MOSMO	green	5
ENSG00000115421	PAPOLG	green	5
ENSG00000138380	CARF	green	5
ENSG00000133678	TMEM254	green	5
ENSG00000147799	ARHGAP39	green	5
ENSG00000143702	CEP170	green	5
ENSG00000091879	ANGPT2	green	5
ENSG00000115468	EFHD1	green	5
ENSG00000154727	GABPA	green	5
ENSG00000197860	SGTB	green	5
ENSG00000162736	NCSTN	green	5
ENSG00000153956	CACNA2D1	green	5
ENSG00000189266	PNRC2	green	5
ENSG00000183735	TBK1	green	5
ENSG00000260916	CCPG1	green	5
ENSG00000139505	MTMR6	green	5
ENSG00000108443	RPS6KB1	green	5
ENSG00000146352	CLVS2	green	5
ENSG00000151929	BAG3	green	5
ENSG00000002586	CD99	green	5
ENSG00000164715	LMTK2	green	5
ENSG00000266524	GDF10	green	5
ENSG00000145780	FEM1C	green	5
ENSG00000161048	NAPEPLD	green	5
ENSG00000177565	TBL1XR1	green	5
ENSG00000175073	VCPIP1	green	5
ENSG00000047932	GOPC	green	5
ENSG00000273230	NA	green	5
ENSG00000115966	ATF2	green	5
ENSG00000139793	MBNL2	green	5
ENSG00000135535	CD164	green	5
ENSG00000163428	LRRC58	green	5
ENSG00000153902	LGI4	green	5
ENSG00000100380	ST13	green	5
ENSG00000125249	RAP2A	green	5
ENSG00000156587	UBE2L6	green	5
ENSG00000132680	KHDC4	green	5
ENSG00000142089	IFITM3	green	5
ENSG00000221886	FAM200C	green	5
ENSG00000109654	TRIM2	green	5
ENSG00000235437	LINC01278	green	5
ENSG00000179915	NRXN1	green	5
ENSG00000120137	PANK3	green	5
ENSG00000139687	RB1	green	5
ENSG00000187193	MT1X	green	5
ENSG00000114416	FXR1	green	5
ENSG00000111052	LIN7A	green	5
ENSG00000135838	NPL	green	5
ENSG00000145332	KLHL8	green	5
ENSG00000289145	NA	green	5
ENSG00000152601	MBNL1	green	5
ENSG00000140022	STON2	green	5
ENSG00000198911	SREBF2	green	5
ENSG00000138459	SLC35A5	green	5
ENSG00000083642	PDS5B	green	5
ENSG00000087301	TXNDC16	green	5
ENSG00000011566	MAP4K3	green	5
ENSG00000164402	SEPTIN8	green	5
ENSG00000168209	DDIT4	green	5
ENSG00000157064	NMNAT2	green	5
ENSG00000162616	DNAJB4	green	5
ENSG00000068912	ERLEC1	green	5
ENSG00000140263	SORD	green	5
ENSG00000111790	FGFR1OP2	green	5
ENSG00000183943	PRKX	green	5
ENSG00000138685	FGF2	green	5
ENSG00000102760	RGCC	green	5
ENSG00000166924	NYAP1	green	5
ENSG00000173451	THAP2	green	5
ENSG00000168283	BMI1	green	5
ENSG00000124406	ATP8A1	green	5
ENSG00000140396	NCOA2	green	5
ENSG00000104369	JPH1	green	5
ENSG00000072415	PALS1	green	5
ENSG00000110422	HIPK3	green	5
ENSG00000011523	CEP68	green	5
ENSG00000110172	CHORDC1	green	5
ENSG00000058091	CDK14	green	5
ENSG00000107679	PLEKHA1	green	5
ENSG00000151692	RNF144A	green	5
ENSG00000059728	MXD1	green	5
ENSG00000134049	IER3IP1	green	5
ENSG00000080371	RAB21	green	5
ENSG00000174977	NA	green	5
ENSG00000171488	LRRC8C	green	5
ENSG00000181744	DIPK2A	green	5
ENSG00000275052	PPP4R3B	green	5
ENSG00000096060	FKBP5	green	5
ENSG00000025772	TOMM34	green	5
ENSG00000163884	KLF15	green	5
ENSG00000088387	DOCK9	green	5
ENSG00000133321	PLAAT4	green	5
ENSG00000121486	TRMT1L	green	5
ENSG00000173546	CSPG4	green	5
ENSG00000114757	PEX5L	green	5
ENSG00000164754	RAD21	green	5
ENSG00000113327	GABRG2	green	5
ENSG00000168772	CXXC4	green	5
ENSG00000138468	SENP7	green	5
ENSG00000204271	SPIN3	green	5
ENSG00000272335	NA	green	5
ENSG00000167037	SGSM1	green	5
ENSG00000183864	TOB2	green	5
ENSG00000091127	PUS7	green	5
ENSG00000167005	NUDT21	green	5
ENSG00000005812	FBXL3	green	5
ENSG00000132694	ARHGEF11	green	5
ENSG00000176542	USF3	green	5
ENSG00000214140	PRCD	green	5
ENSG00000168264	IRF2BP2	green	5
ENSG00000116754	SRSF11	green	5
ENSG00000182827	ACBD3	green	5
ENSG00000236778	INTS6-AS1	green	5
ENSG00000110429	FBXO3	green	5
ENSG00000100852	ARHGAP5	green	5
ENSG00000182504	CEP97	green	5
ENSG00000164118	CEP44	green	5
ENSG00000182247	UBE2E2	green	5
ENSG00000280433	LOC102724200	green	5
ENSG00000134294	SLC38A2	green	5
ENSG00000146278	PNRC1	green	5
ENSG00000152409	JMY	green	5
ENSG00000101665	SMAD7	green	5
ENSG00000105866	SP4	green	5
ENSG00000114279	FGF12	green	5
ENSG00000159399	HK2	green	5
ENSG00000075303	SLC25A40	green	5
ENSG00000099875	MKNK2	green	5
ENSG00000232593	KANTR	green	5
ENSG00000085832	EPS15	green	5
ENSG00000008282	SYPL1	green	5
ENSG00000106993	CDC37L1	green	5
ENSG00000225975	ZNF567-DT	green	5
ENSG00000150527	MIA2	green	5
ENSG00000120251	GRIA2	green	5
ENSG00000149257	SERPINH1	green	5
ENSG00000151292	CSNK1G3	green	5
ENSG00000072401	UBE2D1	green	5
ENSG00000130821	SLC6A8	green	5
ENSG00000125124	BBS2	green	5
ENSG00000138032	PPM1B	green	5
ENSG00000154229	PRKCA	green	5
ENSG00000159082	SYNJ1	green	5
ENSG00000181904	C5orf24	green	5
ENSG00000015153	YAF2	green	5
ENSG00000152133	GPATCH11	green	5
ENSG00000106415	GLCCI1	green	5
ENSG00000162378	ZYG11B	green	5
ENSG00000105855	ITGB8	green	5
ENSG00000164187	LMBRD2	green	5
ENSG00000119396	RAB14	green	5
ENSG00000135837	CEP350	green	5
ENSG00000135622	SEMA4F	green	5
ENSG00000100596	SPTLC2	green	5
ENSG00000092531	SNAP23	green	5
ENSG00000198399	ITSN2	green	5
ENSG00000166266	CUL5	green	5
ENSG00000063587	ZNF275	green	5
ENSG00000115365	LANCL1	green	5
ENSG00000180776	ZDHHC20	green	5
ENSG00000082258	CCNT2	green	5
ENSG00000186416	NKRF	green	5
ENSG00000177054	ZDHHC13	green	5
ENSG00000147130	ZMYM3	green	5
ENSG00000076351	SLC46A1	green	5
ENSG00000139163	ETNK1	green	5
ENSG00000181751	MACIR	green	5
ENSG00000196924	FLNA	green	5
ENSG00000127870	RNF6	green	5
ENSG00000062725	APPBP2	green	5
ENSG00000175161	CADM2	green	5
ENSG00000204388	HSPA1B	green	5
ENSG00000163539	CLASP2	green	5
ENSG00000152137	HSPB8	green	5
ENSG00000137166	FOXP4	green	5
ENSG00000165115	KIF27	green	5
ENSG00000066654	THUMPD1	green	5
ENSG00000110987	BCL7A	green	5
ENSG00000131171	SH3BGRL	green	5
ENSG00000152952	PLOD2	green	5
ENSG00000170382	LRRN2	green	5
ENSG00000023516	AKAP11	green	5
ENSG00000116747	RO60	green	5
ENSG00000130939	UBE4B	green	5
ENSG00000091039	OSBPL8	green	5
ENSG00000173674	EIF1AX	green	5
ENSG00000198162	MAN1A2	green	5
ENSG00000114331	ACAP2	green	5
ENSG00000134970	TMED7	green	5
ENSG00000115540	MOB4	green	5
ENSG00000111961	SASH1	green	5
ENSG00000198498	TMA16	green	5
ENSG00000153560	UBP1	green	5
ENSG00000153561	RMND5A	green	5
ENSG00000197535	MYO5A	green	5
ENSG00000119318	RAD23B	green	5
ENSG00000203880	PCMTD2	green	5
ENSG00000112210	RAB23	green	5
ENSG00000144161	ZC3H8	green	5
ENSG00000236901	MIR600HG	green	5
ENSG00000147548	NSD3	green	5
ENSG00000162944	RFTN2	green	5
ENSG00000175471	MCTP1	green	5
ENSG00000069329	VPS35	green	5
ENSG00000169193	CCDC126	green	5
ENSG00000182141	ZNF708	green	5
ENSG00000123728	RAP2C	green	5
ENSG00000156011	PSD3	green	5
ENSG00000018189	RUFY3	green	5
ENSG00000119899	SLC17A5	green	5
ENSG00000100095	SEZ6L	green	5
ENSG00000107779	BMPR1A	green	5
ENSG00000113594	LIFR	green	5
ENSG00000048392	RRM2B	green	5
ENSG00000185033	SEMA4B	green	5
ENSG00000185565	LSAMP	green	5
ENSG00000184408	KCND2	green	5
ENSG00000169967	MAP3K2	green	5
ENSG00000147027	TMEM47	green	5
ENSG00000164951	PDP1	green	5
ENSG00000131437	KIF3A	green	5
ENSG00000204389	HSPA1A	green	5
ENSG00000119138	KLF9	green	5
ENSG00000139826	ABHD13	green	5
ENSG00000080345	RIF1	green	5
ENSG00000105983	LMBR1	green	5
ENSG00000172893	DHCR7	green	5
ENSG00000099246	RAB18	green	5
ENSG00000185736	ADARB2	green	5
ENSG00000165119	HNRNPK	green	5
ENSG00000113916	BCL6	green	5
ENSG00000163875	MEAF6	green	5
ENSG00000163605	PPP4R2	green	5
ENSG00000154429	CCSAP	green	5
ENSG00000102081	FMR1	green	5
ENSG00000113231	PDE8B	green	5
ENSG00000105290	APLP1	green	5
ENSG00000150347	ARID5B	green	5
ENSG00000106299	WASL	green	5
ENSG00000136051	WASHC4	green	5
ENSG00000183798	EMILIN3	green	5
ENSG00000162819	BROX	green	5
ENSG00000213639	PPP1CB	green	5
ENSG00000048052	HDAC9	green	5
ENSG00000133731	IMPA1	green	5
ENSG00000138768	USO1	green	5
ENSG00000066629	EML1	green	5
ENSG00000132485	ZRANB2	green	5
ENSG00000127511	SIN3B	green	5
ENSG00000134758	RNF138	green	5
ENSG00000156026	MCU	green	5
ENSG00000158604	TMED4	green	5
ENSG00000242265	PEG10	green	5
ENSG00000125834	STK35	green	5
ENSG00000290018	NA	green	5
ENSG00000127666	TICAM1	green	5
ENSG00000169018	FEM1B	green	5
ENSG00000134243	SORT1	green	5
ENSG00000164841	TMEM74	green	5
ENSG00000134644	PUM1	green	5
ENSG00000103353	UBFD1	green	5
ENSG00000121274	TENT4B	green	5
ENSG00000165572	KBTBD6	green	5
ENSG00000169933	FRMPD4	green	5
ENSG00000101972	STAG2	green	5
ENSG00000111450	STX2	green	5
ENSG00000198961	PJA2	green	5
ENSG00000157625	TAB3	green	5
ENSG00000157450	RNF111	green	5
ENSG00000196091	MYBPC1	green	5
ENSG00000141469	SLC14A1	green	5
ENSG00000095574	IKZF5	green	5
ENSG00000113851	CRBN	green	5
ENSG00000128694	OSGEPL1	green	5
ENSG00000113441	LNPEP	green	5
ENSG00000091009	RBM27	green	5
ENSG00000145725	PPIP5K2	green	5
ENSG00000156017	CARNMT1	green	5
ENSG00000133884	DPF2	green	5
ENSG00000150768	DLAT	green	5
ENSG00000152242	ARK2N	green	5
ENSG00000204217	BMPR2	green	5
ENSG00000107854	TNKS2	green	5
ENSG00000205133	TRIQK	green	5
ENSG00000143819	EPHX1	green	5
ENSG00000176055	MBLAC2	green	5
ENSG00000198146	ZNF770	green	5
ENSG00000188818	ZDHHC11	green	5
ENSG00000136237	RAPGEF5	green	5
ENSG00000142875	PRKACB	green	5
ENSG00000114120	SLC25A36	green	5
ENSG00000168300	PCMTD1	green	5
ENSG00000165185	KIAA1958	green	5
ENSG00000025156	HSF2	green	5
ENSG00000163602	RYBP	green	5
ENSG00000180488	MIGA1	green	5
ENSG00000164985	PSIP1	green	5
ENSG00000126821	SGPP1	green	5
ENSG00000164327	RICTOR	green	5
ENSG00000127955	GNAI1	green	5
ENSG00000103257	SLC7A5	green	5
ENSG00000130449	ZSWIM6	green	5
ENSG00000163625	WDFY3	green	5
ENSG00000151229	SLC2A13	green	5
ENSG00000175155	YPEL2	green	5
ENSG00000197147	LRRC8B	green	5
ENSG00000137075	RNF38	green	5
ENSG00000126106	TMEM53	green	5
ENSG00000173258	ZNF483	green	5
ENSG00000198732	SMOC1	green	5
ENSG00000165997	ARL5B	green	5
ENSG00000137880	GCHFR	green	5
ENSG00000054267	ARID4B	green	5
ENSG00000112282	MED23	green	5
ENSG00000287104	NA	green	5
ENSG00000152402	GUCY1A2	green	5
ENSG00000108946	PRKAR1A	green	5
ENSG00000147894	C9orf72	green	5
ENSG00000110328	GALNT18	green	5
ENSG00000069667	RORA	green	5
ENSG00000171045	TSNARE1	green	5
ENSG00000166002	SMCO4	green	5
ENSG00000135932	CAB39	green	5
ENSG00000122042	UBL3	green	5
ENSG00000279453	NA	green	5
ENSG00000144048	DUSP11	green	5
ENSG00000138439	FAM117B	green	5
ENSG00000177200	CHD9	green	5
ENSG00000178385	PLEKHM3	green	5
ENSG00000164070	HSPA4L	green	5
ENSG00000164983	TMEM65	green	5
ENSG00000113638	TTC33	green	5
ENSG00000169918	OTUD7A	green	5
ENSG00000158528	PPP1R9A	green	5
ENSG00000122884	P4HA1	green	5
ENSG00000196950	SLC39A10	green	5
ENSG00000188647	PTAR1	green	5
ENSG00000159256	MORC3	green	5
ENSG00000163681	SLMAP	green	5
ENSG00000089486	CDIP1	green	5
ENSG00000100644	HIF1A	green	5
ENSG00000143376	SNX27	green	5
ENSG00000281649	EBLN3P	green	5
ENSG00000213676	ATF6B	green	5
ENSG00000113282	CLINT1	green	5
ENSG00000099219	ERMP1	green	5
ENSG00000106392	C1GALT1	green	5
ENSG00000248092	NA	green	5
ENSG00000146426	TIAM2	green	5
ENSG00000021574	SPAST	green	5
ENSG00000189319	FAM53B	green	5
ENSG00000184903	IMMP2L	green	5
ENSG00000139921	TMX1	green	5
ENSG00000180304	OAZ2	green	5
ENSG00000213024	NUP62	green	5
ENSG00000173320	STOX2	green	5
ENSG00000162980	ARL5A	green	5
ENSG00000111276	CDKN1B	green	5
ENSG00000164463	CREBRF	green	5
ENSG00000189369	GSPT2	green	5
ENSG00000164209	SLC25A46	green	5
ENSG00000178695	KCTD12	green	5
ENSG00000068366	ACSL4	green	5
ENSG00000112697	TMEM30A	green	5
ENSG00000165449	SLC16A9	green	5
ENSG00000155744	HYCC2	green	5
ENSG00000164031	DNAJB14	green	5
ENSG00000172201	ID4	green	5
ENSG00000106829	TLE4	green	5
ENSG00000079950	STX7	green	5
ENSG00000142192	APP	green	5
ENSG00000176018	LYSMD3	green	5
ENSG00000177888	ZBTB41	green	5
ENSG00000129128	SPCS3	green	5
ENSG00000229852	KHDC1-AS1	green	5
ENSG00000196911	KPNA5	green	5
ENSG00000118402	ELOVL4	green	5
ENSG00000169282	KCNAB1	green	5
ENSG00000205352	PRR13	green	5
ENSG00000024048	UBR2	green	5
ENSG00000077254	USP33	green	5
ENSG00000100614	PPM1A	green	5
ENSG00000151503	NCAPD3	green	5
ENSG00000153815	CMIP	green	5
ENSG00000146006	LRRTM2	green	5
ENSG00000197959	DNM3	green	5
ENSG00000143970	ASXL2	green	5
ENSG00000204525	HLA-C	green	5
ENSG00000102781	KATNAL1	green	5
ENSG00000164197	RNF180	green	5
ENSG00000163125	RPRD2	green	5
ENSG00000118217	ATF6	green	5
ENSG00000155545	MIER3	green	5
ENSG00000003989	SLC7A2	green	5
ENSG00000100722	ZC3H14	green	5
ENSG00000116406	EDEM3	green	5
ENSG00000102471	NDFIP2	green	5
ENSG00000280088	NA	green	5
ENSG00000052795	FNIP2	green	5
ENSG00000109929	SC5D	green	5
ENSG00000173905	GOLIM4	green	5
ENSG00000115548	KDM3A	green	5
ENSG00000043093	DCUN1D1	green	5
ENSG00000170500	LONRF2	green	5
ENSG00000173542	MOB1B	green	5
ENSG00000152784	PRDM8	green	5
ENSG00000183166	CALN1	green	5
ENSG00000085365	SCAMP1	green	5
ENSG00000171603	CLSTN1	green	5
ENSG00000140443	IGF1R	green	5
ENSG00000072364	AFF4	green	5
ENSG00000165322	ARHGAP12	green	5
ENSG00000070444	MNT	green	5
ENSG00000204767	INSYN2B	green	5
ENSG00000152332	UHMK1	green	5
ENSG00000133703	KRAS	green	5
ENSG00000116675	DNAJC6	green	5
ENSG00000104093	DMXL2	green	5
ENSG00000104343	UBE2W	green	5
ENSG00000198246	SLC29A3	green	5
ENSG00000100266	PACSIN2	green	5
ENSG00000137513	NARS2	green	5
ENSG00000101347	SAMHD1	green	5
ENSG00000117505	DR1	green	5
ENSG00000140090	SLC24A4	green	5
ENSG00000137845	ADAM10	green	5
ENSG00000137449	CPEB2	green	5
ENSG00000273156	NA	green	5
ENSG00000149308	NPAT	green	5
ENSG00000188994	ZNF292	green	5
ENSG00000159873	CCDC117	green	5
ENSG00000166479	TMX3	green	5
ENSG00000171150	SOCS5	green	5
ENSG00000014123	UFL1	green	5
ENSG00000186908	ZDHHC17	green	5
ENSG00000126003	PLAGL2	green	5
ENSG00000198182	ZNF607	green	5
ENSG00000174106	LEMD3	green	5
ENSG00000144357	UBR3	green	5
ENSG00000198780	FAM169A	green	5
ENSG00000272163	NA	green	5
ENSG00000130779	CLIP1	green	5
ENSG00000255112	CHMP1B	green	5
ENSG00000116903	EXOC8	green	5
ENSG00000010292	NCAPD2	green	5
ENSG00000196437	ZNF569	green	5
ENSG00000063601	MTMR1	green	5
ENSG00000143155	TIPRL	green	5
ENSG00000160862	AZGP1	green	5
ENSG00000006576	PHTF2	green	5
ENSG00000153989	NUS1	green	5
ENSG00000149289	ZC3H12C	green	5
ENSG00000104967	NOVA2	green	5
ENSG00000198513	ATL1	green	5
ENSG00000008277	ADAM22	green	5
ENSG00000121871	SLITRK3	green	5
ENSG00000069956	MAPK6	green	5
ENSG00000102531	FNDC3A	green	5
ENSG00000157933	SKI	green	5
ENSG00000156531	PHF6	green	5
ENSG00000090054	SPTLC1	green	5
ENSG00000198300	PEG3	green	5
ENSG00000077458	FAM76B	green	5
ENSG00000178974	FBXO34	green	5
ENSG00000180530	NRIP1	green	5
ENSG00000198836	OPA1	green	5
ENSG00000106069	CHN2	green	5
ENSG00000166128	RAB8B	green	5
ENSG00000119900	OGFRL1	green	5
ENSG00000165246	NLGN4Y	green	5
ENSG00000066422	ZBTB11	green	5
ENSG00000178691	SUZ12	green	5
ENSG00000162702	ZNF281	green	5
ENSG00000138593	SECISBP2L	green	5
ENSG00000147255	IGSF1	green	5
ENSG00000095002	MSH2	green	5
ENSG00000100744	GSKIP	green	5
ENSG00000113595	TRIM23	green	5
ENSG00000138031	ADCY3	green	5
ENSG00000125304	TM9SF2	green	5
ENSG00000178074	C2orf69	green	5
ENSG00000138767	CNOT6L	green	5
ENSG00000259959	NA	green	5
ENSG00000164144	ARFIP1	green	5
ENSG00000178177	LCORL	green	5
ENSG00000137872	SEMA6D	green	5
ENSG00000115904	SOS1	green	5
ENSG00000106460	TMEM106B	green	5
ENSG00000133878	DUSP26	green	5
ENSG00000132640	BTBD3	green	5
ENSG00000143554	SLC27A3	green	5
ENSG00000122644	ARL4A	green	5
ENSG00000149084	HSD17B12	green	5
ENSG00000145495	MARCHF6	green	5
ENSG00000143889	HNRNPLL	green	5
ENSG00000177463	NR2C2	green	5
ENSG00000078725	BRINP1	green	5
ENSG00000134716	CYP2J2	green	5
ENSG00000137992	DBT	green	5
ENSG00000175105	ZNF654	green	5
ENSG00000136100	VPS36	green	5
ENSG00000059758	CDK17	green	5
ENSG00000130224	LRCH2	green	5
ENSG00000119787	ATL2	green	5
ENSG00000003987	MTMR7	green	5
ENSG00000105519	CAPS	green	5
ENSG00000166068	SPRED1	green	5
ENSG00000155099	PIP4P2	green	5
ENSG00000108604	SMARCD2	green	5
ENSG00000165097	KDM1B	green	5
ENSG00000113163	CERT1	green	5
ENSG00000164506	STXBP5	green	5
ENSG00000198794	SCAMP5	greenyellow	11
ENSG00000141985	SH3GL1	greenyellow	11
ENSG00000124217	MOCS3	greenyellow	11
ENSG00000132361	CLUH	greenyellow	11
ENSG00000149930	TAOK2	greenyellow	11
ENSG00000105135	ILVBL	greenyellow	11
ENSG00000177427	MIEF2	greenyellow	11
ENSG00000196588	MRTFA	greenyellow	11
ENSG00000136720	HS6ST1	greenyellow	11
ENSG00000169375	SIN3A	greenyellow	11
ENSG00000198894	CIPC	greenyellow	11
ENSG00000108262	GIT1	greenyellow	11
ENSG00000167969	ECI1	greenyellow	11
ENSG00000198492	YTHDF2	greenyellow	11
ENSG00000013293	SLC7A14	greenyellow	11
ENSG00000178950	GAK	greenyellow	11
ENSG00000101577	LPIN2	greenyellow	11
ENSG00000143393	PI4KB	greenyellow	11
ENSG00000138101	DTNB	greenyellow	11
ENSG00000145743	FBXL17	greenyellow	11
ENSG00000054965	FAM168A	greenyellow	11
ENSG00000185825	BCAP31	greenyellow	11
ENSG00000165861	ZFYVE1	greenyellow	11
ENSG00000160877	NACC1	greenyellow	11
ENSG00000105325	FZR1	greenyellow	11
ENSG00000124155	PIGT	greenyellow	11
ENSG00000107669	ATE1	greenyellow	11
ENSG00000126461	SCAF1	greenyellow	11
ENSG00000018625	ATP1A2	greenyellow	11
ENSG00000102181	CD99L2	greenyellow	11
ENSG00000162413	KLHL21	greenyellow	11
ENSG00000101337	TM9SF4	greenyellow	11
ENSG00000185658	BRWD1	greenyellow	11
ENSG00000005810	MYCBP2	greenyellow	11
ENSG00000136754	ABI1	greenyellow	11
ENSG00000100321	SYNGR1	greenyellow	11
ENSG00000006530	AGK	greenyellow	11
ENSG00000130479	MAP1S	greenyellow	11
ENSG00000101945	SUV39H1	greenyellow	11
ENSG00000085872	CHERP	greenyellow	11
ENSG00000117984	CTSD	greenyellow	11
ENSG00000198420	TCAF1	greenyellow	11
ENSG00000155506	LARP1	greenyellow	11
ENSG00000155252	PI4K2A	greenyellow	11
ENSG00000166311	SMPD1	greenyellow	11
ENSG00000071553	ATP6AP1	greenyellow	11
ENSG00000122390	NAA60	greenyellow	11
ENSG00000059122	FLYWCH1	greenyellow	11
ENSG00000162407	PLPP3	greenyellow	11
ENSG00000177674	AGTRAP	greenyellow	11
ENSG00000135916	ITM2C	greenyellow	11
ENSG00000137161	CNPY3	greenyellow	11
ENSG00000166340	TPP1	greenyellow	11
ENSG00000116670	MAD2L2	greenyellow	11
ENSG00000005486	RHBDD2	greenyellow	11
ENSG00000166454	ATMIN	greenyellow	11
ENSG00000104331	BPNT2	greenyellow	11
ENSG00000090661	CERS4	greenyellow	11
ENSG00000116260	QSOX1	greenyellow	11
ENSG00000094916	CBX5	greenyellow	11
ENSG00000164053	ATRIP	greenyellow	11
ENSG00000170145	SIK2	greenyellow	11
ENSG00000122203	KIAA1191	greenyellow	11
ENSG00000197226	TBC1D9B	greenyellow	11
ENSG00000132394	EEFSEC	greenyellow	11
ENSG00000100151	PICK1	greenyellow	11
ENSG00000129245	FXR2	greenyellow	11
ENSG00000125827	TMX4	greenyellow	11
ENSG00000049323	LTBP1	greenyellow	11
ENSG00000100982	PCIF1	greenyellow	11
ENSG00000148356	LRSAM1	greenyellow	11
ENSG00000008838	MED24	greenyellow	11
ENSG00000154305	MIA3	greenyellow	11
ENSG00000184486	POU3F2	greenyellow	11
ENSG00000082641	NFE2L1	greenyellow	11
ENSG00000102038	SMARCA1	greenyellow	11
ENSG00000165895	ARHGAP42	greenyellow	11
ENSG00000119711	ALDH6A1	greenyellow	11
ENSG00000249242	TMEM150C	greenyellow	11
ENSG00000140320	BAHD1	greenyellow	11
ENSG00000081026	MAGI3	greenyellow	11
ENSG00000163904	SENP2	greenyellow	11
ENSG00000204231	RXRB	greenyellow	11
ENSG00000116729	WLS	greenyellow	11
ENSG00000161395	PGAP3	greenyellow	11
ENSG00000119673	ACOT2	greenyellow	11
ENSG00000105204	DYRK1B	greenyellow	11
ENSG00000100284	TOM1	greenyellow	11
ENSG00000172354	GNB2	greenyellow	11
ENSG00000179399	GPC5	greenyellow	11
ENSG00000103653	CSK	greenyellow	11
ENSG00000198914	POU3F3	greenyellow	11
ENSG00000142655	PEX14	greenyellow	11
ENSG00000185630	PBX1	greenyellow	11
ENSG00000122971	ACADS	greenyellow	11
ENSG00000177311	ZBTB38	greenyellow	11
ENSG00000132164	SLC6A11	greenyellow	11
ENSG00000183020	AP2A2	greenyellow	11
ENSG00000186868	MAPT	greenyellow	11
ENSG00000070413	DGCR2	greenyellow	11
ENSG00000104549	SQLE	greenyellow	11
ENSG00000079313	REXO1	greenyellow	11
ENSG00000132128	LRRC41	greenyellow	11
ENSG00000101463	SYNDIG1	greenyellow	11
ENSG00000074800	ENO1	greenyellow	11
ENSG00000131236	CAP1	greenyellow	11
ENSG00000031823	RANBP3	greenyellow	11
ENSG00000065268	WDR18	greenyellow	11
ENSG00000166855	CLPX	greenyellow	11
ENSG00000149657	LSM14B	greenyellow	11
ENSG00000184381	PLA2G6	greenyellow	11
ENSG00000108557	RAI1	greenyellow	11
ENSG00000174996	KLC2	greenyellow	11
ENSG00000099804	CDC34	greenyellow	11
ENSG00000116918	TSNAX	greenyellow	11
ENSG00000032444	PNPLA6	greenyellow	11
ENSG00000111640	GAPDH	greenyellow	11
ENSG00000164823	OSGIN2	greenyellow	11
ENSG00000115461	IGFBP5	greenyellow	11
ENSG00000187257	RSBN1L	greenyellow	11
ENSG00000127527	EPS15L1	greenyellow	11
ENSG00000174938	SEZ6L2	greenyellow	11
ENSG00000084754	HADHA	greenyellow	11
ENSG00000143373	ZNF687	greenyellow	11
ENSG00000111737	RAB35	greenyellow	11
ENSG00000171723	GPHN	greenyellow	11
ENSG00000105662	CRTC1	greenyellow	11
ENSG00000118689	FOXO3	greenyellow	11
ENSG00000204469	PRRC2A	greenyellow	11
ENSG00000099822	HCN2	greenyellow	11
ENSG00000074696	HACD3	greenyellow	11
ENSG00000076003	MCM6	greenyellow	11
ENSG00000174943	KCTD13	greenyellow	11
ENSG00000099995	SF3A1	greenyellow	11
ENSG00000105245	NUMBL	greenyellow	11
ENSG00000137207	YIPF3	greenyellow	11
ENSG00000164050	PLXNB1	greenyellow	11
ENSG00000107140	TESK1	greenyellow	11
ENSG00000088247	KHSRP	greenyellow	11
ENSG00000153443	UBALD1	greenyellow	11
ENSG00000105321	CCDC9	greenyellow	11
ENSG00000160014	CALM3	greenyellow	11
ENSG00000231925	TAPBP	greenyellow	11
ENSG00000090020	SLC9A1	greenyellow	11
ENSG00000273749	CYFIP1	greenyellow	11
ENSG00000236104	ZBTB22	greenyellow	11
ENSG00000176871	WSB2	greenyellow	11
ENSG00000143179	UCK2	greenyellow	11
ENSG00000198934	MAGEE1	greenyellow	11
ENSG00000107164	FUBP3	greenyellow	11
ENSG00000125755	SYMPK	greenyellow	11
ENSG00000212864	RNF208	greenyellow	11
ENSG00000125266	EFNB2	greenyellow	11
ENSG00000133065	SLC41A1	greenyellow	11
ENSG00000147408	CSGALNACT1	greenyellow	11
ENSG00000119574	ZBTB45	greenyellow	11
ENSG00000127914	AKAP9	greenyellow	11
ENSG00000103657	HERC1	greenyellow	11
ENSG00000138448	ITGAV	greenyellow	11
ENSG00000121653	MAPK8IP1	greenyellow	11
ENSG00000167614	TTYH1	greenyellow	11
ENSG00000135108	FBXO21	greenyellow	11
ENSG00000030582	GRN	greenyellow	11
ENSG00000241553	ARPC4	greenyellow	11
ENSG00000101144	BMP7	greenyellow	11
ENSG00000104341	LAPTM4B	greenyellow	11
ENSG00000122335	SERAC1	greenyellow	11
ENSG00000137409	MTCH1	greenyellow	11
ENSG00000126351	THRA	greenyellow	11
ENSG00000100994	PYGB	greenyellow	11
ENSG00000130175	PRKCSH	greenyellow	11
ENSG00000158467	AHCYL2	greenyellow	11
ENSG00000138107	ACTR1A	greenyellow	11
ENSG00000165458	INPPL1	greenyellow	11
ENSG00000085733	CTTN	greenyellow	11
ENSG00000241973	PI4KA	greenyellow	11
ENSG00000125875	TBC1D20	greenyellow	11
ENSG00000102226	USP11	greenyellow	11
ENSG00000162298	SYVN1	greenyellow	11
ENSG00000188760	TMEM198	greenyellow	11
ENSG00000138614	INTS14	greenyellow	11
ENSG00000154122	ANKH	greenyellow	11
ENSG00000005882	PDK2	greenyellow	11
ENSG00000143153	ATP1B1	greenyellow	11
ENSG00000175470	PPP2R2D	greenyellow	11
ENSG00000123106	CCDC91	greenyellow	11
ENSG00000108100	CCNY	greenyellow	11
ENSG00000183762	KREMEN1	greenyellow	11
ENSG00000104164	BLOC1S6	greenyellow	11
ENSG00000105518	TMEM205	greenyellow	11
ENSG00000138623	SEMA7A	greenyellow	11
ENSG00000103507	BCKDK	greenyellow	11
ENSG00000100226	GTPBP1	greenyellow	11
ENSG00000203485	INF2	greenyellow	11
ENSG00000138867	GUCD1	greenyellow	11
ENSG00000110651	CD81	greenyellow	11
ENSG00000148600	CDHR1	greenyellow	11
ENSG00000178163	ZNF518B	greenyellow	11
ENSG00000167778	SPRYD3	greenyellow	11
ENSG00000139531	SUOX	greenyellow	11
ENSG00000102109	PCSK1N	greenyellow	11
ENSG00000120885	CLU	greenyellow	11
ENSG00000196961	AP2A1	greenyellow	11
ENSG00000131089	ARHGEF9	greenyellow	11
ENSG00000144036	EXOC6B	greenyellow	11
ENSG00000100997	ABHD12	greenyellow	11
ENSG00000255366	NA	greenyellow	11
ENSG00000135372	NAT10	greenyellow	11
ENSG00000154027	AK5	greenyellow	11
ENSG00000006118	TMEM132A	greenyellow	11
ENSG00000186130	ZBTB6	greenyellow	11
ENSG00000104866	PPP1R37	greenyellow	11
ENSG00000163931	TKT	greenyellow	11
ENSG00000105254	TBCB	greenyellow	11
ENSG00000099797	TECR	greenyellow	11
ENSG00000163807	KIAA1143	greenyellow	11
ENSG00000103335	PIEZO1	greenyellow	11
ENSG00000138801	PAPSS1	greenyellow	11
ENSG00000142459	EVI5L	greenyellow	11
ENSG00000152990	ADGRA3	greenyellow	11
ENSG00000126067	PSMB2	greenyellow	11
ENSG00000170390	DCLK2	greenyellow	11
ENSG00000135924	DNAJB2	greenyellow	11
ENSG00000198363	ASPH	greenyellow	11
ENSG00000107742	SPOCK2	greenyellow	11
ENSG00000111676	ATN1	greenyellow	11
ENSG00000179021	C3orf38	greenyellow	11
ENSG00000155256	ZFYVE27	greenyellow	11
ENSG00000170430	MGMT	greenyellow	11
ENSG00000179134	SAMD4B	greenyellow	11
ENSG00000171552	BCL2L1	greenyellow	11
ENSG00000154511	DIPK1A	greenyellow	11
ENSG00000110367	DDX6	greenyellow	11
ENSG00000127824	TUBA4A	greenyellow	11
ENSG00000198055	GRK6	greenyellow	11
ENSG00000156860	FBRS	greenyellow	11
ENSG00000108509	CAMTA2	greenyellow	11
ENSG00000147475	ERLIN2	greenyellow	11
ENSG00000105738	SIPA1L3	greenyellow	11
ENSG00000138802	SEC24B	greenyellow	11
ENSG00000075618	FSCN1	greenyellow	11
ENSG00000120696	KBTBD7	greenyellow	11
ENSG00000121671	CRY2	greenyellow	11
ENSG00000147471	PLPBP	greenyellow	11
ENSG00000014164	ZC3H3	greenyellow	11
ENSG00000143569	UBAP2L	greenyellow	11
ENSG00000172687	ZNF738	greenyellow	11
ENSG00000115170	ACVR1	greenyellow	11
ENSG00000141522	ARHGDIA	greenyellow	11
ENSG00000196743	GM2A	greenyellow	11
ENSG00000173950	XXYLT1	greenyellow	11
ENSG00000141503	MINK1	greenyellow	11
ENSG00000137497	NUMA1	greenyellow	11
ENSG00000133612	AGAP3	greenyellow	11
ENSG00000088826	SMOX	greenyellow	11
ENSG00000198728	LDB1	greenyellow	11
ENSG00000133027	PEMT	greenyellow	11
ENSG00000099864	PALM	greenyellow	11
ENSG00000254858	MPV17L2	greenyellow	11
ENSG00000188229	TUBB4B	greenyellow	11
ENSG00000101138	CSTF1	greenyellow	11
ENSG00000163083	INHBB	greenyellow	11
ENSG00000197586	ENTPD6	greenyellow	11
ENSG00000134326	CMPK2	greenyellow	11
ENSG00000142327	RNPEPL1	greenyellow	11
ENSG00000285967	NIPBL-DT	greenyellow	11
ENSG00000087274	ADD1	greenyellow	11
ENSG00000135241	PNPLA8	greenyellow	11
ENSG00000085377	PREP	greenyellow	11
ENSG00000279348	NA	greenyellow	11
ENSG00000131408	NR1H2	greenyellow	11
ENSG00000114054	PCCB	greenyellow	11
ENSG00000268069	NA	greenyellow	11
ENSG00000105223	PLD3	greenyellow	11
ENSG00000262246	CORO7	greenyellow	11
ENSG00000100865	CINP	greenyellow	11
ENSG00000137198	GMPR	greenyellow	11
ENSG00000185359	HGS	greenyellow	11
ENSG00000213465	ARL2	greenyellow	11
ENSG00000152782	PANK1	greenyellow	11
ENSG00000111897	SERINC1	greenyellow	11
ENSG00000182175	RGMA	greenyellow	11
ENSG00000133313	CNDP2	greenyellow	11
ENSG00000117419	ERI3	greenyellow	11
ENSG00000123983	ACSL3	greenyellow	11
ENSG00000103647	CORO2B	greenyellow	11
ENSG00000102312	PORCN	greenyellow	11
ENSG00000169057	MECP2	greenyellow	11
ENSG00000072062	PRKACA	greenyellow	11
ENSG00000136840	ST6GALNAC4	greenyellow	11
ENSG00000176401	EID2B	greenyellow	11
ENSG00000070047	PHRF1	greenyellow	11
ENSG00000177728	TMEM94	greenyellow	11
ENSG00000112033	PPARD	greenyellow	11
ENSG00000089597	GANAB	greenyellow	11
ENSG00000112685	EXOC2	greenyellow	11
ENSG00000124659	TBCC	greenyellow	11
ENSG00000235092	NA	greenyellow	11
ENSG00000101474	APMAP	greenyellow	11
ENSG00000144524	COPS7B	greenyellow	11
ENSG00000144908	ALDH1L1	greenyellow	11
ENSG00000109066	TMEM104	greenyellow	11
ENSG00000214717	ZBED1	greenyellow	11
ENSG00000117597	UTP25	greenyellow	11
ENSG00000182606	TRAK1	greenyellow	11
ENSG00000110108	TMEM109	greenyellow	11
ENSG00000113048	MRPS27	greenyellow	11
ENSG00000100241	SBF1	greenyellow	11
ENSG00000141959	PFKL	greenyellow	11
ENSG00000188021	UBQLN2	greenyellow	11
ENSG00000185252	ZNF74	greenyellow	11
ENSG00000122218	COPA	greenyellow	11
ENSG00000107862	GBF1	greenyellow	11
ENSG00000105767	CADM4	greenyellow	11
ENSG00000104228	TRIM35	greenyellow	11
ENSG00000155849	ELMO1	greenyellow	11
ENSG00000174307	PHLDA3	greenyellow	11
ENSG00000066044	ELAVL1	greenyellow	11
ENSG00000164916	FOXK1	greenyellow	11
ENSG00000143761	ARF1	greenyellow	11
ENSG00000090861	AARS1	greenyellow	11
ENSG00000121057	AKAP1	greenyellow	11
ENSG00000092621	PHGDH	greenyellow	11
ENSG00000110013	SIAE	greenyellow	11
ENSG00000176971	FIBIN	greenyellow	11
ENSG00000034693	PEX3	greenyellow	11
ENSG00000123096	SSPN	greenyellow	11
ENSG00000102100	SLC35A2	greenyellow	11
ENSG00000143149	ALDH9A1	greenyellow	11
ENSG00000166887	VPS39	greenyellow	11
ENSG00000091542	ALKBH5	greenyellow	11
ENSG00000100348	TXN2	greenyellow	11
ENSG00000177830	CHID1	greenyellow	11
ENSG00000126883	NUP214	greenyellow	11
ENSG00000137726	FXYD6	greenyellow	11
ENSG00000184194	GPR173	greenyellow	11
ENSG00000162517	PEF1	greenyellow	11
ENSG00000154553	PDLIM3	greenyellow	11
ENSG00000114631	PODXL2	greenyellow	11
ENSG00000109572	CLCN3	greenyellow	11
ENSG00000072958	AP1M1	greenyellow	11
ENSG00000087258	GNAO1	greenyellow	11
ENSG00000153029	MR1	greenyellow	11
ENSG00000100243	CYB5R3	greenyellow	11
ENSG00000197157	SND1	greenyellow	11
ENSG00000080503	SMARCA2	greenyellow	11
ENSG00000111912	NCOA7	greenyellow	11
ENSG00000140718	FTO	greenyellow	11
ENSG00000168827	GFM1	greenyellow	11
ENSG00000140632	GLYR1	greenyellow	11
ENSG00000084764	MAPRE3	greenyellow	11
ENSG00000203685	STUM	greenyellow	11
ENSG00000112294	ALDH5A1	greenyellow	11
ENSG00000162076	FLYWCH2	greenyellow	11
ENSG00000093183	SEC22C	greenyellow	11
ENSG00000005007	UPF1	greenyellow	11
ENSG00000165886	UBTD1	greenyellow	11
ENSG00000102858	MGRN1	greenyellow	11
ENSG00000114650	SCAP	greenyellow	11
ENSG00000138279	ANXA7	greenyellow	11
ENSG00000132471	WBP2	greenyellow	11
ENSG00000149499	EML3	greenyellow	11
ENSG00000215301	DDX3X	greenyellow	11
ENSG00000162490	DRAXIN	greenyellow	11
ENSG00000167130	DOLPP1	greenyellow	11
ENSG00000079246	XRCC5	greenyellow	11
ENSG00000162430	SELENON	greenyellow	11
ENSG00000104976	SNAPC2	greenyellow	11
ENSG00000196363	WDR5	greenyellow	11
ENSG00000163870	TPRA1	greenyellow	11
ENSG00000186448	ZNF197	greenyellow	11
ENSG00000007174	DNAH9	greenyellow	11
ENSG00000101460	MAP1LC3A	greenyellow	11
ENSG00000165688	PMPCA	greenyellow	11
ENSG00000076984	MAP2K7	greenyellow	11
ENSG00000104880	ARHGEF18	greenyellow	11
ENSG00000185803	SLC52A2	greenyellow	11
ENSG00000136878	USP20	greenyellow	11
ENSG00000124615	MOCS1	greenyellow	11
ENSG00000115866	DARS1	greenyellow	11
ENSG00000104805	NUCB1	greenyellow	11
ENSG00000143753	DEGS1	greenyellow	11
ENSG00000100427	MLC1	greenyellow	11
ENSG00000127948	POR	greenyellow	11
ENSG00000142920	AZIN2	greenyellow	11
ENSG00000125962	ARMCX5	greenyellow	11
ENSG00000136448	NMT1	greenyellow	11
ENSG00000022840	RNF10	greenyellow	11
ENSG00000152223	EPG5	greenyellow	11
ENSG00000117298	ECE1	greenyellow	11
ENSG00000103275	UBE2I	greenyellow	11
ENSG00000167325	RRM1	greenyellow	11
ENSG00000181035	SLC25A42	greenyellow	11
ENSG00000111110	PPM1H	greenyellow	11
ENSG00000167461	RAB8A	greenyellow	11
ENSG00000177666	PNPLA2	greenyellow	11
ENSG00000172270	BSG	greenyellow	11
ENSG00000134461	ANKRD16	greenyellow	11
ENSG00000166377	ATP9B	greenyellow	11
ENSG00000198718	TOGARAM1	greenyellow	11
ENSG00000058668	ATP2B4	greenyellow	11
ENSG00000176058	TPRN	greenyellow	11
ENSG00000141736	ERBB2	greenyellow	11
ENSG00000021762	OSBPL5	greenyellow	11
ENSG00000124145	SDC4	greenyellow	11
ENSG00000278311	GGNBP2	greenyellow	11
ENSG00000171766	GATM	greenyellow	11
ENSG00000148110	MFSD14B	greenyellow	11
ENSG00000117480	FAAH	greenyellow	11
ENSG00000128872	TMOD2	greenyellow	11
ENSG00000165660	ABRAXAS2	greenyellow	11
ENSG00000168538	TRAPPC11	greenyellow	11
ENSG00000101654	RNMT	greenyellow	11
ENSG00000096401	CDC5L	greenyellow	11
ENSG00000179364	PACS2	greenyellow	11
ENSG00000205084	TMEM231	greenyellow	11
ENSG00000131263	RLIM	greenyellow	11
ENSG00000136153	LMO7	greenyellow	11
ENSG00000198853	RUSC2	greenyellow	11
ENSG00000134376	CRB1	greenyellow	11
ENSG00000084463	WBP11	greenyellow	11
ENSG00000185920	PTCH1	greenyellow	11
ENSG00000138757	G3BP2	greenyellow	11
ENSG00000106948	AKNA	greenyellow	11
ENSG00000177885	GRB2	greenyellow	11
ENSG00000148053	NTRK2	greenyellow	11
ENSG00000163521	GLB1L	grey	0
ENSG00000267481	NA	grey	0
ENSG00000015532	XYLT2	grey	0
ENSG00000175787	ZNF169	grey	0
ENSG00000161618	ALDH16A1	grey	0
ENSG00000131023	LATS1	grey	0
ENSG00000275764	NA	grey	0
ENSG00000104490	NCALD	grey	0
ENSG00000163029	SMC6	grey	0
ENSG00000183570	PCBP3	grey	0
ENSG00000227124	ZNF717	grey	0
ENSG00000111817	DSE	grey	0
ENSG00000147679	UTP23	grey	0
ENSG00000164442	CITED2	grey	0
ENSG00000237973	MTCO1P12	grey	0
ENSG00000196632	WNK3	grey	0
ENSG00000100207	TCF20	grey	0
ENSG00000125386	FAM193A	grey	0
ENSG00000152767	FARP1	grey	0
ENSG00000100603	SNW1	grey	0
ENSG00000180979	LRRC57	grey	0
ENSG00000160799	CCDC12	grey	0
ENSG00000101017	CD40	grey	0
ENSG00000187266	EPOR	grey	0
ENSG00000102967	DHODH	grey	0
ENSG00000152926	ZNF117	grey	0
ENSG00000120254	MTHFD1L	grey	0
ENSG00000129103	SUMF2	grey	0
ENSG00000060491	OGFR	grey	0
ENSG00000011451	WIZ	grey	0
ENSG00000113448	PDE4D	grey	0
ENSG00000166770	ZNF667-AS1	grey	0
ENSG00000198039	ZNF273	grey	0
ENSG00000086289	EPDR1	grey	0
ENSG00000093000	NUP50	grey	0
ENSG00000165752	STK32C	grey	0
ENSG00000177225	GATD1	grey	0
ENSG00000105792	CFAP69	grey	0
ENSG00000225914	HCG23	grey	0
ENSG00000186272	ZNF17	grey	0
ENSG00000160679	CHTOP	grey	0
ENSG00000087842	PIR	grey	0
ENSG00000180901	KCTD2	grey	0
ENSG00000138771	SHROOM3	grey	0
ENSG00000114646	CSPG5	grey	0
ENSG00000114315	HES1	grey	0
ENSG00000137073	UBAP2	grey	0
ENSG00000197863	ZNF790	grey	0
ENSG00000071243	ING3	grey	0
ENSG00000148339	SLC25A25	grey	0
ENSG00000130741	EIF2S3	grey	0
ENSG00000164169	PRMT9	grey	0
ENSG00000167670	CHAF1A	grey	0
ENSG00000174744	BRMS1	grey	0
ENSG00000161243	FBXO27	grey	0
ENSG00000175054	ATR	grey	0
ENSG00000246379	GNAO1-DT	grey	0
ENSG00000117308	GALE	grey	0
ENSG00000184185	KCNJ12	grey	0
ENSG00000186998	EMID1	grey	0
ENSG00000198707	CEP290	grey	0
ENSG00000158747	NBL1	grey	0
ENSG00000204178	MACO1	grey	0
ENSG00000188385	JAKMIP3	grey	0
ENSG00000154957	ZNF18	grey	0
ENSG00000026652	AGPAT4	grey	0
ENSG00000105612	DNASE2	grey	0
ENSG00000188613	NANOS1	grey	0
ENSG00000089876	DHX32	grey	0
ENSG00000198912	C1orf174	grey	0
ENSG00000173145	NOC3L	grey	0
ENSG00000189298	ZKSCAN3	grey	0
ENSG00000257103	LSM14A	grey	0
ENSG00000066135	KDM4A	grey	0
ENSG00000118369	USP35	grey	0
ENSG00000076826	CAMSAP3	grey	0
ENSG00000182934	SRPRA	grey	0
ENSG00000172037	LAMB2	grey	0
ENSG00000160972	PPP1R16A	grey	0
ENSG00000162636	EEIG2	grey	0
ENSG00000198042	MAK16	grey	0
ENSG00000100554	ATP6V1D	grey	0
ENSG00000102871	TRADD	grey	0
ENSG00000174915	PTDSS2	grey	0
ENSG00000119414	PPP6C	grey	0
ENSG00000196470	SIAH1	grey	0
ENSG00000196576	PLXNB2	grey	0
ENSG00000145569	OTULINL	grey	0
ENSG00000142235	LMTK3	grey	0
ENSG00000157240	FZD1	grey	0
ENSG00000087884	AAMDC	grey	0
ENSG00000117586	TNFSF4	grey	0
ENSG00000123353	ORMDL2	grey	0
ENSG00000136848	DAB2IP	grey	0
ENSG00000029639	TFB1M	grey	0
ENSG00000011021	CLCN6	grey	0
ENSG00000100811	YY1	grey	0
ENSG00000198521	ZNF43	grey	0
ENSG00000100116	GCAT	grey	0
ENSG00000134107	BHLHE40	grey	0
ENSG00000029993	HMGB3	grey	0
ENSG00000155666	KDM8	grey	0
ENSG00000173621	LRFN4	grey	0
ENSG00000256223	ZNF10	grey	0
ENSG00000141556	TBCD	grey	0
ENSG00000138698	RAP1GDS1	grey	0
ENSG00000173465	ZNRD2	grey	0
ENSG00000170340	B3GNT2	grey	0
ENSG00000088038	CNOT3	grey	0
ENSG00000048405	ZNF800	grey	0
ENSG00000136425	CIB2	grey	0
ENSG00000111358	GTF2H3	grey	0
ENSG00000051596	THOC3	grey	0
ENSG00000111716	LDHB	grey	0
ENSG00000181788	SIAH2	grey	0
ENSG00000048544	MRPS10	grey	0
ENSG00000123159	GIPC1	grey	0
ENSG00000136709	WDR33	grey	0
ENSG00000154781	CCDC174	grey	0
ENSG00000162733	DDR2	grey	0
ENSG00000251369	ZNF550	grey	0
ENSG00000138758	SEPTIN11	grey	0
ENSG00000101220	ADISSP	grey	0
ENSG00000119397	CNTRL	grey	0
ENSG00000107443	CCNJ	grey	0
ENSG00000179240	GVQW3	grey	0
ENSG00000162493	PDPN	grey	0
ENSG00000089050	RBBP9	grey	0
ENSG00000151148	UBE3B	grey	0
ENSG00000164638	SLC29A4	grey	0
ENSG00000173207	CKS1B	grey	0
ENSG00000140564	FURIN	grey	0
ENSG00000072210	ALDH3A2	grey	0
ENSG00000198860	TSEN15	grey	0
ENSG00000160539	PLPP7	grey	0
ENSG00000121039	RDH10	grey	0
ENSG00000151376	ME3	grey	0
ENSG00000205930	NA	grey	0
ENSG00000144285	SCN1A	grey	0
ENSG00000151498	ACAD8	grey	0
ENSG00000251192	ZNF674	grey	0
ENSG00000079739	PGM1	grey	0
ENSG00000167196	FBXO22	grey	0
ENSG00000144136	SLC20A1	grey	0
ENSG00000121897	LIAS	grey	0
ENSG00000177108	ZDHHC22	grey	0
ENSG00000101400	SNTA1	grey	0
ENSG00000132305	IMMT	grey	0
ENSG00000163879	DNALI1	grey	0
ENSG00000266962	HSD17B1-AS1	grey	0
ENSG00000135124	P2RX4	grey	0
ENSG00000186814	ZSCAN30	grey	0
ENSG00000173227	SYT12	grey	0
ENSG00000173548	SNX33	grey	0
ENSG00000188322	SBK1	grey	0
ENSG00000165996	HACD1	grey	0
ENSG00000118965	WDR35	grey	0
ENSG00000165698	SPACA9	grey	0
ENSG00000171408	PDE7B	grey	0
ENSG00000275835	TUBGCP5	grey	0
ENSG00000146918	NCAPG2	grey	0
ENSG00000169710	FASN	grey	0
ENSG00000152082	MZT2B	grey	0
ENSG00000111707	SUDS3	grey	0
ENSG00000059804	SLC2A3	grey	0
ENSG00000103034	NDRG4	grey	0
ENSG00000167074	TEF	grey	0
ENSG00000100796	PPP4R3A	grey	0
ENSG00000136297	MMD2	grey	0
ENSG00000170385	SLC30A1	grey	0
ENSG00000141219	MTNAP1	grey	0
ENSG00000241685	ARPC1A	grey	0
ENSG00000150776	NKAPD1	grey	0
ENSG00000205726	ITSN1	grey	0
ENSG00000134201	GSTM5	grey	0
ENSG00000151789	ZNF385D	grey	0
ENSG00000164687	FABP5	grey	0
ENSG00000109956	B3GAT1	grey	0
ENSG00000139178	C1RL	grey	0
ENSG00000137996	RTCA	grey	0
ENSG00000148429	USP6NL	grey	0
ENSG00000099385	BCL7C	grey	0
ENSG00000006756	ARSD	grey	0
ENSG00000257704	INAFM1	grey	0
ENSG00000010626	LRRC23	grey	0
ENSG00000214367	HAUS3	grey	0
ENSG00000137404	NRM	grey	0
ENSG00000269696	ZNF470-DT	grey	0
ENSG00000131591	C1orf159	grey	0
ENSG00000011105	TSPAN9	grey	0
ENSG00000100027	YPEL1	grey	0
ENSG00000165821	SALL2	grey	0
ENSG00000083097	DOP1A	grey	0
ENSG00000103160	HSDL1	grey	0
ENSG00000130222	GADD45G	grey	0
ENSG00000164466	SFXN1	grey	0
ENSG00000154721	JAM2	grey	0
ENSG00000042445	RETSAT	grey	0
ENSG00000240857	RDH14	grey	0
ENSG00000156313	RPGR	grey	0
ENSG00000166192	SENP8	grey	0
ENSG00000140092	FBLN5	grey	0
ENSG00000147044	CASK	grey	0
ENSG00000125454	SLC25A19	grey	0
ENSG00000116337	AMPD2	grey	0
ENSG00000210195	NA	grey	0
ENSG00000244055	NA	grey	0
ENSG00000052723	SIKE1	grey	0
ENSG00000267248	LOC100996660	grey	0
ENSG00000070601	FRMPD1	grey	0
ENSG00000187595	ZNF385C	grey	0
ENSG00000186073	CDIN1	grey	0
ENSG00000153885	KCTD15	grey	0
ENSG00000153214	TMEM87B	grey	0
ENSG00000126882	FAM78A	grey	0
ENSG00000107863	ARHGAP21	grey	0
ENSG00000141279	NPEPPS	grey	0
ENSG00000185621	LMLN	grey	0
ENSG00000067177	PHKA1	grey	0
ENSG00000235098	ANKRD65	grey	0
ENSG00000170085	SIMC1	grey	0
ENSG00000119986	AVPI1	grey	0
ENSG00000175170	NA	grey	0
ENSG00000259495	ARNT2-DT	grey	0
ENSG00000099849	RASSF7	grey	0
ENSG00000231437	LINC01750	grey	0
ENSG00000101608	MYL12A	grey	0
ENSG00000197380	DACT3	grey	0
ENSG00000131507	NDFIP1	grey	0
ENSG00000215039	CD27-AS1	grey	0
ENSG00000117016	RIMS3	grey	0
ENSG00000290687	ZNF286B	grey	0
ENSG00000106070	GRB10	grey	0
ENSG00000159403	C1R	grey	0
ENSG00000100490	CDKL1	grey	0
ENSG00000174132	FAM174A	grey	0
ENSG00000139364	TMEM132B	grey	0
ENSG00000210082	NA	grey	0
ENSG00000148719	DNAJB12	grey	0
ENSG00000120451	SNX19	grey	0
ENSG00000182132	KCNIP1	grey	0
ENSG00000011376	LARS2	grey	0
ENSG00000145476	CYP4V2	grey	0
ENSG00000143891	GALM	grey	0
ENSG00000072310	SREBF1	grey	0
ENSG00000107745	MICU1	grey	0
ENSG00000173442	EHBP1L1	grey	0
ENSG00000155893	PXYLP1	grey	0
ENSG00000198478	SH3BGRL2	grey	0
ENSG00000167565	SERTAD3	grey	0
ENSG00000116977	LGALS8	grey	0
ENSG00000147955	SIGMAR1	grey	0
ENSG00000196810	CTBP1-DT	grey	0
ENSG00000164151	ICE1	grey	0
ENSG00000165813	CCDC186	grey	0
ENSG00000138600	SPPL2A	grey	0
ENSG00000115137	DNAJC27	grey	0
ENSG00000142102	PGGHG	grey	0
ENSG00000081803	CADPS2	grey	0
ENSG00000215375	MYL5	grey	0
ENSG00000175115	PACS1	grey	0
ENSG00000247516	MIR4458HG	grey	0
ENSG00000101940	WDR13	grey	0
ENSG00000179832	MROH1	grey	0
ENSG00000103852	TTC23	grey	0
ENSG00000165804	ZNF219	grey	0
ENSG00000149636	DSN1	grey	0
ENSG00000238083	LRRC37A	grey	0
ENSG00000135617	PRADC1	grey	0
ENSG00000196150	ZNF250	grey	0
ENSG00000100271	TTLL1	grey	0
ENSG00000136504	KAT7	grey	0
ENSG00000115526	CHST10	grey	0
ENSG00000184402	SS18L1	grey	0
ENSG00000213062	NA	grey	0
ENSG00000070371	CLTCL1	grey	0
ENSG00000272338	NA	grey	0
ENSG00000153310	CYRIB	grey	0
ENSG00000287222	NA	grey	0
ENSG00000290376	HERC2P3	grey	0
ENSG00000177103	DSCAML1	grey	0
ENSG00000146587	RBAK	grey	0
ENSG00000103187	COTL1	grey	0
ENSG00000187730	GABRD	grey	0
ENSG00000145833	DDX46	grey	0
ENSG00000166682	TMPRSS5	grey	0
ENSG00000225465	NA	grey	0
ENSG00000173349	SFT2D3	grey	0
ENSG00000196357	ZNF565	grey	0
ENSG00000164068	RNF123	grey	0
ENSG00000074211	PPP2R2C	grey	0
ENSG00000158717	RNF166	grey	0
ENSG00000183117	CSMD1	grey	0
ENSG00000100418	DESI1	grey	0
ENSG00000010282	HHATL	grey	0
ENSG00000120800	UTP20	grey	0
ENSG00000062716	VMP1	grey	0
ENSG00000141542	RAB40B	grey	0
ENSG00000119471	HSDL2	grey	0
ENSG00000187123	LYPD6	grey	0
ENSG00000130402	ACTN4	grey	0
ENSG00000196367	TRRAP	grey	0
ENSG00000211459	NA	grey	0
ENSG00000134817	APLNR	grey	0
ENSG00000132424	PNISR	grey	0
ENSG00000188342	GTF2F2	grey	0
ENSG00000102924	CBLN1	grey	0
ENSG00000040341	STAU2	grey	0
ENSG00000158042	MRPL17	grey	0
ENSG00000121766	ZCCHC17	grey	0
ENSG00000159899	NPR2	grey	0
ENSG00000185386	MAPK11	grey	0
ENSG00000100983	GSS	grey	0
ENSG00000147234	FRMPD3	grey	0
ENSG00000123268	ATF1	grey	0
ENSG00000204219	TCEA3	grey	0
ENSG00000276791	NA	grey	0
ENSG00000170522	ELOVL6	grey	0
ENSG00000185924	RTN4RL1	grey	0
ENSG00000040199	PHLPP2	grey	0
ENSG00000197885	NKIRAS1	grey	0
ENSG00000135547	HEY2	grey	0
ENSG00000146414	SHPRH	grey	0
ENSG00000101204	CHRNA4	grey	0
ENSG00000151468	CCDC3	grey	0
ENSG00000166033	HTRA1	grey	0
ENSG00000245526	MIR9-2HG	grey	0
ENSG00000271122	HERPUD2-AS1	grey	0
ENSG00000125864	BFSP1	grey	0
ENSG00000160712	IL6R	grey	0
ENSG00000189283	FHIT	grey	0
ENSG00000083814	ZNF671	grey	0
ENSG00000186566	GPATCH8	grey	0
ENSG00000049167	ERCC8	grey	0
ENSG00000178078	STAP2	grey	0
ENSG00000136874	STX17	grey	0
ENSG00000157800	SLC37A3	grey	0
ENSG00000144278	GALNT13	grey	0
ENSG00000174373	RALGAPA1	grey	0
ENSG00000169446	MMGT1	grey	0
ENSG00000162601	MYSM1	grey	0
ENSG00000184432	COPB2	grey	0
ENSG00000129151	BBOX1	grey	0
ENSG00000185989	RASA3	grey	0
ENSG00000116962	NID1	grey	0
ENSG00000261342	NA	grey	0
ENSG00000272888	NA	grey	0
ENSG00000171813	PWWP2B	grey	0
ENSG00000068097	HEATR6	grey	0
ENSG00000186432	KPNA4	grey	0
ENSG00000153936	HS2ST1	grey	0
ENSG00000166860	ZBTB39	grey	0
ENSG00000180357	ZNF609	grey	0
ENSG00000160131	VMA21	grey	0
ENSG00000170364	SETMAR	grey	0
ENSG00000230487	PSMG3-AS1	grey	0
ENSG00000121903	ZSCAN20	grey	0
ENSG00000137038	DMAC1	grey	0
ENSG00000177732	SOX12	grey	0
ENSG00000138592	USP8	grey	0
ENSG00000070718	AP3M2	grey	0
ENSG00000044459	CNTLN	grey	0
ENSG00000035928	RFC1	grey	0
ENSG00000072135	PTPN18	grey	0
ENSG00000127903	ZNF835	grey	0
ENSG00000077157	PPP1R12B	grey	0
ENSG00000120158	RCL1	grey	0
ENSG00000004897	CDC27	grey	0
ENSG00000130921	MTRFR	grey	0
ENSG00000267100	ILF3-DT	grey	0
ENSG00000139291	TMEM19	grey	0
ENSG00000101367	MAPRE1	grey	0
ENSG00000146243	IRAK1BP1	grey	0
ENSG00000197852	INKA2	grey	0
ENSG00000156795	NTAQ1	grey	0
ENSG00000113296	THBS4	grey	0
ENSG00000170191	NANP	grey	0
ENSG00000162825	NBPF20	grey	0
ENSG00000107036	RIC1	grey	0
ENSG00000169570	DTWD2	grey	0
ENSG00000168763	CNNM3	grey	0
ENSG00000103021	CFAP263	grey	0
ENSG00000167721	TSR1	grey	0
ENSG00000135835	KIAA1614	grey	0
ENSG00000131196	NFATC1	grey	0
ENSG00000110318	CEP126	grey	0
ENSG00000293311	SMPD4BP	grey	0
ENSG00000166451	CENPN	grey	0
ENSG00000197961	ZNF121	grey	0
ENSG00000142185	TRPM2	grey	0
ENSG00000205517	RGL3	grey	0
ENSG00000196968	FUT11	grey	0
ENSG00000134748	PRPF38A	grey	0
ENSG00000142549	IGLON5	grey	0
ENSG00000002919	SNX11	grey	0
ENSG00000152684	PELO	grey	0
ENSG00000065989	PDE4A	grey	0
ENSG00000137474	MYO7A	grey	0
ENSG00000138496	PARP9	grey	0
ENSG00000112339	HBS1L	grey	0
ENSG00000135632	SMYD5	grey	0
ENSG00000174173	TRMT10C	grey	0
ENSG00000235026	DPP10-AS1	grey	0
ENSG00000187837	H1-2	grey	0
ENSG00000197976	AKAP17A	grey	0
ENSG00000274349	ZNF658	grey	0
ENSG00000181652	ATG9B	grey	0
ENSG00000104299	INTS9	grey	0
ENSG00000162946	DISC1	grey	0
ENSG00000109084	TMEM97	grey	0
ENSG00000138193	PLCE1	grey	0
ENSG00000196976	LAGE3	grey	0
ENSG00000147439	BIN3	grey	0
ENSG00000134779	TPGS2	grey	0
ENSG00000185090	MANEAL	grey	0
ENSG00000119943	PYROXD2	grey	0
ENSG00000185129	PURA	grey	0
ENSG00000100664	EIF5	grey	0
ENSG00000166965	RCCD1	grey	0
ENSG00000151552	QDPR	grey	0
ENSG00000084774	CAD	grey	0
ENSG00000188321	ZNF559	grey	0
ENSG00000160050	CCDC28B	grey	0
ENSG00000179476	C14orf28	grey	0
ENSG00000111879	FAM184A	grey	0
ENSG00000147724	FAM135B	grey	0
ENSG00000198003	ODAD3	grey	0
ENSG00000122678	POLM	grey	0
ENSG00000203666	EFCAB2	grey	0
ENSG00000158691	ZSCAN12	grey	0
ENSG00000108439	PNPO	grey	0
ENSG00000244734	HBB	grey	0
ENSG00000152894	PTPRK	grey	0
ENSG00000226686	LINC01535	grey	0
ENSG00000175899	A2M	grey	0
ENSG00000054277	OPN3	grey	0
ENSG00000112031	MTRF1L	grey	0
ENSG00000126500	FLRT1	grey	0
ENSG00000246100	NA	grey	0
ENSG00000116127	ALMS1	grey	0
ENSG00000068784	SRBD1	grey	0
ENSG00000188786	MTF1	grey	0
ENSG00000142544	CTU1	grey	0
ENSG00000043143	JADE2	grey	0
ENSG00000211448	DIO2	grey	0
ENSG00000149658	YTHDF1	grey	0
ENSG00000108064	TFAM	grey	0
ENSG00000108375	RNF43	grey	0
ENSG00000113648	MACROH2A1	grey	0
ENSG00000011007	ELOA	grey	0
ENSG00000167720	SRR	grey	0
ENSG00000267169	ADGRL1-AS1	grey	0
ENSG00000106538	RARRES2	grey	0
ENSG00000099783	HNRNPM	grey	0
ENSG00000211456	SACM1L	grey	0
ENSG00000204520	MICA	grey	0
ENSG00000168000	BSCL2	grey	0
ENSG00000101557	USP14	grey	0
ENSG00000268895	A1BG-AS1	grey	0
ENSG00000293185	TPM3P9	grey	0
ENSG00000114779	ABHD14B	grey	0
ENSG00000169895	SYAP1	grey	0
ENSG00000206432	TMEM200C	grey	0
ENSG00000153975	ZUP1	grey	0
ENSG00000132635	PCED1A	grey	0
ENSG00000185946	RNPC3	grey	0
ENSG00000260077	NA	grey	0
ENSG00000145901	TNIP1	grey	0
ENSG00000182103	FAM181B	grey	0
ENSG00000074416	MGLL	grey	0
ENSG00000137574	TGS1	grey	0
ENSG00000197702	PARVA	grey	0
ENSG00000138400	MDH1B	grey	0
ENSG00000139155	SLCO1C1	grey	0
ENSG00000116544	DLGAP3	grey	0
ENSG00000155962	CLIC2	grey	0
ENSG00000186187	ZNRF1	grey	0
ENSG00000225138	NA	grey	0
ENSG00000101911	PRPS2	grey	0
ENSG00000227540	DNAJC9-AS1	grey	0
ENSG00000153814	JAZF1	grey	0
ENSG00000112237	CCNC	grey	0
ENSG00000035403	VCL	grey	0
ENSG00000091592	NLRP1	grey	0
ENSG00000059145	UNKL	grey	0
ENSG00000214575	CPEB1	grey	0
ENSG00000288920	RPSA2	grey	0
ENSG00000108590	MED31	grey	0
ENSG00000102452	NALCN	grey	0
ENSG00000124767	GLO1	grey	0
ENSG00000198265	HELZ	grey	0
ENSG00000153982	GDPD1	grey	0
ENSG00000138190	EXOC6	grey	0
ENSG00000170425	ADORA2B	grey	0
ENSG00000180787	ZFP3	grey	0
ENSG00000108231	LGI1	grey	0
ENSG00000087903	RFX2	grey	0
ENSG00000198680	TUSC1	grey	0
ENSG00000168152	THAP9	grey	0
ENSG00000068400	GRIPAP1	grey	0
ENSG00000165323	FAT3	grey	0
ENSG00000164076	CAMKV	grey	0
ENSG00000135763	URB2	grey	0
ENSG00000198189	HSD17B11	grey	0
ENSG00000180914	OXTR	grey	0
ENSG00000012822	CALCOCO1	grey	0
ENSG00000272462	LINC02980	grey	0
ENSG00000137965	IFI44	grey	0
ENSG00000105088	OLFM2	grey	0
ENSG00000141519	CCDC40	grey	0
ENSG00000134996	OSTF1	grey	0
ENSG00000213341	CHUK	grey	0
ENSG00000168872	DDX19A	grey	0
ENSG00000138594	TMOD3	grey	0
ENSG00000122729	ACO1	grey	0
ENSG00000154975	CA10	grey	0
ENSG00000114115	RBP1	grey	0
ENSG00000107959	PITRM1	grey	0
ENSG00000100302	RASD2	grey	0
ENSG00000196428	TSC22D2	grey	0
ENSG00000186575	NF2	grey	0
ENSG00000174136	RGMB	grey	0
ENSG00000172819	RARG	grey	0
ENSG00000197362	ZNF786	grey	0
ENSG00000171105	INSR	grey	0
ENSG00000105656	ELL	grey	0
ENSG00000176371	ZSCAN2	grey	0
ENSG00000162063	CCNF	grey	0
ENSG00000175445	LPL	grey	0
ENSG00000198715	GLMP	grey	0
ENSG00000180329	CCDC43	grey	0
ENSG00000138617	PARP16	grey	0
ENSG00000123191	ATP7B	grey	0
ENSG00000165028	NIPSNAP3B	grey	0
ENSG00000177335	LY6S-AS1	grey	0
ENSG00000240065	PSMB9	grey	0
ENSG00000128891	CCDC32	grey	0
ENSG00000186635	ARAP1	grey	0
ENSG00000089053	ANAPC5	grey	0
ENSG00000138688	BLTP1	grey	0
ENSG00000230844	ZNF674-AS1	grey	0
ENSG00000206418	RAB12	grey	0
ENSG00000261221	ZNF865	grey	0
ENSG00000268912	NA	grey	0
ENSG00000131389	SLC6A6	grey	0
ENSG00000084676	NCOA1	grey	0
ENSG00000243477	NAA80	grey	0
ENSG00000006071	ABCC8	grey	0
ENSG00000152454	ZNF256	grey	0
ENSG00000171160	MORN4	grey	0
ENSG00000169129	AFAP1L2	grey	0
ENSG00000198771	RCSD1	grey	0
ENSG00000099889	ARVCF	grey	0
ENSG00000102893	PHKB	grey	0
ENSG00000113119	TMCO6	grey	0
ENSG00000141258	SGSM2	grey	0
ENSG00000135365	PHF21A	grey	0
ENSG00000221994	ZNF630	grey	0
ENSG00000176986	SEC24C	grey	0
ENSG00000171490	RSL1D1	grey	0
ENSG00000197779	ZNF81	grey	0
ENSG00000133935	ERG28	grey	0
ENSG00000140471	LINS1	grey	0
ENSG00000144840	RABL3	grey	0
ENSG00000196505	GDAP2	grey	0
ENSG00000188677	PARVB	grey	0
ENSG00000077463	SIRT6	grey	0
ENSG00000108349	CASC3	grey	0
ENSG00000170091	NSG2	grey	0
ENSG00000176723	ZNF843	grey	0
ENSG00000165548	TMEM63C	grey	0
ENSG00000132670	PTPRA	grey	0
ENSG00000144792	ZNF660	grey	0
ENSG00000140323	DISP2	grey	0
ENSG00000104450	SPAG1	grey	0
ENSG00000182168	UNC5C	grey	0
ENSG00000056998	GYG2	grey	0
ENSG00000182648	RNF32-DT	grey	0
ENSG00000114127	XRN1	grey	0
ENSG00000153201	RANBP2	grey	0
ENSG00000160360	GPSM1	grey	0
ENSG00000176428	VPS37D	grey	0
ENSG00000158458	NRG2	grey	0
ENSG00000274561	NA	grey	0
ENSG00000159733	ZFYVE28	grey	0
ENSG00000101745	ANKRD12	grey	0
ENSG00000256294	ZNF225	grey	0
ENSG00000071127	WDR1	grey	0
ENSG00000164574	GALNT10	grey	0
ENSG00000224078	NA	grey	0
ENSG00000104998	IL27RA	grey	0
ENSG00000080802	CNOT4	grey	0
ENSG00000272333	KMT2B	grey	0
ENSG00000110851	PRDM4	grey	0
ENSG00000128944	KNSTRN	grey	0
ENSG00000198937	CCDC167	grey	0
ENSG00000125166	GOT2	grey	0
ENSG00000116151	MORN1	grey	0
ENSG00000107282	APBA1	grey	0
ENSG00000108828	VAT1	grey	0
ENSG00000122696	SLC25A51	grey	0
ENSG00000101160	CTSZ	grey	0
ENSG00000109171	SLAIN2	grey	0
ENSG00000168874	ATOH8	grey	0
ENSG00000140526	ABHD2	grey	0
ENSG00000185519	FAM131C	grey	0
ENSG00000060982	BCAT1	grey	0
ENSG00000116741	RGS2	grey	0
ENSG00000033100	CHPF2	grey	0
ENSG00000167257	RNF214	grey	0
ENSG00000146005	PSD2	grey	0
ENSG00000163297	ANTXR2	grey	0
ENSG00000138246	DNAJC13	grey	0
ENSG00000134042	MRO	grey	0
ENSG00000171388	APLN	grey	0
ENSG00000132016	BRME1	grey	0
ENSG00000127419	TMEM175	grey	0
ENSG00000266714	MYO15B	grey	0
ENSG00000136273	HUS1	grey	0
ENSG00000180185	FAHD1	grey	0
ENSG00000137218	FRS3	grey	0
ENSG00000141582	CBX4	grey	0
ENSG00000111196	MAGOHB	grey	0
ENSG00000244041	LINC01011	grey	0
ENSG00000172409	CLP1	grey	0
ENSG00000100150	DEPDC5	grey	0
ENSG00000132669	RIN2	grey	0
ENSG00000164241	C5orf63	grey	0
ENSG00000186918	ZNF395	grey	0
ENSG00000130348	QRSL1	grey	0
ENSG00000140382	HMG20A	grey	0
ENSG00000132004	FBXW9	grey	0
ENSG00000125457	MIF4GD	grey	0
ENSG00000279170	TSTD3	grey	0
ENSG00000288973	NA	grey	0
ENSG00000114544	SLC41A3	grey	0
ENSG00000113161	HMGCR	grey	0
ENSG00000149136	SSRP1	grey	0
ENSG00000197037	ZSCAN25	grey	0
ENSG00000213463	SYNJ2BP	grey	0
ENSG00000090447	TFAP4	grey	0
ENSG00000131828	PDHA1	grey	0
ENSG00000131480	AOC2	grey	0
ENSG00000103769	RAB11A	grey	0
ENSG00000105875	WDR91	grey	0
ENSG00000165912	PACSIN3	grey	0
ENSG00000139160	ETFBKMT	grey	0
ENSG00000074964	ARHGEF10L	grey	0
ENSG00000272077	NA	grey	0
ENSG00000180155	LYNX1	grey	0
ENSG00000210112	NA	grey	0
ENSG00000113621	TXNDC15	grey	0
ENSG00000169914	OTUD3	grey	0
ENSG00000109323	MANBA	grey	0
ENSG00000141639	MAPK4	grey	0
ENSG00000168924	LETM1	grey	0
ENSG00000182154	MRPL41	grey	0
ENSG00000075234	TTC38	grey	0
ENSG00000163453	IGFBP7	grey	0
ENSG00000181004	BBS12	grey	0
ENSG00000165934	CPSF2	grey	0
ENSG00000229619	MBNL1-AS1	grey	0
ENSG00000112078	KCTD20	grey	0
ENSG00000171680	PLEKHG5	grey	0
ENSG00000072952	IRAG1	grey	0
ENSG00000231064	THBS3-AS1	grey	0
ENSG00000205659	LIN52	grey	0
ENSG00000224023	EDRF1-DT	grey	0
ENSG00000159023	EPB41	grey	0
ENSG00000007384	RHBDF1	grey	0
ENSG00000257365	FNTB	grey	0
ENSG00000157404	KIT	grey	0
ENSG00000235750	KIAA0040	grey	0
ENSG00000132692	BCAN	grey	0
ENSG00000085063	CD59	grey	0
ENSG00000167384	ZNF180	grey	0
ENSG00000180611	MB21D2	grey	0
ENSG00000163909	HEYL	grey	0
ENSG00000119922	IFIT2	grey	0
ENSG00000163644	PPM1K	grey	0
ENSG00000136870	ZNF189	grey	0
ENSG00000134882	UBAC2	grey	0
ENSG00000142528	ZNF473	grey	0
ENSG00000131378	RFTN1	grey	0
ENSG00000256683	ZNF350	grey	0
ENSG00000168807	SNTB2	grey	0
ENSG00000124587	PEX6	grey	0
ENSG00000114491	UMPS	grey	0
ENSG00000069702	TGFBR3	grey	0
ENSG00000234171	RNASEH1-DT	grey	0
ENSG00000145012	LPP	grey	0
ENSG00000163558	PRKCI	grey	0
ENSG00000150756	ATPSCKMT	grey	0
ENSG00000089250	NOS1	grey	0
ENSG00000103811	CTSH	grey	0
ENSG00000226067	NA	grey	0
ENSG00000197077	KIAA1671	grey	0
ENSG00000189056	RELN	grey	0
ENSG00000132535	DLG4	grey	0
ENSG00000107562	CXCL12	grey	0
ENSG00000126970	ZC4H2	grey	0
ENSG00000234719	NPIPB2	grey	0
ENSG00000152778	IFIT5	grey	0
ENSG00000156475	PPP2R2B	grey	0
ENSG00000176974	SHMT1	grey	0
ENSG00000130303	BST2	grey	0
ENSG00000132376	INPP5K	grey	0
ENSG00000054654	SYNE2	grey	0
ENSG00000124098	FAM210B	grey	0
ENSG00000163608	NEPRO	grey	0
ENSG00000138050	THUMPD2	grey	0
ENSG00000109762	SNX25	grey	0
ENSG00000139746	RBM26	grey	0
ENSG00000128965	CHAC1	grey	0
ENSG00000291258	NA	grey	0
ENSG00000170852	KBTBD2	grey	0
ENSG00000110536	PTPMT1	grey	0
ENSG00000205683	DPF3	grey	0
ENSG00000158008	EXTL1	grey	0
ENSG00000112541	PDE10A	grey	0
ENSG00000104722	NEFM	grey	0
ENSG00000115414	FN1	grey	0
ENSG00000141298	SSH2	grey	0
ENSG00000116157	GPX7	grey	0
ENSG00000114388	NPRL2	grey	0
ENSG00000130021	PUDP	grey	0
ENSG00000150627	WDR17	grey	0
ENSG00000128311	TST	grey	0
ENSG00000185122	HSF1	grey	0
ENSG00000151948	GLT1D1	grey	0
ENSG00000204314	PRRT1	grey	0
ENSG00000017797	RALBP1	grey	0
ENSG00000185305	ARL15	grey	0
ENSG00000126215	XRCC3	grey	0
ENSG00000081665	ZNF506	grey	0
ENSG00000140464	PML	grey	0
ENSG00000105220	GPI	grey	0
ENSG00000105497	ZNF175	grey	0
ENSG00000111728	ST8SIA1	grey	0
ENSG00000179051	RCC2	grey	0
ENSG00000181240	SLC25A41	grey	0
ENSG00000179041	RRS1	grey	0
ENSG00000136828	RALGPS1	grey	0
ENSG00000116138	DNAJC16	grey	0
ENSG00000262879	NA	grey	0
ENSG00000068079	IFI35	grey	0
ENSG00000130202	NECTIN2	grey	0
ENSG00000175711	B3GNTL1	grey	0
ENSG00000187715	KBTBD12	grey	0
ENSG00000147133	TAF1	grey	0
ENSG00000168781	PPIP5K1	grey	0
ENSG00000135046	ANXA1	grey	0
ENSG00000204128	C2orf72	grey	0
ENSG00000233452	STXBP5-AS1	grey	0
ENSG00000111962	UST	grey	0
ENSG00000119314	PTBP3	grey	0
ENSG00000275645	NA	grey	0
ENSG00000289268	NA	grey	0
ENSG00000163995	ABLIM2	grey	0
ENSG00000135297	MTO1	grey	0
ENSG00000020922	MRE11	grey	0
ENSG00000168813	ZNF507	grey	0
ENSG00000119535	CSF3R	grey	0
ENSG00000117280	RAB29	grey	0
ENSG00000156050	FAM161B	grey	0
ENSG00000120868	APAF1	grey	0
ENSG00000114423	CBLB	grey	0
ENSG00000068028	RASSF1	grey	0
ENSG00000198944	SOWAHA	grey	0
ENSG00000101473	ACOT8	grey	0
ENSG00000178105	DDX10	grey	0
ENSG00000267575	LINC02987	grey	0
ENSG00000101193	GID8	grey	0
ENSG00000165060	FXN	grey	0
ENSG00000106617	PRKAG2	grey	0
ENSG00000174197	MGA	grey	0
ENSG00000235501	ALG14-AS1	grey	0
ENSG00000160285	LSS	grey	0
ENSG00000125657	TNFSF9	grey	0
ENSG00000118900	UBN1	grey	0
ENSG00000119938	PPP1R3C	grey	0
ENSG00000184677	ZBTB40	grey	0
ENSG00000196116	TDRD7	grey	0
ENSG00000265808	SEC22B	grey	0
ENSG00000091622	PITPNM3	grey	0
ENSG00000164944	VIRMA	grey	0
ENSG00000158480	SPATA2	grey	0
ENSG00000052126	PLEKHA5	grey	0
ENSG00000184500	PROS1	grey	0
ENSG00000099381	SETD1A	grey	0
ENSG00000135094	SDS	grey	0
ENSG00000101639	CEP192	grey	0
ENSG00000058404	CAMK2B	grey	0
ENSG00000140694	PARN	grey	0
ENSG00000181322	NME9	grey	0
ENSG00000130529	TRPM4	grey	0
ENSG00000128524	ATP6V1F	grey	0
ENSG00000166949	SMAD3	grey	0
ENSG00000183569	SERHL2	grey	0
ENSG00000155380	SLC16A1	grey	0
ENSG00000146109	ABT1	grey	0
ENSG00000075461	CACNG4	grey	0
ENSG00000285219	LOC100506207	grey	0
ENSG00000049540	ELN	grey	0
ENSG00000131779	PEX11B	grey	0
ENSG00000131018	SYNE1	grey	0
ENSG00000057252	SOAT1	grey	0
ENSG00000154832	CXXC1	grey	0
ENSG00000108771	DHX58	grey	0
ENSG00000205323	SARNP	grey	0
ENSG00000143845	ETNK2	grey	0
ENSG00000211445	GPX3	grey	0
ENSG00000236333	NA	grey	0
ENSG00000139352	ASCL1	grey	0
ENSG00000108370	RGS9	grey	0
ENSG00000187498	COL4A1	grey	0
ENSG00000174586	ZNF497	grey	0
ENSG00000128578	STRIP2	grey	0
ENSG00000235859	NA	grey	0
ENSG00000073331	ALPK1	grey	0
ENSG00000179094	PER1	grey	0
ENSG00000168306	ACOX2	grey	0
ENSG00000089280	FUS	grey	0
ENSG00000143061	IGSF3	grey	0
ENSG00000168993	CPLX1	grey	0
ENSG00000089163	SIRT4	grey	0
ENSG00000132313	MRPL35	grey	0
ENSG00000136866	ZFP37	grey	0
ENSG00000112343	TRIM38	grey	0
ENSG00000064763	FAR2	grey	0
ENSG00000122912	SLC25A16	grey	0
ENSG00000136861	CDK5RAP2	grey	0
ENSG00000081386	ZNF510	grey	0
ENSG00000110218	PANX1	grey	0
ENSG00000290920	ZDHHC8BP	grey	0
ENSG00000180423	HARBI1	grey	0
ENSG00000171476	HOPX	grey	0
ENSG00000128881	TTBK2	grey	0
ENSG00000134853	PDGFRA	grey	0
ENSG00000118894	EEF2KMT	grey	0
ENSG00000136770	DNAJC1	grey	0
ENSG00000179431	FJX1	grey	0
ENSG00000003509	NDUFAF7	grey	0
ENSG00000196371	FUT4	grey	0
ENSG00000197818	SLC9A8	grey	0
ENSG00000135951	TSGA10	grey	0
ENSG00000262223	LINC03048	grey	0
ENSG00000206337	HCP5	grey	0
ENSG00000278611	ZNF426-DT	grey	0
ENSG00000213088	ACKR1	grey	0
ENSG00000188785	ZNF548	grey	0
ENSG00000197302	KRBOX5	grey	0
ENSG00000134508	CABLES1	grey	0
ENSG00000286388	NA	grey	0
ENSG00000102897	LYRM1	grey	0
ENSG00000182378	PLCXD1	grey	0
ENSG00000132780	NASP	grey	0
ENSG00000163638	ADAMTS9	grey	0
ENSG00000112759	SLC29A1	grey	0
ENSG00000165124	SVEP1	grey	0
ENSG00000164054	SHISA5	grey	0
ENSG00000138606	SHF	grey	0
ENSG00000172638	EFEMP2	grey	0
ENSG00000079102	RUNX1T1	grey	0
ENSG00000213213	CCDC183	grey	0
ENSG00000184489	PTP4A3	grey	0
ENSG00000151657	KIN	grey	0
ENSG00000121350	PYROXD1	grey	0
ENSG00000254087	LYN	grey	0
ENSG00000180592	SKIDA1	grey	0
ENSG00000188039	NWD1	grey	0
ENSG00000182636	NDN	grey	0
ENSG00000048740	CELF2	grey	0
ENSG00000175826	CTDNEP1	grey	0
ENSG00000204390	HSPA1L	grey	0
ENSG00000255690	TRIL	grey	0
ENSG00000187902	SHISA7	grey	0
ENSG00000160703	NLRX1	grey	0
ENSG00000089127	OAS1	grey	0
ENSG00000177182	CLVS1	grey	0
ENSG00000060339	CCAR1	grey	0
ENSG00000137947	GTF2B	grey	0
ENSG00000139697	SBNO1	grey	0
ENSG00000127241	MASP1	grey	0
ENSG00000139266	MARCHF9	grey	0
ENSG00000182256	GABRG3	grey	0
ENSG00000177058	SLC38A9	grey	0
ENSG00000205571	SMN1	grey	0
ENSG00000115756	HPCAL1	grey	0
ENSG00000137802	MAPKBP1	grey	0
ENSG00000171953	ATPAF2	grey	0
ENSG00000119917	IFIT3	grey	0
ENSG00000133195	SLC39A11	grey	0
ENSG00000004975	DVL2	grey	0
ENSG00000122035	RASL11A	grey	0
ENSG00000146072	TNFRSF21	grey	0
ENSG00000166897	ELFN2	grey	0
ENSG00000136802	LRRC8A	grey	0
ENSG00000121058	COIL	grey	0
ENSG00000109919	MTCH2	grey	0
ENSG00000100106	TRIOBP	grey	0
ENSG00000104870	FCGRT	grey	0
ENSG00000073910	FRY	grey	0
ENSG00000142856	ITGB3BP	grey	0
ENSG00000066379	POLR1H	grey	0
ENSG00000248309	MEF2C-AS1	grey	0
ENSG00000198721	ECI2	grey	0
ENSG00000179542	SLITRK4	grey	0
ENSG00000104327	CALB1	grey	0
ENSG00000065621	GSTO2	grey	0
ENSG00000105926	PALS2	grey	0
ENSG00000131398	KCNC3	grey	0
ENSG00000116679	IVNS1ABP	grey	0
ENSG00000004776	HSPB6	grey	0
ENSG00000130052	STARD8	grey	0
ENSG00000289207	NA	grey	0
ENSG00000203875	SNHG5	grey	0
ENSG00000162729	IGSF8	grey	0
ENSG00000178802	MPI	grey	0
ENSG00000168497	CAVIN2	grey	0
ENSG00000140104	CLBA1	grey	0
ENSG00000163872	YEATS2	grey	0
ENSG00000099968	BCL2L13	grey	0
ENSG00000113273	ARSB	grey	0
ENSG00000134809	TIMM10	grey	0
ENSG00000137393	RNF144B	grey	0
ENSG00000124570	SERPINB6	grey	0
ENSG00000179820	MYADM	grey	0
ENSG00000280422	NA	grey	0
ENSG00000273748	NA	grey	0
ENSG00000087077	TRIP6	grey	0
ENSG00000185340	GAS2L1	grey	0
ENSG00000143776	CDC42BPA	grey	0
ENSG00000079387	SENP1	grey	0
ENSG00000235961	PNMA6A	grey	0
ENSG00000102547	CAB39L	grey	0
ENSG00000128585	MKLN1	grey	0
ENSG00000012048	BRCA1	grey	0
ENSG00000167110	GOLGA2	grey	0
ENSG00000170242	USP47	grey	0
ENSG00000196569	LAMA2	grey	0
ENSG00000100083	GGA1	grey	0
ENSG00000108039	XPNPEP1	grey	0
ENSG00000162639	HENMT1	grey	0
ENSG00000167470	MIDN	grey	0
ENSG00000107281	NPDC1	grey	0
ENSG00000182871	COL18A1	grey	0
ENSG00000196154	S100A4	grey	0
ENSG00000159208	CIART	grey	0
ENSG00000187147	RNF220	grey	0
ENSG00000196218	RYR1	grey	0
ENSG00000259153	MAP3K9-DT	grey	0
ENSG00000117877	POLR1G	grey	0
ENSG00000176383	B3GNT4	grey	0
ENSG00000221829	FANCG	grey	0
ENSG00000143669	LYST	grey	0
ENSG00000100890	PRORP	grey	0
ENSG00000188906	LRRK2	grey	0
ENSG00000132386	SERPINF1	grey	0
ENSG00000134109	EDEM1	grey	0
ENSG00000153531	ADPRHL1	grey	0
ENSG00000102172	SMS	grey	0
ENSG00000173406	DAB1	grey	0
ENSG00000068615	REEP1	grey	0
ENSG00000124508	BTN2A2	grey	0
ENSG00000114735	HEMK1	grey	0
ENSG00000144893	MED12L	grey	0
ENSG00000148498	PARD3	grey	0
ENSG00000100461	RBM23	grey	0
ENSG00000180626	ZNF594	grey	0
ENSG00000143434	SEMA6C	grey	0
ENSG00000147364	FBXO25	grey	0
ENSG00000119147	ECRG4	grey	0
ENSG00000136603	SKIL	grey	0
ENSG00000164776	PHKG1	grey	0
ENSG00000134982	APC	grey	0
ENSG00000160113	NR2F6	grey	0
ENSG00000175387	SMAD2	grey	0
ENSG00000163026	WDCP	grey	0
ENSG00000151366	NDUFC2	grey	0
ENSG00000157326	DHRS4	grey	0
ENSG00000198933	TBKBP1	grey	0
ENSG00000186806	VSIG10L	grey	0
ENSG00000254986	DPP3	grey	0
ENSG00000145604	SKP2	grey	0
ENSG00000187535	IFT140	grey	0
ENSG00000112062	MAPK14	grey	0
ENSG00000149926	TLCD3B	grey	0
ENSG00000183114	FAM43B	grey	0
ENSG00000132589	FLOT2	grey	0
ENSG00000293107	NA	grey	0
ENSG00000182318	ZSCAN22	grey	0
ENSG00000065060	BLTP3A	grey	0
ENSG00000053770	AP5M1	grey	0
ENSG00000171174	RBKS	grey	0
ENSG00000182150	ERCC6L2	grey	0
ENSG00000224165	DNAJC27-AS1	grey	0
ENSG00000293514	CUTALP	grey	0
ENSG00000168291	PDHB	grey	0
ENSG00000071575	TRIB2	grey	0
ENSG00000255284	GATD1-DT	grey	0
ENSG00000130164	LDLR	grey	0
ENSG00000165533	TTC8	grey	0
ENSG00000022976	ZNF839	grey	0
ENSG00000111181	SLC6A12	grey	0
ENSG00000198915	RASGEF1A	grey	0
ENSG00000056586	RC3H2	grey	0
ENSG00000158270	COLEC12	grey	0
ENSG00000169239	CA5B	grey	0
ENSG00000168116	KIAA1586	grey	0
ENSG00000168214	RBPJ	grey	0
ENSG00000147140	NONO	grey	0
ENSG00000206530	CFAP44	grey	0
ENSG00000145920	CPLX2	grey	0
ENSG00000073060	SCARB1	grey	0
ENSG00000178623	GPR35	grey	0
ENSG00000177990	DPY19L2	grey	0
ENSG00000278600	NA	grey	0
ENSG00000143493	INTS7	grey	0
ENSG00000152128	TMEM163	grey	0
ENSG00000233762	RPS15P4	grey	0
ENSG00000226648	PLCG1-AS1	grey	0
ENSG00000138642	HERC6	grey	0
ENSG00000166685	COG1	grey	0
ENSG00000119401	TRIM32	grey	0
ENSG00000275367	NA	grey	0
ENSG00000137842	TMEM62	grey	0
ENSG00000156687	UNC5D	grey	0
ENSG00000105639	JAK3	grey	0
ENSG00000100393	EP300	grey	0
ENSG00000142039	CCDC97	grey	0
ENSG00000136235	GPNMB	grey	0
ENSG00000081014	AP4E1	grey	0
ENSG00000145216	FIP1L1	grey	0
ENSG00000105270	CLIP3	grey	0
ENSG00000166482	MFAP4	grey	0
ENSG00000245556	SCAMP1-AS1	grey	0
ENSG00000159200	RCAN1	grey	0
ENSG00000110171	TRIM3	grey	0
ENSG00000104112	SCG3	grey	0
ENSG00000156261	CCT8	grey	0
ENSG00000198015	MRPL42	grey	0
ENSG00000184584	STING1	grey	0
ENSG00000087299	L2HGDH	grey	0
ENSG00000183955	KMT5A	grey	0
ENSG00000124459	ZNF45	grey	0
ENSG00000188542	DUSP28	grey	0
ENSG00000290931	NA	grey	0
ENSG00000140025	EFCAB11	grey	0
ENSG00000162642	C1orf52	grey	0
ENSG00000187678	SPRY4	grey	0
ENSG00000182272	B4GALNT4	grey	0
ENSG00000177700	POLR2L	grey	0
ENSG00000203797	DDO	grey	0
ENSG00000259775	NA	grey	0
ENSG00000275620	FLJ16779	grey	0
ENSG00000095015	MAP3K1	grey	0
ENSG00000066032	CTNNA2	grey	0
ENSG00000205559	CHKB-DT	grey	0
ENSG00000103356	EARS2	grey	0
ENSG00000258634	NA	grey	0
ENSG00000180773	SLC36A4	grey	0
ENSG00000183597	TANGO2	grey	0
ENSG00000058335	RASGRF1	grey	0
ENSG00000168077	SCARA3	grey	0
ENSG00000172159	FRMD3	grey	0
ENSG00000169991	IFFO2	grey	0
ENSG00000162604	TM2D1	grey	0
ENSG00000115963	RND3	grey	0
ENSG00000143858	SYT2	grey	0
ENSG00000171497	PPID	grey	0
ENSG00000184154	LRRC51	grey	0
ENSG00000185798	WDR53	grey	0
ENSG00000188266	HYKK	grey	0
ENSG00000130856	ZNF236	grey	0
ENSG00000100564	PIGH	grey	0
ENSG00000196646	ZNF136	grey	0
ENSG00000102057	KCND1	grey	0
ENSG00000129535	NRL	grey	0
ENSG00000144468	RHBDD1	grey	0
ENSG00000091436	MAP3K20	grey	0
ENSG00000249898	NA	grey	0
ENSG00000121988	ZRANB3	grey	0
ENSG00000184575	XPOT	grey	0
ENSG00000010072	SPRTN	grey	0
ENSG00000175322	ZNF519	grey	0
ENSG00000078140	UBE2K	grey	0
ENSG00000163378	EOGT	grey	0
ENSG00000293271	SLC44A3-AS1	grey	0
ENSG00000141040	ZNF287	grey	0
ENSG00000164211	STARD4	grey	0
ENSG00000142065	ZFP14	grey	0
ENSG00000115107	STEAP3	grey	0
ENSG00000242593	NA	grey	0
ENSG00000241258	CRCP	grey	0
ENSG00000198496	NBR2	grey	0
ENSG00000168824	NSG1	grey	0
ENSG00000167202	TBC1D2B	grey	0
ENSG00000153071	DAB2	grey	0
ENSG00000168778	TCTN2	grey	0
ENSG00000090857	PDPR	grey	0
ENSG00000138686	BBS7	grey	0
ENSG00000168411	RFWD3	grey	0
ENSG00000226314	ZKSCAN8P1	grey	0
ENSG00000198130	HIBCH	grey	0
ENSG00000064726	BTBD1	grey	0
ENSG00000182400	TRAPPC6B	grey	0
ENSG00000143147	GPR161	grey	0
ENSG00000186376	ZNF75D	grey	0
ENSG00000197180	ATP6AP1-DT	grey	0
ENSG00000196562	SULF2	grey	0
ENSG00000128052	KDR	grey	0
ENSG00000241878	PISD	grey	0
ENSG00000198858	R3HDM4	grey	0
ENSG00000165495	PKNOX2	grey	0
ENSG00000120437	ACAT2	grey	0
ENSG00000160606	TLCD1	grey	0
ENSG00000117013	KCNQ4	grey	0
ENSG00000062038	CDH3	grey	0
ENSG00000168275	COA6	grey	0
ENSG00000189221	MAOA	grey	0
ENSG00000204977	TRIM13	grey	0
ENSG00000004777	ARHGAP33	grey	0
ENSG00000104881	PPP1R13L	grey	0
ENSG00000138621	PPCDC	grey	0
ENSG00000175182	FAM131A	grey	0
ENSG00000094841	UPRT	grey	0
ENSG00000145996	CDKAL1	grey	0
ENSG00000005884	ITGA3	grey	0
ENSG00000236144	TMEM147-AS1	grey	0
ENSG00000151883	PARP8	grey	0
ENSG00000142227	EMP3	grey	0
ENSG00000125375	DMAC2L	grey	0
ENSG00000250091	DNAH10OS	grey	0
ENSG00000132182	NUP210	grey	0
ENSG00000259956	RBM15B	grey	0
ENSG00000152193	OBI1	grey	0
ENSG00000214013	GANC	grey	0
ENSG00000162496	DHRS3	grey	0
ENSG00000126217	MCF2L	grey	0
ENSG00000172458	IL17D	grey	0
ENSG00000119669	IRF2BPL	grey	0
ENSG00000067057	PFKP	grey	0
ENSG00000079459	FDFT1	grey	0
ENSG00000288597	NA	grey	0
ENSG00000121741	ZMYM2	grey	0
ENSG00000162889	MAPKAPK2	grey	0
ENSG00000024422	EHD2	grey	0
ENSG00000112039	FANCE	grey	0
ENSG00000158793	NIT1	grey	0
ENSG00000145354	CISD2	grey	0
ENSG00000171450	CDK5R2	grey	0
ENSG00000148835	TAF5	grey	0
ENSG00000157150	TIMP4	grey	0
ENSG00000174469	CNTNAP2	grey	0
ENSG00000134775	FHOD3	grey	0
ENSG00000185477	GPRIN3	grey	0
ENSG00000204624	DISP3	grey	0
ENSG00000164434	FABP7	grey	0
ENSG00000109927	TECTA	grey	0
ENSG00000102302	FGD1	grey	0
ENSG00000265763	ZNF488	grey	0
ENSG00000174529	TMEM81	grey	0
ENSG00000168488	ATXN2L	grey	0
ENSG00000132481	TRIM47	grey	0
ENSG00000148082	SHC3	grey	0
ENSG00000121104	FAM117A	grey	0
ENSG00000152284	TCF7L1	grey	0
ENSG00000123131	PRDX4	grey	0
ENSG00000181291	TMEM132E	grey	0
ENSG00000220205	VAMP2	grey	0
ENSG00000110395	CBL	grey	0
ENSG00000142599	RERE	grey	0
ENSG00000138769	CDKL2	grey	0
ENSG00000082701	GSK3B	grey	0
ENSG00000187954	ZFTRAF1	grey	0
ENSG00000134909	ARHGAP32	grey	0
ENSG00000141644	MBD1	grey	0
ENSG00000124523	SIRT5	grey	0
ENSG00000125814	NAPB	grey	0
ENSG00000177556	ATOX1	grey	0
ENSG00000172456	FGGY	grey	0
ENSG00000117593	DARS2	grey	0
ENSG00000112739	PRP4K	grey	0
ENSG00000179119	SPTY2D1	grey	0
ENSG00000112877	CEP72	grey	0
ENSG00000162989	KCNJ3	grey	0
ENSG00000140950	MEAK7	grey	0
ENSG00000130766	SESN2	grey	0
ENSG00000142867	BCL10	grey	0
ENSG00000124596	OARD1	grey	0
ENSG00000143603	KCNN3	grey	0
ENSG00000145555	MYO10	grey	0
ENSG00000121060	TRIM25	grey	0
ENSG00000166411	IDH3A	grey	0
ENSG00000106080	FKBP14	grey	0
ENSG00000089682	RBM41	grey	0
ENSG00000091947	TMEM101	grey	0
ENSG00000105971	CAV2	grey	0
ENSG00000273001	NA	grey	0
ENSG00000139899	CBLN3	grey	0
ENSG00000144741	SLC25A26	grey	0
ENSG00000086159	AQP6	grey	0
ENSG00000147274	RBMX	grey	0
ENSG00000121904	CSMD2	grey	0
ENSG00000245498	MSANTD2-AS1	grey	0
ENSG00000163462	TRIM46	grey	0
ENSG00000151693	ASAP2	grey	0
ENSG00000125485	DDX31	grey	0
ENSG00000186787	SPIN2B	grey	0
ENSG00000087111	PIGS	grey	0
ENSG00000171310	CHST11	grey	0
ENSG00000124496	TRERF1	grey	0
ENSG00000222011	FAM185A	grey	0
ENSG00000173933	RBM4	grey	0
ENSG00000100815	TRIP11	grey	0
ENSG00000182481	KPNA2	grey	0
ENSG00000134864	GGACT	grey	0
ENSG00000106086	PLEKHA8	grey	0
ENSG00000102383	ZDHHC15	grey	0
ENSG00000114648	KLHL18	grey	0
ENSG00000164684	ZNF704	grey	0
ENSG00000112576	CCND3	grey	0
ENSG00000099139	PCSK5	grey	0
ENSG00000146007	ZMAT2	grey	0
ENSG00000214756	CSKMT	grey	0
ENSG00000186687	LYRM7	grey	0
ENSG00000140931	CMTM3	grey	0
ENSG00000145358	DDIT4L	grey	0
ENSG00000065150	IPO5	grey	0
ENSG00000183196	CHST6	grey	0
ENSG00000272086	NA	grey	0
ENSG00000102362	SYTL4	grey	0
ENSG00000145050	MANF	grey	0
ENSG00000005379	TSPOAP1	grey	0
ENSG00000135587	SMPD2	grey	0
ENSG00000123416	TUBA1B	grey	0
ENSG00000063660	GPC1	grey	0
ENSG00000011465	DCN	grey	0
ENSG00000122882	ECD	grey	0
ENSG00000123737	EXOSC9	grey	0
ENSG00000272990	NA	grey	0
ENSG00000278318	ZNF229	grey	0
ENSG00000169047	IRS1	grey	0
ENSG00000188312	CENPP	grey	0
ENSG00000273487	NA	grey	0
ENSG00000127483	HP1BP3	grey	0
ENSG00000104518	GSDMD	grey	0
ENSG00000129219	PLD2	grey	0
ENSG00000114742	WDR48	grey	0
ENSG00000106733	NMRK1	grey	0
ENSG00000133818	RRAS2	grey	0
ENSG00000121742	GJB6	grey	0
ENSG00000148516	ZEB1	grey	0
ENSG00000204264	PSMB8	grey	0
ENSG00000083444	PLOD1	grey	0
ENSG00000156983	BRPF1	grey	0
ENSG00000108799	EZH1	grey	0
ENSG00000112159	MDN1	grey	0
ENSG00000215114	UBXN2B	grey	0
ENSG00000155729	KCTD18	grey	0
ENSG00000013573	DDX11	grey	0
ENSG00000273820	USP27X	grey	0
ENSG00000119599	DCAF4	grey	0
ENSG00000290555	LINC00680	grey	0
ENSG00000152217	SETBP1	grey	0
ENSG00000277531	PNMA8C	grey	0
ENSG00000173706	HEG1	grey	0
ENSG00000110075	PPP6R3	grey	0
ENSG00000260942	CAPN10-DT	grey	0
ENSG00000006757	PNPLA4	grey	0
ENSG00000259330	INAFM2	grey	0
ENSG00000107317	PTGDS	grey	0
ENSG00000168014	C2CD3	grey	0
ENSG00000163285	GABRG1	grey	0
ENSG00000044574	HSPA5	grey	0
ENSG00000165288	BRWD3	grey	0
ENSG00000104983	CCDC61	grey	0
ENSG00000126522	ASL	grey	0
ENSG00000249306	LINC01411	grey	0
ENSG00000204642	HLA-F	grey	0
ENSG00000129911	KLF16	grey	0
ENSG00000118160	SLC8A2	grey	0
ENSG00000101871	MID1	grey	0
ENSG00000198001	IRAK4	grey	0
ENSG00000156804	FBXO32	grey	0
ENSG00000173611	SCAI	grey	0
ENSG00000039523	RIPOR1	grey	0
ENSG00000049883	PTCD2	grey	0
ENSG00000101333	PLCB4	grey	0
ENSG00000223960	CHROMR	grey	0
ENSG00000186815	TPCN1	grey	0
ENSG00000060656	PTPRU	grey	0
ENSG00000006459	KDM7A	grey	0
ENSG00000102078	SLC25A14	grey	0
ENSG00000100711	ZFYVE21	grey	0
ENSG00000167323	STIM1	grey	0
ENSG00000079691	CARMIL1	grey	0
ENSG00000037042	TUBG2	grey	0
ENSG00000258405	ZNF578	grey	0
ENSG00000198171	DDRGK1	grey	0
ENSG00000179163	FUCA1	grey	0
ENSG00000124181	PLCG1	grey	0
ENSG00000223482	NUTM2A-AS1	grey	0
ENSG00000196653	ZNF502	grey	0
ENSG00000198824	CHAMP1	grey	0
ENSG00000230551	NA	grey	0
ENSG00000130702	LAMA5	grey	0
ENSG00000137494	ANKRD42	grey	0
ENSG00000153896	ZNF599	grey	0
ENSG00000140463	BBS4	grey	0
ENSG00000128607	KLHDC10	grey	0
ENSG00000189114	BLOC1S3	grey	0
ENSG00000173193	PARP14	grey	0
ENSG00000078142	PIK3C3	grey	0
ENSG00000128731	HERC2	grey	0
ENSG00000102606	ARHGEF7	grey	0
ENSG00000143093	STRIP1	grey	0
ENSG00000169855	ROBO1	grey	0
ENSG00000149489	ROM1	grey	0
ENSG00000111262	KCNA1	grey	0
ENSG00000291041	NA	grey	0
ENSG00000172922	RNASEH2C	grey	0
ENSG00000187815	ZFP69	grey	0
ENSG00000260917	LOC103344931	grey	0
ENSG00000106785	TRIM14	grey	0
ENSG00000153066	TXNDC11	grey	0
ENSG00000243667	DNAAF10	grey	0
ENSG00000170903	MSANTD4	grey	0
ENSG00000154310	TNIK	grey	0
ENSG00000167487	KLHL26	grey	0
ENSG00000278817	NA	grey	0
ENSG00000082512	TRAF5	grey	0
ENSG00000100426	ZBED4	grey	0
ENSG00000149591	TAGLN	grey	0
ENSG00000115267	IFIH1	grey	0
ENSG00000291075	NA	grey	0
ENSG00000118855	MFSD1	grey	0
ENSG00000226824	LOC100996437	grey	0
ENSG00000160801	PTH1R	grey	0
ENSG00000186409	CCDC30	grey	0
ENSG00000162769	FLVCR1	grey	0
ENSG00000273247	NA	grey	0
ENSG00000169083	AR	grey	0
ENSG00000132570	PCBD2	grey	0
ENSG00000291089	NA	grey	0
ENSG00000159714	ZDHHC1	grey	0
ENSG00000167536	DHRS13	grey	0
ENSG00000021776	AQR	grey	0
ENSG00000149292	TTC12	grey	0
ENSG00000184221	OLIG1	grey	0
ENSG00000196090	PTPRT	grey	0
ENSG00000131981	LGALS3	grey	0
ENSG00000018610	STEEP1	grey	0
ENSG00000115649	CNPPD1	grey	0
ENSG00000242259	C22orf39	grey	0
ENSG00000213694	S1PR3	grey	0
ENSG00000106477	CEP41	grey	0
ENSG00000123411	IKZF4	grey	0
ENSG00000111371	SLC38A1	grey	0
ENSG00000204869	IGFL4	grey	0
ENSG00000120915	EPHX2	grey	0
ENSG00000085563	ABCB1	grey	0
ENSG00000139971	ARMH4	grey	0
ENSG00000254427	LINC02696	grey	0
ENSG00000173085	COQ2	grey	0
ENSG00000164398	ACSL6	grey	0
ENSG00000167904	TMEM68	grey	0
ENSG00000198546	ZNF511	grey	0
ENSG00000082497	SERTAD4	grey	0
ENSG00000121361	KCNJ8	grey	0
ENSG00000205155	PSENEN	grey	0
ENSG00000172403	SYNPO2	grey	0
ENSG00000127399	LRRC61	grey	0
ENSG00000168566	SNRNP48	grey	0
ENSG00000034152	MAP2K3	grey	0
ENSG00000168256	NKIRAS2	grey	0
ENSG00000153446	C16orf89	grey	0
ENSG00000174839	DENND6A	grey	0
ENSG00000125462	MIR9-1HG	grey	0
ENSG00000162415	ZSWIM5	grey	0
ENSG00000165810	BTNL9	grey	0
ENSG00000100714	MTHFD1	grey	0
ENSG00000174606	ANGEL2	grey	0
ENSG00000144857	BOC	grey	0
ENSG00000162728	KCNJ9	grey	0
ENSG00000250303	LINC02762	grey	0
ENSG00000088808	PPP1R13B	grey	0
ENSG00000111885	MAN1A1	grey	0
ENSG00000159840	ZYX	grey	0
ENSG00000196459	TRAPPC2	grey	0
ENSG00000232406	NA	grey	0
ENSG00000219481	NBPF1	grey	0
ENSG00000120156	TEK	grey	0
ENSG00000169604	ANTXR1	grey	0
ENSG00000140545	MFGE8	grey	0
ENSG00000121966	CXCR4	grey	0
ENSG00000155366	RHOC	grey	0
ENSG00000198648	STK39	grey	0
ENSG00000169184	MN1	grey	0
ENSG00000173846	PLK3	grey	0
ENSG00000099194	SCD	grey	0
ENSG00000107551	RASSF4	grey	0
ENSG00000050165	DKK3	grey	0
ENSG00000128309	MPST	grey	0
ENSG00000180089	TMEM86B	grey	0
ENSG00000101203	COL20A1	grey	0
ENSG00000131711	MAP1B	grey	0
ENSG00000074855	ANO8	grey	0
ENSG00000055950	MRPL43	grey	0
ENSG00000136732	GYPC	grey	0
ENSG00000197150	ABCB8	grey	0
ENSG00000163788	SNRK	grey	0
ENSG00000108984	MAP2K6	grey	0
ENSG00000177731	FLII	grey	0
ENSG00000197782	ZNF780A	grey	0
ENSG00000198879	SFMBT2	grey	0
ENSG00000115459	ELMOD3	grey	0
ENSG00000161513	FDXR	grey	0
ENSG00000178947	SMIM10L2A	grey	0
ENSG00000104687	GSR	grey	0
ENSG00000170638	TRABD	grey	0
ENSG00000224596	ZMIZ1-AS1	grey	0
ENSG00000139722	VPS37B	grey	0
ENSG00000042088	TDP1	grey	0
ENSG00000133561	GIMAP6	grey	0
ENSG00000145934	TENM2	grey	0
ENSG00000166147	FBN1	grey	0
ENSG00000083520	DIS3	grey	0
ENSG00000144655	CSRNP1	grey	0
ENSG00000238142	LOC105376805	grey	0
ENSG00000223768	LINC00205	grey	0
ENSG00000143079	CTTNBP2NL	grey	0
ENSG00000181090	EHMT1	grey	0
ENSG00000172733	PURG	grey	0
ENSG00000270344	NA	grey	0
ENSG00000111224	PARP11	grey	0
ENSG00000115041	KCNIP3	grey	0
ENSG00000204592	HLA-E	grey	0
ENSG00000099810	MTAP	grey	0
ENSG00000117791	MTARC2	grey	0
ENSG00000105514	RAB3D	grey	0
ENSG00000122707	RECK	grey	0
ENSG00000093072	ADA2	grey	0
ENSG00000196700	ZNF512B	grey	0
ENSG00000251141	NA	grey	0
ENSG00000262919	CCNQ	grey	0
ENSG00000105968	H2AZ2	grey	0
ENSG00000027001	MIPEP	grey	0
ENSG00000107951	MTPAP	grey	0
ENSG00000185236	RAB11B	grey	0
ENSG00000183150	GPR19	grey	0
ENSG00000163138	PACRGL	grey	0
ENSG00000184992	BRI3BP	grey	0
ENSG00000189091	SF3B3	grey	0
ENSG00000198626	RYR2	grey	0
ENSG00000106266	SNX8	grey	0
ENSG00000145819	ARHGAP26	grey	0
ENSG00000121775	TMEM39B	grey	0
ENSG00000182179	UBA7	grey	0
ENSG00000166341	DCHS1	grey	0
ENSG00000293160	LOC105373383	grey	0
ENSG00000185753	CXorf38	grey	0
ENSG00000257218	GATC	grey	0
ENSG00000151470	C4orf33	grey	0
ENSG00000196867	ZFP28	grey	0
ENSG00000134574	DDB2	grey	0
ENSG00000137959	IFI44L	grey	0
ENSG00000172748	ZNF596	grey	0
ENSG00000129084	PSMA1	grey	0
ENSG00000213398	LCAT	grey	0
ENSG00000290399	NA	grey	0
ENSG00000181274	FRAT2	grey	0
ENSG00000048540	LMO3	grey	0
ENSG00000228794	LINC01128	grey	0
ENSG00000204899	MZT1	grey	0
ENSG00000143811	PYCR2	grey	0
ENSG00000174574	AKIRIN1	grey	0
ENSG00000188171	ZNF626	grey	0
ENSG00000198919	DZIP3	grey	0
ENSG00000059378	PARP12	grey	0
ENSG00000272168	NA	grey	0
ENSG00000146416	AIG1	grey	0
ENSG00000179523	EIF3J-DT	grey	0
ENSG00000146674	IGFBP3	grey	0
ENSG00000152661	GJA1	grey	0
ENSG00000186019	ZNF225-AS1	grey	0
ENSG00000010165	METTL13	grey	0
ENSG00000111602	TIMELESS	grey	0
ENSG00000184675	AMER1	grey	0
ENSG00000243335	KCTD7	grey	0
ENSG00000128602	SMO	grey	0
ENSG00000115425	PECR	grey	0
ENSG00000122574	WIPF3	grey	0
ENSG00000197555	SIPA1L1	grey	0
ENSG00000177106	EPS8L2	grey	0
ENSG00000111331	OAS3	grey	0
ENSG00000111671	SPSB2	grey	0
ENSG00000006740	ARHGAP44	grey	0
ENSG00000125482	TTF1	grey	0
ENSG00000177570	SAMD12	grey	0
ENSG00000132109	TRIM21	grey	0
ENSG00000174611	KY	grey	0
ENSG00000148408	CACNA1B	grey	0
ENSG00000197265	GTF2E2	grey	0
ENSG00000058056	USP13	grey	0
ENSG00000105708	ZNF14	grey	0
ENSG00000085978	ATG16L1	grey	0
ENSG00000166780	BMERB1	grey	0
ENSG00000160282	FTCD	grey	0
ENSG00000131473	ACLY	grey	0
ENSG00000112562	SMOC2	grey	0
ENSG00000182492	BGN	grey	0
ENSG00000106624	AEBP1	grey	0
ENSG00000133424	LARGE1	grey	0
ENSG00000279059	NA	grey	0
ENSG00000111801	BTN3A3	grey	0
ENSG00000095370	SH2D3C	grey	0
ENSG00000171467	ZNF318	grey	0
ENSG00000110237	ARHGEF17	grey	0
ENSG00000174804	FZD4	grey	0
ENSG00000185339	TCN2	grey	0
ENSG00000198604	BAZ1A	grey	0
ENSG00000149646	CNBD2	grey	0
ENSG00000167658	EEF2	grey	0
ENSG00000148444	COMMD3	grey	0
ENSG00000121440	PDZRN3	grey	0
ENSG00000189227	C15orf61	grey	0
ENSG00000287868	NA	grey	0
ENSG00000074603	DPP8	grey	0
ENSG00000157601	MX1	grey	0
ENSG00000126746	ZNF384	grey	0
ENSG00000275111	ZNF2	grey	0
ENSG00000110799	VWF	grey	0
ENSG00000130649	CYP2E1	grey	0
ENSG00000169189	NSMCE1	grey	0
ENSG00000144233	AMMECR1L	grey	0
ENSG00000154556	SORBS2	grey	0
ENSG00000173918	C1QTNF1	grey	0
ENSG00000128928	IVD	grey	0
ENSG00000140403	DNAJA4	grey	0
ENSG00000198276	UCKL1	grey	0
ENSG00000220008	LINGO3	grey	0
ENSG00000116117	PARD3B	grey	0
ENSG00000114554	PLXNA1	grey	0
ENSG00000086200	IPO11	grey	0
ENSG00000265148	TSPOAP1-AS1	grey	0
ENSG00000077522	ACTN2	grey	0
ENSG00000105516	DBP	grey	0
ENSG00000204305	AGER	grey	0
ENSG00000226278	PSPHP1	grey	0
ENSG00000136895	GARNL3	grey	0
ENSG00000111653	ING4	grey	0
ENSG00000163449	TMEM169	grey	0
ENSG00000109107	ALDOC	grey	0
ENSG00000139083	ETV6	grey	0
ENSG00000263956	NBPF11	grey	0
ENSG00000185651	UBE2L3	grey	0
ENSG00000244242	IFITM10	grey	0
ENSG00000254682	DHCR7-DT	grey	0
ENSG00000154222	CC2D1B	grey	0
ENSG00000144712	CAND2	grey	0
ENSG00000168904	LRRC28	grey	0
ENSG00000152219	ARL14EP	grey	0
ENSG00000144642	RBMS3	grey	0
ENSG00000125510	OPRL1	grey	0
ENSG00000182944	EWSR1	grey	0
ENSG00000112679	DUSP22	grey	0
ENSG00000152954	NRSN1	grey	0
ENSG00000197444	OGDHL	grey	0
ENSG00000108179	PPIF	grey	0
ENSG00000185532	PRKG1	grey	0
ENSG00000131269	ABCB7	grey	0
ENSG00000153208	MERTK	grey	0
ENSG00000125459	MSTO1	grey	0
ENSG00000157538	VPS26C	grey	0
ENSG00000133226	SRRM1	grey	0
ENSG00000196967	ZNF585A	grey	0
ENSG00000116678	LEPR	grey	0
ENSG00000277161	PIGW	grey	0
ENSG00000267470	ZNF571-AS1	grey	0
ENSG00000145214	DGKQ	grey	0
ENSG00000128595	CALU	grey	0
ENSG00000063015	SEZ6	grey	0
ENSG00000147509	RGS20	grey	0
ENSG00000188130	MAPK12	grey	0
ENSG00000243660	ZNF487	grey	0
ENSG00000186470	BTN3A2	grey	0
ENSG00000100097	LGALS1	grey	0
ENSG00000102974	CTCF	grey	0
ENSG00000105793	GTPBP10	grey	0
ENSG00000163431	LMOD1	grey	0
ENSG00000187601	MAGEH1	grey	0
ENSG00000142082	SIRT3	grey	0
ENSG00000137700	SLC37A4	grey	0
ENSG00000180113	TDRD6	grey	0
ENSG00000100350	FOXRED2	grey	0
ENSG00000130054	NALF2	grey	0
ENSG00000266916	ZNF793-AS1	grey	0
ENSG00000157514	TSC22D3	grey	0
ENSG00000253729	PRKDC	grey	0
ENSG00000138604	GLCE	grey	0
ENSG00000023608	SNAPC1	grey	0
ENSG00000144199	FAHD2B	grey	0
ENSG00000186642	PDE2A	grey	0
ENSG00000150625	GPM6A	grey	0
ENSG00000175348	TMEM9B	grey	0
ENSG00000133606	MKRN1	grey	0
ENSG00000110900	TSPAN11	grey	0
ENSG00000118961	LDAH	grey	0
ENSG00000136485	DCAF7	grey	0
ENSG00000245848	CEBPA	grey	0
ENSG00000158850	B4GALT3	grey	0
ENSG00000188283	ZNF383	grey	0
ENSG00000105323	HNRNPUL1	grey	0
ENSG00000156304	SCAF4	grey	0
ENSG00000250903	GMDS-DT	grey	0
ENSG00000110844	PRPF40B	grey	0
ENSG00000184009	ACTG1	grey	0
ENSG00000124479	NDP	grey	0
ENSG00000177409	SAMD9L	grey	0
ENSG00000172728	FUT10	grey	0
ENSG00000126464	PRR12	grey	0
ENSG00000114395	CYB561D2	grey	0
ENSG00000169359	SLC33A1	grey	0
ENSG00000118263	KLF7	grey	0
ENSG00000176244	ACBD7	grey	0
ENSG00000114739	ACVR2B	grey	0
ENSG00000096070	BRPF3	grey	0
ENSG00000172113	NME6	grey	0
ENSG00000235863	B3GALT4	grey	0
ENSG00000197965	MPZL1	grey	0
ENSG00000162543	UBXN10	grey	0
ENSG00000178694	NSUN3	grey	0
ENSG00000196132	MYT1	grey	0
ENSG00000005469	CROT	grey	0
ENSG00000259291	ZNF710-AS1	grey	0
ENSG00000229891	LINC01315	grey	0
ENSG00000138646	HERC5	grey	0
ENSG00000074356	NCBP3	grey	0
ENSG00000164296	TIGD6	grey	0
ENSG00000116830	TTF2	grey	0
ENSG00000091157	WDR7	grey	0
ENSG00000196227	FAM217B	grey	0
ENSG00000155085	AK9	grey	0
ENSG00000174628	IQCK	grey	0
ENSG00000167601	AXL	grey	0
ENSG00000084072	PPIE	grey	0
ENSG00000072858	SIDT1	grey	0
ENSG00000261087	ZNNT1	grey	0
ENSG00000101439	CST3	grey	0
ENSG00000167619	TMEM145	grey	0
ENSG00000119707	RBM25	grey	0
ENSG00000136044	APPL2	grey	0
ENSG00000164284	GRPEL2	grey	0
ENSG00000184634	MED12	grey	0
ENSG00000196387	ZNF140	grey	0
ENSG00000226210	WASH8P	grey	0
ENSG00000138756	BMP2K	grey	0
ENSG00000184254	ALDH1A3	grey	0
ENSG00000149679	CABLES2	grey	0
ENSG00000205363	INSYN1	grey	0
ENSG00000115091	ACTR3	grey	0
ENSG00000120784	ZFP30	grey	0
ENSG00000136869	TLR4	grey	0
ENSG00000139405	RITA1	grey	0
ENSG00000157379	DHRS1	grey	0
ENSG00000073464	CLCN4	grey	0
ENSG00000091490	SEL1L3	grey	0
ENSG00000171115	GIMAP8	grey	0
ENSG00000241764	CBLL1-AS1	grey	0
ENSG00000138074	SLC5A6	grey	0
ENSG00000151718	WWC2	grey	0
ENSG00000121892	PDS5A	grey	0
ENSG00000177640	CASC2	grey	0
ENSG00000101928	MOSPD1	grey	0
ENSG00000170667	RASA4B	grey	0
ENSG00000145860	RNF145	grey	0
ENSG00000110880	CORO1C	grey	0
ENSG00000007047	MARK4	grey	0
ENSG00000067798	NAV3	grey	0
ENSG00000189195	BTBD8	grey	0
ENSG00000185567	AHNAK2	grey	0
ENSG00000204160	ZDHHC18	grey	0
ENSG00000124243	BCAS4	grey	0
ENSG00000169762	TAPT1	grey	0
ENSG00000181704	YIPF6	grey	0
ENSG00000065613	SLK	grey	0
ENSG00000105339	DENND3	grey	0
ENSG00000119801	YPEL5	grey60	17
ENSG00000130024	PHF10	grey60	17
ENSG00000197841	ZNF181	grey60	17
ENSG00000115325	DOK1	grey60	17
ENSG00000130699	TAF4	grey60	17
ENSG00000100167	SEPTIN3	grey60	17
ENSG00000185774	KCNIP4	grey60	17
ENSG00000084731	KIF3C	grey60	17
ENSG00000144218	AFF3	grey60	17
ENSG00000186792	HYAL3	grey60	17
ENSG00000253368	TRNP1	grey60	17
ENSG00000133985	TTC9	grey60	17
ENSG00000197249	SERPINA1	grey60	17
ENSG00000155858	LSM11	grey60	17
ENSG00000159086	PAXBP1	grey60	17
ENSG00000145087	STXBP5L	grey60	17
ENSG00000181826	RELL1	grey60	17
ENSG00000109220	CHIC2	grey60	17
ENSG00000139508	SLC46A3	grey60	17
ENSG00000149582	TMEM25	grey60	17
ENSG00000196812	ZSCAN16	grey60	17
ENSG00000163818	LZTFL1	grey60	17
ENSG00000095787	WAC	grey60	17
ENSG00000154096	THY1	grey60	17
ENSG00000184441	NA	grey60	17
ENSG00000143157	POGK	grey60	17
ENSG00000196376	SLC35F1	grey60	17
ENSG00000006715	VPS41	grey60	17
ENSG00000154473	BUB3	grey60	17
ENSG00000026297	RNASET2	grey60	17
ENSG00000184371	CSF1	grey60	17
ENSG00000109861	CTSC	grey60	17
ENSG00000291112	NA	grey60	17
ENSG00000040731	CDH10	grey60	17
ENSG00000168918	INPP5D	grey60	17
ENSG00000110876	SELPLG	grey60	17
ENSG00000023892	DEF6	grey60	17
ENSG00000178573	MAF	grey60	17
ENSG00000180008	SOCS4	grey60	17
ENSG00000132965	ALOX5AP	grey60	17
ENSG00000109103	UNC119	grey60	17
ENSG00000171617	ENC1	grey60	17
ENSG00000272031	ANKRD34A	grey60	17
ENSG00000087502	ERGIC2	grey60	17
ENSG00000117152	RGS4	grey60	17
ENSG00000196872	CRACDL	grey60	17
ENSG00000117155	SSX2IP	grey60	17
ENSG00000111490	TBC1D30	grey60	17
ENSG00000158373	H2BC5	grey60	17
ENSG00000128604	IRF5	grey60	17
ENSG00000107864	CPEB3	grey60	17
ENSG00000138640	FAM13A	grey60	17
ENSG00000107518	ATRNL1	grey60	17
ENSG00000147121	KRBOX4	grey60	17
ENSG00000105409	ATP1A3	grey60	17
ENSG00000176788	BASP1	grey60	17
ENSG00000156671	SAMD8	grey60	17
ENSG00000164849	GPR146	grey60	17
ENSG00000158869	FCER1G	grey60	17
ENSG00000143119	CD53	grey60	17
ENSG00000040933	INPP4A	grey60	17
ENSG00000158290	CUL4B	grey60	17
ENSG00000162434	JAK1	grey60	17
ENSG00000157224	CLDN12	grey60	17
ENSG00000171843	MLLT3	grey60	17
ENSG00000065609	SNAP91	grey60	17
ENSG00000109184	DCUN1D4	grey60	17
ENSG00000138185	ENTPD1	grey60	17
ENSG00000123570	RAB9B	grey60	17
ENSG00000100626	GALNT16	grey60	17
ENSG00000134108	ARL8B	grey60	17
ENSG00000151090	THRB	grey60	17
ENSG00000163191	S100A11	grey60	17
ENSG00000261338	NA	grey60	17
ENSG00000215218	UBE2QL1	grey60	17
ENSG00000184672	RALYL	grey60	17
ENSG00000161921	CXCL16	grey60	17
ENSG00000155926	SLA	grey60	17
ENSG00000133816	MICAL2	grey60	17
ENSG00000175040	CHST2	grey60	17
ENSG00000047644	WWC3	grey60	17
ENSG00000135077	HAVCR2	grey60	17
ENSG00000132975	GPR12	grey60	17
ENSG00000152578	GRIA4	grey60	17
ENSG00000173114	LRRN3	grey60	17
ENSG00000015285	WAS	grey60	17
ENSG00000163577	EIF5A2	grey60	17
ENSG00000184368	MAP7D2	grey60	17
ENSG00000100580	TMED8	grey60	17
ENSG00000164040	PGRMC2	grey60	17
ENSG00000104290	FZD3	grey60	17
ENSG00000147251	DOCK11	grey60	17
ENSG00000180011	PTGR3	grey60	17
ENSG00000140807	NKD1	grey60	17
ENSG00000181472	ZBTB2	grey60	17
ENSG00000178104	PDE4DIP	grey60	17
ENSG00000162923	WDR26	grey60	17
ENSG00000180353	HCLS1	grey60	17
ENSG00000142156	COL6A1	grey60	17
ENSG00000160255	ITGB2	grey60	17
ENSG00000171862	PTEN	grey60	17
ENSG00000178075	GRAMD1C	grey60	17
ENSG00000197948	FCHSD1	grey60	17
ENSG00000163006	CCDC138	grey60	17
ENSG00000136167	LCP1	grey60	17
ENSG00000271976	NA	grey60	17
ENSG00000178567	EPM2AIP1	grey60	17
ENSG00000006116	CACNG3	grey60	17
ENSG00000104774	MAN2B1	grey60	17
ENSG00000185352	HS6ST3	grey60	17
ENSG00000108551	RASD1	grey60	17
ENSG00000171700	RGS19	grey60	17
ENSG00000276445	NA	grey60	17
ENSG00000136928	GABBR2	grey60	17
ENSG00000185518	SV2B	grey60	17
ENSG00000100060	MFNG	grey60	17
ENSG00000002746	HECW1	grey60	17
ENSG00000101336	HCK	grey60	17
ENSG00000157152	SYN2	grey60	17
ENSG00000165168	CYBB	grey60	17
ENSG00000175893	ZDHHC21	grey60	17
ENSG00000104472	CHRAC1	grey60	17
ENSG00000148019	CEP78	grey60	17
ENSG00000164219	PGGT1B	grey60	17
ENSG00000080546	SESN1	grey60	17
ENSG00000128011	LRFN1	grey60	17
ENSG00000172795	DCP2	grey60	17
ENSG00000182578	CSF1R	grey60	17
ENSG00000083799	CYLD	grey60	17
ENSG00000162511	LAPTM5	grey60	17
ENSG00000183780	SLC35F3	grey60	17
ENSG00000134569	LRP4	grey60	17
ENSG00000182389	CACNB4	grey60	17
ENSG00000145685	LHFPL2	grey60	17
ENSG00000107719	PALD1	grey60	17
ENSG00000008056	SYN1	grey60	17
ENSG00000164061	BSN	grey60	17
ENSG00000088179	PTPN4	grey60	17
ENSG00000146267	FAXC	grey60	17
ENSG00000011114	BTBD7	grey60	17
ENSG00000177663	IL17RA	grey60	17
ENSG00000131724	IL13RA1	grey60	17
ENSG00000152078	TLCD4	grey60	17
ENSG00000111679	PTPN6	grey60	17
ENSG00000106123	EPHB6	grey60	17
ENSG00000165300	SLITRK5	grey60	17
ENSG00000156052	GNAQ	grey60	17
ENSG00000162852	CNST	grey60	17
ENSG00000103404	USP31	grey60	17
ENSG00000073849	ST6GAL1	grey60	17
ENSG00000019582	CD74	grey60	17
ENSG00000198887	SMC5	grey60	17
ENSG00000010610	CD4	grey60	17
ENSG00000142583	SLC2A5	grey60	17
ENSG00000107736	CDH23	grey60	17
ENSG00000115419	GLS	grey60	17
ENSG00000133574	GIMAP4	grey60	17
ENSG00000110427	KIAA1549L	grey60	17
ENSG00000108091	CCDC6	grey60	17
ENSG00000213654	GPSM3	grey60	17
ENSG00000175229	GAL3ST3	grey60	17
ENSG00000213445	SIPA1	grey60	17
ENSG00000172667	ZMAT3	grey60	17
ENSG00000118200	CAMSAP2	grey60	17
ENSG00000185950	IRS2	grey60	17
ENSG00000159314	ARHGAP27	grey60	17
ENSG00000106066	CPVL	grey60	17
ENSG00000169851	PCDH7	grey60	17
ENSG00000104059	ENTREP2	grey60	17
ENSG00000067842	ATP2B3	grey60	17
ENSG00000249042	NA	grey60	17
ENSG00000198951	NAGA	grey60	17
ENSG00000272918	NA	grey60	17
ENSG00000155097	ATP6V1C1	grey60	17
ENSG00000180287	PLD5	grey60	17
ENSG00000126767	ELK1	grey60	17
ENSG00000137269	LRRC1	grey60	17
ENSG00000166206	GABRB3	grey60	17
ENSG00000115318	LOXL3	grey60	17
ENSG00000137491	SLCO2B1	grey60	17
ENSG00000168961	LGALS9	grey60	17
ENSG00000183454	GRIN2A	grey60	17
ENSG00000106799	TGFBR1	grey60	17
ENSG00000183018	SPNS2	grey60	17
ENSG00000138311	ZNF365	grey60	17
ENSG00000051523	CYBA	grey60	17
ENSG00000182836	PLCXD3	grey60	17
ENSG00000204287	HLA-DRA	grey60	17
ENSG00000162433	AK4	grey60	17
ENSG00000105329	TGFB1	grey60	17
ENSG00000105483	CARD8	grey60	17
ENSG00000204472	AIF1	grey60	17
ENSG00000148908	RGS10	grey60	17
ENSG00000078114	NEBL	grey60	17
ENSG00000136250	AOAH	grey60	17
ENSG00000168005	SPINDOC	grey60	17
ENSG00000164603	SAMTOR	grey60	17
ENSG00000168246	UBTD2	grey60	17
ENSG00000124194	GDAP1L1	grey60	17
ENSG00000111615	KRR1	grey60	17
ENSG00000204257	HLA-DMA	grey60	17
ENSG00000151025	GPR158	grey60	17
ENSG00000110446	SLC15A3	grey60	17
ENSG00000170458	CD14	grey60	17
ENSG00000125505	MBOAT7	grey60	17
ENSG00000100503	NIN	grey60	17
ENSG00000028137	TNFRSF1B	grey60	17
ENSG00000084073	ZMPSTE24	grey60	17
ENSG00000174738	NR1D2	grey60	17
ENSG00000224531	SMIM13	grey60	17
ENSG00000107738	VSIR	grey60	17
ENSG00000142669	SH3BGRL3	grey60	17
ENSG00000115641	FHL2	grey60	17
ENSG00000162873	KLHDC8A	grey60	17
ENSG00000272316	NA	grey60	17
ENSG00000166181	API5	grey60	17
ENSG00000158292	GPR153	grey60	17
ENSG00000163131	CTSS	grey60	17
ENSG00000121879	PIK3CA	grey60	17
ENSG00000174514	MFSD4A	grey60	17
ENSG00000139679	LPAR6	grey60	17
ENSG00000125730	C3	grey60	17
ENSG00000101298	SNPH	grey60	17
ENSG00000115825	PRKD3	grey60	17
ENSG00000118640	VAMP8	grey60	17
ENSG00000055917	PUM2	grey60	17
ENSG00000205269	TMEM170B	grey60	17
ENSG00000143473	KCNH1	grey60	17
ENSG00000142347	MYO1F	grey60	17
ENSG00000196581	AJAP1	grey60	17
ENSG00000181827	RFX7	grey60	17
ENSG00000231389	HLA-DPA1	grey60	17
ENSG00000234745	HLA-B	grey60	17
ENSG00000118007	STAG1	grey60	17
ENSG00000134532	SOX5	grey60	17
ENSG00000204116	CHIC1	grey60	17
ENSG00000171435	KSR2	grey60	17
ENSG00000011600	TYROBP	grey60	17
ENSG00000176204	LRRTM4	grey60	17
ENSG00000101574	METTL4	grey60	17
ENSG00000111348	ARHGDIB	grey60	17
ENSG00000031081	ARHGAP31	grey60	17
ENSG00000059377	TBXAS1	grey60	17
ENSG00000177051	FBXO46	grey60	17
ENSG00000031003	FAM13B	grey60	17
ENSG00000143443	C1orf56	grey60	17
ENSG00000184349	EFNA5	grey60	17
ENSG00000134072	CAMK1	grey60	17
ENSG00000110934	BIN2	grey60	17
ENSG00000153914	SREK1	grey60	17
ENSG00000223865	HLA-DPB1	grey60	17
ENSG00000167851	CD300A	grey60	17
ENSG00000137752	CASP1	grey60	17
ENSG00000086730	LAT2	grey60	17
ENSG00000158711	ELK4	grey60	17
ENSG00000273893	NA	grey60	17
ENSG00000187676	B3GLCT	grey60	17
ENSG00000119946	CNNM1	grey60	17
ENSG00000172292	CERS6	grey60	17
ENSG00000011198	ABHD5	lightcyan	16
ENSG00000006704	GTF2IRD1	lightcyan	16
ENSG00000177889	UBE2N	lightcyan	16
ENSG00000196236	XPNPEP3	lightcyan	16
ENSG00000140740	UQCRC2	lightcyan	16
ENSG00000104973	MED25	lightcyan	16
ENSG00000169006	NTSR2	lightcyan	16
ENSG00000147854	UHRF2	lightcyan	16
ENSG00000143653	SCCPDH	lightcyan	16
ENSG00000151445	VIPAS39	lightcyan	16
ENSG00000136758	YME1L1	lightcyan	16
ENSG00000173926	MARCHF3	lightcyan	16
ENSG00000172992	DCAKD	lightcyan	16
ENSG00000110675	ELMOD1	lightcyan	16
ENSG00000086712	TXLNG	lightcyan	16
ENSG00000176903	PNMA1	lightcyan	16
ENSG00000180228	PRKRA	lightcyan	16
ENSG00000178301	AQP11	lightcyan	16
ENSG00000198612	COPS8	lightcyan	16
ENSG00000152942	RAD17	lightcyan	16
ENSG00000120685	PROSER1	lightcyan	16
ENSG00000272686	WASL-DT	lightcyan	16
ENSG00000112592	TBP	lightcyan	16
ENSG00000132300	PTCD3	lightcyan	16
ENSG00000111361	EIF2B1	lightcyan	16
ENSG00000146223	RPL7L1	lightcyan	16
ENSG00000086061	DNAJA1	lightcyan	16
ENSG00000291046	MIPEPP3	lightcyan	16
ENSG00000171606	ZNF274	lightcyan	16
ENSG00000131475	VPS25	lightcyan	16
ENSG00000137814	HAUS2	lightcyan	16
ENSG00000182568	SATB1	lightcyan	16
ENSG00000151576	QTRT2	lightcyan	16
ENSG00000101191	DIDO1	lightcyan	16
ENSG00000143457	GOLPH3L	lightcyan	16
ENSG00000066248	NGEF	lightcyan	16
ENSG00000169609	C15orf40	lightcyan	16
ENSG00000279118	NA	lightcyan	16
ENSG00000159592	GPBP1L1	lightcyan	16
ENSG00000013375	PGM3	lightcyan	16
ENSG00000131966	ACTR10	lightcyan	16
ENSG00000147224	PRPS1	lightcyan	16
ENSG00000100075	SLC25A1	lightcyan	16
ENSG00000086827	ZW10	lightcyan	16
ENSG00000179889	PDXDC1	lightcyan	16
ENSG00000108474	PIGL	lightcyan	16
ENSG00000161558	TMEM143	lightcyan	16
ENSG00000169116	PARM1	lightcyan	16
ENSG00000170027	YWHAG	lightcyan	16
ENSG00000011132	APBA3	lightcyan	16
ENSG00000135047	CTSL	lightcyan	16
ENSG00000109971	HSPA8	lightcyan	16
ENSG00000126709	IFI6	lightcyan	16
ENSG00000152214	RIT2	lightcyan	16
ENSG00000164104	HMGB2	lightcyan	16
ENSG00000245680	ZNF585B	lightcyan	16
ENSG00000128513	POT1	lightcyan	16
ENSG00000111142	METAP2	lightcyan	16
ENSG00000111412	SPRING1	lightcyan	16
ENSG00000176884	GRIN1	lightcyan	16
ENSG00000136243	NUP42	lightcyan	16
ENSG00000109738	GLRB	lightcyan	16
ENSG00000143578	CREB3L4	lightcyan	16
ENSG00000157540	DYRK1A	lightcyan	16
ENSG00000184867	ARMCX2	lightcyan	16
ENSG00000116161	CACYBP	lightcyan	16
ENSG00000186665	C17orf58	lightcyan	16
ENSG00000158156	XKR8	lightcyan	16
ENSG00000140993	TIGD7	lightcyan	16
ENSG00000184613	NELL2	lightcyan	16
ENSG00000214706	IFRD2	lightcyan	16
ENSG00000170876	TMEM43	lightcyan	16
ENSG00000104765	BNIP3L	lightcyan	16
ENSG00000105928	GSDME	lightcyan	16
ENSG00000130822	PNCK	lightcyan	16
ENSG00000075856	SART3	lightcyan	16
ENSG00000234284	ZNF879	lightcyan	16
ENSG00000102977	ACD	lightcyan	16
ENSG00000101180	HRH3	lightcyan	16
ENSG00000104907	TRMT1	lightcyan	16
ENSG00000096384	HSP90AB1	lightcyan	16
ENSG00000102119	EMD	lightcyan	16
ENSG00000088298	EDEM2	lightcyan	16
ENSG00000130540	SULT4A1	lightcyan	16
ENSG00000183010	PYCR1	lightcyan	16
ENSG00000274180	NATD1	lightcyan	16
ENSG00000135823	STX6	lightcyan	16
ENSG00000141179	PCTP	lightcyan	16
ENSG00000140941	MAP1LC3B	lightcyan	16
ENSG00000184178	SCFD2	lightcyan	16
ENSG00000163002	NUP35	lightcyan	16
ENSG00000164168	TMEM184C	lightcyan	16
ENSG00000114354	TFG	lightcyan	16
ENSG00000173744	AGFG1	lightcyan	16
ENSG00000141560	FN3KRP	lightcyan	16
ENSG00000123562	MORF4L2	lightcyan	16
ENSG00000110958	PTGES3	lightcyan	16
ENSG00000183891	TTC32	lightcyan	16
ENSG00000116459	ATP5PB	lightcyan	16
ENSG00000104388	RAB2A	lightcyan	16
ENSG00000171724	VAT1L	lightcyan	16
ENSG00000004766	VPS50	lightcyan	16
ENSG00000185127	C6orf120	lightcyan	16
ENSG00000177034	MTX3	lightcyan	16
ENSG00000164332	UBLCP1	lightcyan	16
ENSG00000184164	CRELD2	lightcyan	16
ENSG00000090989	EXOC1	lightcyan	16
ENSG00000158201	ABHD3	lightcyan	16
ENSG00000115310	RTN4	lightcyan	16
ENSG00000197620	EOLA1	lightcyan	16
ENSG00000273841	TAF9	lightcyan	16
ENSG00000196305	IARS1	lightcyan	16
ENSG00000154277	UCHL1	lightcyan	16
ENSG00000120265	PCMT1	lightcyan	16
ENSG00000185414	MRPL30	lightcyan	16
ENSG00000186462	NAP1L2	lightcyan	16
ENSG00000067248	DHX29	lightcyan	16
ENSG00000104723	TUSC3	lightcyan	16
ENSG00000136854	STXBP1	lightcyan	16
ENSG00000119523	ALG2	lightcyan	16
ENSG00000119812	FAM98A	lightcyan	16
ENSG00000244005	NFS1	lightcyan	16
ENSG00000107020	PLGRKT	lightcyan	16
ENSG00000164961	WASHC5	lightcyan	16
ENSG00000119402	FBXW2	lightcyan	16
ENSG00000128050	PAICS	lightcyan	16
ENSG00000143870	PDIA6	lightcyan	16
ENSG00000246089	MCPH1-DT	lightcyan	16
ENSG00000169733	RFNG	lightcyan	16
ENSG00000017260	ATP2C1	lightcyan	16
ENSG00000182952	HMGN4	lightcyan	16
ENSG00000105486	LIG1	lightcyan	16
ENSG00000091972	CD200	lightcyan	16
ENSG00000132768	DPH2	lightcyan	16
ENSG00000140548	ZNF710	lightcyan	16
ENSG00000129933	MAU2	lightcyan	16
ENSG00000186283	TOR3A	lightcyan	16
ENSG00000164244	PRRC1	lightcyan	16
ENSG00000008394	MGST1	lightcyan	16
ENSG00000096746	HNRNPH3	lightcyan	16
ENSG00000047249	ATP6V1H	lightcyan	16
ENSG00000160633	SAFB	lightcyan	16
ENSG00000066739	ATG2B	lightcyan	16
ENSG00000102753	KPNA3	lightcyan	16
ENSG00000133872	SARAF	lightcyan	16
ENSG00000158560	DYNC1I1	lightcyan	16
ENSG00000132463	GRSF1	lightcyan	16
ENSG00000155961	RAB39B	lightcyan	16
ENSG00000104691	UBXN8	lightcyan	16
ENSG00000126261	UBA2	lightcyan	16
ENSG00000111647	BLTP3B	lightcyan	16
ENSG00000139977	NAA30	lightcyan	16
ENSG00000138674	SEC31A	lightcyan	16
ENSG00000064652	SNX24	lightcyan	16
ENSG00000084234	APLP2	lightcyan	16
ENSG00000198815	FOXJ3	lightcyan	16
ENSG00000133794	BMAL1	lightcyan	16
ENSG00000140943	MBTPS1	lightcyan	16
ENSG00000164331	ANKRA2	lightcyan	16
ENSG00000136816	TOR1B	lightcyan	16
ENSG00000125870	SNRPB2	lightcyan	16
ENSG00000121022	COPS5	lightcyan	16
ENSG00000133627	ACTR3B	lightcyan	16
ENSG00000101901	ALG13	lightcyan	16
ENSG00000153130	SCOC	lightcyan	16
ENSG00000134265	NAPG	lightcyan	16
ENSG00000101811	CSTF2	lightcyan	16
ENSG00000105143	SLC1A6	lightcyan	16
ENSG00000055147	FAM114A2	lightcyan	16
ENSG00000100425	BRD1	lightcyan	16
ENSG00000070087	PFN2	lightcyan	16
ENSG00000030066	NUP160	lightcyan	16
ENSG00000182858	ALG12	lightcyan	16
ENSG00000082212	ME2	lightcyan	16
ENSG00000196793	ZNF239	lightcyan	16
ENSG00000184205	TSPYL2	lightcyan	16
ENSG00000135249	RINT1	lightcyan	16
ENSG00000127947	PTPN12	lightcyan	16
ENSG00000133134	BEX2	lightcyan	16
ENSG00000084652	TXLNA	lightcyan	16
ENSG00000174437	ATP2A2	lightcyan	16
ENSG00000113558	SKP1	lightcyan	16
ENSG00000153187	HNRNPU	lightcyan	16
ENSG00000081177	EXD2	lightcyan	16
ENSG00000100483	VCPKMT	lightcyan	16
ENSG00000116752	BCAS2	lightcyan	16
ENSG00000158301	GPRASP2	lightcyan	16
ENSG00000145246	ATP10D	lightcyan	16
ENSG00000131931	THAP1	lightcyan	16
ENSG00000198455	ZXDB	lightcyan	16
ENSG00000153827	TRIP12	lightcyan	16
ENSG00000198843	SELENOT	lightcyan	16
ENSG00000172262	ZNF131	lightcyan	16
ENSG00000102144	PGK1	lightcyan	16
ENSG00000136738	STAM	lightcyan	16
ENSG00000196850	PPTC7	lightcyan	16
ENSG00000181220	ZNF746	lightcyan	16
ENSG00000099992	TBC1D10A	lightcyan	16
ENSG00000186298	PPP1CC	lightcyan	16
ENSG00000065559	MAP2K4	lightcyan	16
ENSG00000109606	DHX15	lightcyan	16
ENSG00000169045	HNRNPH1	lightcyan	16
ENSG00000180667	YOD1	lightcyan	16
ENSG00000111911	HINT3	lightcyan	16
ENSG00000143756	FBXO28	lightcyan	16
ENSG00000106211	HSPB1	lightcyan	16
ENSG00000129083	COPB1	lightcyan	16
ENSG00000113387	SUB1	lightcyan	16
ENSG00000101310	SEC23B	lightcyan	16
ENSG00000113384	GOLPH3	lightcyan	16
ENSG00000105552	BCAT2	lightcyan	16
ENSG00000168003	SLC3A2	lightcyan	16
ENSG00000150753	CCT5	lightcyan	16
ENSG00000116095	PLEKHA3	lightcyan	16
ENSG00000111726	CMAS	lightcyan	16
ENSG00000168564	CDKN2AIP	lightcyan	16
ENSG00000145293	ENOPH1	lightcyan	16
ENSG00000155975	VPS37A	lightcyan	16
ENSG00000149599	DUSP15	lightcyan	16
ENSG00000062194	GPBP1	lightcyan	16
ENSG00000131773	KHDRBS3	lightcyan	16
ENSG00000148572	NRBF2	lightcyan	16
ENSG00000101166	PRELID3B	lightcyan	16
ENSG00000138650	PCDH10	lightcyan	16
ENSG00000167280	ENGASE	lightcyan	16
ENSG00000183283	DAZAP2	lightcyan	16
ENSG00000198954	KIFBP	lightcyan	16
ENSG00000065548	ZC3H15	lightcyan	16
ENSG00000148090	AUH	lightcyan	16
ENSG00000164828	SUN1	lightcyan	16
ENSG00000138663	COPS4	lightcyan	16
ENSG00000113407	TARS1	lightcyan	16
ENSG00000126945	HNRNPH2	lightcyan	16
ENSG00000196177	ACADSB	lightcyan	16
ENSG00000164924	YWHAZ	lightcyan	16
ENSG00000129636	ITFG1	lightcyan	16
ENSG00000120694	HSPH1	lightcyan	16
ENSG00000168439	STIP1	lightcyan	16
ENSG00000176641	RNF152	lightcyan	16
ENSG00000065833	ME1	lightcyan	16
ENSG00000100916	BRMS1L	lightcyan	16
ENSG00000170325	PRDM10	lightcyan	16
ENSG00000141580	WDR45B	lightcyan	16
ENSG00000134138	MEIS2	lightcyan	16
ENSG00000120526	NUDCD1	lightcyan	16
ENSG00000122550	KLHL7	lightcyan	16
ENSG00000076242	MLH1	lightcyan	16
ENSG00000198890	PRMT6	lightcyan	16
ENSG00000181191	PJA1	lightcyan	16
ENSG00000106537	TSPAN13	lightcyan	16
ENSG00000095713	CRTAC1	lightcyan	16
ENSG00000169139	UBE2V2	lightcyan	16
ENSG00000008405	CRY1	lightcyan	16
ENSG00000168118	RAB4A	lightcyan	16
ENSG00000177432	NAP1L5	lightcyan	16
ENSG00000173226	IQCB1	lightcyan	16
ENSG00000115239	ASB3	lightcyan	16
ENSG00000182220	ATP6AP2	lightcyan	16
ENSG00000118960	HS1BP3	lightcyan	16
ENSG00000115042	FAHD2A	lightcyan	16
ENSG00000127080	IPPK	lightcyan	16
ENSG00000091140	DLD	lightcyan	16
ENSG00000136143	SUCLA2	lightcyan	16
ENSG00000116514	RNF19B	lightcyan	16
ENSG00000165943	MOAP1	lightcyan	16
ENSG00000271971	NA	lightcyan	16
ENSG00000125944	HNRNPR	lightcyan	16
ENSG00000162670	BRINP3	lightcyan	16
ENSG00000023734	STRAP	lightcyan	16
ENSG00000155755	TMEM237	lightcyan	16
ENSG00000166689	PLEKHA7	lightcyan	16
ENSG00000104064	GABPB1	lightcyan	16
ENSG00000172115	CYCS	lightcyan	16
ENSG00000255302	EID1	lightcyan	16
ENSG00000010810	FYN	lightcyan	16
ENSG00000145781	COMMD10	lightcyan	16
ENSG00000086598	TMED2	lightcyan	16
ENSG00000152382	TADA1	lightcyan	16
ENSG00000155052	CNTNAP5	lightcyan	16
ENSG00000175928	LRRN1	lightcyan	16
ENSG00000263731	NA	lightcyan	16
ENSG00000169105	CHST14	lightcyan	16
ENSG00000103316	CRYM	lightcyan	16
ENSG00000146729	NIPSNAP2	lightcyan	16
ENSG00000277443	MARCKS	lightcyan	16
ENSG00000013619	MAMLD1	lightcyan	16
ENSG00000174460	ZCCHC12	lightcyan	16
ENSG00000103194	USP10	lightcyan	16
ENSG00000067533	RRP15	lightcyan	16
ENSG00000077514	POLD3	lightcyan	16
ENSG00000123545	NDUFAF4	lightcyan	16
ENSG00000122566	HNRNPA2B1	lightcyan	16
ENSG00000082516	GEMIN5	lightcyan	16
ENSG00000167081	PBX3	lightcyan	16
ENSG00000113734	BNIP1	lightcyan	16
ENSG00000143499	SMYD2	lightcyan	16
ENSG00000140391	TSPAN3	lightcyan	16
ENSG00000180398	MCFD2	lightcyan	16
ENSG00000135341	MAP3K7	lightcyan	16
ENSG00000198783	ZNF830	lightcyan	16
ENSG00000106404	CLDN15	lightcyan	16
ENSG00000261485	NA	lightcyan	16
ENSG00000189241	TSPYL1	lightcyan	16
ENSG00000123091	RNF11	lightcyan	16
ENSG00000145687	SSBP2	lightcyan	16
ENSG00000181449	SOX2	lightcyan	16
ENSG00000197619	ZNF615	lightcyan	16
ENSG00000104671	DCTN6	lightcyan	16
ENSG00000166073	GPR176	lightcyan	16
ENSG00000198900	TOP1	lightcyan	16
ENSG00000134324	LPIN1	lightcyan	16
ENSG00000169764	UGP2	lightcyan	16
ENSG00000177733	HNRNPA0	lightcyan	16
ENSG00000213585	VDAC1	lightcyan	16
ENSG00000168282	MGAT2	lightcyan	16
ENSG00000136710	CCDC115	lightcyan	16
ENSG00000136146	MED4	lightcyan	16
ENSG00000104695	PPP2CB	lightcyan	16
ENSG00000168476	REEP4	lightcyan	16
ENSG00000118518	RNF146	lightcyan	16
ENSG00000104763	ASAH1	lightcyan	16
ENSG00000118564	FBXL5	lightcyan	16
ENSG00000110435	PDHX	lightcyan	16
ENSG00000060762	MPC1	lightcyan	16
ENSG00000065154	OAT	lightcyan	16
ENSG00000135002	RFK	lightcyan	16
ENSG00000085721	RRN3	lightcyan	16
ENSG00000183783	KCTD8	lightcyan	16
ENSG00000168301	KCTD6	lightcyan	16
ENSG00000124333	VAMP7	lightcyan	16
ENSG00000037474	NSUN2	lightcyan	16
ENSG00000187189	TSPYL4	lightcyan	16
ENSG00000112290	WASF1	lightcyan	16
ENSG00000164091	WDR82	lightcyan	16
ENSG00000204934	ATP6V0E2-AS1	lightcyan	16
ENSG00000093144	ECHDC1	lightcyan	16
ENSG00000161800	RACGAP1	lightcyan	16
ENSG00000108654	DDX5	lightcyan	16
ENSG00000088930	XRN2	lightcyan	16
ENSG00000197223	C1D	lightcyan	16
ENSG00000130638	ATXN10	lightcyan	16
ENSG00000143621	ILF2	lightcyan	16
ENSG00000175029	CTBP2	lightcyan	16
ENSG00000102054	RBBP7	lightcyan	16
ENSG00000131871	SELENOS	lightcyan	16
ENSG00000156642	NPTN	lightcyan	16
ENSG00000148153	INIP	lightcyan	16
ENSG00000187866	PABIR1	lightcyan	16
ENSG00000141127	PRPSAP2	lightcyan	16
ENSG00000149090	PAMR1	lightgreen	18
ENSG00000011275	RNF216	lightgreen	18
ENSG00000105556	MIER2	lightgreen	18
ENSG00000160058	BSDC1	lightgreen	18
ENSG00000111667	USP5	lightgreen	18
ENSG00000175931	UBE2O	lightgreen	18
ENSG00000163485	ADORA1	lightgreen	18
ENSG00000012232	EXTL3	lightgreen	18
ENSG00000101152	DNAJC5	lightgreen	18
ENSG00000100379	KCTD17	lightgreen	18
ENSG00000170075	GPR37L1	lightgreen	18
ENSG00000166313	APBB1	lightgreen	18
ENSG00000164535	DAGLB	lightgreen	18
ENSG00000100280	AP1B1	lightgreen	18
ENSG00000105963	ADAP1	lightgreen	18
ENSG00000166526	ZNF3	lightgreen	18
ENSG00000033627	ATP6V0A1	lightgreen	18
ENSG00000147650	LRP12	lightgreen	18
ENSG00000108852	MPP2	lightgreen	18
ENSG00000090863	GLG1	lightgreen	18
ENSG00000125149	PHAF1	lightgreen	18
ENSG00000105438	KDELR1	lightgreen	18
ENSG00000105568	PPP2R1A	lightgreen	18
ENSG00000126216	TUBGCP3	lightgreen	18
ENSG00000137642	SORL1	lightgreen	18
ENSG00000184640	SEPTIN9	lightgreen	18
ENSG00000068308	OTUD5	lightgreen	18
ENSG00000106367	AP1S1	lightgreen	18
ENSG00000167972	ABCA3	lightgreen	18
ENSG00000183579	ZNRF3	lightgreen	18
ENSG00000048649	RSF1	lightgreen	18
ENSG00000160959	LRRC14	lightgreen	18
ENSG00000015592	STMN4	lightgreen	18
ENSG00000175224	ATG13	lightgreen	18
ENSG00000163932	PRKCD	lightgreen	18
ENSG00000277363	SRCIN1	lightgreen	18
ENSG00000159842	ABR	lightgreen	18
ENSG00000067606	PRKCZ	lightgreen	18
ENSG00000105894	PTN	lightgreen	18
ENSG00000147852	VLDLR	lightgreen	18
ENSG00000121753	ADGRB2	lightgreen	18
ENSG00000230530	NA	lightgreen	18
ENSG00000075151	EIF4G3	lightgreen	18
ENSG00000099991	CABIN1	lightgreen	18
ENSG00000168453	HR	lightgreen	18
ENSG00000176095	IP6K1	lightgreen	18
ENSG00000160710	ADAR	lightgreen	18
ENSG00000132434	LANCL2	lightgreen	18
ENSG00000214517	PPME1	lightgreen	18
ENSG00000006125	AP2B1	lightgreen	18
ENSG00000102996	MMP15	lightgreen	18
ENSG00000116871	MAP7D1	lightgreen	18
ENSG00000132549	VPS13B	lightgreen	18
ENSG00000114302	PRKAR2A	lightgreen	18
ENSG00000143614	GATAD2B	lightgreen	18
ENSG00000134594	RAB33A	lightgreen	18
ENSG00000185813	PCYT2	lightgreen	18
ENSG00000148204	CRB2	lightgreen	18
ENSG00000124067	SLC12A4	lightgreen	18
ENSG00000110046	ATG2A	lightgreen	18
ENSG00000150712	MTMR12	lightgreen	18
ENSG00000150938	CRIM1	lightgreen	18
ENSG00000166123	GPT2	lightgreen	18
ENSG00000077235	GTF3C1	lightgreen	18
ENSG00000157600	TMEM164	lightgreen	18
ENSG00000162426	SLC45A1	lightgreen	18
ENSG00000182771	GRID1	lightgreen	18
ENSG00000151779	NBAS	lightgreen	18
ENSG00000196338	NLGN3	lightgreen	18
ENSG00000110514	MADD	lightgreen	18
ENSG00000072518	MARK2	lightgreen	18
ENSG00000167680	SEMA6B	lightgreen	18
ENSG00000175216	CKAP5	lightgreen	18
ENSG00000150471	ADGRL3	lightgreen	18
ENSG00000215012	RTL10	lightgreen	18
ENSG00000157103	SLC6A1	lightgreen	18
ENSG00000088538	DOCK3	lightgreen	18
ENSG00000151690	MFSD6	lightgreen	18
ENSG00000103249	CLCN7	lightgreen	18
ENSG00000119383	PTPA	lightgreen	18
ENSG00000100523	DDHD1	lightgreen	18
ENSG00000110047	EHD1	lightgreen	18
ENSG00000168481	LGI3	lightgreen	18
ENSG00000139116	KIF21A	lightgreen	18
ENSG00000110400	NECTIN1	lightgreen	18
ENSG00000213079	SCAF8	lightgreen	18
ENSG00000141873	SLC39A3	lightgreen	18
ENSG00000072042	RDH11	lightgreen	18
ENSG00000100330	MTMR3	lightgreen	18
ENSG00000142949	PTPRF	lightgreen	18
ENSG00000126012	KDM5C	lightgreen	18
ENSG00000144579	CTDSP1	lightgreen	18
ENSG00000136715	SAP130	lightgreen	18
ENSG00000106351	AGFG2	lightgreen	18
ENSG00000124789	NUP153	lightgreen	18
ENSG00000078902	TOLLIP	lightgreen	18
ENSG00000184985	SORCS2	lightgreen	18
ENSG00000088812	ATRN	lightgreen	18
ENSG00000110497	AMBRA1	lightgreen	18
ENSG00000170776	AKAP13	lightgreen	18
ENSG00000172340	SUCLG2	lightgreen	18
ENSG00000100105	PATZ1	lightgreen	18
ENSG00000144535	DIS3L2	lightgreen	18
ENSG00000112584	FAM120B	lightgreen	18
ENSG00000172379	ARNT2	lightgreen	18
ENSG00000151834	GABRA2	lightgreen	18
ENSG00000142453	CARM1	lightgreen	18
ENSG00000124422	USP22	lightgreen	18
ENSG00000070614	NDST1	lightgreen	18
ENSG00000198663	C6orf89	lightgreen	18
ENSG00000134780	DAGLA	lightgreen	18
ENSG00000288701	PRRC2B	lightgreen	18
ENSG00000198373	WWP2	lightgreen	18
ENSG00000111669	TPI1	lightgreen	18
ENSG00000075568	TMEM131	lightgreen	18
ENSG00000175662	TOM1L2	lightgreen	18
ENSG00000141376	BCAS3	lightgreen	18
ENSG00000143799	PARP1	lightgreen	18
ENSG00000176595	KBTBD11	lightgreen	18
ENSG00000170832	USP32	lightgreen	18
ENSG00000135472	FAIM2	lightgreen	18
ENSG00000054523	KIF1B	lightgreen	18
ENSG00000100228	RAB36	lightgreen	18
ENSG00000221890	NPTXR	lightgreen	18
ENSG00000084710	EFR3B	lightgreen	18
ENSG00000198752	CDC42BPB	lightgreen	18
ENSG00000151835	SACS	lightgreen	18
ENSG00000105357	MYH14	lightgreen	18
ENSG00000083168	KAT6A	lightgreen	18
ENSG00000054967	RELT	lightgreen	18
ENSG00000160209	PDXK	lightgreen	18
ENSG00000197859	ADAMTSL2	lightgreen	18
ENSG00000028310	BRD9	lightgreen	18
ENSG00000149256	TENM4	lightgreen	18
ENSG00000172915	NBEA	lightgreen	18
ENSG00000095321	CRAT	lightgreen	18
ENSG00000122779	TRIM24	lightgreen	18
ENSG00000119408	NEK6	lightgreen	18
ENSG00000100934	SEC23A	lightgreen	18
ENSG00000162512	SDC3	lightgreen	18
ENSG00000162688	AGL	lightgreen	18
ENSG00000138071	ACTR2	lightgreen	18
ENSG00000149571	KIRREL3	lightgreen	18
ENSG00000145882	PCYOX1L	lightgreen	18
ENSG00000159363	ATP13A2	lightgreen	18
ENSG00000143862	ARL8A	lightgreen	18
ENSG00000116128	BCL9	lightgreen	18
ENSG00000134030	CTIF	lightgreen	18
ENSG00000145362	ANK2	lightgreen	18
ENSG00000109906	ZBTB16	lightgreen	18
ENSG00000146090	RASGEF1C	lightgreen	18
ENSG00000138834	MAPK8IP3	lightgreen	18
ENSG00000179292	TMEM151A	lightgreen	18
ENSG00000142784	WDTC1	lightgreen	18
ENSG00000090776	EFNB1	lightgreen	18
ENSG00000123066	MED13L	lightgreen	18
ENSG00000149218	ENDOD1	lightgreen	18
ENSG00000160445	ZER1	lightgreen	18
ENSG00000178209	PLEC	lightgreen	18
ENSG00000141564	RPTOR	lightgreen	18
ENSG00000183878	UTY	lightgreen	18
ENSG00000015676	NUDCD3	lightgreen	18
ENSG00000100003	SEC14L2	lightgreen	18
ENSG00000074054	CLASP1	lightgreen	18
ENSG00000008441	NFIX	lightgreen	18
ENSG00000105953	OGDH	lightgreen	18
ENSG00000148358	GPR107	lightgreen	18
ENSG00000149527	PLCH2	lightgreen	18
ENSG00000103260	METRN	lightgreen	18
ENSG00000124177	CHD6	lightgreen	18
ENSG00000088280	ASAP3	lightgreen	18
ENSG00000007237	GAS7	lightgreen	18
ENSG00000128512	DOCK4	lightgreen	18
ENSG00000135999	EPC2	lightgreen	18
ENSG00000008869	HEATR5B	lightgreen	18
ENSG00000075240	GRAMD4	lightgreen	18
ENSG00000196715	VKORC1L1	lightgreen	18
ENSG00000110048	OSBP	lightgreen	18
ENSG00000130559	CAMSAP1	lightgreen	18
ENSG00000169992	NLGN2	lightgreen	18
ENSG00000038219	BOD1L1	lightgreen	18
ENSG00000205531	NAP1L4	lightgreen	18
ENSG00000128268	MGAT3	lightgreen	18
ENSG00000087008	ACOX3	lightgreen	18
ENSG00000197119	SLC25A29	lightgreen	18
ENSG00000167981	ZNF597	lightgreen	18
ENSG00000123384	LRP1	lightgreen	18
ENSG00000184545	DUSP8	lightgreen	18
ENSG00000197562	RAB40C	lightgreen	18
ENSG00000161714	PLCD3	lightgreen	18
ENSG00000117222	RBBP5	lightgreen	18
ENSG00000151612	ZNF827	lightgreen	18
ENSG00000144649	GASK1A	lightgreen	18
ENSG00000215421	ZNF407	lightgreen	18
ENSG00000257923	CUX1	lightgreen	18
ENSG00000020256	ZFP64	lightgreen	18
ENSG00000103544	VPS35L	lightgreen	18
ENSG00000147180	ZNF711	lightgreen	18
ENSG00000149809	TM7SF2	lightgreen	18
ENSG00000135828	RNASEL	lightgreen	18
ENSG00000171914	TLN2	lightgreen	18
ENSG00000132466	ANKRD17	lightgreen	18
ENSG00000054179	ENTPD2	lightgreen	18
ENSG00000167861	HID1	lightgreen	18
ENSG00000182134	TDRKH	lightgreen	18
ENSG00000082397	EPB41L3	lightgreen	18
ENSG00000115568	ZNF142	lightgreen	18
ENSG00000161091	MFSD12	lightgreen	18
ENSG00000168575	SLC20A2	lightgreen	18
ENSG00000109756	RAPGEF2	lightgreen	18
ENSG00000171368	TPPP	lightgreen	18
ENSG00000196663	TECPR2	lightgreen	18
ENSG00000104833	TUBB4A	lightgreen	18
ENSG00000175764	TTLL11	lightgreen	18
ENSG00000168710	AHCYL1	lightgreen	18
ENSG00000130294	KIF1A	lightgreen	18
ENSG00000131374	TBC1D5	lightgreen	18
ENSG00000115760	BIRC6	lightgreen	18
ENSG00000106052	TAX1BP1	lightgreen	18
ENSG00000006007	GDE1	lightgreen	18
ENSG00000177706	FAM20C	lightgreen	18
ENSG00000111077	TNS2	lightyellow	19
ENSG00000224470	ATXN1L	lightyellow	19
ENSG00000144451	SPAG16	lightyellow	19
ENSG00000144306	SCRN3	lightyellow	19
ENSG00000235903	CPB2-AS1	lightyellow	19
ENSG00000119699	TGFB3	lightyellow	19
ENSG00000160307	S100B	lightyellow	19
ENSG00000070808	CAMK2A	lightyellow	19
ENSG00000113578	FGF1	lightyellow	19
ENSG00000114374	USP9Y	lightyellow	19
ENSG00000108381	ASPA	lightyellow	19
ENSG00000197971	MBP	lightyellow	19
ENSG00000184445	KNTC1	lightyellow	19
ENSG00000117691	NENF	lightyellow	19
ENSG00000138095	LRPPRC	lightyellow	19
ENSG00000163512	AZI2	lightyellow	19
ENSG00000164096	C4orf3	lightyellow	19
ENSG00000092051	JPH4	lightyellow	19
ENSG00000278730	NA	lightyellow	19
ENSG00000183230	CTNNA3	lightyellow	19
ENSG00000129675	ARHGEF6	lightyellow	19
ENSG00000150093	ITGB1	lightyellow	19
ENSG00000150760	DOCK1	lightyellow	19
ENSG00000146122	DAAM2	lightyellow	19
ENSG00000180354	MTURN	lightyellow	19
ENSG00000257337	TNS2-AS1	lightyellow	19
ENSG00000047849	MAP4	lightyellow	19
ENSG00000160781	PAQR6	lightyellow	19
ENSG00000187164	SHTN1	lightyellow	19
ENSG00000083896	YTHDC1	lightyellow	19
ENSG00000101190	TCFL5	lightyellow	19
ENSG00000108387	SEPTIN4	lightyellow	19
ENSG00000168314	MOBP	lightyellow	19
ENSG00000163166	IWS1	lightyellow	19
ENSG00000116688	MFN2	lightyellow	19
ENSG00000145022	TCTA	lightyellow	19
ENSG00000291122	CASTOR3P	lightyellow	19
ENSG00000245293	CYP2U1-AS1	lightyellow	19
ENSG00000230461	PROX1-AS1	lightyellow	19
ENSG00000101265	RASSF2	lightyellow	19
ENSG00000234807	LOC101926907	lightyellow	19
ENSG00000129071	MBD4	lightyellow	19
ENSG00000184007	PTP4A2	lightyellow	19
ENSG00000140939	NOL3	lightyellow	19
ENSG00000151414	NEK7	lightyellow	19
ENSG00000175575	PAAF1	lightyellow	19
ENSG00000107902	LHPP	lightyellow	19
ENSG00000163013	FBXO41	lightyellow	19
ENSG00000064787	BCAS1	lightyellow	19
ENSG00000021300	PLEKHB1	lightyellow	19
ENSG00000136193	SCRN1	lightyellow	19
ENSG00000144283	PKP4	lightyellow	19
ENSG00000122970	IFT81	lightyellow	19
ENSG00000119335	SET	lightyellow	19
ENSG00000237949	LOC102724768	lightyellow	19
ENSG00000065534	MYLK	lightyellow	19
ENSG00000140987	ZSCAN32	lightyellow	19
ENSG00000164742	ADCY1	lightyellow	19
ENSG00000291176	NA	lightyellow	19
ENSG00000078804	TP53INP2	lightyellow	19
ENSG00000124374	PAIP2B	lightyellow	19
ENSG00000169247	SH3TC2	lightyellow	19
ENSG00000085788	DDHD2	lightyellow	19
ENSG00000198121	LPAR1	lightyellow	19
ENSG00000170759	KIF5B	lightyellow	19
ENSG00000138434	ITPRID2	lightyellow	19
ENSG00000114904	NEK4	lightyellow	19
ENSG00000060237	WNK1	lightyellow	19
ENSG00000154945	ANKRD40	lightyellow	19
ENSG00000173588	CEP83	lightyellow	19
ENSG00000149927	DOC2A	lightyellow	19
ENSG00000106078	COBL	lightyellow	19
ENSG00000179295	PTPN11	lightyellow	19
ENSG00000071242	RPS6KA2	lightyellow	19
ENSG00000198585	NUDT16	lightyellow	19
ENSG00000169136	ATF5	lightyellow	19
ENSG00000136478	TEX2	lightyellow	19
ENSG00000107130	NCS1	lightyellow	19
ENSG00000033327	GAB2	lightyellow	19
ENSG00000120675	DNAJC15	lightyellow	19
ENSG00000104177	MYEF2	lightyellow	19
ENSG00000166225	FRS2	lightyellow	19
ENSG00000146535	GNA12	lightyellow	19
ENSG00000198517	MAFK	lightyellow	19
ENSG00000069424	KCNAB2	lightyellow	19
ENSG00000137843	PAK6	lightyellow	19
ENSG00000129515	SNX6	lightyellow	19
ENSG00000100485	SOS2	lightyellow	19
ENSG00000270647	TAF15	lightyellow	19
ENSG00000176406	RIMS2	lightyellow	19
ENSG00000108175	ZMIZ1	lightyellow	19
ENSG00000135720	DYNC1LI2	lightyellow	19
ENSG00000020577	SAMD4A	lightyellow	19
ENSG00000115266	APC2	lightyellow	19
ENSG00000196975	ANXA4	lightyellow	19
ENSG00000124313	IQSEC2	lightyellow	19
ENSG00000157734	SNX22	lightyellow	19
ENSG00000272325	NUDT3	lightyellow	19
ENSG00000106665	CLIP2	lightyellow	19
ENSG00000176623	RMDN1	lightyellow	19
ENSG00000116198	CEP104	lightyellow	19
ENSG00000133739	LRRCC1	lightyellow	19
ENSG00000040275	SPDL1	lightyellow	19
ENSG00000258441	LINC00641	lightyellow	19
ENSG00000151892	GFRA1	lightyellow	19
ENSG00000130749	ZC3H4	lightyellow	19
ENSG00000150403	TMCO3	lightyellow	19
ENSG00000117174	ZNHIT6	lightyellow	19
ENSG00000138660	AP1AR	lightyellow	19
ENSG00000064393	HIPK2	lightyellow	19
ENSG00000049089	COL9A2	lightyellow	19
ENSG00000165914	TTC7B	lightyellow	19
ENSG00000140386	SCAPER	lightyellow	19
ENSG00000143401	ANP32E	lightyellow	19
ENSG00000184014	DENND5A	lightyellow	19
ENSG00000129250	KIF1C	lightyellow	19
ENSG00000155016	CYP2U1	lightyellow	19
ENSG00000179195	ZNF664	lightyellow	19
ENSG00000077097	TOP2B	lightyellow	19
ENSG00000160932	LY6E	lightyellow	19
ENSG00000066382	MPPED2	lightyellow	19
ENSG00000162664	ZNF326	lightyellow	19
ENSG00000121957	GPSM2	lightyellow	19
ENSG00000130590	SAMD10	lightyellow	19
ENSG00000084453	SLCO1A2	lightyellow	19
ENSG00000180900	SCRIB	lightyellow	19
ENSG00000158856	DMTN	lightyellow	19
ENSG00000140854	KATNB1	lightyellow	19
ENSG00000101849	TBL1X	lightyellow	19
ENSG00000166508	MCM7	lightyellow	19
ENSG00000183111	ARHGEF37	lightyellow	19
ENSG00000138764	CCNG2	lightyellow	19
ENSG00000129493	HEATR5A	lightyellow	19
ENSG00000089048	ESF1	lightyellow	19
ENSG00000133812	SBF2	lightyellow	19
ENSG00000116473	RAP1A	lightyellow	19
ENSG00000078269	SYNJ2	lightyellow	19
ENSG00000161544	CYGB	lightyellow	19
ENSG00000143248	RGS5	lightyellow	19
ENSG00000126777	KTN1	lightyellow	19
ENSG00000169925	BRD3	lightyellow	19
ENSG00000152102	FAM168B	lightyellow	19
ENSG00000126878	AIF1L	lightyellow	19
ENSG00000107829	FBXW4	lightyellow	19
ENSG00000197780	TAF13	lightyellow	19
ENSG00000008735	MAPK8IP2	lightyellow	19
ENSG00000115053	NCL	lightyellow	19
ENSG00000188549	CCDC9B	lightyellow	19
ENSG00000106701	FSD1L	lightyellow	19
ENSG00000189403	HMGB1	lightyellow	19
ENSG00000067704	IARS2	lightyellow	19
ENSG00000117154	IGSF21	lightyellow	19
ENSG00000096968	JAK2	lightyellow	19
ENSG00000117114	ADGRL2	lightyellow	19
ENSG00000260032	NORAD	lightyellow	19
ENSG00000277200	CCDC92B	lightyellow	19
ENSG00000164970	FAM219A	lightyellow	19
ENSG00000137177	KIF13A	lightyellow	19
ENSG00000070961	ATP2B1	lightyellow	19
ENSG00000119514	GALNT12	lightyellow	19
ENSG00000157985	AGAP1	lightyellow	19
ENSG00000183049	CAMK1D	lightyellow	19
ENSG00000198081	ZBTB14	lightyellow	19
ENSG00000166938	DIS3L	lightyellow	19
ENSG00000107957	SH3PXD2A	lightyellow	19
ENSG00000187514	PTMA	lightyellow	19
ENSG00000140600	SH3GL3	lightyellow	19
ENSG00000242732	RTL5	lightyellow	19
ENSG00000173473	SMARCC1	lightyellow	19
ENSG00000107897	ACBD5	lightyellow	19
ENSG00000255052	LOC105369250	lightyellow	19
ENSG00000129932	DOHH	lightyellow	19
ENSG00000114853	ZBTB47	lightyellow	19
ENSG00000163820	FYCO1	lightyellow	19
ENSG00000174939	ASPHD1	lightyellow	19
ENSG00000169554	ZEB2	lightyellow	19
ENSG00000130338	TULP4	lightyellow	19
ENSG00000186260	MRTFB	lightyellow	19
ENSG00000260664	NA	lightyellow	19
ENSG00000106330	MOSPD3	lightyellow	19
ENSG00000107581	EIF3A	lightyellow	19
ENSG00000170275	CRTAP	lightyellow	19
ENSG00000146063	TRIM41	lightyellow	19
ENSG00000128989	ARPP19	lightyellow	19
ENSG00000015171	ZMYND11	lightyellow	19
ENSG00000112425	EPM2A	lightyellow	19
ENSG00000123739	PLA2G12A	lightyellow	19
ENSG00000112992	NNT	lightyellow	19
ENSG00000172939	OXSR1	lightyellow	19
ENSG00000071054	MAP4K4	lightyellow	19
ENSG00000147394	ZNF185	lightyellow	19
ENSG00000183837	PNMA3	lightyellow	19
ENSG00000115306	SPTBN1	lightyellow	19
ENSG00000182534	MXRA7	lightyellow	19
ENSG00000102763	VWA8	lightyellow	19
ENSG00000136295	TTYH3	lightyellow	19
ENSG00000163517	HDAC11	lightyellow	19
ENSG00000151233	GXYLT1	lightyellow	19
ENSG00000111540	RAB5B	lightyellow	19
ENSG00000272636	DOC2B	lightyellow	19
ENSG00000141429	GALNT1	lightyellow	19
ENSG00000125817	CENPB	lightyellow	19
ENSG00000145740	SLC30A5	lightyellow	19
ENSG00000169221	TBC1D10B	magenta	9
ENSG00000147457	CHMP7	magenta	9
ENSG00000011009	LYPLA2	magenta	9
ENSG00000140691	ARMC5	magenta	9
ENSG00000182544	MFSD5	magenta	9
ENSG00000158773	USF1	magenta	9
ENSG00000109536	FRG1	magenta	9
ENSG00000198797	BRINP2	magenta	9
ENSG00000141956	PRDM15	magenta	9
ENSG00000133316	WDR74	magenta	9
ENSG00000157954	WIPI2	magenta	9
ENSG00000154328	NEIL2	magenta	9
ENSG00000160785	SLC25A44	magenta	9
ENSG00000277791	PSMB3	magenta	9
ENSG00000127804	METTL16	magenta	9
ENSG00000168496	FEN1	magenta	9
ENSG00000086504	MRPL28	magenta	9
ENSG00000143294	PRCC	magenta	9
ENSG00000004487	KDM1A	magenta	9
ENSG00000040487	SLC66A1	magenta	9
ENSG00000196267	ZNF836	magenta	9
ENSG00000141699	RETREG3	magenta	9
ENSG00000182324	KCNJ14	magenta	9
ENSG00000162910	MRPL55	magenta	9
ENSG00000108312	UBTF	magenta	9
ENSG00000234160	NA	magenta	9
ENSG00000185627	PSMD13	magenta	9
ENSG00000163155	LYSMD1	magenta	9
ENSG00000112473	SLC39A7	magenta	9
ENSG00000141965	FEM1A	magenta	9
ENSG00000101438	SLC32A1	magenta	9
ENSG00000160051	IQCC	magenta	9
ENSG00000168612	ZSWIM1	magenta	9
ENSG00000139719	VPS33A	magenta	9
ENSG00000175866	BAIAP2	magenta	9
ENSG00000170871	KIAA0232	magenta	9
ENSG00000232098	NA	magenta	9
ENSG00000183431	SF3A3	magenta	9
ENSG00000104824	HNRNPL	magenta	9
ENSG00000165684	SNAPC4	magenta	9
ENSG00000126243	LRFN3	magenta	9
ENSG00000070785	EIF2B3	magenta	9
ENSG00000104142	VPS18	magenta	9
ENSG00000159788	RGS12	magenta	9
ENSG00000267858	MZF1-AS1	magenta	9
ENSG00000125741	OPA3	magenta	9
ENSG00000167378	IRGQ	magenta	9
ENSG00000135506	OS9	magenta	9
ENSG00000137522	RNF121	magenta	9
ENSG00000184792	OSBP2	magenta	9
ENSG00000197951	ZNF71	magenta	9
ENSG00000167193	CRK	magenta	9
ENSG00000160563	MED27	magenta	9
ENSG00000167114	SLC27A4	magenta	9
ENSG00000141627	DYM	magenta	9
ENSG00000204315	FKBPL	magenta	9
ENSG00000166272	WBP1L	magenta	9
ENSG00000136026	CKAP4	magenta	9
ENSG00000205903	ZNF316	magenta	9
ENSG00000185670	ZBTB3	magenta	9
ENSG00000144647	POMGNT2	magenta	9
ENSG00000138138	ATAD1	magenta	9
ENSG00000101294	HM13	magenta	9
ENSG00000196233	LCOR	magenta	9
ENSG00000090432	MUL1	magenta	9
ENSG00000033050	ABCF2	magenta	9
ENSG00000080845	DLGAP4	magenta	9
ENSG00000078061	ARAF	magenta	9
ENSG00000122140	MRPS2	magenta	9
ENSG00000148843	PDCD11	magenta	9
ENSG00000049656	CLPTM1L	magenta	9
ENSG00000185019	UBOX5	magenta	9
ENSG00000033011	ALG1	magenta	9
ENSG00000227057	WDR46	magenta	9
ENSG00000170322	NFRKB	magenta	9
ENSG00000157680	DGKI	magenta	9
ENSG00000152457	DCLRE1C	magenta	9
ENSG00000293115	CENPBD2P	magenta	9
ENSG00000141404	GNAL	magenta	9
ENSG00000179918	SEPHS2	magenta	9
ENSG00000160293	VAV2	magenta	9
ENSG00000100888	CHD8	magenta	9
ENSG00000133059	DSTYK	magenta	9
ENSG00000148343	MIGA2	magenta	9
ENSG00000103066	PLA2G15	magenta	9
ENSG00000015133	CCDC88C	magenta	9
ENSG00000008018	PSMB1	magenta	9
ENSG00000214309	MBLAC1	magenta	9
ENSG00000204574	ABCF1	magenta	9
ENSG00000178568	ERBB4	magenta	9
ENSG00000141568	FOXK2	magenta	9
ENSG00000082458	DLG3	magenta	9
ENSG00000161671	EMC10	magenta	9
ENSG00000178307	TMEM11	magenta	9
ENSG00000140983	RHOT2	magenta	9
ENSG00000163719	MTMR14	magenta	9
ENSG00000204536	CCHCR1	magenta	9
ENSG00000178028	DMAP1	magenta	9
ENSG00000132436	FIGNL1	magenta	9
ENSG00000137413	TAF8	magenta	9
ENSG00000170260	ZNF212	magenta	9
ENSG00000067596	DHX8	magenta	9
ENSG00000100124	ANKRD54	magenta	9
ENSG00000171574	ZNF584	magenta	9
ENSG00000151348	EXT2	magenta	9
ENSG00000168172	HOOK3	magenta	9
ENSG00000130713	EXOSC2	magenta	9
ENSG00000085998	POMGNT1	magenta	9
ENSG00000119720	NRDE2	magenta	9
ENSG00000126062	TMEM115	magenta	9
ENSG00000116273	PHF13	magenta	9
ENSG00000189079	ARID2	magenta	9
ENSG00000101126	ADNP	magenta	9
ENSG00000107341	UBE2R2	magenta	9
ENSG00000114790	ARHGEF26	magenta	9
ENSG00000218891	ZNF579	magenta	9
ENSG00000148297	MED22	magenta	9
ENSG00000197024	ZNF398	magenta	9
ENSG00000144567	RETREG2	magenta	9
ENSG00000103042	SLC38A7	magenta	9
ENSG00000198756	COLGALT2	magenta	9
ENSG00000138363	ATIC	magenta	9
ENSG00000086102	NFX1	magenta	9
ENSG00000160953	PWWP3A	magenta	9
ENSG00000271918	NA	magenta	9
ENSG00000119682	AREL1	magenta	9
ENSG00000156853	ZNF689	magenta	9
ENSG00000006194	ZNF263	magenta	9
ENSG00000234616	JRK	magenta	9
ENSG00000167775	CD320	magenta	9
ENSG00000162236	STX5	magenta	9
ENSG00000148468	FAM171A1	magenta	9
ENSG00000106608	URGCP	magenta	9
ENSG00000229043	ZFAND2A-DT	magenta	9
ENSG00000100360	IFT27	magenta	9
ENSG00000171456	ASXL1	magenta	9
ENSG00000143641	GALNT2	magenta	9
ENSG00000100422	CERK	magenta	9
ENSG00000163933	RFT1	magenta	9
ENSG00000135930	EIF4E2	magenta	9
ENSG00000148606	POLR3A	magenta	9
ENSG00000213699	SLC35F6	magenta	9
ENSG00000121390	PSPC1	magenta	9
ENSG00000104731	KLHDC4	magenta	9
ENSG00000128191	DGCR8	magenta	9
ENSG00000243279	PRAF2	magenta	9
ENSG00000110917	MLEC	magenta	9
ENSG00000240230	COX19	magenta	9
ENSG00000108861	DUSP3	magenta	9
ENSG00000166439	RNF169	magenta	9
ENSG00000204054	LOC124900275	magenta	9
ENSG00000065427	KARS1	magenta	9
ENSG00000122642	FKBP9	magenta	9
ENSG00000164609	SLU7	magenta	9
ENSG00000071462	BUD23	magenta	9
ENSG00000196628	TCF4	magenta	9
ENSG00000171161	ZNF672	magenta	9
ENSG00000197296	FITM2	magenta	9
ENSG00000108883	EFTUD2	magenta	9
ENSG00000142751	GPN2	magenta	9
ENSG00000143643	TTC13	magenta	9
ENSG00000034053	APBA2	magenta	9
ENSG00000158669	GPAT4	magenta	9
ENSG00000198393	ZNF26	magenta	9
ENSG00000141696	P3H4	magenta	9
ENSG00000102003	SYP	magenta	9
ENSG00000205060	SLC35B4	magenta	9
ENSG00000185963	BICD2	magenta	9
ENSG00000130640	TUBGCP2	magenta	9
ENSG00000071626	DAZAP1	magenta	9
ENSG00000167186	COQ7	magenta	9
ENSG00000130764	LRRC47	magenta	9
ENSG00000139645	ANKRD52	magenta	9
ENSG00000100109	TFIP11	magenta	9
ENSG00000159348	CYB5R1	magenta	9
ENSG00000105447	GRWD1	magenta	9
ENSG00000123395	ATG101	magenta	9
ENSG00000173692	PSMD1	magenta	9
ENSG00000006695	COX10	magenta	9
ENSG00000204569	PPP1R10	magenta	9
ENSG00000148840	PPRC1	magenta	9
ENSG00000137216	TMEM63B	magenta	9
ENSG00000138073	PREB	magenta	9
ENSG00000162396	PARS2	magenta	9
ENSG00000159202	UBE2Z	magenta	9
ENSG00000128683	GAD1	magenta	9
ENSG00000130254	SAFB2	magenta	9
ENSG00000157833	GAREM2	magenta	9
ENSG00000148672	GLUD1	magenta	9
ENSG00000165219	GAPVD1	magenta	9
ENSG00000164902	PHAX	magenta	9
ENSG00000235109	ZSCAN31	magenta	9
ENSG00000152683	SLC30A6	magenta	9
ENSG00000101391	CDK5RAP1	magenta	9
ENSG00000131043	AAR2	magenta	9
ENSG00000006744	ELAC2	magenta	9
ENSG00000108515	ENO3	magenta	9
ENSG00000228672	PROB1	magenta	9
ENSG00000151136	ABTB3	magenta	9
ENSG00000197217	ENTPD4	magenta	9
ENSG00000205138	SDHAF1	magenta	9
ENSG00000141867	BRD4	magenta	9
ENSG00000162599	NFIA	magenta	9
ENSG00000169118	CSNK1G1	magenta	9
ENSG00000184840	TMED9	magenta	9
ENSG00000160410	SHKBP1	magenta	9
ENSG00000116133	DHCR24	magenta	9
ENSG00000177479	ARIH2	magenta	9
ENSG00000174227	PIGG	magenta	9
ENSG00000197858	GPAA1	magenta	9
ENSG00000124571	XPO5	magenta	9
ENSG00000275734	NA	magenta	9
ENSG00000011638	LDAF1	magenta	9
ENSG00000166233	ARIH1	magenta	9
ENSG00000227345	PARG	magenta	9
ENSG00000131238	PPT1	magenta	9
ENSG00000126107	HECTD3	magenta	9
ENSG00000135482	ZC3H10	magenta	9
ENSG00000167508	MVD	magenta	9
ENSG00000171861	MRM3	magenta	9
ENSG00000287769	LOC124902204	magenta	9
ENSG00000175283	DOLK	magenta	9
ENSG00000135953	MFSD9	magenta	9
ENSG00000165733	BMS1	magenta	9
ENSG00000167881	SRP68	magenta	9
ENSG00000204611	ZNF616	magenta	9
ENSG00000108424	KPNB1	magenta	9
ENSG00000013503	POLR3B	magenta	9
ENSG00000077044	DGKD	magenta	9
ENSG00000140006	WDR89	magenta	9
ENSG00000121073	SLC35B1	magenta	9
ENSG00000137266	SLC22A23	magenta	9
ENSG00000160570	DEDD2	magenta	9
ENSG00000089154	GCN1	magenta	9
ENSG00000196652	ZKSCAN5	magenta	9
ENSG00000125037	EMC3	magenta	9
ENSG00000078237	TIGAR	magenta	9
ENSG00000102900	NUP93	magenta	9
ENSG00000095380	NANS	magenta	9
ENSG00000133216	EPHB2	magenta	9
ENSG00000151176	PLBD2	magenta	9
ENSG00000178381	ZFAND2A	magenta	9
ENSG00000147010	SH3KBP1	magenta	9
ENSG00000115902	SLC1A4	magenta	9
ENSG00000166747	AP1G1	magenta	9
ENSG00000109113	RAB34	magenta	9
ENSG00000183317	EPHA10	magenta	9
ENSG00000134684	YARS1	magenta	9
ENSG00000242802	AP5Z1	magenta	9
ENSG00000109917	ZPR1	magenta	9
ENSG00000119684	MLH3	magenta	9
ENSG00000170515	PA2G4	magenta	9
ENSG00000181404	WASHC1	magenta	9
ENSG00000090273	NUDC	magenta	9
ENSG00000182872	RBM10	magenta	9
ENSG00000181450	ZNF678	magenta	9
ENSG00000182810	DDX28	magenta	9
ENSG00000100462	PRMT5	magenta	9
ENSG00000086589	RBM22	magenta	9
ENSG00000111725	PRKAB1	magenta	9
ENSG00000108389	MTMR4	magenta	9
ENSG00000100731	PCNX1	magenta	9
ENSG00000102898	NUTF2	magenta	9
ENSG00000106263	EIF3B	magenta	9
ENSG00000064419	TNPO3	magenta	9
ENSG00000089234	BRAP	magenta	9
ENSG00000177082	WDR73	magenta	9
ENSG00000144021	CIAO1	magenta	9
ENSG00000130803	ZNF317	magenta	9
ENSG00000179532	DNHD1	magenta	9
ENSG00000065883	CDK13	magenta	9
ENSG00000100335	MIEF1	magenta	9
ENSG00000131849	ZNF132	magenta	9
ENSG00000143374	TARS2	magenta	9
ENSG00000188158	NHS	magenta	9
ENSG00000031698	SARS1	magenta	9
ENSG00000104886	PLEKHJ1	magenta	9
ENSG00000136750	GAD2	magenta	9
ENSG00000184216	IRAK1	magenta	9
ENSG00000078699	CBFA2T2	magenta	9
ENSG00000124151	NCOA3	magenta	9
ENSG00000174840	PDE12	magenta	9
ENSG00000186812	ZNF397	magenta	9
ENSG00000100036	SLC35E4	magenta	9
ENSG00000127463	EMC1	magenta	9
ENSG00000087263	OGFOD1	magenta	9
ENSG00000084090	STARD7	magenta	9
ENSG00000237037	NDUFA6-DT	magenta	9
ENSG00000087995	METTL2A	magenta	9
ENSG00000139990	DCAF5	magenta	9
ENSG00000174165	ZDHHC24	magenta	9
ENSG00000118705	RPN2	magenta	9
ENSG00000204599	TRIM39	magenta	9
ENSG00000130299	GTPBP3	magenta	9
ENSG00000135862	LAMC1	magenta	9
ENSG00000157637	SLC38A10	magenta	9
ENSG00000110619	CARS1	magenta	9
ENSG00000175376	EIF1AD	magenta	9
ENSG00000122733	PHF24	magenta	9
ENSG00000163637	PRICKLE2	magenta	9
ENSG00000070950	RAD18	magenta	9
ENSG00000185344	ATP6V0A2	magenta	9
ENSG00000100347	SAMM50	magenta	9
ENSG00000168795	ZBTB5	magenta	9
ENSG00000147316	MCPH1	magenta	9
ENSG00000108433	GOSR2	magenta	9
ENSG00000069248	NUP133	magenta	9
ENSG00000005448	WDR54	magenta	9
ENSG00000144560	VGLL4	magenta	9
ENSG00000226200	NA	magenta	9
ENSG00000158863	FHIP2B	magenta	9
ENSG00000179562	GCC1	magenta	9
ENSG00000162836	ACP6	magenta	9
ENSG00000119977	TCTN3	magenta	9
ENSG00000004838	ZMYND10	magenta	9
ENSG00000157077	ZFYVE9	magenta	9
ENSG00000182405	PGBD4	magenta	9
ENSG00000005206	SPPL2B	magenta	9
ENSG00000125843	AP5S1	magenta	9
ENSG00000008083	JARID2	magenta	9
ENSG00000130714	POMT1	magenta	9
ENSG00000143842	SOX13	magenta	9
ENSG00000053371	AKR7A2	magenta	9
ENSG00000170100	ZNF778	magenta	9
ENSG00000078549	ADCYAP1R1	magenta	9
ENSG00000159140	SON	magenta	9
ENSG00000183530	PRR14L	magenta	9
ENSG00000168036	CTNNB1	magenta	9
ENSG00000168286	THAP11	magenta	9
ENSG00000111880	RNGTT	magenta	9
ENSG00000069345	DNAJA2	magenta	9
ENSG00000087269	NOP14	magenta	9
ENSG00000135392	DNAJC14	magenta	9
ENSG00000127415	IDUA	magenta	9
ENSG00000168137	SETD5	magenta	9
ENSG00000133318	RTN3	magenta	9
ENSG00000119777	TMEM214	magenta	9
ENSG00000161265	U2AF1L4	magenta	9
ENSG00000106346	USP42	magenta	9
ENSG00000097021	ACOT7	magenta	9
ENSG00000111271	ACAD10	magenta	9
ENSG00000132773	TOE1	magenta	9
ENSG00000213762	ZNF134	magenta	9
ENSG00000085185	BCORL1	magenta	9
ENSG00000110713	NUP98	magenta	9
ENSG00000159322	ADPGK	magenta	9
ENSG00000187446	CHP1	magenta	9
ENSG00000290292	HOMEZ	magenta	9
ENSG00000204052	LRRC73	magenta	9
ENSG00000052802	MSMO1	magenta	9
ENSG00000130703	OSBPL2	magenta	9
ENSG00000204685	NA	magenta	9
ENSG00000143315	PIGM	magenta	9
ENSG00000112773	TENT5A	magenta	9
ENSG00000166913	YWHAB	magenta	9
ENSG00000100802	C14orf93	magenta	9
ENSG00000164403	SHROOM1	magenta	9
ENSG00000092203	TOX4	magenta	9
ENSG00000136875	PRPF4	magenta	9
ENSG00000004478	FKBP4	magenta	9
ENSG00000100767	PAPLN	magenta	9
ENSG00000144120	TMEM177	magenta	9
ENSG00000144668	ITGA9	magenta	9
ENSG00000105072	C19orf44	magenta	9
ENSG00000281332	NA	magenta	9
ENSG00000148842	CNNM2	magenta	9
ENSG00000163877	SNIP1	magenta	9
ENSG00000170606	HSPA4	magenta	9
ENSG00000147383	NSDHL	magenta	9
ENSG00000160752	FDPS	magenta	9
ENSG00000124784	RIOK1	magenta	9
ENSG00000112599	GUCA1B	magenta	9
ENSG00000075785	RAB7A	magenta	9
ENSG00000198482	ZNF808	magenta	9
ENSG00000105197	TIMM50	magenta	9
ENSG00000100220	RTCB	magenta	9
ENSG00000060688	SNRNP40	magenta	9
ENSG00000103248	MTHFSD	magenta	9
ENSG00000025293	PHF20	magenta	9
ENSG00000138175	ARL3	magenta	9
ENSG00000230074	NA	magenta	9
ENSG00000184083	FAM120C	magenta	9
ENSG00000119392	GLE1	magenta	9
ENSG00000130158	DOCK6	magenta	9
ENSG00000137124	ALDH1B1	magenta	9
ENSG00000101407	TTI1	magenta	9
ENSG00000106105	GARS1	magenta	9
ENSG00000154174	TOMM70	magenta	9
ENSG00000166598	HSP90B1	magenta	9
ENSG00000166133	RPUSD2	magenta	9
ENSG00000135677	GNS	magenta	9
ENSG00000087053	MTMR2	magenta	9
ENSG00000106571	GLI3	magenta	9
ENSG00000071282	LMCD1	magenta	9
ENSG00000163374	YY1AP1	magenta	9
ENSG00000041357	PSMA4	magenta	9
ENSG00000161533	ACOX1	magenta	9
ENSG00000103512	NOMO1	magenta	9
ENSG00000004142	POLDIP2	magenta	9
ENSG00000151640	DPYSL4	magenta	9
ENSG00000161277	THAP8	magenta	9
ENSG00000185163	DDX51	magenta	9
ENSG00000177646	ACAD9	magenta	9
ENSG00000108469	RECQL5	magenta	9
ENSG00000108963	DPH1	magenta	9
ENSG00000112972	HMGCS1	magenta	9
ENSG00000111596	CNOT2	magenta	9
ENSG00000103111	MON1B	magenta	9
ENSG00000182986	ZNF320	magenta	9
ENSG00000105771	SMG9	magenta	9
ENSG00000187736	NHEJ1	magenta	9
ENSG00000182180	MRPS16	magenta	9
ENSG00000188643	S100A16	magenta	9
ENSG00000116062	MSH6	magenta	9
ENSG00000188997	KCTD21	magenta	9
ENSG00000064995	TAF11	magenta	9
ENSG00000141367	CLTC	magenta	9
ENSG00000267221	C17orf113	magenta	9
ENSG00000152464	RPP38	magenta	9
ENSG00000197417	SHPK	magenta	9
ENSG00000127249	ATP13A4	magenta	9
ENSG00000197372	ZNF675	magenta	9
ENSG00000135801	TAF5L	magenta	9
ENSG00000073008	PVR	magenta	9
ENSG00000188766	SPRED3	magenta	9
ENSG00000110768	GTF2H1	magenta	9
ENSG00000269556	TMEM185A	magenta	9
ENSG00000164877	MICALL2	magenta	9
ENSG00000140750	ARHGAP17	magenta	9
ENSG00000072121	ZFYVE26	magenta	9
ENSG00000145723	GIN1	magenta	9
ENSG00000172348	RCAN2	magenta	9
ENSG00000177963	RIC8A	magenta	9
ENSG00000005194	CIAPIN1	magenta	9
ENSG00000168785	TSPAN5	magenta	9
ENSG00000134250	NOTCH2	magenta	9
ENSG00000005339	CREBBP	magenta	9
ENSG00000196417	ZNF765	magenta	9
ENSG00000111481	COPZ1	magenta	9
ENSG00000277149	TYW1B	magenta	9
ENSG00000198522	GPN1	magenta	9
ENSG00000181938	GINS3	magenta	9
ENSG00000134910	STT3A	magenta	9
ENSG00000153944	MSI2	magenta	9
ENSG00000181638	ZFP41	magenta	9
ENSG00000091986	CCDC80	magenta	9
ENSG00000100764	PSMC1	magenta	9
ENSG00000007168	PAFAH1B1	magenta	9
ENSG00000166135	HIF1AN	magenta	9
ENSG00000140830	TXNL4B	magenta	9
ENSG00000167693	NXN	magenta	9
ENSG00000108671	PSMD11	magenta	9
ENSG00000088876	ZNF343	magenta	9
ENSG00000115486	GGCX	magenta	9
ENSG00000157617	C2CD2	magenta	9
ENSG00000107554	DNMBP	magenta	9
ENSG00000072609	CHFR	magenta	9
ENSG00000166986	MARS1	magenta	9
ENSG00000140400	MAN2C1	magenta	9
ENSG00000144028	SNRNP200	magenta	9
ENSG00000137337	MDC1	magenta	9
ENSG00000176049	JAKMIP2	magenta	9
ENSG00000130414	NDUFA10	magenta	9
ENSG00000204138	PHACTR4	magenta	9
ENSG00000004399	PLXND1	magenta	9
ENSG00000064999	ANKS1A	magenta	9
ENSG00000144591	GMPPA	magenta	9
ENSG00000114030	KPNA1	magenta	9
ENSG00000166833	NAV2	magenta	9
ENSG00000070770	CSNK2A2	magenta	9
ENSG00000165699	TSC1	magenta	9
ENSG00000139514	SLC7A1	magenta	9
ENSG00000166716	ZNF592	magenta	9
ENSG00000133028	SCO1	magenta	9
ENSG00000134077	THUMPD3	magenta	9
ENSG00000018699	TTC27	magenta	9
ENSG00000179151	EDC3	magenta	9
ENSG00000149532	CPSF7	magenta	9
ENSG00000169951	ZNF764	magenta	9
ENSG00000130227	XPO7	magenta	9
ENSG00000101266	CSNK2A1	magenta	9
ENSG00000255248	MIR100HG	magenta	9
ENSG00000142207	URB1	magenta	9
ENSG00000213588	ZBTB9	magenta	9
ENSG00000179218	CALR	magenta	9
ENSG00000131373	HACL1	magenta	9
ENSG00000136271	DDX56	magenta	9
ENSG00000122692	SMU1	magenta	9
ENSG00000127054	INTS11	magenta	9
ENSG00000234545	FAM133B	magenta	9
ENSG00000134871	COL4A2	magenta	9
ENSG00000113194	FAF2	magenta	9
ENSG00000204356	NELFE	magenta	9
ENSG00000254470	AP5B1	magenta	9
ENSG00000110871	COQ5	magenta	9
ENSG00000101384	JAG1	magenta	9
ENSG00000068654	POLR1A	magenta	9
ENSG00000197603	CPLANE1	magenta	9
ENSG00000103047	TANGO6	magenta	9
ENSG00000174705	SH3PXD2B	magenta	9
ENSG00000173210	ABLIM3	magenta	9
ENSG00000112578	BYSL	magenta	9
ENSG00000182197	EXT1	magenta	9
ENSG00000095485	CWF19L1	magenta	9
ENSG00000169955	ZNF747	magenta	9
ENSG00000168066	SF1	magenta	9
ENSG00000164976	MYORG	magenta	9
ENSG00000057608	GDI2	magenta	9
ENSG00000035862	TIMP2	magenta	9
ENSG00000139718	SETD1B	magenta	9
ENSG00000162148	SAXO4	magenta	9
ENSG00000163472	TMEM79	magenta	9
ENSG00000204713	TRIM27	magenta	9
ENSG00000173991	TCAP	magenta	9
ENSG00000260231	KDM7A-DT	magenta	9
ENSG00000121579	NAA50	magenta	9
ENSG00000136261	BZW2	magenta	9
ENSG00000146576	INTS15	magenta	9
ENSG00000198408	OGA	magenta	9
ENSG00000128159	TUBGCP6	magenta	9
ENSG00000178971	CTC1	magenta	9
ENSG00000110344	UBE4A	magenta	9
ENSG00000012061	ERCC1	magenta	9
ENSG00000135083	CCNJL	magenta	9
ENSG00000163468	CCT3	magenta	9
ENSG00000011304	PTBP1	magenta	9
ENSG00000065665	SEC61A2	magenta	9
ENSG00000029364	SLC39A9	magenta	9
ENSG00000171302	CANT1	magenta	9
ENSG00000144589	STK11IP	magenta	9
ENSG00000113657	DPYSL3	magenta	9
ENSG00000128908	INO80	magenta	9
ENSG00000104885	DOT1L	magenta	9
ENSG00000135845	PIGC	magenta	9
ENSG00000154134	ROBO3	magenta	9
ENSG00000040531	CTNS	magenta	9
ENSG00000151532	VTI1A	magenta	9
ENSG00000113013	HSPA9	magenta	9
ENSG00000260563	NA	magenta	9
ENSG00000181896	ZNF101	magenta	9
ENSG00000263072	NA	magenta	9
ENSG00000068878	PSME4	magenta	9
ENSG00000123064	DDX54	midnightblue	15
ENSG00000102870	ZNF629	midnightblue	15
ENSG00000023902	PLEKHO1	midnightblue	15
ENSG00000068354	TBC1D25	midnightblue	15
ENSG00000107021	TBC1D13	midnightblue	15
ENSG00000198695	ND6	midnightblue	15
ENSG00000160214	RRP1	midnightblue	15
ENSG00000088256	GNA11	midnightblue	15
ENSG00000148334	PTGES2	midnightblue	15
ENSG00000181754	AMIGO1	midnightblue	15
ENSG00000158941	CCAR2	midnightblue	15
ENSG00000100034	PPM1F	midnightblue	15
ENSG00000172375	C2CD2L	midnightblue	15
ENSG00000141385	AFG3L2	midnightblue	15
ENSG00000177000	MTHFR	midnightblue	15
ENSG00000165757	JCAD	midnightblue	15
ENSG00000144115	THNSL2	midnightblue	15
ENSG00000156515	HK1	midnightblue	15
ENSG00000115525	ST3GAL5	midnightblue	15
ENSG00000197694	SPTAN1	midnightblue	15
ENSG00000129691	ASH2L	midnightblue	15
ENSG00000179222	MAGED1	midnightblue	15
ENSG00000180035	ZNF48	midnightblue	15
ENSG00000154928	EPHB1	midnightblue	15
ENSG00000164010	ERMAP	midnightblue	15
ENSG00000159784	FAM131B	midnightblue	15
ENSG00000144040	SFXN5	midnightblue	15
ENSG00000203879	GDI1	midnightblue	15
ENSG00000146555	SDK1	midnightblue	15
ENSG00000103264	FBXO31	midnightblue	15
ENSG00000204120	GIGYF2	midnightblue	15
ENSG00000099910	KLHL22	midnightblue	15
ENSG00000145041	DCAF1	midnightblue	15
ENSG00000075624	ACTB	midnightblue	15
ENSG00000127616	SMARCA4	midnightblue	15
ENSG00000183665	TRMT12	midnightblue	15
ENSG00000162302	RPS6KA4	midnightblue	15
ENSG00000064692	SNCAIP	midnightblue	15
ENSG00000163214	DHX57	midnightblue	15
ENSG00000116731	PRDM2	midnightblue	15
ENSG00000070814	TCOF1	midnightblue	15
ENSG00000160991	ORAI2	midnightblue	15
ENSG00000074590	NUAK1	midnightblue	15
ENSG00000112242	E2F3	midnightblue	15
ENSG00000168159	RNF187	midnightblue	15
ENSG00000141905	NFIC	midnightblue	15
ENSG00000198746	GPATCH3	midnightblue	15
ENSG00000032219	ARID4A	midnightblue	15
ENSG00000197102	DYNC1H1	midnightblue	15
ENSG00000005238	ATOSB	midnightblue	15
ENSG00000102178	UBL4A	midnightblue	15
ENSG00000131381	RBSN	midnightblue	15
ENSG00000116584	ARHGEF2	midnightblue	15
ENSG00000141456	PELP1	midnightblue	15
ENSG00000119522	DENND1A	midnightblue	15
ENSG00000160993	ALKBH4	midnightblue	15
ENSG00000156299	TIAM1	midnightblue	15
ENSG00000182095	TNRC18	midnightblue	15
ENSG00000198792	TMEM184B	midnightblue	15
ENSG00000100239	PPP6R2	midnightblue	15
ENSG00000103043	VAC14	midnightblue	15
ENSG00000181852	RNF41	midnightblue	15
ENSG00000136379	ABHD17C	midnightblue	15
ENSG00000172831	CES2	midnightblue	15
ENSG00000107819	SFXN3	midnightblue	15
ENSG00000183617	MRPL54	midnightblue	15
ENSG00000123836	PFKFB2	midnightblue	15
ENSG00000186716	BCR	midnightblue	15
ENSG00000258986	TMEM179	midnightblue	15
ENSG00000164062	APEH	midnightblue	15
ENSG00000196526	AFAP1	midnightblue	15
ENSG00000090565	RAB11FIP3	midnightblue	15
ENSG00000160007	ARHGAP35	midnightblue	15
ENSG00000167771	RCOR2	midnightblue	15
ENSG00000197386	HTT	midnightblue	15
ENSG00000113318	MSH3	midnightblue	15
ENSG00000184708	EIF4ENIF1	midnightblue	15
ENSG00000175166	PSMD2	midnightblue	15
ENSG00000204843	DCTN1	midnightblue	15
ENSG00000135966	TGFBRAP1	midnightblue	15
ENSG00000134575	ACP2	midnightblue	15
ENSG00000103415	HMOX2	midnightblue	15
ENSG00000169180	XPO6	midnightblue	15
ENSG00000155592	ZKSCAN2	midnightblue	15
ENSG00000009954	BAZ1B	midnightblue	15
ENSG00000177981	ASB8	midnightblue	15
ENSG00000185818	NAT8L	midnightblue	15
ENSG00000134014	ELP3	midnightblue	15
ENSG00000276293	PIP4K2B	midnightblue	15
ENSG00000119333	DYNC2I2	midnightblue	15
ENSG00000210117	NA	midnightblue	15
ENSG00000100897	DCAF11	midnightblue	15
ENSG00000092820	EZR	midnightblue	15
ENSG00000105576	TNPO2	midnightblue	15
ENSG00000141646	SMAD4	midnightblue	15
ENSG00000119820	YIPF4	midnightblue	15
ENSG00000142687	KIAA0319L	midnightblue	15
ENSG00000161217	PCYT1A	midnightblue	15
ENSG00000174672	BRSK2	midnightblue	15
ENSG00000154930	ACSS1	midnightblue	15
ENSG00000198231	DDX42	midnightblue	15
ENSG00000127663	KDM4B	midnightblue	15
ENSG00000151461	UPF2	midnightblue	15
ENSG00000138092	CENPO	midnightblue	15
ENSG00000160294	MCM3AP	midnightblue	15
ENSG00000100395	L3MBTL2	midnightblue	15
ENSG00000004660	CAMKK1	midnightblue	15
ENSG00000008853	RHOBTB2	midnightblue	15
ENSG00000226137	BAIAP2-DT	midnightblue	15
ENSG00000112651	MRPL2	midnightblue	15
ENSG00000063245	EPN1	midnightblue	15
ENSG00000128266	GNAZ	midnightblue	15
ENSG00000160062	ZBTB8A	midnightblue	15
ENSG00000185453	ZSWIM9	midnightblue	15
ENSG00000264364	DYNLL2	midnightblue	15
ENSG00000180992	MRPL14	midnightblue	15
ENSG00000073578	SDHA	midnightblue	15
ENSG00000135144	DTX1	midnightblue	15
ENSG00000183741	CBX6	midnightblue	15
ENSG00000167625	ZNF526	midnightblue	15
ENSG00000099284	MACROH2A2	midnightblue	15
ENSG00000126749	EMG1	midnightblue	15
ENSG00000181135	ZNF707	midnightblue	15
ENSG00000132612	VPS4A	midnightblue	15
ENSG00000155827	RNF20	midnightblue	15
ENSG00000102921	N4BP1	midnightblue	15
ENSG00000186141	POLR3C	midnightblue	15
ENSG00000198952	SMG5	midnightblue	15
ENSG00000173120	KDM2A	midnightblue	15
ENSG00000105737	GRIK5	midnightblue	15
ENSG00000068305	MEF2A	midnightblue	15
ENSG00000107872	FBXL15	midnightblue	15
ENSG00000013374	NUB1	midnightblue	15
ENSG00000174306	ZHX3	midnightblue	15
ENSG00000130810	PPAN	midnightblue	15
ENSG00000152061	RABGAP1L	midnightblue	15
ENSG00000158555	GDPD5	midnightblue	15
ENSG00000084070	SMAP2	midnightblue	15
ENSG00000054611	TBC1D22A	midnightblue	15
ENSG00000116604	MEF2D	midnightblue	15
ENSG00000162139	NEU3	midnightblue	15
ENSG00000076356	PLXNA2	midnightblue	15
ENSG00000150967	ABCB9	midnightblue	15
ENSG00000196914	ARHGEF12	midnightblue	15
ENSG00000143321	HDGF	midnightblue	15
ENSG00000133619	KRBA1	midnightblue	15
ENSG00000113456	RAD1	midnightblue	15
ENSG00000160803	UBQLN4	midnightblue	15
ENSG00000038532	CLEC16A	midnightblue	15
ENSG00000146409	SLC18B1	midnightblue	15
ENSG00000139428	MMAB	midnightblue	15
ENSG00000148834	GSTO1	midnightblue	15
ENSG00000092445	TYRO3	midnightblue	15
ENSG00000113812	ACTR8	midnightblue	15
ENSG00000183826	BTBD9	midnightblue	15
ENSG00000120925	RNF170	midnightblue	15
ENSG00000196943	NOP9	midnightblue	15
ENSG00000204590	GNL1	midnightblue	15
ENSG00000070182	SPTB	midnightblue	15
ENSG00000162390	ACOT11	midnightblue	15
ENSG00000178718	RPP25	midnightblue	15
ENSG00000152404	CWF19L2	midnightblue	15
ENSG00000183354	BRD10	midnightblue	15
ENSG00000099814	CEP170B	midnightblue	15
ENSG00000115839	RAB3GAP1	midnightblue	15
ENSG00000105429	MEGF8	midnightblue	15
ENSG00000101236	RNF24	midnightblue	15
ENSG00000115464	USP34	midnightblue	15
ENSG00000048707	VPS13D	midnightblue	15
ENSG00000167522	ANKRD11	midnightblue	15
ENSG00000177807	KCNJ10	midnightblue	15
ENSG00000126561	STAT5A	midnightblue	15
ENSG00000019995	ZRANB1	midnightblue	15
ENSG00000109501	WFS1	midnightblue	15
ENSG00000013523	ANGEL1	midnightblue	15
ENSG00000213904	LIPE-AS1	midnightblue	15
ENSG00000029534	ANK1	midnightblue	15
ENSG00000174684	B4GAT1	midnightblue	15
ENSG00000215041	NEURL4	midnightblue	15
ENSG00000123992	DNPEP	midnightblue	15
ENSG00000079432	CIC	midnightblue	15
ENSG00000145990	GFOD1	midnightblue	15
ENSG00000173230	GOLGB1	midnightblue	15
ENSG00000092201	SUPT16H	midnightblue	15
ENSG00000183723	CMTM4	midnightblue	15
ENSG00000136279	DBNL	midnightblue	15
ENSG00000181396	OGFOD3	midnightblue	15
ENSG00000183576	SETD3	midnightblue	15
ENSG00000091483	FH	midnightblue	15
ENSG00000173825	TIGD3	midnightblue	15
ENSG00000204371	EHMT2	midnightblue	15
ENSG00000122515	ZMIZ2	midnightblue	15
ENSG00000185442	FAM174B	midnightblue	15
ENSG00000007202	BLTP2	midnightblue	15
ENSG00000123360	PDE1B	midnightblue	15
ENSG00000119685	TTLL5	midnightblue	15
ENSG00000141480	ARRB2	midnightblue	15
ENSG00000187555	USP7	midnightblue	15
ENSG00000179922	ZNF784	midnightblue	15
ENSG00000136856	SLC2A8	midnightblue	15
ENSG00000010818	HIVEP2	midnightblue	15
ENSG00000178026	LRRC75B	midnightblue	15
ENSG00000173166	RAPH1	midnightblue	15
ENSG00000065802	ASB1	midnightblue	15
ENSG00000120029	ARMH3	midnightblue	15
ENSG00000159259	CHAF1B	midnightblue	15
ENSG00000177453	NIM1K	midnightblue	15
ENSG00000100296	THOC5	midnightblue	15
ENSG00000182473	EXOC7	midnightblue	15
ENSG00000109685	NSD2	midnightblue	15
ENSG00000204241	LINC02731	midnightblue	15
ENSG00000069275	NUCKS1	midnightblue	15
ENSG00000153162	BMP6	midnightblue	15
ENSG00000149782	PLCB3	midnightblue	15
ENSG00000159164	SV2A	midnightblue	15
ENSG00000086758	HUWE1	midnightblue	15
ENSG00000113645	WWC1	midnightblue	15
ENSG00000141030	COPS3	midnightblue	15
ENSG00000163913	IFT122	midnightblue	15
ENSG00000126016	AMOT	midnightblue	15
ENSG00000178951	ZBTB7A	midnightblue	15
ENSG00000198844	ARHGEF15	midnightblue	15
ENSG00000165633	VSTM4	midnightblue	15
ENSG00000109111	SUPT6H	midnightblue	15
ENSG00000198589	LRBA	midnightblue	15
ENSG00000143126	CELSR2	midnightblue	15
ENSG00000132801	ZSWIM3	midnightblue	15
ENSG00000174282	ZBTB4	midnightblue	15
ENSG00000134278	SPIRE1	midnightblue	15
ENSG00000103740	ACSBG1	midnightblue	15
ENSG00000116580	GON4L	midnightblue	15
ENSG00000169972	PUSL1	midnightblue	15
ENSG00000119844	AFTPH	midnightblue	15
ENSG00000172137	CALB2	midnightblue	15
ENSG00000130876	SLC7A10	midnightblue	15
ENSG00000128487	SPECC1	midnightblue	15
ENSG00000204851	PNMA8B	midnightblue	15
ENSG00000161835	TAMALIN	midnightblue	15
ENSG00000289007	LINC03112	midnightblue	15
ENSG00000161509	GRIN2C	midnightblue	15
ENSG00000276234	TADA2A	midnightblue	15
ENSG00000261351	NA	midnightblue	15
ENSG00000196544	BORCS6	midnightblue	15
ENSG00000148730	EIF4EBP2	midnightblue	15
ENSG00000156650	KAT6B	midnightblue	15
ENSG00000089248	ERP29	midnightblue	15
ENSG00000219438	TAFA5	midnightblue	15
ENSG00000197013	ZNF429	midnightblue	15
ENSG00000171385	KCND3	midnightblue	15
ENSG00000125686	MED1	midnightblue	15
ENSG00000139174	PRICKLE1	midnightblue	15
ENSG00000182218	HHIPL1	midnightblue	15
ENSG00000170037	CNTROB	midnightblue	15
ENSG00000196535	MYO18A	midnightblue	15
ENSG00000166579	NDEL1	midnightblue	15
ENSG00000162551	ALPL	midnightblue	15
ENSG00000168092	PAFAH1B2	midnightblue	15
ENSG00000107263	RAPGEF1	midnightblue	15
ENSG00000132604	TERF2	midnightblue	15
ENSG00000106771	TMEM245	midnightblue	15
ENSG00000160216	AGPAT3	midnightblue	15
ENSG00000144504	ANKMY1	midnightblue	15
ENSG00000077942	FBLN1	midnightblue	15
ENSG00000103351	CLUAP1	midnightblue	15
ENSG00000130382	MLLT1	midnightblue	15
ENSG00000198053	SIRPA	midnightblue	15
ENSG00000278576	NA	midnightblue	15
ENSG00000175274	TP53I11	midnightblue	15
ENSG00000147419	CCDC25	midnightblue	15
ENSG00000101079	NDRG3	midnightblue	15
ENSG00000112365	ZBTB24	midnightblue	15
ENSG00000105227	PRX	midnightblue	15
ENSG00000105723	GSK3A	midnightblue	15
ENSG00000123104	ITPR2	midnightblue	15
ENSG00000185164	NOMO2	midnightblue	15
ENSG00000124201	ZNFX1	midnightblue	15
ENSG00000070366	SMG6	midnightblue	15
ENSG00000011260	UTP18	midnightblue	15
ENSG00000074755	ZZEF1	midnightblue	15
ENSG00000249471	ZNF324B	midnightblue	15
ENSG00000087470	DNM1L	midnightblue	15
ENSG00000185666	SYN3	midnightblue	15
ENSG00000068078	FGFR3	midnightblue	15
ENSG00000125869	LAMP5	midnightblue	15
ENSG00000151353	TMEM18	midnightblue	15
ENSG00000132321	IQCA1	midnightblue	15
ENSG00000156381	ANKRD9	midnightblue	15
ENSG00000151117	TMEM86A	midnightblue	15
ENSG00000165632	TAF3	midnightblue	15
ENSG00000169871	TRIM56	midnightblue	15
ENSG00000068383	INPP5A	midnightblue	15
ENSG00000011454	RABGAP1	midnightblue	15
ENSG00000186350	RXRA	midnightblue	15
ENSG00000291178	NA	midnightblue	15
ENSG00000036672	USP2	midnightblue	15
ENSG00000167978	SRRM2	midnightblue	15
ENSG00000085224	ATRX	midnightblue	15
ENSG00000154358	OBSCN	midnightblue	15
ENSG00000137776	SLTM	midnightblue	15
ENSG00000126001	CEP250	midnightblue	15
ENSG00000009307	CSDE1	midnightblue	15
ENSG00000072501	SMC1A	midnightblue	15
ENSG00000106003	LFNG	midnightblue	15
ENSG00000179242	CDH4	midnightblue	15
ENSG00000134287	ARF3	midnightblue	15
ENSG00000137486	ARRB1	midnightblue	15
ENSG00000182253	SYNM	midnightblue	15
ENSG00000107185	RGP1	midnightblue	15
ENSG00000166912	MTMR10	midnightblue	15
ENSG00000185730	ZNF696	midnightblue	15
ENSG00000158457	TSPAN33	midnightblue	15
ENSG00000124942	AHNAK	midnightblue	15
ENSG00000136114	THSD1	midnightblue	15
ENSG00000213853	EMP2	midnightblue	15
ENSG00000167291	TBC1D16	midnightblue	15
ENSG00000166477	LEO1	midnightblue	15
ENSG00000147416	ATP6V1B2	midnightblue	15
ENSG00000166548	TK2	midnightblue	15
ENSG00000111674	ENO2	midnightblue	15
ENSG00000125968	ID1	midnightblue	15
ENSG00000140521	POLG	midnightblue	15
ENSG00000224086	NA	midnightblue	15
ENSG00000151240	DIP2C	midnightblue	15
ENSG00000054118	THRAP3	midnightblue	15
ENSG00000108219	TSPAN14	midnightblue	15
ENSG00000113716	HMGXB3	midnightblue	15
ENSG00000142733	MAP3K6	midnightblue	15
ENSG00000054793	ATP9A	midnightblue	15
ENSG00000116885	OSCP1	midnightblue	15
ENSG00000124214	STAU1	midnightblue	15
ENSG00000169251	NMD3	midnightblue	15
ENSG00000187624	LIAT1	midnightblue	15
ENSG00000176148	TCP11L1	midnightblue	15
ENSG00000164494	PDSS2	midnightblue	15
ENSG00000010322	NISCH	midnightblue	15
ENSG00000116539	ASH1L	midnightblue	15
ENSG00000148411	NACC2	midnightblue	15
ENSG00000014824	SLC30A9	midnightblue	15
ENSG00000139641	ESYT1	midnightblue	15
ENSG00000134874	DZIP1	pink	8
ENSG00000181163	NPM1	pink	8
ENSG00000226950	DANCR	pink	8
ENSG00000157796	WDR19	pink	8
ENSG00000147403	RPL10	pink	8
ENSG00000147677	EIF3H	pink	8
ENSG00000104408	EIF3E	pink	8
ENSG00000165359	INTS6L	pink	8
ENSG00000168461	RAB31	pink	8
ENSG00000184922	FMNL1	pink	8
ENSG00000123179	EBPL	pink	8
ENSG00000156469	MTERF3	pink	8
ENSG00000152455	SUV39H2	pink	8
ENSG00000274253	LOC283683	pink	8
ENSG00000160213	CSTB	pink	8
ENSG00000111252	SH2B3	pink	8
ENSG00000176731	RBIS	pink	8
ENSG00000148950	IMMP1L	pink	8
ENSG00000023041	ZDHHC6	pink	8
ENSG00000147687	TATDN1	pink	8
ENSG00000175581	MRPL48	pink	8
ENSG00000100211	CBY1	pink	8
ENSG00000147400	CETN2	pink	8
ENSG00000154118	JPH3	pink	8
ENSG00000235106	BRD3OS	pink	8
ENSG00000133943	DGLUCY	pink	8
ENSG00000157212	PAXIP1	pink	8
ENSG00000135390	ATP5MC2	pink	8
ENSG00000117425	PTCH2	pink	8
ENSG00000137501	SYTL2	pink	8
ENSG00000237310	LINC03011	pink	8
ENSG00000144331	ZNF385B	pink	8
ENSG00000112081	SRSF3	pink	8
ENSG00000140988	RPS2	pink	8
ENSG00000088986	DYNLL1	pink	8
ENSG00000100129	EIF3L	pink	8
ENSG00000174720	LARP7	pink	8
ENSG00000087495	PHACTR3	pink	8
ENSG00000170222	ADPRM	pink	8
ENSG00000166012	TAF1D	pink	8
ENSG00000229117	RPL41	pink	8
ENSG00000154719	MRPL39	pink	8
ENSG00000136159	NUDT15	pink	8
ENSG00000105640	RPL18A	pink	8
ENSG00000165312	OTUD1	pink	8
ENSG00000139239	RPL14P1	pink	8
ENSG00000128789	PSMG2	pink	8
ENSG00000153179	RASSF3	pink	8
ENSG00000023287	RB1CC1	pink	8
ENSG00000251322	SHANK3	pink	8
ENSG00000163510	CWC22	pink	8
ENSG00000167996	FTH1	pink	8
ENSG00000184785	SMIM10	pink	8
ENSG00000164414	SLC35A1	pink	8
ENSG00000133112	TPT1	pink	8
ENSG00000186184	POLR1D	pink	8
ENSG00000143933	CALM2	pink	8
ENSG00000293313	ZNF37BP	pink	8
ENSG00000173113	TRMT112	pink	8
ENSG00000253948	VPS13B-DT	pink	8
ENSG00000231500	RPS18	pink	8
ENSG00000167283	ATP5MG	pink	8
ENSG00000079841	RIMS1	pink	8
ENSG00000170791	CHCHD7	pink	8
ENSG00000279207	NA	pink	8
ENSG00000091428	RAPGEF4	pink	8
ENSG00000166886	NAB2	pink	8
ENSG00000156482	RPL30	pink	8
ENSG00000145741	BTF3	pink	8
ENSG00000087460	GNAS	pink	8
ENSG00000146966	DENND2A	pink	8
ENSG00000108298	RPL19	pink	8
ENSG00000198804	COX1	pink	8
ENSG00000162244	RPL29	pink	8
ENSG00000176225	RTTN	pink	8
ENSG00000182518	VCF2	pink	8
ENSG00000179010	MRFAP1	pink	8
ENSG00000184481	FOXO4	pink	8
ENSG00000142676	RPL11	pink	8
ENSG00000028839	TBPL1	pink	8
ENSG00000198755	RPL10A	pink	8
ENSG00000089009	RPL6	pink	8
ENSG00000136149	RPL13AP25	pink	8
ENSG00000127989	MTERF1	pink	8
ENSG00000196507	TCEAL3	pink	8
ENSG00000182628	SKA2	pink	8
ENSG00000120860	WASHC3	pink	8
ENSG00000142937	RPS8	pink	8
ENSG00000228716	DHFR	pink	8
ENSG00000197275	RAD54B	pink	8
ENSG00000171863	RPS7	pink	8
ENSG00000070756	PABPC1	pink	8
ENSG00000152795	HNRNPDL	pink	8
ENSG00000110700	RPS13	pink	8
ENSG00000096872	IFT74	pink	8
ENSG00000078304	PPP2R5C	pink	8
ENSG00000085415	SEH1L	pink	8
ENSG00000090372	STRN4	pink	8
ENSG00000186088	GSAP	pink	8
ENSG00000172059	KLF11	pink	8
ENSG00000175745	NR2F1	pink	8
ENSG00000232573	RPL3P4	pink	8
ENSG00000175906	ARL4D	pink	8
ENSG00000135486	HNRNPA1	pink	8
ENSG00000198712	COX2	pink	8
ENSG00000167535	CACNB3	pink	8
ENSG00000108953	YWHAE	pink	8
ENSG00000118181	RPS25	pink	8
ENSG00000083845	RPS5	pink	8
ENSG00000127920	GNG11	pink	8
ENSG00000130755	GMFG	pink	8
ENSG00000135205	CCDC146	pink	8
ENSG00000010438	PRSS3	pink	8
ENSG00000150459	SAP18	pink	8
ENSG00000105193	RPS16	pink	8
ENSG00000101445	PPP1R16B	pink	8
ENSG00000108107	RPL28	pink	8
ENSG00000164346	NSA2	pink	8
ENSG00000115268	RPS15	pink	8
ENSG00000157216	SSBP3	pink	8
ENSG00000164587	RPS14	pink	8
ENSG00000160219	GAB3	pink	8
ENSG00000091527	CDV3	pink	8
ENSG00000089094	KDM2B	pink	8
ENSG00000155368	DBI	pink	8
ENSG00000186468	RPS23	pink	8
ENSG00000136938	ANP32B	pink	8
ENSG00000204272	NBDY	pink	8
ENSG00000143952	VPS54	pink	8
ENSG00000233654	NEMP2-DT	pink	8
ENSG00000089220	PEBP1	pink	8
ENSG00000174748	RPL15	pink	8
ENSG00000213741	RPS29	pink	8
ENSG00000236859	NIFK-AS1	pink	8
ENSG00000129480	DTD2	pink	8
ENSG00000071082	RPL31	pink	8
ENSG00000108819	PPP1R9B	pink	8
ENSG00000118507	AKAP7	pink	8
ENSG00000152484	USP12	pink	8
ENSG00000120662	MTRF1	pink	8
ENSG00000244716	RPL17P7	pink	8
ENSG00000164237	CMBL	pink	8
ENSG00000118816	CCNI	pink	8
ENSG00000137766	UNC13C	pink	8
ENSG00000155980	KIF5A	pink	8
ENSG00000087206	UIMC1	pink	8
ENSG00000198939	ZFP2	pink	8
ENSG00000145592	RPL37	pink	8
ENSG00000137154	RPS6	pink	8
ENSG00000236824	BCYRN1	pink	8
ENSG00000196405	EVL	pink	8
ENSG00000162755	KLHDC9	pink	8
ENSG00000125170	DOK4	pink	8
ENSG00000143612	C1orf43	pink	8
ENSG00000267532	ALOX12-AS1	pink	8
ENSG00000141741	MIEN1	pink	8
ENSG00000053747	LAMA3	pink	8
ENSG00000135723	FHOD1	pink	8
ENSG00000289135	NA	pink	8
ENSG00000148690	FRA10AC1	pink	8
ENSG00000124785	NRN1	pink	8
ENSG00000178980	SELENOW	pink	8
ENSG00000141314	RHBDL3	pink	8
ENSG00000148303	RPL7A	pink	8
ENSG00000127184	COX7C	pink	8
ENSG00000175198	PCCA	pink	8
ENSG00000260418	NA	pink	8
ENSG00000179456	ZBTB18	pink	8
ENSG00000111445	RFC5	pink	8
ENSG00000136111	TBC1D4	pink	8
ENSG00000144485	HES6	pink	8
ENSG00000103202	NME4	pink	8
ENSG00000170889	RPS9	pink	8
ENSG00000151247	EIF4E	pink	8
ENSG00000234741	GAS5	pink	8
ENSG00000122565	CBX3	pink	8
ENSG00000128594	LRRC4	pink	8
ENSG00000143947	RPS27A	pink	8
ENSG00000185633	NDUFA4L2	pink	8
ENSG00000013392	RWDD2A	pink	8
ENSG00000198840	ND3	pink	8
ENSG00000227081	NA	pink	8
ENSG00000156170	NDUFAF6	pink	8
ENSG00000164654	MIOS	pink	8
ENSG00000133142	TCEAL4	pink	8
ENSG00000166441	RPL27A	pink	8
ENSG00000114670	NEK11	pink	8
ENSG00000279026	NA	pink	8
ENSG00000119636	BBOF1	pink	8
ENSG00000198918	RPL39	pink	8
ENSG00000140044	JDP2	pink	8
ENSG00000204104	TRAF3IP1	pink	8
ENSG00000187109	NAP1L1	pink	8
ENSG00000163930	BAP1	pink	8
ENSG00000260293	NA	pink	8
ENSG00000120509	PDZD11	pink	8
ENSG00000182165	TP53TG1	pink	8
ENSG00000269893	SNHG8	pink	8
ENSG00000138286	FAM149B1	pink	8
ENSG00000228623	ZNF883	pink	8
ENSG00000161547	SRSF2	pink	8
ENSG00000115364	MRPL19	pink	8
ENSG00000112306	RPS12	pink	8
ENSG00000250012	ALDH1L1-AS1	pink	8
ENSG00000008382	MPND	pink	8
ENSG00000134986	NREP	pink	8
ENSG00000063180	CA11	pink	8
ENSG00000115561	CHMP3	pink	8
ENSG00000105202	FBL	pink	8
ENSG00000227063	NA	pink	8
ENSG00000163219	ARHGAP25	pink	8
ENSG00000115942	ORC2	pink	8
ENSG00000164929	BAALC	pink	8
ENSG00000116251	RPL22	pink	8
ENSG00000244398	RPL36AP37	pink	8
ENSG00000198899	ATP6	pink	8
ENSG00000230629	RPS23P8	pink	8
ENSG00000090932	DLL3	pink	8
ENSG00000140264	SERF2	pink	8
ENSG00000166582	CENPV	pink	8
ENSG00000168724	DNAJC21	pink	8
ENSG00000105258	POLR2I	pink	8
ENSG00000168010	ATG16L2	pink	8
ENSG00000205542	TMSB4X	pink	8
ENSG00000283041	LOC729998	pink	8
ENSG00000111906	HDDC2	pink	8
ENSG00000137970	RPL7P9	pink	8
ENSG00000157087	ATP2B2	pink	8
ENSG00000132334	PTPRE	pink	8
ENSG00000170270	GON7	pink	8
ENSG00000168395	ING5	pink	8
ENSG00000104529	EEF1D	pink	8
ENSG00000204628	RACK1	pink	8
ENSG00000152818	UTRN	pink	8
ENSG00000144713	RPL32	pink	8
ENSG00000183621	ZNF438	pink	8
ENSG00000288722	F8A1	pink	8
ENSG00000142534	RPS11	pink	8
ENSG00000158186	MRAS	pink	8
ENSG00000039560	RAI14	pink	8
ENSG00000166971	AKTIP	pink	8
ENSG00000163811	WDR43	pink	8
ENSG00000063177	RPL18	pink	8
ENSG00000113068	PFDN1	pink	8
ENSG00000124383	MPHOSPH10	pink	8
ENSG00000274265	NA	pink	8
ENSG00000139318	DUSP6	pink	8
ENSG00000198176	TFDP1	pink	8
ENSG00000188243	COMMD6	pink	8
ENSG00000120333	MRPS14	pink	8
ENSG00000100364	KIAA0930	pink	8
ENSG00000234851	RPL23AP42	pink	8
ENSG00000143919	CAMKMT	pink	8
ENSG00000198727	CYTB	pink	8
ENSG00000089169	RPH3A	pink	8
ENSG00000198938	COX3	pink	8
ENSG00000165802	NSMF	pink	8
ENSG00000198242	RPL23A	pink	8
ENSG00000232112	TMA7	pink	8
ENSG00000218426	RPL27AP6	pink	8
ENSG00000225630	MTND2P28	pink	8
ENSG00000196072	BLOC1S2	pink	8
ENSG00000130558	OLFM1	pink	8
ENSG00000100316	RPL3	pink	8
ENSG00000147604	RPL7	pink	8
ENSG00000103966	EHD4	pink	8
ENSG00000221983	UBA52	pink	8
ENSG00000104756	KCTD9	pink	8
ENSG00000149357	LAMTOR1	pink	8
ENSG00000177954	RPS27	pink	8
ENSG00000152348	ATG10	pink	8
ENSG00000091164	TXNL1	pink	8
ENSG00000163634	THOC7	pink	8
ENSG00000177189	RPS6KA3	pink	8
ENSG00000114942	EEF1B2	pink	8
ENSG00000116030	SUMO1	pink	8
ENSG00000143847	PPFIA4	pink	8
ENSG00000245910	NA	pink	8
ENSG00000171224	FAM241B	pink	8
ENSG00000152642	GPD1L	pink	8
ENSG00000125952	MAX	pink	8
ENSG00000166503	HDGFL3	pink	8
ENSG00000119729	RHOQ	pink	8
ENSG00000229638	RPL4P4	pink	8
ENSG00000169249	ZRSR2	pink	8
ENSG00000120129	DUSP1	pink	8
ENSG00000111850	SMIM8	pink	8
ENSG00000129473	BCL2L2	pink	8
ENSG00000165775	FUNDC2	pink	8
ENSG00000188846	RPL14	pink	8
ENSG00000136052	SLC41A2	pink	8
ENSG00000149273	RPS3	pink	8
ENSG00000088881	EBF4	pink	8
ENSG00000150456	EEF1AKMT1	pink	8
ENSG00000276023	DUSP14	pink	8
ENSG00000125691	RPL23	pink	8
ENSG00000136141	LRCH1	pink	8
ENSG00000146376	ARHGAP18	pink	8
ENSG00000082014	SMARCD3	pink	8
ENSG00000224870	MRPL20-AS1	pink	8
ENSG00000272663	NA	pink	8
ENSG00000178988	MRFAP1L1	pink	8
ENSG00000236609	ZNF853	pink	8
ENSG00000196531	NACA	pink	8
ENSG00000175061	SNHG29	pink	8
ENSG00000114446	IFT57	pink	8
ENSG00000110931	CAMKK2	pink	8
ENSG00000112655	PTK7	pink	8
ENSG00000119866	BCL11A	pink	8
ENSG00000122786	CALD1	pink	8
ENSG00000156508	EEF1A1	pink	8
ENSG00000242759	NA	pink	8
ENSG00000120837	NFYB	pink	8
ENSG00000198888	ND1	pink	8
ENSG00000151849	CENPJ	pink	8
ENSG00000089327	FXYD5	pink	8
ENSG00000140280	LYSMD2	pink	8
ENSG00000220842	RPL21P16	pink	8
ENSG00000253982	CLN8-AS1	pink	8
ENSG00000139168	ZCRB1	pink	8
ENSG00000117477	CCDC181	pink	8
ENSG00000153037	SRP19	pink	8
ENSG00000176407	KCMF1	pink	8
ENSG00000136942	RPL35	pink	8
ENSG00000101605	MYOM1	pink	8
ENSG00000143158	MPC2	pink	8
ENSG00000130881	LRP3	pink	8
ENSG00000236552	RPL13AP5	pink	8
ENSG00000105372	RPS19	pink	8
ENSG00000001167	NFYA	pink	8
ENSG00000204334	ERICH2	pink	8
ENSG00000125868	DSTN	pink	8
ENSG00000214491	SEC14L6	pink	8
ENSG00000235823	OLMALINC	pink	8
ENSG00000157557	ETS2	pink	8
ENSG00000197756	RPL37A	pink	8
ENSG00000105176	URI1	pink	8
ENSG00000251615	NA	pink	8
ENSG00000130255	RPL36	pink	8
ENSG00000149806	FAU	pink	8
ENSG00000275023	MLLT6	pink	8
ENSG00000198886	ND4	pink	8
ENSG00000235453	SMIM27	pink	8
ENSG00000263266	RPS7P1	pink	8
ENSG00000122026	RPL21	pink	8
ENSG00000118292	C1orf54	pink	8
ENSG00000177600	RPLP2	pink	8
ENSG00000133302	SLF1	pink	8
ENSG00000141013	GAS8	pink	8
ENSG00000162545	CAMK2N1	pink	8
ENSG00000109944	JHY	pink	8
ENSG00000137492	THAP12	pink	8
ENSG00000204653	ASPDH	pink	8
ENSG00000144834	TAGLN3	pink	8
ENSG00000244313	NA	pink	8
ENSG00000286989	NA	pink	8
ENSG00000147669	POLR2K	pink	8
ENSG00000089157	RPLP0	pink	8
ENSG00000137824	RMDN3	pink	8
ENSG00000161016	RPL8	pink	8
ENSG00000224043	NA	pink	8
ENSG00000122674	CCZ1	pink	8
ENSG00000224812	TMEM72-AS1	pink	8
ENSG00000140678	ITGAX	pink	8
ENSG00000121900	TMEM54	pink	8
ENSG00000108960	MMD	pink	8
ENSG00000239697	TNFSF12	pink	8
ENSG00000196683	TOMM7	pink	8
ENSG00000134504	KCTD1	pink	8
ENSG00000235162	C12orf75	pink	8
ENSG00000140612	SEC11A	pink	8
ENSG00000147421	HMBOX1	pink	8
ENSG00000120705	ETF1	pink	8
ENSG00000141858	SAMD1	pink	8
ENSG00000164167	LSM6	pink	8
ENSG00000051620	HEBP2	pink	8
ENSG00000122406	RPL5	pink	8
ENSG00000257093	DENND11	pink	8
ENSG00000293477	CRYZL2P	pink	8
ENSG00000138668	HNRNPD	pink	8
ENSG00000174032	SLC25A30	pink	8
ENSG00000053524	MCF2L2	pink	8
ENSG00000120049	KCNIP2	pink	8
ENSG00000125648	SLC25A23	pink	8
ENSG00000171566	PLRG1	pink	8
ENSG00000198034	RPS4X	pink	8
ENSG00000003249	DBNDD1	pink	8
ENSG00000010803	SCMH1	pink	8
ENSG00000084112	SSH1	pink	8
ENSG00000091317	CMTM6	pink	8
ENSG00000188612	SUMO2	pink	8
ENSG00000256537	SMIM10L1	pink	8
ENSG00000152104	PTPN14	pink	8
ENSG00000103942	HOMER2	pink	8
ENSG00000167526	RPL13	pink	8
ENSG00000099785	MARCHF2	pink	8
ENSG00000197958	RPL12	pink	8
ENSG00000080709	KCNN2	pink	8
ENSG00000118680	MYL12B	pink	8
ENSG00000166164	BRD7	pink	8
ENSG00000054282	SDCCAG8	pink	8
ENSG00000008988	RPS20	pink	8
ENSG00000138028	CGREF1	pink	8
ENSG00000145425	RPS3A	pink	8
ENSG00000198440	ZNF583	pink	8
ENSG00000204209	DAXX	pink	8
ENSG00000115993	TRAK2	pink	8
ENSG00000167642	SPINT2	pink	8
ENSG00000109790	KLHL5	pink	8
ENSG00000247315	ZCCHC3	pink	8
ENSG00000130826	DKC1	pink	8
ENSG00000219626	FAM228B	pink	8
ENSG00000170291	ELP5	pink	8
ENSG00000174099	MSRB3	pink	8
ENSG00000260912	NA	pink	8
ENSG00000122299	ZC3H7A	pink	8
ENSG00000156467	UQCRB	pink	8
ENSG00000143786	CNIH3	pink	8
ENSG00000130560	UBAC1	pink	8
ENSG00000103496	STX4	pink	8
ENSG00000114125	RNF7	pink	8
ENSG00000119979	DENND10	pink	8
ENSG00000198729	PPP1R14C	pink	8
ENSG00000138172	CALHM2	pink	8
ENSG00000182700	IGIP	pink	8
ENSG00000154548	SRSF12	pink	8
ENSG00000165092	ALDH1A1	pink	8
ENSG00000132613	MTSS2	pink	8
ENSG00000101132	PFDN4	pink	8
ENSG00000248527	MTATP6P1	pink	8
ENSG00000212907	ND4L	pink	8
ENSG00000138326	RPS24	pink	8
ENSG00000235257	ITGA9-AS1	pink	8
ENSG00000143256	PFDN2	pink	8
ENSG00000164035	EMCN	pink	8
ENSG00000146386	ABRACL	pink	8
ENSG00000135778	NTPCR	pink	8
ENSG00000118363	SPCS2	pink	8
ENSG00000223551	TMSB4XP4	pink	8
ENSG00000181555	SETD2	pink	8
ENSG00000160813	PPP1R35	pink	8
ENSG00000163682	RPL9	pink	8
ENSG00000126653	NSRP1	pink	8
ENSG00000151702	FLI1	pink	8
ENSG00000160190	SLC37A1	pink	8
ENSG00000070778	PTPN21	pink	8
ENSG00000224032	NA	pink	8
ENSG00000170860	LSM3	pink	8
ENSG00000014138	POLA2	pink	8
ENSG00000142541	RPL13A	pink	8
ENSG00000197006	METTL9	pink	8
ENSG00000125744	RTN2	pink	8
ENSG00000083067	TRPM3	pink	8
ENSG00000120645	IQSEC3	pink	8
ENSG00000228253	ATP8	pink	8
ENSG00000109475	RPL34	pink	8
ENSG00000164808	SPIDR	pink	8
ENSG00000074706	IPCEF1	pink	8
ENSG00000198786	ND5	pink	8
ENSG00000081870	IFT25	pink	8
ENSG00000111670	GNPTAB	pink	8
ENSG00000174871	CNIH2	pink	8
ENSG00000174444	RPL4	pink	8
ENSG00000111843	TMEM14C	pink	8
ENSG00000135052	GOLM1	pink	8
ENSG00000145088	EAF2	pink	8
ENSG00000162367	TAL1	pink	8
ENSG00000142197	DOP1B	pink	8
ENSG00000114023	FAM162A	pink	8
ENSG00000185641	NA	pink	8
ENSG00000106348	IMPDH1	pink	8
ENSG00000169100	SLC25A6	pink	8
ENSG00000088899	LZTS3	pink	8
ENSG00000153107	ANAPC1	pink	8
ENSG00000185215	TNFAIP2	pink	8
ENSG00000120709	FAM53C	pink	8
ENSG00000114391	RPL24	pink	8
ENSG00000137818	RPLP1	pink	8
ENSG00000165502	RPL36AL	pink	8
ENSG00000161970	RPL26	pink	8
ENSG00000263753	LINC00667	pink	8
ENSG00000182310	SPACA6	pink	8
ENSG00000172809	RPL38	pink	8
ENSG00000168028	RPSA	pink	8
ENSG00000154813	DPH3	pink	8
ENSG00000269293	ZSCAN16-AS1	pink	8
ENSG00000185619	PCGF3	pink	8
ENSG00000224152	BAZ2B-AS1	pink	8
ENSG00000171858	RPS21	pink	8
ENSG00000166265	CYYR1	pink	8
ENSG00000169862	CTNND2	pink	8
ENSG00000272831	NA	pink	8
ENSG00000139613	SMARCC2	pink	8
ENSG00000115944	COX7A2L	pink	8
ENSG00000166004	CEP295	pink	8
ENSG00000147164	SNX12	pink	8
ENSG00000116786	PLEKHM2	pink	8
ENSG00000278376	NA	pink	8
ENSG00000198763	ND2	pink	8
ENSG00000182362	YBEY	pink	8
ENSG00000183486	MX2	pink	8
ENSG00000227615	NA	pink	8
ENSG00000205758	CRYZL1	pink	8
ENSG00000158526	TSR2	pink	8
ENSG00000102241	HTATSF1	pink	8
ENSG00000141854	MISP3	pink	8
ENSG00000256235	SMIM3	pink	8
ENSG00000143486	EIF2D	pink	8
ENSG00000234797	RPS3AP6	pink	8
ENSG00000273032	DGCR5	pink	8
ENSG00000105698	USF2	pink	8
ENSG00000131469	RPL27	pink	8
ENSG00000189060	H1-0	pink	8
ENSG00000139197	PEX5	pink	8
ENSG00000254999	BRK1	pink	8
ENSG00000054598	FOXC1	pink	8
ENSG00000182899	RPL35A	pink	8
ENSG00000134419	RPS15A	pink	8
ENSG00000126705	AHDC1	purple	10
ENSG00000148219	ASTN2	purple	10
ENSG00000172346	CSDC2	purple	10
ENSG00000212719	LINC02693	purple	10
ENSG00000129347	KRI1	purple	10
ENSG00000196220	SRGAP3	purple	10
ENSG00000137815	RTF1	purple	10
ENSG00000275342	PRAG1	purple	10
ENSG00000157837	SPPL3	purple	10
ENSG00000210100	NA	purple	10
ENSG00000011332	DPF1	purple	10
ENSG00000182749	PAQR7	purple	10
ENSG00000143190	POU2F1	purple	10
ENSG00000274211	SOCS7	purple	10
ENSG00000072954	TMEM38A	purple	10
ENSG00000196189	SEMA4A	purple	10
ENSG00000210151	MIR12136	purple	10
ENSG00000050438	SLC4A8	purple	10
ENSG00000123243	ITIH5	purple	10
ENSG00000147155	EBP	purple	10
ENSG00000171365	CLCN5	purple	10
ENSG00000101350	KIF3B	purple	10
ENSG00000110583	NAA40	purple	10
ENSG00000154978	VOPP1	purple	10
ENSG00000105520	PLPPR2	purple	10
ENSG00000076108	BAZ2A	purple	10
ENSG00000143850	PLEKHA6	purple	10
ENSG00000066933	MYO9A	purple	10
ENSG00000008086	CDKL5	purple	10
ENSG00000147862	NFIB	purple	10
ENSG00000170921	TANC2	purple	10
ENSG00000102096	PIM2	purple	10
ENSG00000156599	ZDHHC5	purple	10
ENSG00000131558	EXOC4	purple	10
ENSG00000130517	PGPEP1	purple	10
ENSG00000122359	ANXA11	purple	10
ENSG00000170464	DNAJC18	purple	10
ENSG00000151276	MAGI1	purple	10
ENSG00000140332	TLE3	purple	10
ENSG00000125779	PANK2	purple	10
ENSG00000048140	TSPAN17	purple	10
ENSG00000260236	PTPN23-DT	purple	10
ENSG00000171466	ZNF562	purple	10
ENSG00000157193	LRP8	purple	10
ENSG00000126091	ST3GAL3	purple	10
ENSG00000110076	NRXN2	purple	10
ENSG00000099957	P2RX6	purple	10
ENSG00000008513	ST3GAL1	purple	10
ENSG00000197345	MRPL21	purple	10
ENSG00000099337	KCNK6	purple	10
ENSG00000010539	ZNF200	purple	10
ENSG00000078043	PIAS2	purple	10
ENSG00000174791	RIN1	purple	10
ENSG00000181031	RPH3AL	purple	10
ENSG00000149115	TNKS1BP1	purple	10
ENSG00000137103	TMEM8B	purple	10
ENSG00000166501	PRKCB	purple	10
ENSG00000113761	ZNF346	purple	10
ENSG00000101216	GMEB2	purple	10
ENSG00000072071	ADGRL1	purple	10
ENSG00000166847	DCTN5	purple	10
ENSG00000105426	PTPRS	purple	10
ENSG00000128482	RNF112	purple	10
ENSG00000174498	IGDCC3	purple	10
ENSG00000115970	THADA	purple	10
ENSG00000290865	RRN3P3	purple	10
ENSG00000168556	ING2	purple	10
ENSG00000110881	ASIC1	purple	10
ENSG00000141837	CACNA1A	purple	10
ENSG00000176410	DNAJC30	purple	10
ENSG00000163900	TMEM41A	purple	10
ENSG00000153933	DGKE	purple	10
ENSG00000165801	ARHGEF40	purple	10
ENSG00000169122	FAM110B	purple	10
ENSG00000197381	ADARB1	purple	10
ENSG00000166888	STAT6	purple	10
ENSG00000154822	PLCL2	purple	10
ENSG00000100276	RASL10A	purple	10
ENSG00000196182	STK40	purple	10
ENSG00000183307	TMEM121B	purple	10
ENSG00000080603	SRCAP	purple	10
ENSG00000164048	ZNF589	purple	10
ENSG00000125812	GZF1	purple	10
ENSG00000136213	CHST12	purple	10
ENSG00000027847	B4GALT7	purple	10
ENSG00000232442	MHENCR	purple	10
ENSG00000169783	LINGO1	purple	10
ENSG00000244405	ETV5	purple	10
ENSG00000156959	LHFPL4	purple	10
ENSG00000210196	NA	purple	10
ENSG00000080839	RBL1	purple	10
ENSG00000149187	CELF1	purple	10
ENSG00000141252	VPS53	purple	10
ENSG00000156471	PTDSS1	purple	10
ENSG00000111846	GCNT2	purple	10
ENSG00000069020	MAST4	purple	10
ENSG00000103365	GGA2	purple	10
ENSG00000143207	COP1	purple	10
ENSG00000166326	TRIM44	purple	10
ENSG00000008256	CYTH3	purple	10
ENSG00000196361	ELAVL3	purple	10
ENSG00000142408	CACNG8	purple	10
ENSG00000213626	LBH	purple	10
ENSG00000146872	TLK2	purple	10
ENSG00000106261	ZKSCAN1	purple	10
ENSG00000125107	CNOT1	purple	10
ENSG00000169169	CPT1C	purple	10
ENSG00000163382	NAXE	purple	10
ENSG00000288075	NA	purple	10
ENSG00000141485	SLC13A5	purple	10
ENSG00000130584	ZBTB46	purple	10
ENSG00000135404	CD63	purple	10
ENSG00000146676	PURB	purple	10
ENSG00000260804	LINC01963	purple	10
ENSG00000255571	MIR9-3HG	purple	10
ENSG00000187720	THSD4	purple	10
ENSG00000132932	ATP8A2	purple	10
ENSG00000155158	TTC39B	purple	10
ENSG00000065970	FOXJ2	purple	10
ENSG00000112320	SOBP	purple	10
ENSG00000123684	LPGAT1	purple	10
ENSG00000171475	WIPF2	purple	10
ENSG00000160352	ZNF714	purple	10
ENSG00000160613	PCSK7	purple	10
ENSG00000119772	DNMT3A	purple	10
ENSG00000021645	NRXN3	purple	10
ENSG00000184261	KCNK12	purple	10
ENSG00000072110	ACTN1	purple	10
ENSG00000152127	MGAT5	purple	10
ENSG00000204681	GABBR1	purple	10
ENSG00000182580	EPHB3	purple	10
ENSG00000118058	KMT2A	purple	10
ENSG00000183092	BEGAIN	purple	10
ENSG00000189420	ZFP92	purple	10
ENSG00000293164	NA	purple	10
ENSG00000173214	MFSD4B	purple	10
ENSG00000225746	NA	purple	10
ENSG00000196358	NTNG2	purple	10
ENSG00000078687	TNRC6C	purple	10
ENSG00000119283	TRIM67	purple	10
ENSG00000170456	DENND5B	purple	10
ENSG00000166619	BLCAP	purple	10
ENSG00000261115	TMEM178B	purple	10
ENSG00000231113	NA	purple	10
ENSG00000174485	DENND4A	purple	10
ENSG00000102780	DGKH	purple	10
ENSG00000175938	ORAI3	purple	10
ENSG00000162419	GMEB1	purple	10
ENSG00000052749	RRP12	purple	10
ENSG00000204514	ZNF814	purple	10
ENSG00000167065	DUSP18	purple	10
ENSG00000138443	ABI2	purple	10
ENSG00000082781	ITGB5	purple	10
ENSG00000082438	COBLL1	purple	10
ENSG00000079482	OPHN1	purple	10
ENSG00000135956	TMEM127	purple	10
ENSG00000092847	AGO1	purple	10
ENSG00000136367	ZFHX2	purple	10
ENSG00000198720	ANKRD13B	purple	10
ENSG00000123415	SMUG1	purple	10
ENSG00000129993	CBFA2T3	purple	10
ENSG00000160460	SPTBN4	purple	10
ENSG00000125676	THOC2	purple	10
ENSG00000272886	DCP1A	purple	10
ENSG00000259417	CTXND1	purple	10
ENSG00000198208	RPS6KL1	purple	10
ENSG00000184787	UBE2G2	purple	10
ENSG00000276529	NA	purple	10
ENSG00000290720	ZNF542P	purple	10
ENSG00000099308	MAST3	purple	10
ENSG00000130287	NCAN	purple	10
ENSG00000204576	PRR3	purple	10
ENSG00000266028	SRGAP2	purple	10
ENSG00000166025	AMOTL1	purple	10
ENSG00000079337	RAPGEF3	purple	10
ENSG00000088832	FKBP1A	purple	10
ENSG00000110042	DTX4	purple	10
ENSG00000123352	SPATS2	purple	10
ENSG00000162129	CLPB	purple	10
ENSG00000116212	LRRC42	purple	10
ENSG00000112367	FIG4	purple	10
ENSG00000175048	ZDHHC14	purple	10
ENSG00000289106	NA	purple	10
ENSG00000124766	SOX4	purple	10
ENSG00000185800	DMWD	purple	10
ENSG00000163635	ATXN7	purple	10
ENSG00000197093	GAL3ST4	purple	10
ENSG00000160299	PCNT	purple	10
ENSG00000226419	SLC16A1-AS1	purple	10
ENSG00000116991	SIPA1L2	purple	10
ENSG00000116455	WDR77	purple	10
ENSG00000135917	SLC19A3	purple	10
ENSG00000147124	ZNF41	purple	10
ENSG00000175611	ERCC6L2-AS1	purple	10
ENSG00000135749	PCNX2	purple	10
ENSG00000112200	ZNF451	purple	10
ENSG00000100104	SRRD	purple	10
ENSG00000196878	LAMB3	purple	10
ENSG00000100522	GNPNAT1	purple	10
ENSG00000204131	NHSL2	purple	10
ENSG00000114923	SLC4A3	purple	10
ENSG00000260947	NA	purple	10
ENSG00000188157	AGRN	purple	10
ENSG00000179314	WSCD1	purple	10
ENSG00000172318	B3GALT1	purple	10
ENSG00000117713	ARID1A	purple	10
ENSG00000157873	TNFRSF14	purple	10
ENSG00000174928	C3orf33	purple	10
ENSG00000273033	LINC02035	purple	10
ENSG00000117242	PINK1-AS	purple	10
ENSG00000137094	DNAJB5	purple	10
ENSG00000243156	MICAL3	purple	10
ENSG00000158417	EIF5B	purple	10
ENSG00000103150	MLYCD	purple	10
ENSG00000116698	SMG7	purple	10
ENSG00000206190	ATP10A	purple	10
ENSG00000119509	INVS	purple	10
ENSG00000213593	TMX2	purple	10
ENSG00000159871	LYPD5	purple	10
ENSG00000164114	MAP9	purple	10
ENSG00000159267	HLCS	purple	10
ENSG00000223573	TINCR	purple	10
ENSG00000180616	SSTR2	purple	10
ENSG00000157350	ST3GAL2	purple	10
ENSG00000135686	KLHL36	purple	10
ENSG00000118246	FASTKD2	purple	10
ENSG00000143624	INTS3	purple	10
ENSG00000164011	ZNF691	purple	10
ENSG00000143479	DYRK3	purple	10
ENSG00000184060	ADAP2	purple	10
ENSG00000164080	RAD54L2	purple	10
ENSG00000110092	CCND1	purple	10
ENSG00000137142	IGFBPL1	purple	10
ENSG00000158023	CFAP251	purple	10
ENSG00000090975	PITPNM2	purple	10
ENSG00000154380	ENAH	purple	10
ENSG00000186111	PIP5K1C	purple	10
ENSG00000101040	ZMYND8	purple	10
ENSG00000182667	NTM	purple	10
ENSG00000169905	TOR1AIP2	purple	10
ENSG00000090615	GOLGA3	purple	10
ENSG00000163882	POLR2H	purple	10
ENSG00000131061	ZNF341	purple	10
ENSG00000167397	VKORC1	purple	10
ENSG00000197774	EME2	purple	10
ENSG00000262454	MIR193BHG	purple	10
ENSG00000133030	MPRIP	purple	10
ENSG00000113360	DROSHA	purple	10
ENSG00000124782	RREB1	purple	10
ENSG00000065923	SLC9A7	purple	10
ENSG00000198561	CTNND1	purple	10
ENSG00000146216	TTBK1	purple	10
ENSG00000144867	SRPRB	purple	10
ENSG00000113319	RASGRF2	purple	10
ENSG00000127526	SLC35E1	purple	10
ENSG00000290596	NA	purple	10
ENSG00000158805	ZNF276	purple	10
ENSG00000075391	RASAL2	purple	10
ENSG00000176533	GNG7	purple	10
ENSG00000049449	RCN1	purple	10
ENSG00000227051	C14orf132	purple	10
ENSG00000102908	NFAT5	purple	10
ENSG00000112305	SMAP1	purple	10
ENSG00000071205	ARHGAP10	purple	10
ENSG00000289102	NA	purple	10
ENSG00000162734	PEA15	purple	10
ENSG00000067992	PDK3	purple	10
ENSG00000162849	KIF26B	purple	10
ENSG00000273079	GRIN2B	purple	10
ENSG00000144455	SUMF1	purple	10
ENSG00000196876	SCN8A	purple	10
ENSG00000151611	MMAA	purple	10
ENSG00000075035	WSCD2	purple	10
ENSG00000189159	JPT1	purple	10
ENSG00000078674	PCM1	purple	10
ENSG00000147119	CHST7	purple	10
ENSG00000226688	ENTPD1-AS1	purple	10
ENSG00000153012	LGI2	purple	10
ENSG00000004779	NDUFAB1	purple	10
ENSG00000197016	ZNF470	purple	10
ENSG00000291214	NA	purple	10
ENSG00000165152	PGAP4	purple	10
ENSG00000134285	FKBP11	purple	10
ENSG00000080854	IGSF9B	purple	10
ENSG00000151067	CACNA1C	purple	10
ENSG00000231074	HCG18	purple	10
ENSG00000100908	EMC9	purple	10
ENSG00000272391	POM121C	purple	10
ENSG00000154127	UBASH3B	purple	10
ENSG00000165209	STRBP	purple	10
ENSG00000155363	MOV10	purple	10
ENSG00000112139	MDGA1	purple	10
ENSG00000170471	RALGAPB	purple	10
ENSG00000162408	NOL9	purple	10
ENSG00000155275	TRMT44	purple	10
ENSG00000136813	ECPAS	purple	10
ENSG00000172534	HCFC1	purple	10
ENSG00000117523	PRRC2C	purple	10
ENSG00000164008	C1orf50	purple	10
ENSG00000121858	TNFSF10	purple	10
ENSG00000291043	GLUD1P3	purple	10
ENSG00000141076	UTP4	purple	10
ENSG00000143324	XPR1	purple	10
ENSG00000136950	ARPC5L	purple	10
ENSG00000124120	TTPAL	purple	10
ENSG00000008952	SEC62	purple	10
ENSG00000156502	SUPV3L1	purple	10
ENSG00000133961	NUMB	purple	10
ENSG00000154001	PPP2R5E	purple	10
ENSG00000197312	DDI2	purple	10
ENSG00000163288	GABRB1	purple	10
ENSG00000234608	MAPKAPK5-AS1	purple	10
ENSG00000157388	CACNA1D	purple	10
ENSG00000177511	ST8SIA3	purple	10
ENSG00000071246	VASH1	purple	10
ENSG00000124831	LRRFIP1	purple	10
ENSG00000109689	STIM2	purple	10
ENSG00000099204	ABLIM1	purple	10
ENSG00000175352	NRIP3	purple	10
ENSG00000087266	SH3BP2	purple	10
ENSG00000067334	DNTTIP2	purple	10
ENSG00000121289	CEP89	purple	10
ENSG00000105464	GRIN2D	purple	10
ENSG00000103707	MTFMT	purple	10
ENSG00000180263	FGD6	purple	10
ENSG00000140538	NTRK3	purple	10
ENSG00000163596	ICA1L	purple	10
ENSG00000156931	VPS8	purple	10
ENSG00000173821	RNF213	purple	10
ENSG00000170581	STAT2	purple	10
ENSG00000189339	SLC35E2B	purple	10
ENSG00000119596	YLPM1	purple	10
ENSG00000029725	RABEP1	purple	10
ENSG00000082805	ERC1	purple	10
ENSG00000123600	METTL8	purple	10
ENSG00000188917	TRMT2B	purple	10
ENSG00000132793	LPIN3	purple	10
ENSG00000125388	GRK4	purple	10
ENSG00000153395	LPCAT1	purple	10
ENSG00000156239	N6AMT1	purple	10
ENSG00000132286	TIMM10B	purple	10
ENSG00000174579	MSL2	purple	10
ENSG00000005700	IBTK	purple	10
ENSG00000155393	HEATR3	purple	10
ENSG00000151806	GUF1	purple	10
ENSG00000131149	GSE1	purple	10
ENSG00000163935	SFMBT1	purple	10
ENSG00000173480	ZNF417	purple	10
ENSG00000100345	MYH9	purple	10
ENSG00000072182	ASIC4	purple	10
ENSG00000225830	ERCC6	purple	10
ENSG00000151208	DLG5	purple	10
ENSG00000118939	UCHL3	purple	10
ENSG00000164116	GUCY1A1	purple	10
ENSG00000272668	LOC107985216	purple	10
ENSG00000198668	CALM1	purple	10
ENSG00000163812	ZDHHC3	purple	10
ENSG00000187210	GCNT1	purple	10
ENSG00000171634	BPTF	purple	10
ENSG00000117682	DHDDS	purple	10
ENSG00000182983	ZNF662	purple	10
ENSG00000205181	LINC00654	purple	10
ENSG00000160199	PKNOX1	purple	10
ENSG00000010379	SLC6A13	purple	10
ENSG00000161681	SHANK1	purple	10
ENSG00000135452	TSPAN31	purple	10
ENSG00000114316	USP4	purple	10
ENSG00000005100	DHX33	purple	10
ENSG00000171793	CTPS1	purple	10
ENSG00000166788	SAAL1	purple	10
ENSG00000118873	RAB3GAP2	purple	10
ENSG00000084636	COL16A1	purple	10
ENSG00000181722	ZBTB20	purple	10
ENSG00000188026	RILPL1	purple	10
ENSG00000100077	GRK3	purple	10
ENSG00000114850	SSR3	purple	10
ENSG00000003400	CASP10	purple	10
ENSG00000171587	DSCAM	purple	10
ENSG00000291233	NA	purple	10
ENSG00000214655	ZSWIM8	purple	10
ENSG00000188735	TMEM120B	purple	10
ENSG00000204310	AGPAT1	purple	10
ENSG00000103168	TAF1C	purple	10
ENSG00000116191	RALGPS2	purple	10
ENSG00000119227	PIGZ	purple	10
ENSG00000122741	DCAF10	purple	10
ENSG00000149403	GRIK4	purple	10
ENSG00000185070	FLRT2	purple	10
ENSG00000036448	MYOM2	purple	10
ENSG00000179833	SERTAD2	purple	10
ENSG00000149575	SCN2B	purple	10
ENSG00000109814	UGDH	purple	10
ENSG00000110693	SOX6	purple	10
ENSG00000179909	ZNF154	purple	10
ENSG00000179761	PIPOX	purple	10
ENSG00000164543	STK17A	purple	10
ENSG00000148143	ZNF462	purple	10
ENSG00000011143	MKS1	purple	10
ENSG00000196712	NF1	purple	10
ENSG00000052841	TTC17	purple	10
ENSG00000183023	SLC8A1	purple	10
ENSG00000160193	WDR4	purple	10
ENSG00000260807	CEROX1	purple	10
ENSG00000171681	ATF7IP	purple	10
ENSG00000141027	NCOR1	purple	10
ENSG00000269343	ZNF587B	purple	10
ENSG00000226711	FAM66C	purple	10
ENSG00000280047	NA	purple	10
ENSG00000188486	H2AX	purple	10
ENSG00000162341	TPCN2	purple	10
ENSG00000134698	AGO4	purple	10
ENSG00000167528	ZNF641	purple	10
ENSG00000131242	RAB11FIP4	purple	10
ENSG00000125772	GPCPD1	purple	10
ENSG00000120616	EPC1	purple	10
ENSG00000157353	FCSK	purple	10
ENSG00000214944	ARHGEF28	purple	10
ENSG00000143590	EFNA3	purple	10
ENSG00000135709	KIAA0513	purple	10
ENSG00000171827	ZNF570	purple	10
ENSG00000173848	NET1	purple	10
ENSG00000075711	DLG1	purple	10
ENSG00000146433	TMEM181	purple	10
ENSG00000009694	TENM1	purple	10
ENSG00000187605	TET3	purple	10
ENSG00000166167	BTRC	purple	10
ENSG00000124225	PMEPA1	purple	10
ENSG00000249673	NA	purple	10
ENSG00000102265	TIMP1	purple	10
ENSG00000130226	DPP6	purple	10
ENSG00000129625	REEP5	purple	10
ENSG00000073614	KDM5A	purple	10
ENSG00000109079	TNFAIP1	purple	10
ENSG00000138018	SELENOI	purple	10
ENSG00000107651	SEC23IP	purple	10
ENSG00000065491	TBC1D22B	purple	10
ENSG00000135424	ITGA7	purple	10
ENSG00000158321	AUTS2	purple	10
ENSG00000122778	KIAA1549	purple	10
ENSG00000109736	MFSD10	purple	10
ENSG00000185875	THNSL1	purple	10
ENSG00000069122	ADGRF5	purple	10
ENSG00000168389	MFSD2A	purple	10
ENSG00000053438	NNAT	purple	10
ENSG00000150672	DLG2	purple	10
ENSG00000175414	ARL10	purple	10
ENSG00000204946	ZNF783	purple	10
ENSG00000128805	ARHGAP22	purple	10
ENSG00000078124	ACER3	purple	10
ENSG00000233757	ZNF892	purple	10
ENSG00000198046	ZNF667	purple	10
ENSG00000122012	SV2C	purple	10
ENSG00000114062	UBE3A	purple	10
ENSG00000149269	PAK1	purple	10
ENSG00000228203	GRASLND	purple	10
ENSG00000166446	CDYL2	purple	10
ENSG00000162373	BEND5	purple	10
ENSG00000278540	ACACA	purple	10
ENSG00000182670	TTC3	purple	10
ENSG00000167695	TLCD3A	purple	10
ENSG00000136045	PWP1	purple	10
ENSG00000143436	MRPL9	purple	10
ENSG00000072786	STK10	purple	10
ENSG00000127603	MACF1	purple	10
ENSG00000160208	RRP1B	purple	10
ENSG00000143195	ILDR2	purple	10
ENSG00000173334	TRIB1	purple	10
ENSG00000083223	TUT7	purple	10
ENSG00000151746	BICD1	purple	10
ENSG00000133026	MYH10	purple	10
ENSG00000107566	ERLIN1	purple	10
ENSG00000072133	RPS6KA6	purple	10
ENSG00000089472	HEPH	purple	10
ENSG00000048828	FAM120A	purple	10
ENSG00000132326	PER2	purple	10
ENSG00000171729	TMEM51	purple	10
ENSG00000185052	SLC24A3	purple	10
ENSG00000075043	KCNQ2	purple	10
ENSG00000168243	GNG4	purple	10
ENSG00000228274	NA	purple	10
ENSG00000135439	AGAP2	purple	10
ENSG00000171357	LURAP1	purple	10
ENSG00000100023	PPIL2	purple	10
ENSG00000236088	COX10-DT	purple	10
ENSG00000101343	CRNKL1	purple	10
ENSG00000065457	ADAT1	purple	10
ENSG00000048991	R3HDM1	purple	10
ENSG00000183495	EP400	purple	10
ENSG00000184207	PGP	red	6
ENSG00000133275	CSNK1G2	red	6
ENSG00000149932	TMEM219	red	6
ENSG00000109794	FAM149A	red	6
ENSG00000242485	MRPL20	red	6
ENSG00000161642	ZNF385A	red	6
ENSG00000167779	IGFBP6	red	6
ENSG00000160783	PMF1	red	6
ENSG00000137288	UQCC2	red	6
ENSG00000106635	BCL7B	red	6
ENSG00000117411	B4GALT2	red	6
ENSG00000067840	PDZD4	red	6
ENSG00000103266	STUB1	red	6
ENSG00000214753	HNRNPUL2	red	6
ENSG00000237190	CDKN2AIPNL	red	6
ENSG00000126088	UROD	red	6
ENSG00000167685	ZNF444	red	6
ENSG00000108826	MRPL27	red	6
ENSG00000134245	WNT2B	red	6
ENSG00000254901	BORCS8	red	6
ENSG00000106400	ZNHIT1	red	6
ENSG00000143420	ENSA	red	6
ENSG00000116221	MRPL37	red	6
ENSG00000242173	ARHGDIG	red	6
ENSG00000213619	NDUFS3	red	6
ENSG00000136819	C9orf78	red	6
ENSG00000171148	TADA3	red	6
ENSG00000169020	ATP5ME	red	6
ENSG00000114383	TUSC2	red	6
ENSG00000225177	LOC124900217	red	6
ENSG00000129158	SERGEF	red	6
ENSG00000155034	FBXL18	red	6
ENSG00000132716	DCAF8	red	6
ENSG00000119632	IFI27L2	red	6
ENSG00000105393	BABAM1	red	6
ENSG00000174516	PELI3	red	6
ENSG00000130520	LSM4	red	6
ENSG00000140990	NDUFB10	red	6
ENSG00000085662	AKR1B1	red	6
ENSG00000175193	PARL	red	6
ENSG00000196235	SUPT5H	red	6
ENSG00000229809	ZNF688	red	6
ENSG00000006712	PAF1	red	6
ENSG00000234899	SOX9-AS1	red	6
ENSG00000166783	MARF1	red	6
ENSG00000135363	LMO2	red	6
ENSG00000110200	ANAPC15	red	6
ENSG00000107262	BAG1	red	6
ENSG00000158828	PINK1	red	6
ENSG00000172336	POP7	red	6
ENSG00000145247	OCIAD2	red	6
ENSG00000182902	SLC25A18	red	6
ENSG00000142507	PSMB6	red	6
ENSG00000089693	MLF2	red	6
ENSG00000100209	HSCB	red	6
ENSG00000180902	D2HGDH	red	6
ENSG00000197808	ZNF461	red	6
ENSG00000149761	NUDT22	red	6
ENSG00000121578	B4GALT4	red	6
ENSG00000253320	NA	red	6
ENSG00000157778	PSMG3	red	6
ENSG00000104964	TLE5	red	6
ENSG00000108961	RANGRF	red	6
ENSG00000237489	C10orf143	red	6
ENSG00000176022	B3GALT6	red	6
ENSG00000039650	PNKP	red	6
ENSG00000164692	COL1A2	red	6
ENSG00000168273	UQCC5	red	6
ENSG00000130724	CHMP2A	red	6
ENSG00000169981	ZNF35	red	6
ENSG00000250479	CHCHD10	red	6
ENSG00000142686	C1orf216	red	6
ENSG00000122783	CYREN	red	6
ENSG00000125995	ROMO1	red	6
ENSG00000204392	LSM2	red	6
ENSG00000013810	TACC3	red	6
ENSG00000141570	CBX8	red	6
ENSG00000173436	MICOS10	red	6
ENSG00000185324	CDK10	red	6
ENSG00000197956	S100A6	red	6
ENSG00000127540	UQCR11	red	6
ENSG00000122705	CLTA	red	6
ENSG00000083817	ZNF416	red	6
ENSG00000160194	NDUFV3	red	6
ENSG00000161956	SENP3	red	6
ENSG00000160469	BRSK1	red	6
ENSG00000164405	UQCRQ	red	6
ENSG00000168071	CCDC88B	red	6
ENSG00000145014	TMEM44	red	6
ENSG00000178449	COX14	red	6
ENSG00000117450	PRDX1	red	6
ENSG00000087191	PSMC5	red	6
ENSG00000256060	TRAPPC2B	red	6
ENSG00000089847	ANKRD24	red	6
ENSG00000155463	OXA1L	red	6
ENSG00000063761	ADCK1	red	6
ENSG00000127922	SEM1	red	6
ENSG00000136059	VILL	red	6
ENSG00000158169	FANCC	red	6
ENSG00000103485	QPRT	red	6
ENSG00000183155	RABIF	red	6
ENSG00000105619	TFPT	red	6
ENSG00000286288	NA	red	6
ENSG00000130748	TMEM160	red	6
ENSG00000129255	MPDU1	red	6
ENSG00000148450	MSRB2	red	6
ENSG00000107758	PPP3CB	red	6
ENSG00000196465	MYL6B	red	6
ENSG00000091640	SPAG7	red	6
ENSG00000146707	POMZP3	red	6
ENSG00000085871	MGST2	red	6
ENSG00000129355	CDKN2D	red	6
ENSG00000241837	ATP5PO	red	6
ENSG00000106153	CHCHD2	red	6
ENSG00000197568	ANKRD13C-DT	red	6
ENSG00000241839	PLEKHO2	red	6
ENSG00000135441	BLOC1S1	red	6
ENSG00000172775	PSME3IP1	red	6
ENSG00000168090	COPS6	red	6
ENSG00000087076	HSD17B14	red	6
ENSG00000175806	MSRA	red	6
ENSG00000187630	DHRS4L2	red	6
ENSG00000123329	ARHGAP9	red	6
ENSG00000167107	ACSF2	red	6
ENSG00000005302	MSL3	red	6
ENSG00000166136	NDUFB8	red	6
ENSG00000168653	NDUFS5	red	6
ENSG00000070010	UFD1	red	6
ENSG00000118707	TGIF2	red	6
ENSG00000167525	PROCA1	red	6
ENSG00000116586	LAMTOR2	red	6
ENSG00000163444	TMEM183A	red	6
ENSG00000163888	CAMK2N2	red	6
ENSG00000049541	RFC2	red	6
ENSG00000100311	PDGFB	red	6
ENSG00000143314	MRPL24	red	6
ENSG00000034510	TMSB10	red	6
ENSG00000178982	EIF3K	red	6
ENSG00000068831	RASGRP2	red	6
ENSG00000205704	SMIM45	red	6
ENSG00000145191	EIF2B5	red	6
ENSG00000163001	CFAP36	red	6
ENSG00000167113	COQ4	red	6
ENSG00000170445	HARS1	red	6
ENSG00000165283	STOML2	red	6
ENSG00000175203	DCTN2	red	6
ENSG00000175854	SWI5	red	6
ENSG00000032389	EIPR1	red	6
ENSG00000185585	OLFML2A	red	6
ENSG00000196476	C20orf96	red	6
ENSG00000116667	C1orf21	red	6
ENSG00000117448	AKR1A1	red	6
ENSG00000056050	HPF1	red	6
ENSG00000101247	NDUFAF5	red	6
ENSG00000270170	NCBP2AS2	red	6
ENSG00000132792	CTNNBL1	red	6
ENSG00000161381	PLXDC1	red	6
ENSG00000139579	NABP2	red	6
ENSG00000086475	SEPHS1	red	6
ENSG00000160124	MIX23	red	6
ENSG00000108309	RUNDC3A	red	6
ENSG00000067836	ROGDI	red	6
ENSG00000172301	COPRS	red	6
ENSG00000166337	TAF10	red	6
ENSG00000164604	GPR85	red	6
ENSG00000116906	GNPAT	red	6
ENSG00000112514	CUTA	red	6
ENSG00000100216	TOMM22	red	6
ENSG00000159335	PTMS	red	6
ENSG00000090266	NDUFB2	red	6
ENSG00000134825	TMEM258	red	6
ENSG00000171608	PIK3CD	red	6
ENSG00000167985	SDHAF2	red	6
ENSG00000105705	SUGP1	red	6
ENSG00000160818	GPATCH4	red	6
ENSG00000154783	FGD5	red	6
ENSG00000103145	HCFC1R1	red	6
ENSG00000159210	SNF8	red	6
ENSG00000160917	CPSF4	red	6
ENSG00000203780	FANK1	red	6
ENSG00000141759	TXNL4A	red	6
ENSG00000181991	MRPS11	red	6
ENSG00000171533	MAP6	red	6
ENSG00000156253	RWDD2B	red	6
ENSG00000130956	HABP4	red	6
ENSG00000183648	NDUFB1	red	6
ENSG00000138795	LEF1	red	6
ENSG00000168096	ANKS3	red	6
ENSG00000256053	COA8	red	6
ENSG00000147684	NDUFB9	red	6
ENSG00000198157	HMGN5	red	6
ENSG00000112787	FBRSL1	red	6
ENSG00000040633	PHF23	red	6
ENSG00000291154	PMS2P2	red	6
ENSG00000132003	ZSWIM4	red	6
ENSG00000130349	MTRES1	red	6
ENSG00000156709	AIFM1	red	6
ENSG00000254093	PINX1	red	6
ENSG00000149743	TRPT1	red	6
ENSG00000106077	ABHD11	red	6
ENSG00000291080	ZNF252P	red	6
ENSG00000136842	TMOD1	red	6
ENSG00000196821	ILRUN	red	6
ENSG00000255135	EMSY-DT	red	6
ENSG00000167733	HSD11B1L	red	6
ENSG00000173163	COMMD1	red	6
ENSG00000276168	RN7SL1	red	6
ENSG00000103888	CEMIP	red	6
ENSG00000132963	POMP	red	6
ENSG00000171889	MIR31HG	red	6
ENSG00000163964	PIGX	red	6
ENSG00000187860	CCDC157	red	6
ENSG00000213523	SRA1	red	6
ENSG00000111229	ARPC3	red	6
ENSG00000112304	ACOT13	red	6
ENSG00000259146	NA	red	6
ENSG00000128596	CCDC136	red	6
ENSG00000017483	SLC38A5	red	6
ENSG00000248487	ABHD14A	red	6
ENSG00000055130	CUL1	red	6
ENSG00000135469	COQ10A	red	6
ENSG00000125503	PPP1R12C	red	6
ENSG00000169740	ZNF32	red	6
ENSG00000140259	MFAP1	red	6
ENSG00000186834	HEXIM1	red	6
ENSG00000239789	MRPS17	red	6
ENSG00000169021	UQCRFS1	red	6
ENSG00000250616	YPEL3-DT	red	6
ENSG00000134590	RTL8C	red	6
ENSG00000148337	CIZ1	red	6
ENSG00000106012	IQCE	red	6
ENSG00000163584	RPL22L1	red	6
ENSG00000170310	STX8	red	6
ENSG00000116661	FBXO2	red	6
ENSG00000115661	STK16	red	6
ENSG00000136718	IMP4	red	6
ENSG00000137364	TPMT	red	6
ENSG00000196372	ASB13	red	6
ENSG00000143224	PPOX	red	6
ENSG00000164002	EXO5	red	6
ENSG00000100413	POLR3H	red	6
ENSG00000129235	TXNDC17	red	6
ENSG00000131143	COX4I1	red	6
ENSG00000126005	MMP24OS	red	6
ENSG00000117395	EBNA1BP2	red	6
ENSG00000047579	DTNBP1	red	6
ENSG00000106605	BLVRA	red	6
ENSG00000101363	MANBAL	red	6
ENSG00000123472	ATPAF1	red	6
ENSG00000215305	VPS16	red	6
ENSG00000204564	C6orf136	red	6
ENSG00000116852	KIF21B	red	6
ENSG00000145912	NHP2	red	6
ENSG00000128298	BAIAP2L2	red	6
ENSG00000070610	GBA2	red	6
ENSG00000105821	DNAJC2	red	6
ENSG00000087302	RTRAF	red	6
ENSG00000285410	GABPB1-IT1	red	6
ENSG00000177971	IMP3	red	6
ENSG00000172428	COPS9	red	6
ENSG00000160767	ENTREP3	red	6
ENSG00000183386	FHL3	red	6
ENSG00000179958	DCTPP1	red	6
ENSG00000134321	RSAD2	red	6
ENSG00000170049	KCNAB3	red	6
ENSG00000167112	TRUB2	red	6
ENSG00000101444	AHCY	red	6
ENSG00000198837	DENND4B	red	6
ENSG00000127774	EMC6	red	6
ENSG00000119185	ITGB1BP1	red	6
ENSG00000170004	CHD3	red	6
ENSG00000173482	PTPRM	red	6
ENSG00000277258	PCGF2	red	6
ENSG00000107833	NPM3	red	6
ENSG00000198483	ANKRD35	red	6
ENSG00000291153	STAG3L4	red	6
ENSG00000145982	FARS2	red	6
ENSG00000256806	C17orf100	red	6
ENSG00000099330	OCEL1	red	6
ENSG00000151500	THYN1	red	6
ENSG00000277972	CISD3	red	6
ENSG00000183978	COA3	red	6
ENSG00000154133	ROBO4	red	6
ENSG00000110955	ATP5F1B	red	6
ENSG00000184905	TCEAL2	red	6
ENSG00000111639	MRPL51	red	6
ENSG00000159352	PSMD4	red	6
ENSG00000160188	RSPH1	red	6
ENSG00000066136	NFYC	red	6
ENSG00000151729	SLC25A4	red	6
ENSG00000124074	ENKD1	red	6
ENSG00000161981	SNRNP25	red	6
ENSG00000162585	FAAP20	red	6
ENSG00000178741	COX5A	red	6
ENSG00000184831	APOO	red	6
ENSG00000125743	SNRPD2	red	6
ENSG00000165716	DIPK1B	red	6
ENSG00000131323	TRAF3	red	6
ENSG00000144895	EIF2A	red	6
ENSG00000111341	MGP	red	6
ENSG00000132603	NIP7	red	6
ENSG00000168734	PKIG	red	6
ENSG00000143549	TPM3	red	6
ENSG00000260257	LOC119746555	red	6
ENSG00000105058	FAM32A	red	6
ENSG00000130023	ERMARD	red	6
ENSG00000061938	TNK2	red	6
ENSG00000198467	TPM2	red	6
ENSG00000275963	NA	red	6
ENSG00000125901	MRPS26	red	6
ENSG00000144118	RALB	red	6
ENSG00000129197	RPAIN	red	6
ENSG00000103121	CMC2	red	6
ENSG00000198646	NCOA6	red	6
ENSG00000110442	COMMD9	red	6
ENSG00000130707	ASS1	red	6
ENSG00000233593	LINC02609	red	6
ENSG00000163406	SLC15A2	red	6
ENSG00000118420	UBE3D	red	6
ENSG00000163832	ELP6	red	6
ENSG00000124172	ATP5F1E	red	6
ENSG00000011295	TTC19	red	6
ENSG00000272056	NA	red	6
ENSG00000160298	C21orf58	red	6
ENSG00000138777	PPA2	red	6
ENSG00000184508	HDDC3	red	6
ENSG00000176209	SMIM19	red	6
ENSG00000111269	CREBL2	red	6
ENSG00000129559	NEDD8	red	6
ENSG00000129824	RPS4Y1	red	6
ENSG00000129946	SHC2	red	6
ENSG00000118777	ABCG2	red	6
ENSG00000284642	NA	red	6
ENSG00000181444	ZNF467	red	6
ENSG00000198793	MTOR	red	6
ENSG00000085760	MTIF2	red	6
ENSG00000176261	ZBTB8OS	red	6
ENSG00000276101	NA	red	6
ENSG00000109063	MYH3	red	6
ENSG00000126756	UXT	red	6
ENSG00000078070	MCCC1	red	6
ENSG00000113721	PDGFRB	red	6
ENSG00000139233	LLPH	red	6
ENSG00000182512	GLRX5	red	6
ENSG00000114956	DGUOK	red	6
ENSG00000136238	RAC1	red	6
ENSG00000123240	OPTN	red	6
ENSG00000250317	SMIM20	red	6
ENSG00000136522	MRPL47	red	6
ENSG00000100568	VTI1B	red	6
ENSG00000068976	PYGM	red	6
ENSG00000250934	NA	red	6
ENSG00000142684	ZNF593	red	6
ENSG00000081181	ARG2	red	6
ENSG00000035141	FAM136A	red	6
ENSG00000197363	ZNF517	red	6
ENSG00000101365	IDH3B	red	6
ENSG00000163923	RPL39L	red	6
ENSG00000171960	PPIH	red	6
ENSG00000142530	GARIN5A	red	6
ENSG00000130770	ATP5IF1	red	6
ENSG00000167380	ZNF226	red	6
ENSG00000166352	IFTAP	red	6
ENSG00000251580	LINC02482	red	6
ENSG00000049860	HEXB	red	6
ENSG00000247121	NA	red	6
ENSG00000189134	NKAPL	red	6
ENSG00000203778	FAM229B	red	6
ENSG00000260025	NA	red	6
ENSG00000128563	PRKRIP1	red	6
ENSG00000134697	GNL2	red	6
ENSG00000135447	PPP1R1A	red	6
ENSG00000138002	IFT172	red	6
ENSG00000270885	RASL10B	red	6
ENSG00000126267	COX6B1	red	6
ENSG00000184076	UQCR10	red	6
ENSG00000119705	SLIRP	red	6
ENSG00000132423	COQ3	red	6
ENSG00000122034	GTF3A	red	6
ENSG00000197256	KANK2	red	6
ENSG00000133169	BEX1	red	6
ENSG00000100387	RBX1	red	6
ENSG00000075399	VPS9D1	red	6
ENSG00000160075	SSU72	red	6
ENSG00000197536	NA	red	6
ENSG00000233927	RPS28	red	6
ENSG00000137817	PARP6	red	6
ENSG00000067365	METTL22	red	6
ENSG00000173915	ATP5MK	red	6
ENSG00000164615	CAMLG	red	6
ENSG00000241468	ATP5MF	red	6
ENSG00000136933	RABEPK	red	6
ENSG00000184857	TMEM186	red	6
ENSG00000111832	RWDD1	red	6
ENSG00000143318	CASQ1	red	6
ENSG00000214941	ZSWIM7	red	6
ENSG00000128581	IFT22	red	6
ENSG00000164972	SPMIP6	red	6
ENSG00000198873	GRK5	red	6
ENSG00000170231	FABP6	red	6
ENSG00000196951	SCOC-AS1	red	6
ENSG00000183475	ASB7	red	6
ENSG00000164978	NUDT2	red	6
ENSG00000143320	CRABP2	red	6
ENSG00000273437	NA	red	6
ENSG00000164182	NDUFAF2	red	6
ENSG00000143222	UFC1	red	6
ENSG00000196998	WDR45	red	6
ENSG00000131634	TMEM204	red	6
ENSG00000136810	TXN	red	6
ENSG00000181513	ACBD4	red	6
ENSG00000120533	ENY2	red	6
ENSG00000165521	EML5	red	6
ENSG00000119421	NDUFA8	red	6
ENSG00000008324	SS18L2	red	6
ENSG00000184887	BTBD6	red	6
ENSG00000088727	KIF9	red	6
ENSG00000112149	CD83	red	6
ENSG00000166902	MRPL16	red	6
ENSG00000183605	SFXN4	red	6
ENSG00000174547	MRPL11	red	6
ENSG00000269313	MAGIX	red	6
ENSG00000131848	ZSCAN5A	red	6
ENSG00000189043	NDUFA4	red	6
ENSG00000158864	NDUFS2	red	6
ENSG00000125991	ERGIC3	red	6
ENSG00000146066	HIGD2A	red	6
ENSG00000166171	DPCD	red	6
ENSG00000167088	SNRPD1	red	6
ENSG00000135821	GLUL	red	6
ENSG00000112769	LAMA4	red	6
ENSG00000230091	NA	red	6
ENSG00000265354	TIMM23	red	6
ENSG00000150977	RILPL2	red	6
ENSG00000102981	PARD6A	red	6
ENSG00000103174	NAGPA	red	6
ENSG00000100814	CCNB1IP1	red	6
ENSG00000115350	POLE4	red	6
ENSG00000204386	NEU1	red	6
ENSG00000291064	RPL23AP7	red	6
ENSG00000224877	NDUFAF8	red	6
ENSG00000158796	DEDD	red	6
ENSG00000106028	SSBP1	red	6
ENSG00000131174	COX7B	red	6
ENSG00000150779	TIMM8B	red	6
ENSG00000111775	COX6A1	red	6
ENSG00000131495	NDUFA2	red	6
ENSG00000168569	TMEM223	red	6
ENSG00000135314	KHDC1	red	6
ENSG00000149196	HIKESHI	red	6
ENSG00000214353	VAC14-AS1	red	6
ENSG00000111144	LTA4H	red	6
ENSG00000105171	POP4	red	6
ENSG00000245937	SLC12A2-DT	red	6
ENSG00000182963	GJC1	red	6
ENSG00000110074	FOXRED1	red	6
ENSG00000214113	LYRM4	red	6
ENSG00000163479	SSR2	red	6
ENSG00000101335	MYL9	red	6
ENSG00000135940	COX5B	red	6
ENSG00000102543	CDADC1	red	6
ENSG00000078618	NRDC	red	6
ENSG00000246695	NA	red	6
ENSG00000139131	YARS2	red	6
ENSG00000102743	SLC25A15	red	6
ENSG00000169371	SNUPN	red	6
ENSG00000108788	MLX	red	6
ENSG00000231312	MAP4K3-DT	red	6
ENSG00000184924	PTRHD1	red	6
ENSG00000185158	LRRC37B	red	6
ENSG00000125356	NDUFA1	red	6
ENSG00000266472	MRPS21	red	6
ENSG00000167862	MRPL58	red	6
ENSG00000166900	STX3	red	6
ENSG00000151632	AKR1C2	red	6
ENSG00000108010	GLRX3	red	6
ENSG00000144152	FBLN7	red	6
ENSG00000291087	CRYBB2P1	red	6
ENSG00000272505	NA	red	6
ENSG00000105655	ISYNA1	red	6
ENSG00000161281	COX7A1	red	6
ENSG00000198258	UBL5	red	6
ENSG00000083544	TDRD3	red	6
ENSG00000162998	FRZB	red	6
ENSG00000239672	NME1	red	6
ENSG00000164919	COX6C	red	6
ENSG00000244187	TMEM141	red	6
ENSG00000160888	IER2	red	6
ENSG00000177868	SVBP	red	6
ENSG00000078487	ZCWPW1	red	6
ENSG00000084623	EIF3I	red	6
ENSG00000116288	PARK7	red	6
ENSG00000083457	ITGAE	red	6
ENSG00000250222	NA	red	6
ENSG00000291142	NA	red	6
ENSG00000196693	ZNF33B	red	6
ENSG00000128335	APOL2	red	6
ENSG00000164338	UTP15	red	6
ENSG00000102309	PIN4	red	6
ENSG00000180957	PITPNB	red	6
ENSG00000130816	DNMT1	red	6
ENSG00000161249	DMKN	red	6
ENSG00000101000	PROCR	red	6
ENSG00000204560	DHX16	red	6
ENSG00000073803	MAP3K13	red	6
ENSG00000141428	C18orf21	red	6
ENSG00000166333	ILK	red	6
ENSG00000133069	TMCC2	red	6
ENSG00000116016	EPAS1	red	6
ENSG00000125445	MRPS7	red	6
ENSG00000204920	ZNF155	red	6
ENSG00000196262	PPIA	red	6
ENSG00000170468	RIOX1	red	6
ENSG00000183773	AIFM3	red	6
ENSG00000203930	LINC00632	red	6
ENSG00000291102	GUSBP1	red	6
ENSG00000167863	ATP5PD	red	6
ENSG00000099999	RNF215	red	6
ENSG00000164967	RPP25L	red	6
ENSG00000168818	STX18	red	6
ENSG00000155367	PPM1J	red	6
ENSG00000163528	CHCHD4	red	6
ENSG00000234327	ZNF232-AS1	red	6
ENSG00000151778	SERP2	red	6
ENSG00000066056	TIE1	red	6
ENSG00000232656	IDI2-AS1	red	6
ENSG00000124006	OBSL1	red	6
ENSG00000162384	CZIB	red	6
ENSG00000266094	RASSF5	red	6
ENSG00000116898	MRPS15	red	6
ENSG00000269176	NA	red	6
ENSG00000157045	NTAN1	red	6
ENSG00000126870	DYNC2I1	red	6
ENSG00000152904	GGPS1	red	6
ENSG00000182117	NOP10	red	6
ENSG00000283103	NA	red	6
ENSG00000130830	MPP1	red	6
ENSG00000102390	PBDC1	red	6
ENSG00000167702	KIFC2	red	6
ENSG00000106991	ENG	red	6
ENSG00000288398	NA	red	6
ENSG00000239911	NA	red	6
ENSG00000177410	ZFAS1	red	6
ENSG00000116874	WARS2	red	6
ENSG00000141378	PTRH2	red	6
ENSG00000147144	CCDC120	red	6
ENSG00000171453	POLR1C	red	6
ENSG00000131504	DIAPH1	red	6
ENSG00000187994	RINL	red	6
ENSG00000179943	FIZ1	red	6
ENSG00000091136	LAMB1	red	6
ENSG00000257698	GIHCG	red	6
ENSG00000136936	XPA	red	6
ENSG00000159479	MED8	red	6
ENSG00000234465	PINLYP	red	6
ENSG00000101331	CCM2L	red	6
ENSG00000108830	RND2	red	6
ENSG00000103005	USB1	red	6
ENSG00000154079	SDHAF4	red	6
ENSG00000167604	NFKBID	red	6
ENSG00000289294	NA	red	6
ENSG00000113141	IK	red	6
ENSG00000232388	SMIM26	red	6
ENSG00000065054	NHERF2	red	6
ENSG00000132600	PRMT7	red	6
ENSG00000150636	CCDC102B	red	6
ENSG00000248275	TRIM52-AS1	red	6
ENSG00000156411	ATP5MJ	red	6
ENSG00000148290	SURF1	red	6
ENSG00000115289	PCGF1	red	6
ENSG00000107521	HPS1	red	6
ENSG00000267390	KDSR-DT	red	6
ENSG00000198870	STKLD1	red	6
ENSG00000213337	ANKRD39	red	6
ENSG00000127329	PTPRB	red	6
ENSG00000173141	MRPL57	red	6
ENSG00000137210	TMEM14B	red	6
ENSG00000176182	MYPOP	red	6
ENSG00000183036	PCP4	red	6
ENSG00000054116	TRAPPC3	red	6
ENSG00000083099	LYRM2	red	6
ENSG00000112695	COX7A2	red	6
ENSG00000107796	ACTA2	red	6
ENSG00000020181	ADGRA2	red	6
ENSG00000174721	FGFBP3	red	6
ENSG00000148734	NPFFR1	red	6
ENSG00000185420	SMYD3	red	6
ENSG00000065717	TLE2	red	6
ENSG00000131467	PSME3	red	6
ENSG00000233639	PANTR1	red	6
ENSG00000136932	TRMO	red	6
ENSG00000103035	PSMD7	red	6
ENSG00000178096	BOLA1	red	6
ENSG00000130653	PNPLA7	red	6
ENSG00000263874	LASP1NB	red	6
ENSG00000158806	NPM2	red	6
ENSG00000204435	CSNK2B	red	6
ENSG00000066697	MSANTD3	red	6
ENSG00000205791	LOH12CR2	red	6
ENSG00000148057	IDNK	red	6
ENSG00000183172	SMDT1	red	6
ENSG00000159377	PSMB4	red	6
ENSG00000015475	BID	red	6
ENSG00000173511	VEGFB	red	6
ENSG00000156831	NSMCE2	red	6
ENSG00000250132	NA	red	6
ENSG00000099977	DDT	red	6
ENSG00000149451	ADAM33	red	6
ENSG00000130244	FAM98C	red	6
ENSG00000149179	CSTPP1	red	6
ENSG00000168067	MAP4K2	red	6
ENSG00000115539	PDCL3	red	6
ENSG00000155868	MED7	red	6
ENSG00000213015	ZNF580	royalblue	20
ENSG00000090971	NAT14	royalblue	20
ENSG00000109670	FBXW7	royalblue	20
ENSG00000131943	C19orf12	royalblue	20
ENSG00000166963	MAP1A	royalblue	20
ENSG00000215217	CFAP90	royalblue	20
ENSG00000111642	CHD4	royalblue	20
ENSG00000132879	FBXO44	royalblue	20
ENSG00000196126	HLA-DRB1	royalblue	20
ENSG00000168938	PPIC	royalblue	20
ENSG00000112658	SRF	royalblue	20
ENSG00000146232	NFKBIE	royalblue	20
ENSG00000196313	POM121	royalblue	20
ENSG00000135414	GDF11	royalblue	20
ENSG00000140525	FANCI	royalblue	20
ENSG00000278053	DDX52	royalblue	20
ENSG00000109819	PPARGC1A	royalblue	20
ENSG00000121964	GTDC1	royalblue	20
ENSG00000123144	TRIR	royalblue	20
ENSG00000196323	ZBTB44	royalblue	20
ENSG00000177301	KCNA2	royalblue	20
ENSG00000117262	GPR89B	royalblue	20
ENSG00000235314	NA	royalblue	20
ENSG00000167971	CASKIN1	royalblue	20
ENSG00000160191	PDE9A	royalblue	20
ENSG00000076555	ACACB	royalblue	20
ENSG00000163704	PRRT3	royalblue	20
ENSG00000160326	SLC2A6	royalblue	20
ENSG00000120738	EGR1	royalblue	20
ENSG00000171735	CAMTA1	royalblue	20
ENSG00000058453	CROCC	royalblue	20
ENSG00000100092	SH3BP1	royalblue	20
ENSG00000048028	USP28	royalblue	20
ENSG00000130363	RSPH3	royalblue	20
ENSG00000106246	PTCD1	royalblue	20
ENSG00000065357	DGKA	royalblue	20
ENSG00000286214	NA	royalblue	20
ENSG00000144827	ABHD10	royalblue	20
ENSG00000134318	ROCK2	royalblue	20
ENSG00000135097	MSI1	royalblue	20
ENSG00000078967	UBE2D4	royalblue	20
ENSG00000263465	SRSF8	royalblue	20
ENSG00000126214	KLC1	royalblue	20
ENSG00000197050	ZNF420	royalblue	20
ENSG00000151553	FHIP2A	royalblue	20
ENSG00000196605	ZNF846	royalblue	20
ENSG00000142252	GEMIN7	royalblue	20
ENSG00000146830	GIGYF1	royalblue	20
ENSG00000204070	SYS1	royalblue	20
ENSG00000175264	CHST1	royalblue	20
ENSG00000057935	MTA3	royalblue	20
ENSG00000215030	RPL13P12	royalblue	20
ENSG00000197323	TRIM33	royalblue	20
ENSG00000155850	SLC26A2	royalblue	20
ENSG00000130522	JUND	royalblue	20
ENSG00000171714	ANO5	royalblue	20
ENSG00000123130	ACOT9	royalblue	20
ENSG00000185361	TNFAIP8L1	royalblue	20
ENSG00000088367	EPB41L1	royalblue	20
ENSG00000139910	NOVA1	royalblue	20
ENSG00000176390	CRLF3	royalblue	20
ENSG00000023171	GRAMD1B	royalblue	20
ENSG00000153006	SREK1IP1	royalblue	20
ENSG00000066427	ATXN3	royalblue	20
ENSG00000053254	FOXN3	royalblue	20
ENSG00000167548	KMT2D	royalblue	20
ENSG00000174013	FBXO45	royalblue	20
ENSG00000291317	TMEM276	royalblue	20
ENSG00000117640	MTFR1L	royalblue	20
ENSG00000143543	JTB	royalblue	20
ENSG00000166801	FAM111A	royalblue	20
ENSG00000183688	RFLNB	royalblue	20
ENSG00000168944	CEP120	royalblue	20
ENSG00000132530	XAF1	royalblue	20
ENSG00000205544	TMEM256	royalblue	20
ENSG00000214456	PLIN5	royalblue	20
ENSG00000146054	TRIM7	royalblue	20
ENSG00000162522	NHSL3	royalblue	20
ENSG00000198355	PIM3	royalblue	20
ENSG00000128829	EIF2AK4	royalblue	20
ENSG00000102053	ZC3H12B	royalblue	20
ENSG00000153774	CFDP1	royalblue	20
ENSG00000269918	NA	royalblue	20
ENSG00000272375	NA	royalblue	20
ENSG00000166260	COX11	royalblue	20
ENSG00000138111	MFSD13A	royalblue	20
ENSG00000259673	IQCH-AS1	royalblue	20
ENSG00000168280	KIF5C	royalblue	20
ENSG00000051382	PIK3CB	royalblue	20
ENSG00000187741	FANCA	royalblue	20
ENSG00000163590	PPM1L	royalblue	20
ENSG00000112941	TENT4A	royalblue	20
ENSG00000172175	MALT1	royalblue	20
ENSG00000142494	SLC47A1	royalblue	20
ENSG00000160094	ZNF362	royalblue	20
ENSG00000126775	ATG14	royalblue	20
ENSG00000291113	LOC728554	royalblue	20
ENSG00000123901	GPR83	royalblue	20
ENSG00000171817	ZNF540	royalblue	20
ENSG00000095203	EPB41L4B	royalblue	20
ENSG00000110841	PPFIBP1	royalblue	20
ENSG00000259319	NA	royalblue	20
ENSG00000134291	TMEM106C	royalblue	20
ENSG00000161791	FMNL3	royalblue	20
ENSG00000184916	JAG2	royalblue	20
ENSG00000151917	BEND6	royalblue	20
ENSG00000087095	NLK	royalblue	20
ENSG00000162929	SANBR	royalblue	20
ENSG00000271147	NA	royalblue	20
ENSG00000139725	RHOF	royalblue	20
ENSG00000124164	VAPB	royalblue	20
ENSG00000128294	TPST2	royalblue	20
ENSG00000196199	MPHOSPH8	royalblue	20
ENSG00000116199	FAM20B	royalblue	20
ENSG00000280128	NA	royalblue	20
ENSG00000268516	ZNF8-DT	royalblue	20
ENSG00000243176	NA	royalblue	20
ENSG00000204682	MIR1915HG	royalblue	20
ENSG00000109452	INPP4B	royalblue	20
ENSG00000119661	DNAL1	royalblue	20
ENSG00000131097	HIGD1B	royalblue	20
ENSG00000148925	BTBD10	royalblue	20
ENSG00000123358	NR4A1	royalblue	20
ENSG00000198040	ZNF84	royalblue	20
ENSG00000154144	TBRG1	royalblue	20
ENSG00000007001	UPP2	royalblue	20
ENSG00000184209	SNRNP35	royalblue	20
ENSG00000108578	BLMH	royalblue	20
ENSG00000004866	ST7	royalblue	20
ENSG00000149600	COMMD7	royalblue	20
ENSG00000133704	IPO8	royalblue	20
ENSG00000101846	STS	royalblue	20
ENSG00000270091	NA	royalblue	20
ENSG00000274029	NA	royalblue	20
ENSG00000102786	INTS6	royalblue	20
ENSG00000259826	CDK13-DT	royalblue	20
ENSG00000134202	GSTM3	royalblue	20
ENSG00000197283	SYNGAP1	royalblue	20
ENSG00000167434	CA4	royalblue	20
ENSG00000167523	SPATA33	royalblue	20
ENSG00000117868	ESYT2	royalblue	20
ENSG00000145390	USP53	royalblue	20
ENSG00000157657	ZNF618	royalblue	20
ENSG00000108352	RAPGEFL1	royalblue	20
ENSG00000189180	ZNF33A	royalblue	20
ENSG00000278126	NA	royalblue	20
ENSG00000171992	SYNPO	royalblue	20
ENSG00000288670	NA	royalblue	20
ENSG00000221988	PPT2	royalblue	20
ENSG00000072274	TFRC	royalblue	20
ENSG00000119771	KLHL29	royalblue	20
ENSG00000172315	TP53RK	royalblue	20
ENSG00000266053	NDUFV2-AS1	royalblue	20
ENSG00000138411	HECW2	royalblue	20
ENSG00000181982	CCDC149	royalblue	20
ENSG00000293478	GFOD3P	royalblue	20
ENSG00000147202	DIAPH2	royalblue	20
ENSG00000111335	OAS2	royalblue	20
ENSG00000104613	INTS10	royalblue	20
ENSG00000156990	RPUSD3	royalblue	20
ENSG00000152465	NMT2	royalblue	20
ENSG00000122417	ODF2L	royalblue	20
ENSG00000008300	CELSR3	royalblue	20
ENSG00000138386	NAB1	royalblue	20
ENSG00000259953	NA	royalblue	20
ENSG00000259969	NA	royalblue	20
ENSG00000113552	GNPDA1	royalblue	20
ENSG00000237753	NA	royalblue	20
ENSG00000251442	NA	royalblue	20
ENSG00000143322	ABL2	royalblue	20
ENSG00000162775	RBM15	royalblue	20
ENSG00000186017	ZNF566	royalblue	20
ENSG00000125354	SEPTIN6	royalblue	20
ENSG00000167840	ZNF232	royalblue	20
ENSG00000147099	HDAC8	royalblue	20
ENSG00000188092	GPR89B	royalblue	20
ENSG00000179912	R3HDM2	royalblue	20
ENSG00000141425	RPRD1A	royalblue	20
ENSG00000240137	ERICH6-AS1	royalblue	20
ENSG00000186952	TMEM232	royalblue	20
ENSG00000157036	EXOG	royalblue	20
ENSG00000173064	HECTD4	royalblue	20
ENSG00000136048	DRAM1	royalblue	20
ENSG00000103994	ZNF106	royalblue	20
ENSG00000038382	TRIO	royalblue	20
ENSG00000100154	TTC28	royalblue	20
ENSG00000112137	PHACTR1	royalblue	20
ENSG00000276250	NA	royalblue	20
ENSG00000134490	TMEM241	royalblue	20
ENSG00000143545	RAB13	royalblue	20
ENSG00000065882	TBC1D1	royalblue	20
ENSG00000142303	ADAMTS10	royalblue	20
ENSG00000205730	ITPRIPL2	royalblue	20
ENSG00000169499	PLEKHA2	royalblue	20
ENSG00000114378	HYAL1	royalblue	20
ENSG00000241852	C8orf58	royalblue	20
ENSG00000182108	DEXI	royalblue	20
ENSG00000101109	STK4	royalblue	20
ENSG00000132510	KDM6B	royalblue	20
ENSG00000131069	ACSS2	royalblue	20
ENSG00000106992	AK1	royalblue	20
ENSG00000279656	NA	royalblue	20
ENSG00000137274	BPHL	royalblue	20
ENSG00000177169	ULK1	royalblue	20
ENSG00000081189	MEF2C	royalblue	20
ENSG00000138166	DUSP5	royalblue	20
ENSG00000171503	ETFDH	royalblue	20
ENSG00000124440	HIF3A	royalblue	20
ENSG00000018510	AGPS	salmon	13
ENSG00000117751	PPP1R8	salmon	13
ENSG00000185728	YTHDF3	salmon	13
ENSG00000101464	PIGU	salmon	13
ENSG00000204267	TAP2	salmon	13
ENSG00000133247	KMT5C	salmon	13
ENSG00000137496	IL18BP	salmon	13
ENSG00000185722	ANKFY1	salmon	13
ENSG00000104643	MTMR9	salmon	13
ENSG00000165478	HEPACAM	salmon	13
ENSG00000118454	ANKRD13C	salmon	13
ENSG00000135063	ENTREP1	salmon	13
ENSG00000144597	EAF1	salmon	13
ENSG00000135093	USP30	salmon	13
ENSG00000175104	TRAF6	salmon	13
ENSG00000144635	DYNC1LI1	salmon	13
ENSG00000137055	PLAA	salmon	13
ENSG00000100439	ABHD4	salmon	13
ENSG00000163655	GMPS	salmon	13
ENSG00000023318	ERP44	salmon	13
ENSG00000169902	TPST1	salmon	13
ENSG00000185896	LAMP1	salmon	13
ENSG00000025039	RRAGD	salmon	13
ENSG00000112624	BICRAL	salmon	13
ENSG00000198932	GPRASP1	salmon	13
ENSG00000203805	PLPP4	salmon	13
ENSG00000121067	SPOP	salmon	13
ENSG00000185985	SLITRK2	salmon	13
ENSG00000026508	CD44	salmon	13
ENSG00000132561	MATN2	salmon	13
ENSG00000151012	SLC7A11	salmon	13
ENSG00000135018	UBQLN1	salmon	13
ENSG00000196498	NCOR2	salmon	13
ENSG00000003056	M6PR	salmon	13
ENSG00000135069	PSAT1	salmon	13
ENSG00000007545	CRAMP1	salmon	13
ENSG00000066117	SMARCD1	salmon	13
ENSG00000148248	SURF4	salmon	13
ENSG00000132824	SERINC3	salmon	13
ENSG00000137285	TUBB2B	salmon	13
ENSG00000106780	MEGF9	salmon	13
ENSG00000092148	HECTD1	salmon	13
ENSG00000197128	ZNF772	salmon	13
ENSG00000261609	GAN	salmon	13
ENSG00000092964	DPYSL2	salmon	13
ENSG00000196396	PTPN1	salmon	13
ENSG00000141380	SS18	salmon	13
ENSG00000122547	EEPD1	salmon	13
ENSG00000141424	SLC39A6	salmon	13
ENSG00000115758	ODC1	salmon	13
ENSG00000100505	TRIM9	salmon	13
ENSG00000204580	DDR1	salmon	13
ENSG00000125844	RRBP1	salmon	13
ENSG00000147588	PMP2	salmon	13
ENSG00000198822	GRM3	salmon	13
ENSG00000177697	CD151	salmon	13
ENSG00000170185	USP38	salmon	13
ENSG00000169814	BTD	salmon	13
ENSG00000113758	DBN1	salmon	13
ENSG00000149260	CAPN5	salmon	13
ENSG00000111530	CAND1	salmon	13
ENSG00000273117	NA	salmon	13
ENSG00000100354	TNRC6B	salmon	13
ENSG00000117020	AKT3	salmon	13
ENSG00000121774	KHDRBS1	salmon	13
ENSG00000107731	UNC5B	salmon	13
ENSG00000170348	TMED10	salmon	13
ENSG00000166562	SEC11C	salmon	13
ENSG00000141510	TP53	salmon	13
ENSG00000107290	SETX	salmon	13
ENSG00000136381	IREB2	salmon	13
ENSG00000206527	HACD2	salmon	13
ENSG00000152620	NADK2	salmon	13
ENSG00000112182	BACH2	salmon	13
ENSG00000204406	MBD5	salmon	13
ENSG00000100592	DAAM1	salmon	13
ENSG00000147100	SLC16A2	salmon	13
ENSG00000165282	PIGO	salmon	13
ENSG00000178235	SLITRK1	salmon	13
ENSG00000104635	SLC39A14	salmon	13
ENSG00000116147	TNR	salmon	13
ENSG00000183340	JRKL	salmon	13
ENSG00000107929	LARP4B	salmon	13
ENSG00000137076	TLN1	salmon	13
ENSG00000166432	ZMAT1	salmon	13
ENSG00000125520	SLC2A4RG	salmon	13
ENSG00000085719	CPNE3	salmon	13
ENSG00000211460	TSN	salmon	13
ENSG00000214402	LCNL1	salmon	13
ENSG00000143033	MTF2	salmon	13
ENSG00000247400	DNAJC3-DT	salmon	13
ENSG00000064601	CTSA	salmon	13
ENSG00000117139	KDM5B	salmon	13
ENSG00000204842	ATXN2	salmon	13
ENSG00000173898	SPTBN2	salmon	13
ENSG00000144320	LNPK	salmon	13
ENSG00000135929	CYP27A1	salmon	13
ENSG00000139644	TMBIM6	salmon	13
ENSG00000131095	GFAP	salmon	13
ENSG00000183715	OPCML	salmon	13
ENSG00000163527	STT3B	salmon	13
ENSG00000152291	TGOLN2	salmon	13
ENSG00000164597	COG5	salmon	13
ENSG00000147649	MTDH	salmon	13
ENSG00000112309	B3GAT2	salmon	13
ENSG00000147324	MFHAS1	salmon	13
ENSG00000198909	MAP3K3	salmon	13
ENSG00000177119	ANO6	salmon	13
ENSG00000083937	CHMP2B	salmon	13
ENSG00000163950	SLBP	salmon	13
ENSG00000140350	ANP32A	salmon	13
ENSG00000234444	ZNF736	salmon	13
ENSG00000185009	AP3M1	salmon	13
ENSG00000145721	LIX1	salmon	13
ENSG00000170949	ZNF160	salmon	13
ENSG00000109118	PHF12	salmon	13
ENSG00000135926	TMBIM1	salmon	13
ENSG00000069535	MAOB	salmon	13
ENSG00000106278	PTPRZ1	salmon	13
ENSG00000198380	GFPT1	salmon	13
ENSG00000205213	LGR4	salmon	13
ENSG00000087448	KLHL42	salmon	13
ENSG00000132478	UNK	salmon	13
ENSG00000089902	RCOR1	salmon	13
ENSG00000100600	LGMN	salmon	13
ENSG00000110492	MDK	salmon	13
ENSG00000134313	KIDINS220	salmon	13
ENSG00000130304	SLC27A1	salmon	13
ENSG00000085117	CD82	salmon	13
ENSG00000146373	RNF217	salmon	13
ENSG00000262655	SPON1	salmon	13
ENSG00000181790	ADGRB1	salmon	13
ENSG00000178425	NT5DC1	salmon	13
ENSG00000126583	PRKCG	salmon	13
ENSG00000138463	SLC49A4	salmon	13
ENSG00000164938	TP53INP1	salmon	13
ENSG00000137267	TUBB2A	salmon	13
ENSG00000072832	CRMP1	salmon	13
ENSG00000185008	ROBO2	salmon	13
ENSG00000067141	NEO1	salmon	13
ENSG00000155897	ADCY8	salmon	13
ENSG00000181222	POLR2A	salmon	13
ENSG00000187068	C3orf70	salmon	13
ENSG00000169410	PTPN9	salmon	13
ENSG00000106397	PLOD3	salmon	13
ENSG00000047056	WDR37	salmon	13
ENSG00000102580	DNAJC3	salmon	13
ENSG00000154319	FAM167A	salmon	13
ENSG00000173402	DAG1	salmon	13
ENSG00000112249	ASCC3	salmon	13
ENSG00000197324	LRP10	salmon	13
ENSG00000134852	CLOCK	salmon	13
ENSG00000188554	NBR1	salmon	13
ENSG00000170248	PDCD6IP	salmon	13
ENSG00000067182	TNFRSF1A	salmon	13
ENSG00000166016	ABTB2	salmon	13
ENSG00000110090	CPT1A	salmon	13
ENSG00000169181	GSG1L	salmon	13
ENSG00000134686	PHC2	salmon	13
ENSG00000142556	ZNF614	salmon	13
ENSG00000116285	ERRFI1	salmon	13
ENSG00000171604	CXXC5	salmon	13
ENSG00000187626	ZKSCAN4	salmon	13
ENSG00000136240	KDELR2	salmon	13
ENSG00000062598	ELMO2	salmon	13
ENSG00000177150	FAM210A	salmon	13
ENSG00000157106	SMG1	salmon	13
ENSG00000100281	HMGXB4	salmon	13
ENSG00000080493	SLC4A4	salmon	13
ENSG00000271601	LIX1L	salmon	13
ENSG00000167004	PDIA3	salmon	13
ENSG00000135250	SRPK2	salmon	13
ENSG00000065183	WDR3	salmon	13
ENSG00000170266	GLB1	salmon	13
ENSG00000198742	SMURF1	salmon	13
ENSG00000171155	C1GALT1C1	salmon	13
ENSG00000082898	XPO1	salmon	13
ENSG00000205336	ADGRG1	salmon	13
ENSG00000145284	SCD5	salmon	13
ENSG00000239305	RNF103	salmon	13
ENSG00000135750	KCNK1	salmon	13
ENSG00000155304	HSPA13	salmon	13
ENSG00000185278	ZBTB37	salmon	13
ENSG00000133740	E2F5	salmon	13
ENSG00000106236	NPTX2	salmon	13
ENSG00000170624	SGCD	salmon	13
ENSG00000079215	SLC1A3	salmon	13
ENSG00000265241	RBM8A	salmon	13
ENSG00000115275	MOGS	salmon	13
ENSG00000113597	TRAPPC13	salmon	13
ENSG00000185274	GALNT17	salmon	13
ENSG00000136628	EPRS1	salmon	13
ENSG00000140848	CPNE2	salmon	13
ENSG00000107882	SUFU	salmon	13
ENSG00000104381	GDAP1	salmon	13
ENSG00000166405	RIC3	salmon	13
ENSG00000110080	ST3GAL4	salmon	13
ENSG00000135457	TFCP2	salmon	13
ENSG00000118971	CCND2	salmon	13
ENSG00000187091	PLCD1	salmon	13
ENSG00000198551	ZNF627	salmon	13
ENSG00000135148	TRAFD1	salmon	13
ENSG00000183580	FBXL7	salmon	13
ENSG00000189337	KAZN	salmon	13
ENSG00000118473	SGIP1	salmon	13
ENSG00000134247	PTGFRN	salmon	13
ENSG00000143772	ITPKB	salmon	13
ENSG00000099365	STX1B	salmon	13
ENSG00000103489	XYLT1	salmon	13
ENSG00000169519	METTL15	salmon	13
ENSG00000150907	FOXO1	salmon	13
ENSG00000122557	HERPUD2	salmon	13
ENSG00000177613	CSTF2T	salmon	13
ENSG00000175595	ERCC4	salmon	13
ENSG00000227500	SCAMP4	salmon	13
ENSG00000246705	H2AJ	salmon	13
ENSG00000163755	HPS3	salmon	13
ENSG00000077264	PAK3	salmon	13
ENSG00000227640	SOX21-AS1	salmon	13
ENSG00000166444	DENND2B	salmon	13
ENSG00000011677	GABRA3	salmon	13
ENSG00000178538	CA8	salmon	13
ENSG00000152443	ZNF776	salmon	13
ENSG00000109133	TMEM33	salmon	13
ENSG00000026025	VIM	salmon	13
ENSG00000217128	FNIP1	salmon	13
ENSG00000065243	PKN2	salmon	13
ENSG00000149294	NCAM1	salmon	13
ENSG00000101856	PGRMC1	salmon	13
ENSG00000211584	SLC48A1	salmon	13
ENSG00000103449	SALL1	salmon	13
ENSG00000112379	ARFGEF3	salmon	13
ENSG00000178996	SNX18	salmon	13
ENSG00000184232	OAF	salmon	13
ENSG00000185650	ZFP36L1	salmon	13
ENSG00000197548	ATG7	salmon	13
ENSG00000172765	TMCC1	salmon	13
ENSG00000172164	SNTB1	salmon	13
ENSG00000124783	SSR1	salmon	13
ENSG00000175582	RAB6A	salmon	13
ENSG00000127418	FGFRL1	salmon	13
ENSG00000173327	MAP3K11	salmon	13
ENSG00000171100	MTM1	salmon	13
ENSG00000167552	TUBA1A	salmon	13
ENSG00000168394	TAP1	salmon	13
ENSG00000167566	NCKAP5L	salmon	13
ENSG00000117519	CNN3	salmon	13
ENSG00000173065	FAM222B	salmon	13
ENSG00000077782	FGFR1	salmon	13
ENSG00000136161	RCBTB2	salmon	13
ENSG00000171867	PRNP	salmon	13
ENSG00000138796	HADH	salmon	13
ENSG00000181234	TMEM132C	salmon	13
ENSG00000117528	ABCD3	salmon	13
ENSG00000067369	TP53BP1	salmon	13
ENSG00000103978	TMEM87A	salmon	13
ENSG00000122863	CHST3	salmon	13
ENSG00000136536	MARCHF7	salmon	13
ENSG00000105229	PIAS4	salmon	13
ENSG00000109062	NHERF1	salmon	13
ENSG00000197121	PGAP1	salmon	13
ENSG00000173805	HAP1	salmon	13
ENSG00000108256	NUFIP2	salmon	13
ENSG00000141441	GAREM1	salmon	13
ENSG00000155957	TMBIM4	salmon	13
ENSG00000108679	LGALS3BP	salmon	13
ENSG00000146842	TMEM209	salmon	13
ENSG00000177683	THAP5	salmon	13
ENSG00000164307	ERAP1	salmon	13
ENSG00000054983	GALC	salmon	13
ENSG00000127334	DYRK2	salmon	13
ENSG00000049618	ARID1B	salmon	13
ENSG00000116141	MARK1	salmon	13
ENSG00000012174	MBTPS2	salmon	13
ENSG00000172380	GNG12	salmon	13
ENSG00000025796	SEC63	salmon	13
ENSG00000175175	PPM1E	salmon	13
ENSG00000051009	FHIP1B	salmon	13
ENSG00000111783	RFX4	salmon	13
ENSG00000162073	PAQR4	salmon	13
ENSG00000149177	PTPRJ	salmon	13
ENSG00000158636	EMSY	salmon	13
ENSG00000162521	RBBP4	salmon	13
ENSG00000197177	ADGRA1	salmon	13
ENSG00000129244	ATP1B2	salmon	13
ENSG00000178904	DPY19L3	salmon	13
ENSG00000171885	AQP4	salmon	13
ENSG00000126603	GLIS2	salmon	13
ENSG00000197081	IGF2R	salmon	13
ENSG00000101146	RAE1	salmon	13
ENSG00000112144	CILK1	salmon	13
ENSG00000113575	PPP2CA	salmon	13
ENSG00000121691	CAT	salmon	13
ENSG00000179403	VWA1	salmon	13
ENSG00000134824	FADS2	salmon	13
ENSG00000050820	BCAR1	salmon	13
ENSG00000135829	DHX9	salmon	13
ENSG00000166974	MAPRE2	salmon	13
ENSG00000265972	TXNIP	salmon	13
ENSG00000101413	RPRD1B	salmon	13
ENSG00000136986	DERL1	salmon	13
ENSG00000112308	C6orf62	salmon	13
ENSG00000125484	GTF3C4	salmon	13
ENSG00000168952	STXBP6	salmon	13
ENSG00000135299	ANKRD6	salmon	13
ENSG00000165389	SPTSSA	salmon	13
ENSG00000115295	CLIP4	salmon	13
ENSG00000101542	CDH20	salmon	13
ENSG00000185046	ANKS1B	salmon	13
ENSG00000254004	ZNF260	salmon	13
ENSG00000117362	APH1A	salmon	13
ENSG00000127022	CANX	salmon	13
ENSG00000125398	SOX9	salmon	13
ENSG00000174780	SRP72	salmon	13
ENSG00000071537	SEL1L	salmon	13
ENSG00000143344	RGL1	salmon	13
ENSG00000072682	P4HA2	salmon	13
ENSG00000139192	TAPBPL	salmon	13
ENSG00000169302	STK32A	salmon	13
ENSG00000177303	CASKIN2	salmon	13
ENSG00000123505	AMD1	salmon	13
ENSG00000180694	TMEM64	salmon	13
ENSG00000070404	FSTL3	salmon	13
ENSG00000129353	SLC44A2	salmon	13
ENSG00000155660	PDIA4	salmon	13
ENSG00000114268	PFKFB4	salmon	13
ENSG00000177542	SLC25A22	salmon	13
ENSG00000005156	LIG3	salmon	13
ENSG00000182985	CADM1	salmon	13
ENSG00000149577	SIDT2	salmon	13
ENSG00000138696	BMPR1B	salmon	13
ENSG00000067225	PKM	salmon	13
ENSG00000145349	CAMK2D	salmon	13
ENSG00000116299	ELAPOR1	salmon	13
ENSG00000159346	ADIPOR1	salmon	13
ENSG00000124486	USP9X	salmon	13
ENSG00000145794	MEGF10	salmon	13
ENSG00000176490	DIRAS1	salmon	13
ENSG00000197579	TOPORS	salmon	13
ENSG00000187957	DNER	salmon	13
ENSG00000205189	ZBTB10	salmon	13
ENSG00000145868	FBXO38	salmon	13
ENSG00000025800	KPNA6	salmon	13
ENSG00000135744	AGT	salmon	13
ENSG00000178927	CYBC1	salmon	13
ENSG00000136274	NACAD	salmon	13
ENSG00000167930	FAM234A	salmon	13
ENSG00000167106	EEIG1	salmon	13
ENSG00000117475	BLZF1	salmon	13
ENSG00000197977	ELOVL2	salmon	13
ENSG00000186951	PPARA	salmon	13
ENSG00000175087	PDIK1L	salmon	13
ENSG00000198642	KLHL9	salmon	13
ENSG00000167703	SLC43A2	salmon	13
ENSG00000181915	ADO	salmon	13
ENSG00000100884	CPNE6	salmon	13
ENSG00000001084	GCLC	salmon	13
ENSG00000141664	ZCCHC2	salmon	13
ENSG00000111300	NAA25	salmon	13
ENSG00000113712	CSNK1A1	salmon	13
ENSG00000131725	WDR44	salmon	13
ENSG00000120942	UBIAD1	salmon	13
ENSG00000155886	SLC24A2	salmon	13
ENSG00000158470	B4GALT5	salmon	13
ENSG00000122257	RBBP6	salmon	13
ENSG00000154654	NCAM2	salmon	13
ENSG00000157227	MMP14	salmon	13
ENSG00000023191	RNH1	salmon	13
ENSG00000183808	RBM12B	salmon	13
ENSG00000171492	LRRC8D	salmon	13
ENSG00000012660	ELOVL5	salmon	13
ENSG00000160325	CACFD1	salmon	13
ENSG00000085433	WDR47	salmon	13
ENSG00000131899	LLGL1	salmon	13
ENSG00000132718	SYT11	salmon	13
ENSG00000144749	LRIG1	salmon	13
ENSG00000133083	DCLK1	salmon	13
ENSG00000148948	LRRC4C	salmon	13
ENSG00000065320	NTN1	salmon	13
ENSG00000168175	MAPK1IP1L	salmon	13
ENSG00000182022	CHST15	salmon	13
ENSG00000154217	PITPNC1	salmon	13
ENSG00000121989	ACVR2A	salmon	13
ENSG00000083844	ZNF264	salmon	13
ENSG00000168056	LTBP3	salmon	13
ENSG00000184517	ZFP1	salmon	13
ENSG00000188338	SLC38A3	salmon	13
ENSG00000104447	TRPS1	salmon	13
ENSG00000196642	RABL6	tan	12
ENSG00000100294	MCAT	tan	12
ENSG00000198832	SELENOM	tan	12
ENSG00000163344	PMVK	tan	12
ENSG00000166140	ZFYVE19	tan	12
ENSG00000104872	PIH1D1	tan	12
ENSG00000137714	FDX1	tan	12
ENSG00000145494	NDUFS6	tan	12
ENSG00000149923	PPP4C	tan	12
ENSG00000010256	UQCRC1	tan	12
ENSG00000104863	LIN7B	tan	12
ENSG00000174886	NDUFA11	tan	12
ENSG00000099800	TIMM13	tan	12
ENSG00000099624	ATP5F1D	tan	12
ENSG00000174775	HRAS	tan	12
ENSG00000165916	PSMC3	tan	12
ENSG00000131116	ZNF428	tan	12
ENSG00000130734	ATG4D	tan	12
ENSG00000132329	RAMP1	tan	12
ENSG00000110717	NDUFS8	tan	12
ENSG00000103502	CDIPT	tan	12
ENSG00000184470	TXNRD2	tan	12
ENSG00000173153	ESRRA	tan	12
ENSG00000166165	CKB	tan	12
ENSG00000142552	RCN3	tan	12
ENSG00000141026	MED9	tan	12
ENSG00000168303	MPLKIP	tan	12
ENSG00000109016	DHRS7B	tan	12
ENSG00000134330	IAH1	tan	12
ENSG00000142546	NOSIP	tan	12
ENSG00000130717	UCK1	tan	12
ENSG00000161999	JMJD8	tan	12
ENSG00000223802	CERS1	tan	12
ENSG00000204439	C6orf47	tan	12
ENSG00000141295	SCRN2	tan	12
ENSG00000140365	COMMD4	tan	12
ENSG00000204498	NFKBIL1	tan	12
ENSG00000196456	ZNF775	tan	12
ENSG00000179271	GADD45GIP1	tan	12
ENSG00000103363	ELOB	tan	12
ENSG00000175756	AURKAIP1	tan	12
ENSG00000247596	TWF2	tan	12
ENSG00000100416	TRMU	tan	12
ENSG00000107175	CREB3	tan	12
ENSG00000173581	CCDC106	tan	12
ENSG00000165948	IFI27L1	tan	12
ENSG00000188186	LAMTOR4	tan	12
ENSG00000128185	DGCR6L	tan	12
ENSG00000128626	MRPS12	tan	12
ENSG00000138629	UBL7	tan	12
ENSG00000124702	KLHDC3	tan	12
ENSG00000071655	MBD3	tan	12
ENSG00000256269	HMBS	tan	12
ENSG00000104904	OAZ1	tan	12
ENSG00000126432	PRDX5	tan	12
ENSG00000105605	CACNG7	tan	12
ENSG00000125449	ARMC7	tan	12
ENSG00000115685	PPP1R7	tan	12
ENSG00000168517	HEXIM2	tan	12
ENSG00000169957	ZNF768	tan	12
ENSG00000164897	TMUB1	tan	12
ENSG00000169976	SF3B5	tan	12
ENSG00000171443	ZNF524	tan	12
ENSG00000167700	MFSD3	tan	12
ENSG00000170473	PYM1	tan	12
ENSG00000213563	C8orf82	tan	12
ENSG00000141098	GFOD2	tan	12
ENSG00000100138	SNU13	tan	12
ENSG00000167792	NDUFV1	tan	12
ENSG00000163346	PBXIP1	tan	12
ENSG00000253719	ATXN7L3B	tan	12
ENSG00000175416	CLTB	tan	12
ENSG00000148331	ASB6	tan	12
ENSG00000041988	THAP3	tan	12
ENSG00000127884	ECHS1	tan	12
ENSG00000057757	PITHD1	tan	12
ENSG00000125877	ITPA	tan	12
ENSG00000172932	ANKRD13D	tan	12
ENSG00000182208	MOB2	tan	12
ENSG00000173011	TADA2B	tan	12
ENSG00000185345	PRKN	tan	12
ENSG00000167136	ENDOG	tan	12
ENSG00000171984	SHLD1	tan	12
ENSG00000198816	ZNF358	tan	12
ENSG00000137312	FLOT1	tan	12
ENSG00000042753	AP2S1	tan	12
ENSG00000161682	FAM171A2	tan	12
ENSG00000079999	KEAP1	tan	12
ENSG00000166793	YPEL4	tan	12
ENSG00000160948	VPS28	tan	12
ENSG00000160226	CFAP410	tan	12
ENSG00000088833	NSFL1C	tan	12
ENSG00000176476	SGF29	tan	12
ENSG00000165669	FAM204A	tan	12
ENSG00000168894	RNF181	tan	12
ENSG00000150281	CTF1	tan	12
ENSG00000162191	UBXN1	tan	12
ENSG00000100403	ZC3H7B	tan	12
ENSG00000064490	RFXANK	tan	12
ENSG00000173757	STAT5B	tan	12
ENSG00000175701	MTLN	tan	12
ENSG00000164081	TEX264	tan	12
ENSG00000116857	TMEM9	tan	12
ENSG00000078814	MYH7B	tan	12
ENSG00000002330	BAD	tan	12
ENSG00000116213	WRAP73	tan	12
ENSG00000149823	VPS51	tan	12
ENSG00000105373	NOP53	tan	12
ENSG00000100304	TTLL12	tan	12
ENSG00000143303	METTL25B	tan	12
ENSG00000174080	CTSF	tan	12
ENSG00000137100	DCTN3	tan	12
ENSG00000106683	LIMK1	tan	12
ENSG00000054148	PHPT1	tan	12
ENSG00000147123	NDUFB11	tan	12
ENSG00000168061	SAC3D1	tan	12
ENSG00000107223	EDF1	tan	12
ENSG00000167925	GHDC	tan	12
ENSG00000117410	ATP6V0B	tan	12
ENSG00000078295	ADCY2	tan	12
ENSG00000175550	DRAP1	tan	12
ENSG00000167705	RILP	tan	12
ENSG00000179262	RAD23A	tan	12
ENSG00000130725	UBE2M	tan	12
ENSG00000170604	IRF2BP1	tan	12
ENSG00000013563	DNASE1L1	tan	12
ENSG00000205476	CCDC85C	tan	12
ENSG00000147853	AK3	tan	12
ENSG00000099795	NDUFB7	tan	12
ENSG00000164077	MON1A	tan	12
ENSG00000132254	ARFIP2	tan	12
ENSG00000242612	DECR2	tan	12
ENSG00000105404	RABAC1	tan	12
ENSG00000169738	DCXR	tan	12
ENSG00000169592	INO80E	tan	12
ENSG00000175573	C11orf68	tan	12
ENSG00000074071	MRPS34	tan	12
ENSG00000183011	NAA38	tan	12
ENSG00000106636	YKT6	tan	12
ENSG00000174442	ZWILCH	tan	12
ENSG00000175970	UNC119B	tan	12
ENSG00000142409	ZNF787	tan	12
ENSG00000278970	ZFP62	tan	12
ENSG00000084092	NOA1	tan	12
ENSG00000184436	THAP7	tan	12
ENSG00000205593	DENND6B	tan	12
ENSG00000126456	IRF3	tan	12
ENSG00000169696	ASPSCR1	tan	12
ENSG00000124444	ZNF576	tan	12
ENSG00000238227	TMEM250	tan	12
ENSG00000171649	ZIK1	tan	12
ENSG00000205090	TMEM240	tan	12
ENSG00000174243	DDX23	tan	12
ENSG00000171703	TCEA2	tan	12
ENSG00000176393	RNPEP	tan	12
ENSG00000167994	RAB3IL1	tan	12
ENSG00000159692	CTBP1	tan	12
ENSG00000083838	ZNF446	tan	12
ENSG00000108797	CNTNAP1	tan	12
ENSG00000079462	PAFAH1B3	tan	12
ENSG00000184897	H1-10	tan	12
ENSG00000105255	FSD1	tan	12
ENSG00000107537	PHYH	tan	12
ENSG00000100605	ITPK1	tan	12
ENSG00000168397	ATG4B	tan	12
ENSG00000138085	ATRAID	tan	12
ENSG00000148300	REXO4	tan	12
ENSG00000261236	BOP1	tan	12
ENSG00000184602	SNN	tan	12
ENSG00000172366	MCRIP2	tan	12
ENSG00000204220	PFDN6	tan	12
ENSG00000105677	TMEM147	tan	12
ENSG00000177788	RAB4A-AS1	tan	12
ENSG00000106009	BRAT1	tan	12
ENSG00000122386	ZNF205	tan	12
ENSG00000141576	RNF157	tan	12
ENSG00000213859	KCTD11	tan	12
ENSG00000143774	GUK1	tan	12
ENSG00000124299	PEPD	tan	12
ENSG00000086232	EIF2AK1	tan	12
ENSG00000158109	TPRG1L	tan	12
ENSG00000171159	BBLN	tan	12
ENSG00000105341	DMAC2	tan	12
ENSG00000175287	PHYHD1	tan	12
ENSG00000172757	CFL1	tan	12
ENSG00000065057	NTHL1	tan	12
ENSG00000005075	POLR2J	tan	12
ENSG00000130159	ECSIT	tan	12
ENSG00000250565	ATP6V1E2	tan	12
ENSG00000117153	KLHL12	tan	12
ENSG00000100353	EIF3D	tan	12
ENSG00000136270	TBRG4	tan	12
ENSG00000205250	E2F4	tan	12
ENSG00000168101	NUDT16L1	tan	12
ENSG00000160087	UBE2J2	tan	12
ENSG00000172057	ORMDL3	tan	12
ENSG00000103495	MAZ	tan	12
ENSG00000204237	OXLD1	tan	12
ENSG00000105711	SCN1B	tan	12
ENSG00000148814	LRRC27	tan	12
ENSG00000178952	TUFM	tan	12
ENSG00000136280	CCM2	tan	12
ENSG00000133422	MORC2	tan	12
ENSG00000167515	TRAPPC2L	tan	12
ENSG00000125835	SNRPB	tan	12
ENSG00000163159	VPS72	tan	12
ENSG00000168765	GSTM4	tan	12
ENSG00000169891	REPS2	tan	12
ENSG00000204922	UQCC3	tan	12
ENSG00000106244	PDAP1	tan	12
ENSG00000111058	ACSS3	tan	12
ENSG00000146648	EGFR	tan	12
ENSG00000138030	KHK	tan	12
ENSG00000068120	COASY	tan	12
ENSG00000160404	TOR2A	tan	12
ENSG00000111678	C12orf57	tan	12
ENSG00000275700	AATF	tan	12
ENSG00000247077	PGAM5	tan	12
ENSG00000129968	ABHD17A	tan	12
ENSG00000171169	NAIF1	tan	12
ENSG00000214078	CPNE1	tan	12
ENSG00000157881	PANK4	tan	12
ENSG00000171206	TRIM8	tan	12
ENSG00000077312	SNRPA	tan	12
ENSG00000076716	GPC4	tan	12
ENSG00000169750	RAC3	tan	12
ENSG00000169718	DUS1L	tan	12
ENSG00000160392	C19orf47	tan	12
ENSG00000164885	CDK5	tan	12
ENSG00000175137	SH3BP5L	tan	12
ENSG00000148459	PDSS1	tan	12
ENSG00000163798	SLC4A1AP	tan	12
ENSG00000127220	ABHD8	tan	12
ENSG00000170906	NDUFA3	tan	12
ENSG00000184524	CEND1	tan	12
ENSG00000087250	MT3	tan	12
ENSG00000197785	ATAD3A	tan	12
ENSG00000103245	CIAO3	tan	12
ENSG00000163795	ZNF513	tan	12
ENSG00000177854	TMEM187	tan	12
ENSG00000133315	MACROD1	tan	12
ENSG00000170175	CHRNB1	tan	12
ENSG00000105443	CYTH2	tan	12
ENSG00000204438	GPANK1	tan	12
ENSG00000149929	HIRIP3	tan	12
ENSG00000050748	MAPK9	tan	12
ENSG00000178498	DTX3	tan	12
ENSG00000083807	SLC27A5	tan	12
ENSG00000197442	MAP3K5	tan	12
ENSG00000116237	ICMT	tan	12
ENSG00000115241	PPM1G	tan	12
ENSG00000164896	FASTK	tan	12
ENSG00000100038	TOP3B	tan	12
ENSG00000157911	PEX10	tan	12
ENSG00000008130	NADK	tan	12
ENSG00000272173	NA	tan	12
ENSG00000127838	PNKD	tan	12
ENSG00000170619	COMMD5	tan	12
ENSG00000167671	UBXN6	tan	12
ENSG00000129696	TTI2	tan	12
ENSG00000189077	TMEM120A	tan	12
ENSG00000214253	FIS1	tan	12
ENSG00000127554	GFER	tan	12
ENSG00000197136	PCNX3	tan	12
ENSG00000116863	ADPRS	tan	12
ENSG00000066827	ZFAT	tan	12
ENSG00000170043	TRAPPC1	tan	12
ENSG00000179526	SHARPIN	tan	12
ENSG00000107404	DVL1	tan	12
ENSG00000104960	PTOV1	tan	12
ENSG00000169689	CENPX	tan	12
ENSG00000228300	FAM174C	tan	12
ENSG00000132646	PCNA	tan	12
ENSG00000167965	MLST8	tan	12
ENSG00000159423	ALDH4A1	tan	12
ENSG00000133895	MEN1	tan	12
ENSG00000087152	ATXN7L3	tan	12
ENSG00000114626	ABTB1	tan	12
ENSG00000108924	HLF	tan	12
ENSG00000108840	HDAC5	tan	12
ENSG00000141552	ANAPC11	tan	12
ENSG00000129925	PGAP6	tan	12
ENSG00000146143	PRIM2	tan	12
ENSG00000185298	CCDC137	tan	12
ENSG00000140743	CDR2	tan	12
ENSG00000181830	SLC35C1	tan	12
ENSG00000100285	NEFH	tan	12
ENSG00000007372	PAX6	tan	12
ENSG00000165724	ZMYND19	tan	12
ENSG00000163956	LRPAP1	tan	12
ENSG00000130731	METTL26	tan	12
ENSG00000071564	TCF3	tan	12
ENSG00000161010	MRNIP	tan	12
ENSG00000170631	ZNF16	tan	12
ENSG00000043355	ZIC2	tan	12
ENSG00000006015	REX1BD	tan	12
ENSG00000166821	PEX11A	tan	12
ENSG00000187051	RPS19BP1	tan	12
ENSG00000148229	POLE3	tan	12
ENSG00000102103	PQBP1	tan	12
ENSG00000228594	FNDC10	tan	12
ENSG00000117643	MAN1C1	tan	12
ENSG00000099899	TRMT2A	tan	12
ENSG00000179886	TIGD5	tan	12
ENSG00000166595	CIAO2B	tan	12
ENSG00000225194	LINC00092	tan	12
ENSG00000165879	FRAT1	tan	12
ENSG00000114767	RRP9	tan	12
ENSG00000146826	TRAPPC14	tan	12
ENSG00000198324	PHETA1	tan	12
ENSG00000071859	FAM50A	tan	12
ENSG00000141971	MVB12A	tan	12
ENSG00000143106	PSMA5	tan	12
ENSG00000167468	GPX4	tan	12
ENSG00000112511	PHF1	tan	12
ENSG00000134046	MBD2	tan	12
ENSG00000233223	MPDU1-AS1	tan	12
ENSG00000277476	NA	tan	12
ENSG00000185432	TMT1A	tan	12
ENSG00000173418	NAA20	tan	12
ENSG00000171298	GAA	tan	12
ENSG00000174917	MICOS13	tan	12
ENSG00000159199	ATP5MC1	tan	12
ENSG00000173599	PC	tan	12
ENSG00000204568	MRPS18B	tan	12
ENSG00000100258	LMF2	tan	12
ENSG00000125818	PSMF1	tan	12
ENSG00000177030	DEAF1	tan	12
ENSG00000110711	AIP	tan	12
ENSG00000153786	ZDHHC7	tan	12
ENSG00000059691	GATB	tan	12
ENSG00000103024	NME3	tan	12
ENSG00000071894	CPSF1	tan	12
ENSG00000168040	FADD	tan	12
ENSG00000082515	MRPL22	tan	12
ENSG00000274104	NA	tan	12
ENSG00000213023	SYT3	tan	12
ENSG00000116809	ZBTB17	tan	12
ENSG00000183087	GAS6	tan	12
ENSG00000104979	C19orf53	tan	12
ENSG00000134057	CCNB1	tan	12
ENSG00000286532	PARTICL	tan	12
ENSG00000167491	GATAD2A	tan	12
ENSG00000100307	CBX7	tan	12
ENSG00000007541	PIGQ	tan	12
ENSG00000102316	MAGED2	tan	12
ENSG00000130733	YIPF2	tan	12
ENSG00000083093	PALB2	tan	12
ENSG00000084693	AGBL5	tan	12
ENSG00000103126	AXIN1	tan	12
ENSG00000132591	ERAL1	tan	12
ENSG00000164366	CCDC127	tan	12
ENSG00000139190	VAMP1	tan	12
ENSG00000087088	BAX	tan	12
ENSG00000225439	BOLA3-DT	tan	12
ENSG00000204673	AKT1S1	tan	12
ENSG00000172613	RAD9A	tan	12
ENSG00000132382	MYBBP1A	tan	12
ENSG00000049769	PPP1R3F	tan	12
ENSG00000185745	IFIT1	tan	12
ENSG00000044090	CUL7	tan	12
ENSG00000170917	NUDT6	tan	12
ENSG00000148362	PAXX	tan	12
ENSG00000022277	RTF2	tan	12
ENSG00000172020	GAP43	tan	12
ENSG00000023330	ALAS1	tan	12
ENSG00000142330	CAPN10	tan	12
ENSG00000120913	PDLIM2	tan	12
ENSG00000125651	GTF2F1	tan	12
ENSG00000167393	PPP2R3B	tan	12
ENSG00000103510	KAT8	tan	12
ENSG00000177595	PIDD1	tan	12
ENSG00000185000	DGAT1	tan	12
ENSG00000105298	CACTIN	tan	12
ENSG00000084207	GSTP1	tan	12
ENSG00000088543	C3orf18	tan	12
ENSG00000254531	FLJ20021	tan	12
ENSG00000105617	LENG1	tan	12
ENSG00000161914	ZNF653	tan	12
ENSG00000116096	SPR	tan	12
ENSG00000145545	SRD5A1	tan	12
ENSG00000204947	ZNF425	tan	12
ENSG00000130758	MAP3K10	tan	12
ENSG00000172977	KAT5	tan	12
ENSG00000151502	VPS26B	tan	12
ENSG00000090581	GNPTG	tan	12
ENSG00000100949	RABGGTA	tan	12
ENSG00000131831	RAI2	tan	12
ENSG00000277196	NA	tan	12
ENSG00000132906	CASP9	turquoise	1
ENSG00000127452	FBXL12	turquoise	1
ENSG00000241058	NSUN6	turquoise	1
ENSG00000168890	TMEM150A	turquoise	1
ENSG00000160796	NBEAL2	turquoise	1
ENSG00000255717	SNHG1	turquoise	1
ENSG00000166997	CNPY4	turquoise	1
ENSG00000105948	IFT56	turquoise	1
ENSG00000138035	PNPT1	turquoise	1
ENSG00000198185	ZNF334	turquoise	1
ENSG00000148634	HERC4	turquoise	1
ENSG00000115541	HSPE1	turquoise	1
ENSG00000172824	CES4A	turquoise	1
ENSG00000167842	MIS12	turquoise	1
ENSG00000006210	CX3CL1	turquoise	1
ENSG00000103061	SLC7A6OS	turquoise	1
ENSG00000145220	LYAR	turquoise	1
ENSG00000136068	FLNB	turquoise	1
ENSG00000164815	ORC5	turquoise	1
ENSG00000059588	TARBP1	turquoise	1
ENSG00000132341	RAN	turquoise	1
ENSG00000249115	HAUS5	turquoise	1
ENSG00000140416	TPM1	turquoise	1
ENSG00000135597	REPS1	turquoise	1
ENSG00000076344	RGS11	turquoise	1
ENSG00000156858	PRR14	turquoise	1
ENSG00000135315	CEP162	turquoise	1
ENSG00000050030	NEXMIF	turquoise	1
ENSG00000224848	NA	turquoise	1
ENSG00000012817	KDM5D	turquoise	1
ENSG00000175455	CCDC14	turquoise	1
ENSG00000100650	SRSF5	turquoise	1
ENSG00000165898	ISCA2	turquoise	1
ENSG00000115875	SRSF7	turquoise	1
ENSG00000142396	ERVK3-1	turquoise	1
ENSG00000114859	CLCN2	turquoise	1
ENSG00000174718	RESF1	turquoise	1
ENSG00000177406	NINJ2-AS1	turquoise	1
ENSG00000180376	CCDC66	turquoise	1
ENSG00000175110	MRPS22	turquoise	1
ENSG00000146425	DYNLT1	turquoise	1
ENSG00000174796	THAP6	turquoise	1
ENSG00000214694	ARHGEF33	turquoise	1
ENSG00000183309	ZNF623	turquoise	1
ENSG00000168876	ANKRD49	turquoise	1
ENSG00000196151	WDSUB1	turquoise	1
ENSG00000164818	DNAAF5	turquoise	1
ENSG00000107949	BCCIP	turquoise	1
ENSG00000157110	RBPMS	turquoise	1
ENSG00000094914	AAAS	turquoise	1
ENSG00000147905	ZCCHC7	turquoise	1
ENSG00000242125	SNHG3	turquoise	1
ENSG00000253764	KBTBD11-AS1	turquoise	1
ENSG00000080608	PUM3	turquoise	1
ENSG00000100575	TIMM9	turquoise	1
ENSG00000115368	WDR75	turquoise	1
ENSG00000196670	ZFP62	turquoise	1
ENSG00000133131	MORC4	turquoise	1
ENSG00000006025	OSBPL7	turquoise	1
ENSG00000075914	EXOSC7	turquoise	1
ENSG00000109519	GRPEL1	turquoise	1
ENSG00000204852	TCTN1	turquoise	1
ENSG00000167766	ZNF83	turquoise	1
ENSG00000167723	TRPV3	turquoise	1
ENSG00000270039	NA	turquoise	1
ENSG00000235703	EOLA2-DT	turquoise	1
ENSG00000196440	ARMCX4	turquoise	1
ENSG00000100299	ARSA	turquoise	1
ENSG00000197647	ZNF433	turquoise	1
ENSG00000110888	CAPRIN2	turquoise	1
ENSG00000072756	TRNT1	turquoise	1
ENSG00000115946	PNO1	turquoise	1
ENSG00000057019	DCBLD2	turquoise	1
ENSG00000173653	RCE1	turquoise	1
ENSG00000291171	EP400P1	turquoise	1
ENSG00000163867	ZMYM6	turquoise	1
ENSG00000147535	PLPP5	turquoise	1
ENSG00000170855	TRIAP1	turquoise	1
ENSG00000010219	DYRK4	turquoise	1
ENSG00000157445	CACNA2D3	turquoise	1
ENSG00000124641	MED20	turquoise	1
ENSG00000147162	OGT	turquoise	1
ENSG00000164066	INTU	turquoise	1
ENSG00000143458	GABPB2	turquoise	1
ENSG00000163864	NMNAT3	turquoise	1
ENSG00000247092	SNHG10	turquoise	1
ENSG00000197622	CDC42SE1	turquoise	1
ENSG00000161551	ZNF577	turquoise	1
ENSG00000144381	HSPD1	turquoise	1
ENSG00000130827	PLXNA3	turquoise	1
ENSG00000134253	TRIM45	turquoise	1
ENSG00000102445	RUBCNL	turquoise	1
ENSG00000223547	ZNF844	turquoise	1
ENSG00000128833	MYO5C	turquoise	1
ENSG00000183718	TRIM52	turquoise	1
ENSG00000293434	AHSA2P	turquoise	1
ENSG00000178338	ZNF354B	turquoise	1
ENSG00000167220	HDHD2	turquoise	1
ENSG00000172172	MRPL13	turquoise	1
ENSG00000272994	NA	turquoise	1
ENSG00000228436	RRAGC-DT	turquoise	1
ENSG00000280077	NA	turquoise	1
ENSG00000132661	NXT1	turquoise	1
ENSG00000182325	FBXL6	turquoise	1
ENSG00000172878	METAP1D	turquoise	1
ENSG00000178184	PARD6G	turquoise	1
ENSG00000151665	PIGF	turquoise	1
ENSG00000176142	TMEM39A	turquoise	1
ENSG00000168522	FNTA	turquoise	1
ENSG00000136383	ALPK3	turquoise	1
ENSG00000196981	WDR5B	turquoise	1
ENSG00000258890	CEP95	turquoise	1
ENSG00000263069	RNF213-AS1	turquoise	1
ENSG00000162650	ATXN7L2	turquoise	1
ENSG00000115816	CEBPZ	turquoise	1
ENSG00000083454	P2RX5	turquoise	1
ENSG00000160097	FNDC5	turquoise	1
ENSG00000137185	ZSCAN9	turquoise	1
ENSG00000116478	HDAC1	turquoise	1
ENSG00000135473	PAN2	turquoise	1
ENSG00000072778	ACADVL	turquoise	1
ENSG00000148985	PGAP2	turquoise	1
ENSG00000103091	WDR59	turquoise	1
ENSG00000169598	DFFB	turquoise	1
ENSG00000002834	LASP1	turquoise	1
ENSG00000107371	EXOSC3	turquoise	1
ENSG00000139631	CSAD	turquoise	1
ENSG00000184465	WDR27	turquoise	1
ENSG00000196284	SUPT3H	turquoise	1
ENSG00000147789	ZNF7	turquoise	1
ENSG00000128203	ASPHD2	turquoise	1
ENSG00000243147	MRPL33	turquoise	1
ENSG00000072849	DERL2	turquoise	1
ENSG00000075945	KIFAP3	turquoise	1
ENSG00000175564	UCP3	turquoise	1
ENSG00000293268	LOC124906262	turquoise	1
ENSG00000094631	HDAC6	turquoise	1
ENSG00000009950	MLXIPL	turquoise	1
ENSG00000198563	DDX39B	turquoise	1
ENSG00000089091	DZANK1	turquoise	1
ENSG00000140265	ZSCAN29	turquoise	1
ENSG00000272871	NA	turquoise	1
ENSG00000151466	SCLT1	turquoise	1
ENSG00000185880	TRIM69	turquoise	1
ENSG00000148120	AOPEP	turquoise	1
ENSG00000293510	AFG3L1P	turquoise	1
ENSG00000141543	EIF4A3	turquoise	1
ENSG00000267454	ZNF582-DT	turquoise	1
ENSG00000141198	TOM1L1	turquoise	1
ENSG00000188352	FOCAD	turquoise	1
ENSG00000134884	ARGLU1	turquoise	1
ENSG00000251136	PARAIL	turquoise	1
ENSG00000291063	LOC107984974	turquoise	1
ENSG00000198690	FAN1	turquoise	1
ENSG00000121406	ZNF549	turquoise	1
ENSG00000130177	CDC16	turquoise	1
ENSG00000198821	CD247	turquoise	1
ENSG00000224699	LAMTOR5-AS1	turquoise	1
ENSG00000001497	LAS1L	turquoise	1
ENSG00000183833	CFAP91	turquoise	1
ENSG00000234456	MAGI2-AS3	turquoise	1
ENSG00000114841	DNAH1	turquoise	1
ENSG00000188938	FAM120AOS	turquoise	1
ENSG00000172171	TEFM	turquoise	1
ENSG00000116120	FARSB	turquoise	1
ENSG00000213983	AP1G2	turquoise	1
ENSG00000204348	DXO	turquoise	1
ENSG00000221978	CCNL2	turquoise	1
ENSG00000226328	NUP50-DT	turquoise	1
ENSG00000176444	CLK2	turquoise	1
ENSG00000214050	FBXO16	turquoise	1
ENSG00000246067	NA	turquoise	1
ENSG00000164088	PPM1M	turquoise	1
ENSG00000101004	NINL	turquoise	1
ENSG00000162804	SNED1	turquoise	1
ENSG00000028277	POU2F2	turquoise	1
ENSG00000154743	TSEN2	turquoise	1
ENSG00000119965	C10orf88	turquoise	1
ENSG00000136169	SETDB2	turquoise	1
ENSG00000144843	ADPRH	turquoise	1
ENSG00000114857	NKTR	turquoise	1
ENSG00000151474	FRMD4A	turquoise	1
ENSG00000166024	R3HCC1L	turquoise	1
ENSG00000230910	NA	turquoise	1
ENSG00000095794	CREM	turquoise	1
ENSG00000144043	TEX261	turquoise	1
ENSG00000185246	PRPF39	turquoise	1
ENSG00000189007	ADAT2	turquoise	1
ENSG00000186166	CENATAC	turquoise	1
ENSG00000116668	SWT1	turquoise	1
ENSG00000144677	CTDSPL	turquoise	1
ENSG00000164309	CMYA5	turquoise	1
ENSG00000108773	KAT2A	turquoise	1
ENSG00000167555	ZNF528	turquoise	1
ENSG00000117616	RSRP1	turquoise	1
ENSG00000291035	RRP7BP	turquoise	1
ENSG00000141452	RMC1	turquoise	1
ENSG00000144026	ZNF514	turquoise	1
ENSG00000168906	MAT2A	turquoise	1
ENSG00000143630	HCN3	turquoise	1
ENSG00000147996	ZNG1E	turquoise	1
ENSG00000173039	RELA	turquoise	1
ENSG00000213339	QTRT1	turquoise	1
ENSG00000124193	SRSF6	turquoise	1
ENSG00000214029	ZNF891	turquoise	1
ENSG00000249592	PCGF3-AS1	turquoise	1
ENSG00000146021	KLHL3	turquoise	1
ENSG00000124574	ABCC10	turquoise	1
ENSG00000272953	NA	turquoise	1
ENSG00000225484	NUTM2B-AS1	turquoise	1
ENSG00000171109	MFN1	turquoise	1
ENSG00000175354	PTPN2	turquoise	1
ENSG00000162231	NXF1	turquoise	1
ENSG00000159079	CFAP298	turquoise	1
ENSG00000230337	EXOSC10-AS1	turquoise	1
ENSG00000267680	ZNF224	turquoise	1
ENSG00000137821	LRRC49	turquoise	1
ENSG00000164934	DCAF13	turquoise	1
ENSG00000277586	NEFL	turquoise	1
ENSG00000272720	NA	turquoise	1
ENSG00000237950	NA	turquoise	1
ENSG00000169084	DHRSX	turquoise	1
ENSG00000152154	TMEM178A	turquoise	1
ENSG00000137767	SQOR	turquoise	1
ENSG00000146963	LUC7L2	turquoise	1
ENSG00000106638	TBL2	turquoise	1
ENSG00000148688	RPP30	turquoise	1
ENSG00000213185	FAM24B	turquoise	1
ENSG00000109046	WSB1	turquoise	1
ENSG00000109083	IFT20	turquoise	1
ENSG00000165526	RPUSD4	turquoise	1
ENSG00000150477	KIAA1328	turquoise	1
ENSG00000121297	TSHZ3	turquoise	1
ENSG00000113361	CDH6	turquoise	1
ENSG00000158406	H4C8	turquoise	1
ENSG00000141642	ELAC1	turquoise	1
ENSG00000198270	TMEM116	turquoise	1
ENSG00000119760	SUPT7L	turquoise	1
ENSG00000137098	SPAG8	turquoise	1
ENSG00000092094	OSGEP	turquoise	1
ENSG00000215126	ZNG1F	turquoise	1
ENSG00000144580	CNOT9	turquoise	1
ENSG00000236810	ELOA-AS1	turquoise	1
ENSG00000166532	RIMKLB	turquoise	1
ENSG00000149346	SLX4IP	turquoise	1
ENSG00000159885	ZNF222	turquoise	1
ENSG00000197989	SNHG12	turquoise	1
ENSG00000116954	RRAGC	turquoise	1
ENSG00000163918	RFC4	turquoise	1
ENSG00000005436	GCFC2	turquoise	1
ENSG00000102349	KLF8	turquoise	1
ENSG00000148288	GBGT1	turquoise	1
ENSG00000162086	ZNF75A	turquoise	1
ENSG00000102125	TAFAZZIN	turquoise	1
ENSG00000198131	ZNF544	turquoise	1
ENSG00000267080	ASB16-AS1	turquoise	1
ENSG00000181481	RNF135	turquoise	1
ENSG00000157426	AASDH	turquoise	1
ENSG00000227036	LINC00511	turquoise	1
ENSG00000278627	NA	turquoise	1
ENSG00000142188	TMEM50B	turquoise	1
ENSG00000291207	SEPTIN7P2	turquoise	1
ENSG00000291003	HERC2P2	turquoise	1
ENSG00000158286	RNF207	turquoise	1
ENSG00000256525	POLG2	turquoise	1
ENSG00000116819	TFAP2E	turquoise	1
ENSG00000187134	AKR1C1	turquoise	1
ENSG00000154370	TRIM11	turquoise	1
ENSG00000081791	DELE1	turquoise	1
ENSG00000007341	ST7L	turquoise	1
ENSG00000111664	GNB3	turquoise	1
ENSG00000130935	NOL11	turquoise	1
ENSG00000083828	ZNF586	turquoise	1
ENSG00000079156	OSBPL6	turquoise	1
ENSG00000175309	PHYKPL	turquoise	1
ENSG00000146909	NOM1	turquoise	1
ENSG00000196873	ZNG1B	turquoise	1
ENSG00000125863	MKKS	turquoise	1
ENSG00000103222	ABCC1	turquoise	1
ENSG00000175792	RUVBL1	turquoise	1
ENSG00000236017	NA	turquoise	1
ENSG00000289234	ZNF496-DT	turquoise	1
ENSG00000149100	EIF3M	turquoise	1
ENSG00000104859	CLASRP	turquoise	1
ENSG00000248049	UBA6-DT	turquoise	1
ENSG00000163541	SUCLG1	turquoise	1
ENSG00000114107	CEP70	turquoise	1
ENSG00000156042	CFAP70	turquoise	1
ENSG00000228506	NA	turquoise	1
ENSG00000155287	SLC25A28	turquoise	1
ENSG00000172269	DPAGT1	turquoise	1
ENSG00000163684	RPP14	turquoise	1
ENSG00000055483	USP36	turquoise	1
ENSG00000035681	NSMAF	turquoise	1
ENSG00000172432	GTPBP2	turquoise	1
ENSG00000120832	MTERF2	turquoise	1
ENSG00000172590	MRPL52	turquoise	1
ENSG00000143771	CNIH4	turquoise	1
ENSG00000180190	TDRP	turquoise	1
ENSG00000223745	NA	turquoise	1
ENSG00000102595	UGGT2	turquoise	1
ENSG00000158716	DUSP23	turquoise	1
ENSG00000100941	PNN	turquoise	1
ENSG00000111752	PHC1	turquoise	1
ENSG00000048162	NOP16	turquoise	1
ENSG00000163618	CADPS	turquoise	1
ENSG00000137942	FNBP1L	turquoise	1
ENSG00000146067	FAM193B	turquoise	1
ENSG00000037637	FBXO42	turquoise	1
ENSG00000157259	GATAD1	turquoise	1
ENSG00000165792	METTL17	turquoise	1
ENSG00000169635	HIC2	turquoise	1
ENSG00000070269	TMEM260	turquoise	1
ENSG00000163617	CCDC191	turquoise	1
ENSG00000126070	AGO3	turquoise	1
ENSG00000273899	NOL12	turquoise	1
ENSG00000161647	MPP3	turquoise	1
ENSG00000259972	NA	turquoise	1
ENSG00000228486	C2orf92	turquoise	1
ENSG00000113108	APBB3	turquoise	1
ENSG00000161298	ZNF382	turquoise	1
ENSG00000268205	NA	turquoise	1
ENSG00000125826	RBCK1	turquoise	1
ENSG00000079974	RABL2B	turquoise	1
ENSG00000042429	MED17	turquoise	1
ENSG00000198838	RYR3	turquoise	1
ENSG00000116497	S100PBP	turquoise	1
ENSG00000197857	ZNF44	turquoise	1
ENSG00000167216	KATNAL2	turquoise	1
ENSG00000278259	MYO19	turquoise	1
ENSG00000230590	FTX	turquoise	1
ENSG00000164663	USP49	turquoise	1
ENSG00000143379	SETDB1	turquoise	1
ENSG00000264112	NA	turquoise	1
ENSG00000244754	N4BP2L2	turquoise	1
ENSG00000129295	DNAAF11	turquoise	1
ENSG00000132840	BHMT2	turquoise	1
ENSG00000075131	TIPIN	turquoise	1
ENSG00000280157	NA	turquoise	1
ENSG00000187607	ZNF286A	turquoise	1
ENSG00000135540	NHSL1	turquoise	1
ENSG00000169131	ZNF354A	turquoise	1
ENSG00000169087	HSPBAP1	turquoise	1
ENSG00000134001	EIF2S1	turquoise	1
ENSG00000221944	TIGD1	turquoise	1
ENSG00000102738	MRPS31	turquoise	1
ENSG00000163975	MELTF	turquoise	1
ENSG00000224790	HLCS-AS1	turquoise	1
ENSG00000014914	MTMR11	turquoise	1
ENSG00000167302	TEPSIN	turquoise	1
ENSG00000248008	NRAV	turquoise	1
ENSG00000121769	FABP3	turquoise	1
ENSG00000137509	PRCP	turquoise	1
ENSG00000114656	CFAP92	turquoise	1
ENSG00000228109	MELTF-AS1	turquoise	1
ENSG00000100918	REC8	turquoise	1
ENSG00000224616	NA	turquoise	1
ENSG00000139880	CDH24	turquoise	1
ENSG00000196123	MATCAP1	turquoise	1
ENSG00000117133	RPF1	turquoise	1
ENSG00000267127	NA	turquoise	1
ENSG00000168016	TRANK1	turquoise	1
ENSG00000129595	EPB41L4A	turquoise	1
ENSG00000074266	EED	turquoise	1
ENSG00000185133	INPP5J	turquoise	1
ENSG00000167920	KRT10-AS1	turquoise	1
ENSG00000089775	ZBTB25	turquoise	1
ENSG00000115307	AUP1	turquoise	1
ENSG00000079134	THOC1	turquoise	1
ENSG00000134453	RBM17	turquoise	1
ENSG00000185379	RAD51D	turquoise	1
ENSG00000182149	IST1	turquoise	1
ENSG00000261824	LINC00662	turquoise	1
ENSG00000268362	NA	turquoise	1
ENSG00000162441	LZIC	turquoise	1
ENSG00000131459	GFPT2	turquoise	1
ENSG00000146574	CCZ1B	turquoise	1
ENSG00000070081	NUCB2	turquoise	1
ENSG00000151135	TMEM263	turquoise	1
ENSG00000134897	BIVM	turquoise	1
ENSG00000080824	HSP90AA1	turquoise	1
ENSG00000172361	CFAP53	turquoise	1
ENSG00000090686	USP48	turquoise	1
ENSG00000280739	ENTPD3-AS1	turquoise	1
ENSG00000132432	SEC61G	turquoise	1
ENSG00000276278	NA	turquoise	1
ENSG00000153574	RPIA	turquoise	1
ENSG00000116793	PHTF1	turquoise	1
ENSG00000198169	ZNF251	turquoise	1
ENSG00000136891	TEX10	turquoise	1
ENSG00000140398	NEIL1	turquoise	1
ENSG00000041515	MYO16	turquoise	1
ENSG00000006652	IFRD1	turquoise	1
ENSG00000175265	GOLGA8A	turquoise	1
ENSG00000118508	RAB32	turquoise	1
ENSG00000131067	GGT7	turquoise	1
ENSG00000223572	CKMT1B	turquoise	1
ENSG00000144559	TAMM41	turquoise	1
ENSG00000138375	SMARCAL1	turquoise	1
ENSG00000169919	GUSB	turquoise	1
ENSG00000198556	ZNF789	turquoise	1
ENSG00000106803	SEC61B	turquoise	1
ENSG00000286125	ZIM2-AS1	turquoise	1
ENSG00000145919	BOD1	turquoise	1
ENSG00000103723	AP3B2	turquoise	1
ENSG00000134759	ELP2	turquoise	1
ENSG00000148384	INPP5E	turquoise	1
ENSG00000227896	WAPL-DT	turquoise	1
ENSG00000013306	SLC25A39	turquoise	1
ENSG00000181038	METTL23	turquoise	1
ENSG00000186866	POFUT2	turquoise	1
ENSG00000196139	AKR1C3	turquoise	1
ENSG00000218510	LINC00339	turquoise	1
ENSG00000269958	NA	turquoise	1
ENSG00000283183	LOC105374338	turquoise	1
ENSG00000184307	ZDHHC23	turquoise	1
ENSG00000290450	NA	turquoise	1
ENSG00000167549	CORO6	turquoise	1
ENSG00000158019	BABAM2	turquoise	1
ENSG00000161904	LEMD2	turquoise	1
ENSG00000141391	PRELID3A	turquoise	1
ENSG00000058804	NDC1	turquoise	1
ENSG00000101181	MTG2	turquoise	1
ENSG00000206562	METTL6	turquoise	1
ENSG00000119638	NEK9	turquoise	1
ENSG00000075826	SEC31B	turquoise	1
ENSG00000117360	PRPF3	turquoise	1
ENSG00000119431	HDHD3	turquoise	1
ENSG00000205581	HMGN1	turquoise	1
ENSG00000108592	FTSJ3	turquoise	1
ENSG00000271335	NA	turquoise	1
ENSG00000291133	DPY19L2P1	turquoise	1
ENSG00000197580	BCO2	turquoise	1
ENSG00000161692	DBF4B	turquoise	1
ENSG00000108384	RAD51C	turquoise	1
ENSG00000160145	KALRN	turquoise	1
ENSG00000130413	STK33	turquoise	1
ENSG00000131044	TTLL9	turquoise	1
ENSG00000046651	OFD1	turquoise	1
ENSG00000119285	HEATR1	turquoise	1
ENSG00000176809	LRRC37A3	turquoise	1
ENSG00000100376	FAM118A	turquoise	1
ENSG00000144134	RABL2A	turquoise	1
ENSG00000117543	DPH5	turquoise	1
ENSG00000205085	GARIN1A	turquoise	1
ENSG00000064225	ST3GAL6	turquoise	1
ENSG00000171135	JAGN1	turquoise	1
ENSG00000183963	SMTN	turquoise	1
ENSG00000125977	EIF2S2	turquoise	1
ENSG00000242588	NA	turquoise	1
ENSG00000153485	LYSET	turquoise	1
ENSG00000135074	ADAM19	turquoise	1
ENSG00000166676	TVP23A	turquoise	1
ENSG00000107614	TRDMT1	turquoise	1
ENSG00000147118	ZNF182	turquoise	1
ENSG00000130035	GALNT8	turquoise	1
ENSG00000063169	BICRA	turquoise	1
ENSG00000137825	ITPKA	turquoise	1
ENSG00000154258	ABCA9	turquoise	1
ENSG00000223891	OSER1-DT	turquoise	1
ENSG00000136925	TSTD2	turquoise	1
ENSG00000130208	APOC1	turquoise	1
ENSG00000120699	EXOSC8	turquoise	1
ENSG00000077616	NAALAD2	turquoise	1
ENSG00000291072	CROCCP2	turquoise	1
ENSG00000168589	DYNLRB2	turquoise	1
ENSG00000272690	LINC02018	turquoise	1
ENSG00000126814	TRMT5	turquoise	1
ENSG00000065308	TRAM2	turquoise	1
ENSG00000249915	PDCD6	turquoise	1
ENSG00000075420	FNDC3B	turquoise	1
ENSG00000003402	CFLAR	turquoise	1
ENSG00000267121	FMNL1-DT	turquoise	1
ENSG00000101104	PABPC1L	turquoise	1
ENSG00000139726	DENR	turquoise	1
ENSG00000133706	LARS1	turquoise	1
ENSG00000106459	NRF1	turquoise	1
ENSG00000159917	ZNF235	turquoise	1
ENSG00000171291	ZNF439	turquoise	1
ENSG00000113719	ERGIC1	turquoise	1
ENSG00000136937	NCBP1	turquoise	1
ENSG00000155561	NUP205	turquoise	1
ENSG00000105185	PDCD5	turquoise	1
ENSG00000185615	PDIA2	turquoise	1
ENSG00000080573	COL5A3	turquoise	1
ENSG00000110801	PSMD9	turquoise	1
ENSG00000243943	ZNF512	turquoise	1
ENSG00000055163	CYFIP2	turquoise	1
ENSG00000118096	IFT46	turquoise	1
ENSG00000143748	NVL	turquoise	1
ENSG00000158552	ZFAND2B	turquoise	1
ENSG00000151093	OXSM	turquoise	1
ENSG00000135824	RGS8	turquoise	1
ENSG00000143375	CGN	turquoise	1
ENSG00000119326	CTNNAL1	turquoise	1
ENSG00000184304	PRKD1	turquoise	1
ENSG00000132964	CDK8	turquoise	1
ENSG00000138381	ASNSD1	turquoise	1
ENSG00000166436	TRIM66	turquoise	1
ENSG00000143156	NME7	turquoise	1
ENSG00000037897	METTL1	turquoise	1
ENSG00000291174	NA	turquoise	1
ENSG00000147454	SLC25A37	turquoise	1
ENSG00000189190	ZNF600	turquoise	1
ENSG00000159063	ALG8	turquoise	1
ENSG00000079277	MKNK1	turquoise	1
ENSG00000146463	ZMYM4	turquoise	1
ENSG00000165689	ENTR1	turquoise	1
ENSG00000187187	ZNF546	turquoise	1
ENSG00000178917	ZNF852	turquoise	1
ENSG00000139546	TARBP2	turquoise	1
ENSG00000158089	GALNT14	turquoise	1
ENSG00000108829	LRRC59	turquoise	1
ENSG00000152495	CAMK4	turquoise	1
ENSG00000162931	TRIM17	turquoise	1
ENSG00000154917	RAB6B	turquoise	1
ENSG00000115947	ORC4	turquoise	1
ENSG00000140650	PMM2	turquoise	1
ENSG00000186104	CYP2R1	turquoise	1
ENSG00000100201	DDX17	turquoise	1
ENSG00000281404	LINC01176	turquoise	1
ENSG00000243701	DUBR	turquoise	1
ENSG00000113732	ATP6V0E1	turquoise	1
ENSG00000221926	TRIM16	turquoise	1
ENSG00000105397	TYK2	turquoise	1
ENSG00000206561	COLQ	turquoise	1
ENSG00000112293	GPLD1	turquoise	1
ENSG00000112280	COL9A1	turquoise	1
ENSG00000240038	AMY2B	turquoise	1
ENSG00000178295	GEN1	turquoise	1
ENSG00000173275	ZNF449	turquoise	1
ENSG00000291203	NA	turquoise	1
ENSG00000269929	MIRLET7A1HG	turquoise	1
ENSG00000214595	EML6	turquoise	1
ENSG00000290554	ADCY10P1	turquoise	1
ENSG00000127364	TAS2R4	turquoise	1
ENSG00000174151	CYB561D1	turquoise	1
ENSG00000140853	NLRC5	turquoise	1
ENSG00000140575	IQGAP1	turquoise	1
ENSG00000233184	DPH5-DT	turquoise	1
ENSG00000273329	NA	turquoise	1
ENSG00000180479	ZNF571	turquoise	1
ENSG00000137831	UACA	turquoise	1
ENSG00000102901	CENPT	turquoise	1
ENSG00000122085	MTERF4	turquoise	1
ENSG00000198133	TMEM229B	turquoise	1
ENSG00000111364	DDX55	turquoise	1
ENSG00000262580	NA	turquoise	1
ENSG00000176386	CDC26	turquoise	1
ENSG00000163516	ANKZF1	turquoise	1
ENSG00000105278	ZFR2	turquoise	1
ENSG00000248489	LOC100289230	turquoise	1
ENSG00000113240	CLK4	turquoise	1
ENSG00000146733	PSPH	turquoise	1
ENSG00000149547	EI24	turquoise	1
ENSG00000235194	PPP1R3E	turquoise	1
ENSG00000107643	MAPK8	turquoise	1
ENSG00000160305	DIP2A	turquoise	1
ENSG00000103326	CAPN15	turquoise	1
ENSG00000251562	MALAT1	turquoise	1
ENSG00000166704	ZNF606	turquoise	1
ENSG00000042317	SPATA7	turquoise	1
ENSG00000213963	LOC100130691	turquoise	1
ENSG00000176593	ZNF606-AS1	turquoise	1
ENSG00000100014	SPECC1L	turquoise	1
ENSG00000225697	SLC26A6	turquoise	1
ENSG00000100147	CCDC134	turquoise	1
ENSG00000172803	SNX32	turquoise	1
ENSG00000176728	TTTY14	turquoise	1
ENSG00000113643	RARS1	turquoise	1
ENSG00000166263	STXBP4	turquoise	1
ENSG00000236287	ZBED5	turquoise	1
ENSG00000105186	ANKRD27	turquoise	1
ENSG00000291159	NA	turquoise	1
ENSG00000146282	RARS2	turquoise	1
ENSG00000291237	SOD2	turquoise	1
ENSG00000073605	GSDMB	turquoise	1
ENSG00000261474	NA	turquoise	1
ENSG00000277715	NA	turquoise	1
ENSG00000073969	NSF	turquoise	1
ENSG00000119688	ABCD4	turquoise	1
ENSG00000151687	ANKAR	turquoise	1
ENSG00000115211	EIF2B4	turquoise	1
ENSG00000104936	DMPK	turquoise	1
ENSG00000244045	TMEM199	turquoise	1
ENSG00000126785	RHOJ	turquoise	1
ENSG00000127561	SYNGR3	turquoise	1
ENSG00000130066	SAT1	turquoise	1
ENSG00000184619	KRBA2	turquoise	1
ENSG00000162572	SCNN1D	turquoise	1
ENSG00000055044	NOP58	turquoise	1
ENSG00000141505	ASGR1	turquoise	1
ENSG00000111203	ITFG2	turquoise	1
ENSG00000166111	SVOP	turquoise	1
ENSG00000114770	ABCC5	turquoise	1
ENSG00000223501	VPS52	turquoise	1
ENSG00000183426	NPIPA1	turquoise	1
ENSG00000156113	KCNMA1	turquoise	1
ENSG00000101546	RBFA	turquoise	1
ENSG00000233006	MIR3936HG	turquoise	1
ENSG00000135454	B4GALNT1	turquoise	1
ENSG00000145016	RUBCN	turquoise	1
ENSG00000257354	MIRLET7IHG	turquoise	1
ENSG00000245532	NEAT1	turquoise	1
ENSG00000099290	WASHC2A	turquoise	1
ENSG00000267871	ZNF460-AS1	turquoise	1
ENSG00000108651	UTP6	turquoise	1
ENSG00000128000	ZNF780B	turquoise	1
ENSG00000164741	DLC1	turquoise	1
ENSG00000156398	SFXN2	turquoise	1
ENSG00000273729	NA	turquoise	1
ENSG00000166813	KIF7	turquoise	1
ENSG00000285331	TCF12-DT	turquoise	1
ENSG00000150551	LYPD1	turquoise	1
ENSG00000272541	NA	turquoise	1
ENSG00000174109	UQCC4	turquoise	1
ENSG00000137713	PPP2R1B	turquoise	1
ENSG00000198722	UNC13B	turquoise	1
ENSG00000214193	SH3D21	turquoise	1
ENSG00000262155	LINC02175	turquoise	1
ENSG00000147912	FBXO10	turquoise	1
ENSG00000204084	INPP5B	turquoise	1
ENSG00000242086	SDHAP2	turquoise	1
ENSG00000069849	ATP1B3	turquoise	1
ENSG00000255389	NA	turquoise	1
ENSG00000141068	KSR1	turquoise	1
ENSG00000215883	CYB5RL	turquoise	1
ENSG00000267254	ZNF790-AS1	turquoise	1
ENSG00000203709	NA	turquoise	1
ENSG00000233527	ZNF529-AS1	turquoise	1
ENSG00000163312	HELQ	turquoise	1
ENSG00000115484	CCT4	turquoise	1
ENSG00000175267	VWA3A	turquoise	1
ENSG00000003393	ALS2	turquoise	1
ENSG00000122376	SHLD2	turquoise	1
ENSG00000278867	NA	turquoise	1
ENSG00000161082	CELF5	turquoise	1
ENSG00000188042	ARL4C	turquoise	1
ENSG00000159433	STARD9	turquoise	1
ENSG00000121413	ZSCAN18	turquoise	1
ENSG00000186567	CEACAM19	turquoise	1
ENSG00000141665	FBXO15	turquoise	1
ENSG00000084444	FAM234B	turquoise	1
ENSG00000099326	MZF1	turquoise	1
ENSG00000122965	RBM19	turquoise	1
ENSG00000188859	FAM78B	turquoise	1
ENSG00000115998	C2orf42	turquoise	1
ENSG00000163162	RNF149	turquoise	1
ENSG00000184863	RBM33	turquoise	1
ENSG00000168026	TTC21A	turquoise	1
ENSG00000196436	NPIPB15	turquoise	1
ENSG00000289092	NA	turquoise	1
ENSG00000156711	MAPK13	turquoise	1
ENSG00000130309	COLGALT1	turquoise	1
ENSG00000176894	PXMP2	turquoise	1
ENSG00000103855	CD276	turquoise	1
ENSG00000119865	CNRIP1	turquoise	1
ENSG00000144659	SLC25A38	turquoise	1
ENSG00000267053	NA	turquoise	1
ENSG00000136807	CDK9	turquoise	1
ENSG00000025434	NR1H3	turquoise	1
ENSG00000235954	TTC28-AS1	turquoise	1
ENSG00000100813	ACIN1	turquoise	1
ENSG00000064687	ABCA7	turquoise	1
ENSG00000198105	ZNF248	turquoise	1
ENSG00000163482	STK36	turquoise	1
ENSG00000267106	ZNF561-AS1	turquoise	1
ENSG00000267508	ZNF285	turquoise	1
ENSG00000158161	EYA3	turquoise	1
ENSG00000249992	TMEM158	turquoise	1
ENSG00000226179	NA	turquoise	1
ENSG00000105287	PRKD2	turquoise	1
ENSG00000285669	NA	turquoise	1
ENSG00000165138	ANKS6	turquoise	1
ENSG00000291136	RABGEF1P1	turquoise	1
ENSG00000167272	POP5	turquoise	1
ENSG00000139998	RAB15	turquoise	1
ENSG00000235706	DICER1-AS1	turquoise	1
ENSG00000074181	NOTCH3	turquoise	1
ENSG00000075407	ZNF37A	turquoise	1
ENSG00000164953	TMEM67	turquoise	1
ENSG00000181029	TRAPPC5	turquoise	1
ENSG00000232931	NA	turquoise	1
ENSG00000115977	AAK1	turquoise	1
ENSG00000158435	CNOT11	turquoise	1
ENSG00000143924	EML4	turquoise	1
ENSG00000139625	MAP3K12	turquoise	1
ENSG00000133460	SLC2A11	turquoise	1
ENSG00000288596	C8orf44	turquoise	1
ENSG00000137074	APTX	turquoise	1
ENSG00000077080	ACTL6B	turquoise	1
ENSG00000196458	ZNF605	turquoise	1
ENSG00000119718	EIF2B2	turquoise	1
ENSG00000132323	ILKAP	turquoise	1
ENSG00000291093	SVIL-AS1	turquoise	1
ENSG00000135090	TAOK3	turquoise	1
ENSG00000102385	DRP2	turquoise	1
ENSG00000135596	MICAL1	turquoise	1
ENSG00000157191	NECAP2	turquoise	1
ENSG00000136811	ODF2	turquoise	1
ENSG00000106144	CASP2	turquoise	1
ENSG00000166851	PLK1	turquoise	1
ENSG00000186001	LRCH3	turquoise	1
ENSG00000196660	SLC30A10	turquoise	1
ENSG00000170074	FAM153A	turquoise	1
ENSG00000152433	ZNF547	turquoise	1
ENSG00000274020	LINC01138	turquoise	1
ENSG00000111321	LTBR	turquoise	1
ENSG00000101489	CELF4	turquoise	1
ENSG00000125633	CCDC93	turquoise	1
ENSG00000197054	ZNF763	turquoise	1
ENSG00000260196	NA	turquoise	1
ENSG00000134480	CCNH	turquoise	1
ENSG00000100911	PSME2	turquoise	1
ENSG00000149716	LTO1	turquoise	1
ENSG00000108848	LUC7L3	turquoise	1
ENSG00000156787	TBC1D31	turquoise	1
ENSG00000293460	LINC02210	turquoise	1
ENSG00000214021	TTLL3	turquoise	1
ENSG00000148399	DPH7	turquoise	1
ENSG00000105136	ZNF419	turquoise	1
ENSG00000196689	TRPV1	turquoise	1
ENSG00000178761	FAM219B	turquoise	1
ENSG00000157741	UBN2	turquoise	1
ENSG00000213066	CEP43	turquoise	1
ENSG00000276649	NA	turquoise	1
ENSG00000166839	ANKDD1A	turquoise	1
ENSG00000119703	ZC2HC1C	turquoise	1
ENSG00000204815	ODAD4	turquoise	1
ENSG00000188315	C3orf62	turquoise	1
ENSG00000049759	NEDD4L	turquoise	1
ENSG00000104356	POP1	turquoise	1
ENSG00000197299	BLM	turquoise	1
ENSG00000139636	LMBR1L	turquoise	1
ENSG00000148200	NR6A1	turquoise	1
ENSG00000100578	KIAA0586	turquoise	1
ENSG00000110721	CHKA	turquoise	1
ENSG00000178038	ALS2CL	turquoise	1
ENSG00000162520	SYNC	turquoise	1
ENSG00000169857	AVEN	turquoise	1
ENSG00000120948	TARDBP	turquoise	1
ENSG00000259891	NA	turquoise	1
ENSG00000141012	GALNS	turquoise	1
ENSG00000168487	BMP1	turquoise	1
ENSG00000135317	SNX14	turquoise	1
ENSG00000147481	SNTG1	turquoise	1
ENSG00000215196	BASP1-AS1	turquoise	1
ENSG00000164253	WDR41	turquoise	1
ENSG00000220201	ZGLP1	turquoise	1
ENSG00000160323	ADAMTS13	turquoise	1
ENSG00000151694	ADAM17	turquoise	1
ENSG00000164199	ADGRV1	turquoise	1
ENSG00000250067	YJEFN3	turquoise	1
ENSG00000129467	ADCY4	turquoise	1
ENSG00000137275	RIPK1	turquoise	1
ENSG00000234127	TRIM26	turquoise	1
ENSG00000291129	PPIEL	turquoise	1
ENSG00000092841	MYL6	turquoise	1
ENSG00000020426	MNAT1	turquoise	1
ENSG00000179818	PCBP1-AS1	turquoise	1
ENSG00000273007	NA	turquoise	1
ENSG00000122966	CIT	turquoise	1
ENSG00000267890	NA	turquoise	1
ENSG00000019505	SYT13	turquoise	1
ENSG00000174521	TTC9B	turquoise	1
ENSG00000101361	NOP56	turquoise	1
ENSG00000168032	ENTPD3	turquoise	1
ENSG00000124228	DDX27	turquoise	1
ENSG00000273238	TMEM271	turquoise	1
ENSG00000227953	NA	turquoise	1
ENSG00000127720	METTL25	turquoise	1
ENSG00000271344	NA	turquoise	1
ENSG00000168434	COG7	turquoise	1
ENSG00000105221	AKT2	turquoise	1
ENSG00000131051	RBM39	turquoise	1
ENSG00000104047	DTWD1	turquoise	1
ENSG00000090520	DNAJB11	turquoise	1
ENSG00000188636	RTL6	turquoise	1
ENSG00000180198	RCC1	turquoise	1
ENSG00000007402	CACNA2D2	turquoise	1
ENSG00000269439	PGLS-DT	turquoise	1
ENSG00000172732	MUS81	turquoise	1
ENSG00000068024	HDAC4	turquoise	1
ENSG00000231365	WARS2-AS1	turquoise	1
ENSG00000115556	PLCD4	turquoise	1
ENSG00000127993	RBM48	turquoise	1
ENSG00000085511	MAP3K4	turquoise	1
ENSG00000278784	NA	turquoise	1
ENSG00000198453	ZNF568	turquoise	1
ENSG00000170485	NPAS2	turquoise	1
ENSG00000154803	FLCN	turquoise	1
ENSG00000267940	NA	turquoise	1
ENSG00000165868	HSPA12A	turquoise	1
ENSG00000132581	SDF2	turquoise	1
ENSG00000113248	PCDHB15	turquoise	1
ENSG00000212694	LINC01089	turquoise	1
ENSG00000171469	ZNF561	turquoise	1
ENSG00000171295	ZNF440	turquoise	1
ENSG00000022567	SLC45A4	turquoise	1
ENSG00000143363	PRUNE1	turquoise	1
ENSG00000227388	NA	turquoise	1
ENSG00000236432	MFF-DT	turquoise	1
ENSG00000277938	NA	turquoise	1
ENSG00000288880	LOC112268239	turquoise	1
ENSG00000163840	DTX3L	turquoise	1
ENSG00000135912	TTLL4	turquoise	1
ENSG00000269821	KCNQ1OT1	turquoise	1
ENSG00000204227	RING1	turquoise	1
ENSG00000250305	TRMT9B	turquoise	1
ENSG00000138399	FASTKD1	turquoise	1
ENSG00000141084	RANBP10	turquoise	1
ENSG00000137692	DCUN1D5	turquoise	1
ENSG00000215769	ARHGAP27P1-BPTFP1-KPNA2P3	turquoise	1
ENSG00000105137	SYDE1	turquoise	1
ENSG00000271913	TAGAP-AS1	turquoise	1
ENSG00000102393	GLA	turquoise	1
ENSG00000159110	IFNAR2	turquoise	1
ENSG00000006625	GGCT	turquoise	1
ENSG00000177576	C18orf32	turquoise	1
ENSG00000130684	ZNF337	turquoise	1
ENSG00000104852	SNRNP70	turquoise	1
ENSG00000239900	ADSL	turquoise	1
ENSG00000178233	TMEM151B	turquoise	1
ENSG00000109920	FNBP4	turquoise	1
ENSG00000187713	TMEM203	turquoise	1
ENSG00000160072	ATAD3B	turquoise	1
ENSG00000183401	CCDC159	turquoise	1
ENSG00000129159	KCNC1	turquoise	1
ENSG00000171189	GRIK1	turquoise	1
ENSG00000224934	GOT1-DT	turquoise	1
ENSG00000086619	ERO1B	turquoise	1
ENSG00000183323	CCDC125	turquoise	1
ENSG00000164611	PTTG1	turquoise	1
ENSG00000198625	MDM4	turquoise	1
ENSG00000127124	HIVEP3	turquoise	1
ENSG00000146094	DOK3	turquoise	1
ENSG00000271270	TMCC1-DT	turquoise	1
ENSG00000086848	ALG9	turquoise	1
ENSG00000112996	MRPS30	turquoise	1
ENSG00000157510	AFAP1L1	turquoise	1
ENSG00000182923	CEP63	turquoise	1
ENSG00000160055	TMEM234	turquoise	1
ENSG00000272047	GTF2H5	turquoise	1
ENSG00000043514	TRIT1	turquoise	1
ENSG00000213380	COG8	turquoise	1
ENSG00000004534	RBM6	turquoise	1
ENSG00000044446	PHKA2	turquoise	1
ENSG00000287737	NA	turquoise	1
ENSG00000290762	NA	turquoise	1
ENSG00000234771	NA	turquoise	1
ENSG00000268403	ZNF143-AS1	turquoise	1
ENSG00000108423	TUBD1	turquoise	1
ENSG00000239306	RBM14	turquoise	1
ENSG00000097046	CDC7	turquoise	1
ENSG00000182173	TSEN54	turquoise	1
ENSG00000070061	ELP1	turquoise	1
ENSG00000162631	NTNG1	turquoise	1
ENSG00000182973	CNOT10	turquoise	1
ENSG00000159445	THEM4	turquoise	1
ENSG00000239382	ALKBH6	turquoise	1
ENSG00000123643	SLC36A1	turquoise	1
ENSG00000197696	NMB	turquoise	1
ENSG00000004139	SARM1	turquoise	1
ENSG00000131148	EMC8	turquoise	1
ENSG00000171163	ZNF692	turquoise	1
ENSG00000134905	CARS2	turquoise	1
ENSG00000273559	CWC25	turquoise	1
ENSG00000257621	PSMA3-AS1	turquoise	1
ENSG00000076382	SPAG5	turquoise	1
ENSG00000061936	SFSWAP	turquoise	1
ENSG00000088448	ANKRD10	turquoise	1
ENSG00000104517	UBR5	turquoise	1
ENSG00000163703	CRELD1	turquoise	1
ENSG00000101638	ST8SIA5	turquoise	1
ENSG00000243927	MRPS6	turquoise	1
ENSG00000171824	EXOSC10	turquoise	1
ENSG00000103175	WFDC1	turquoise	1
ENSG00000134262	AP4B1	turquoise	1
ENSG00000269973	NA	turquoise	1
ENSG00000140836	ZFHX3	turquoise	1
ENSG00000168393	DTYMK	turquoise	1
ENSG00000165275	TRMT10B	turquoise	1
ENSG00000213928	IRF9	turquoise	1
ENSG00000176783	RUFY1	turquoise	1
ENSG00000102030	NAA10	turquoise	1
ENSG00000162437	RAVER2	turquoise	1
ENSG00000140474	ULK3	turquoise	1
ENSG00000167654	ATCAY	turquoise	1
ENSG00000187609	EXD3	turquoise	1
ENSG00000163156	SCNM1	turquoise	1
ENSG00000116560	SFPQ	turquoise	1
ENSG00000008710	PKD1	turquoise	1
ENSG00000016864	GLT8D1	turquoise	1
ENSG00000288612	NA	turquoise	1
ENSG00000132872	SYT4	turquoise	1
ENSG00000121542	SEC22A	turquoise	1
ENSG00000290803	NA	turquoise	1
ENSG00000274605	PCCA-DT	turquoise	1
ENSG00000121310	ECHDC2	turquoise	1
ENSG00000285796	NA	turquoise	1
ENSG00000153879	CEBPG	turquoise	1
ENSG00000102904	TSNAXIP1	turquoise	1
ENSG00000127328	RAB3IP	turquoise	1
ENSG00000119782	FKBP1B	turquoise	1
ENSG00000132024	CC2D1A	turquoise	1
ENSG00000291055	SDHAP3	turquoise	1
ENSG00000250366	TUNAR	turquoise	1
ENSG00000010327	STAB1	turquoise	1
ENSG00000106479	ZNF862	turquoise	1
ENSG00000290571	GOLGA2P5	turquoise	1
ENSG00000139974	SLC38A6	turquoise	1
ENSG00000103528	SYT17	turquoise	1
ENSG00000124562	SNRPC	turquoise	1
ENSG00000140455	USP3	turquoise	1
ENSG00000183696	UPP1	turquoise	1
ENSG00000154124	OTULIN	turquoise	1
ENSG00000245281	ASAH1-AS1	turquoise	1
ENSG00000183060	LYSMD4	turquoise	1
ENSG00000232611	NA	turquoise	1
ENSG00000206077	ZDHHC11B	turquoise	1
ENSG00000061273	HDAC7	turquoise	1
ENSG00000110060	PUS3	turquoise	1
ENSG00000168887	C2orf68	turquoise	1
ENSG00000006432	MAP3K9	turquoise	1
ENSG00000163636	PSMD6	turquoise	1
ENSG00000060718	COL11A1	turquoise	1
ENSG00000118162	KPTN	turquoise	1
ENSG00000169231	THBS3	turquoise	1
ENSG00000182732	RGS6	turquoise	1
ENSG00000204428	LY6G5C	turquoise	1
ENSG00000072422	RHOBTB1	turquoise	1
ENSG00000253230	MIR124-1HG	turquoise	1
ENSG00000122033	MTIF3	turquoise	1
ENSG00000112855	HARS2	turquoise	1
ENSG00000273367	NA	turquoise	1
ENSG00000230989	HSBP1	turquoise	1
ENSG00000095066	HOOK2	turquoise	1
ENSG00000152413	HOMER1	turquoise	1
ENSG00000100836	PABPN1	turquoise	1
ENSG00000270127	NA	turquoise	1
ENSG00000177875	CCDC184	turquoise	1
ENSG00000111218	PRMT8	turquoise	1
ENSG00000143442	POGZ	turquoise	1
ENSG00000247708	STX18-AS1	turquoise	1
ENSG00000003147	ICA1	turquoise	1
ENSG00000155115	GTF3C6	turquoise	1
ENSG00000186648	CARMIL3	turquoise	1
ENSG00000169062	UPF3A	turquoise	1
ENSG00000125447	GGA3	turquoise	1
ENSG00000188070	ZFTA	turquoise	1
ENSG00000177084	POLE	turquoise	1
ENSG00000179598	PLD6	turquoise	1
ENSG00000104129	DNAJC17	turquoise	1
ENSG00000155265	GOLGA7B	turquoise	1
ENSG00000137338	PGBD1	turquoise	1
ENSG00000101417	PXMP4	turquoise	1
ENSG00000162065	TBC1D24	turquoise	1
ENSG00000186205	MTARC1	turquoise	1
ENSG00000123607	TTC21B	turquoise	1
ENSG00000198841	KTI12	turquoise	1
ENSG00000085465	OVGP1	turquoise	1
ENSG00000253636	NA	turquoise	1
ENSG00000140326	CDAN1	turquoise	1
ENSG00000237441	RGL2	turquoise	1
ENSG00000196756	SNHG17	turquoise	1
ENSG00000068137	PLEKHH3	turquoise	1
ENSG00000164418	GRIK2	turquoise	1
ENSG00000197062	ZSCAN26	turquoise	1
ENSG00000257815	PRANCR	turquoise	1
ENSG00000131127	ZNF141	turquoise	1
ENSG00000246273	SBF2-AS1	turquoise	1
ENSG00000290927	CLUHP3	turquoise	1
ENSG00000100346	CACNA1I	turquoise	1
ENSG00000104218	CSPP1	turquoise	1
ENSG00000143515	ATP8B2	turquoise	1
ENSG00000162885	B3GALNT2	turquoise	1
ENSG00000179965	ZNF771	turquoise	1
ENSG00000166261	ZNF202	turquoise	1
ENSG00000115282	TTC31	turquoise	1
ENSG00000125846	ZNF133	turquoise	1
ENSG00000143369	ECM1	turquoise	1
ENSG00000070476	ZXDC	turquoise	1
ENSG00000170153	RNF150	turquoise	1
ENSG00000117385	P3H1	turquoise	1
ENSG00000125895	TMEM74B	turquoise	1
ENSG00000177679	SRRM3	turquoise	1
ENSG00000145428	RNF175	turquoise	1
ENSG00000163597	SNHG16	turquoise	1
ENSG00000124160	NCOA5	turquoise	1
ENSG00000156345	CDK20	turquoise	1
ENSG00000059769	DNAJC25	turquoise	1
ENSG00000272455	NA	turquoise	1
ENSG00000158445	KCNB1	turquoise	1
ENSG00000261326	NA	turquoise	1
ENSG00000137168	PPIL1	turquoise	1
ENSG00000135931	ARMC9	turquoise	1
ENSG00000075413	MARK3	turquoise	1
ENSG00000224660	SH3BP5-AS1	turquoise	1
ENSG00000118257	NRP2	turquoise	1
ENSG00000070495	JMJD6	turquoise	1
ENSG00000139437	TCHP	turquoise	1
ENSG00000072195	SPEG	turquoise	1
ENSG00000197608	ZNF841	turquoise	1
ENSG00000171307	ZDHHC16	turquoise	1
ENSG00000288953	NA	turquoise	1
ENSG00000273492	APP-DT	turquoise	1
ENSG00000240204	SMKR1	turquoise	1
ENSG00000261220	NA	turquoise	1
ENSG00000134375	TIMM17A	turquoise	1
ENSG00000196739	COL27A1	turquoise	1
ENSG00000169228	RAB24	turquoise	1
ENSG00000291118	ZNF767P	turquoise	1
ENSG00000134815	DHX34	turquoise	1
ENSG00000112699	GMDS	turquoise	1
ENSG00000132005	RFX1	turquoise	1
ENSG00000135541	AHI1	turquoise	1
ENSG00000274925	ZKSCAN2-DT	turquoise	1
ENSG00000128739	SNRPN	turquoise	1
ENSG00000169241	SLC50A1	turquoise	1
ENSG00000260565	NA	turquoise	1
ENSG00000100478	AP4S1	turquoise	1
ENSG00000166762	CATSPER2	turquoise	1
ENSG00000197728	RPS26	turquoise	1
ENSG00000108559	NUP88	turquoise	1
ENSG00000112079	STK38	turquoise	1
ENSG00000206573	THUMPD3-AS1	turquoise	1
ENSG00000231721	LINC-PINT	turquoise	1
ENSG00000110906	KCTD10	turquoise	1
ENSG00000056487	PHF21B	turquoise	1
ENSG00000132196	HSD17B7	turquoise	1
ENSG00000150433	TMEM218	turquoise	1
ENSG00000006451	RALA	turquoise	1
ENSG00000245849	RAD51-AS1	turquoise	1
ENSG00000181026	AEN	turquoise	1
ENSG00000247828	TMEM161B-DT	turquoise	1
ENSG00000166343	MSS51	turquoise	1
ENSG00000291223	FAM86DP	turquoise	1
ENSG00000293516	ZNF271P	turquoise	1
ENSG00000092439	TRPM7	turquoise	1
ENSG00000164610	RP9	turquoise	1
ENSG00000261971	LOC124900372	turquoise	1
ENSG00000153253	SCN3A	turquoise	1
ENSG00000232533	NA	turquoise	1
ENSG00000165591	FAAH2	turquoise	1
ENSG00000137764	MAP2K5	turquoise	1
ENSG00000166669	ATF7IP2	turquoise	1
ENSG00000293550	NA	turquoise	1
ENSG00000266490	NA	turquoise	1
ENSG00000172586	CHCHD1	turquoise	1
ENSG00000106245	BUD31	turquoise	1
ENSG00000127952	STYXL1	turquoise	1
ENSG00000237298	TTN-AS1	turquoise	1
ENSG00000162909	CAPN2	turquoise	1
ENSG00000215788	TNFRSF25	turquoise	1
ENSG00000184949	FAM227A	turquoise	1
ENSG00000261786	NA	turquoise	1
ENSG00000186862	PDZD7	turquoise	1
ENSG00000115687	PASK	turquoise	1
ENSG00000115317	HTRA2	turquoise	1
ENSG00000197798	FAM118B	turquoise	1
ENSG00000165995	CACNB2	turquoise	1
ENSG00000215440	NPEPL1	turquoise	1
ENSG00000007392	LUC7L	turquoise	1
ENSG00000230124	ACBD6	turquoise	1
ENSG00000160753	RUSC1	turquoise	1
ENSG00000204248	COL11A2	turquoise	1
ENSG00000167637	ZNF283	turquoise	1
ENSG00000171208	NETO2	turquoise	1
ENSG00000136935	GOLGA1	turquoise	1
ENSG00000139624	CERS5	turquoise	1
ENSG00000176422	SPRYD4	turquoise	1
ENSG00000053900	ANAPC4	turquoise	1
ENSG00000075292	ZNF638	turquoise	1
ENSG00000181215	C4orf50	turquoise	1
ENSG00000214114	MYCBP	turquoise	1
ENSG00000177192	PUS1	turquoise	1
ENSG00000143502	SUSD4	turquoise	1
ENSG00000172530	BANP	turquoise	1
ENSG00000291091	SDHAP4	turquoise	1
ENSG00000283341	NA	turquoise	1
ENSG00000109881	CCDC34	turquoise	1
ENSG00000189376	C8orf76	turquoise	1
ENSG00000131368	MRPS25	turquoise	1
ENSG00000174233	ADCY6	turquoise	1
ENSG00000106100	NOD1	turquoise	1
ENSG00000174669	SLC29A2	turquoise	1
ENSG00000073169	SELENOO	turquoise	1
ENSG00000093167	LRRFIP2	turquoise	1
ENSG00000204262	COL5A2	turquoise	1
ENSG00000139372	TDG	turquoise	1
ENSG00000005801	ZNF195	turquoise	1
ENSG00000176155	CCDC57	turquoise	1
ENSG00000103037	SETD6	turquoise	1
ENSG00000291151	NSUN5P1	turquoise	1
ENSG00000215252	GOLGA8B	turquoise	1
ENSG00000114812	VIPR1	turquoise	1
ENSG00000064309	CDON	turquoise	1
ENSG00000215386	MIR99AHG	turquoise	1
ENSG00000135740	SLC9A5	turquoise	1
ENSG00000245213	GALNT7-DT	turquoise	1
ENSG00000198464	ZNF480	turquoise	1
ENSG00000149483	TMEM138	turquoise	1
ENSG00000107147	KCNT1	turquoise	1
ENSG00000067445	TRO	turquoise	1
ENSG00000196295	NA	turquoise	1
ENSG00000136444	RSAD1	turquoise	1
ENSG00000173517	PEAK1	turquoise	1
ENSG00000231160	NA	turquoise	1
ENSG00000267002	NA	turquoise	1
ENSG00000185737	NRG3	turquoise	1
ENSG00000153391	INO80C	turquoise	1
ENSG00000122484	RPAP2	turquoise	1
ENSG00000187531	SIRT7	turquoise	1
ENSG00000246922	UBAP1L	turquoise	1
ENSG00000270049	ATP6V0D1-DT	turquoise	1
ENSG00000177181	RIMKLA	turquoise	1
ENSG00000179387	ELMOD2	turquoise	1
ENSG00000163945	UVSSA	turquoise	1
ENSG00000134802	SLC43A3	turquoise	1
ENSG00000002016	RAD52	turquoise	1
ENSG00000225783	MIAT	turquoise	1
ENSG00000236255	NA	turquoise	1
ENSG00000185513	L3MBTL1	turquoise	1
ENSG00000186666	BCDIN3D	turquoise	1
ENSG00000101844	ATG4A	turquoise	1
ENSG00000163389	POGLUT1	turquoise	1
ENSG00000198520	ARMH1	turquoise	1
ENSG00000291033	TXLNGY	turquoise	1
ENSG00000106484	MEST	turquoise	1
ENSG00000103064	SLC7A6	turquoise	1
ENSG00000106344	RBM28	turquoise	1
ENSG00000169016	E2F6	turquoise	1
ENSG00000120549	KIAA1217	turquoise	1
ENSG00000168939	SPRY3	turquoise	1
ENSG00000170919	NA	turquoise	1
ENSG00000267980	NA	turquoise	1
ENSG00000156603	MED19	turquoise	1
ENSG00000269743	SLC25A53	turquoise	1
ENSG00000103342	GSPT1	turquoise	1
ENSG00000042286	AIFM2	turquoise	1
ENSG00000158006	PAFAH2	turquoise	1
ENSG00000047662	FAM184B	turquoise	1
ENSG00000176293	ZNF135	turquoise	1
ENSG00000248485	PCP4L1	turquoise	1
ENSG00000101442	ACTR5	turquoise	1
ENSG00000095539	SEMA4G	turquoise	1
ENSG00000290842	CROCCP3	turquoise	1
ENSG00000156928	MALSU1	turquoise	1
ENSG00000058799	YIPF1	turquoise	1
ENSG00000214046	SMIM7	turquoise	1
ENSG00000290993	RPL32P3	turquoise	1
ENSG00000149150	SLC43A1	turquoise	1
ENSG00000196204	RNF216P1	turquoise	1
ENSG00000125450	NUP85	turquoise	1
ENSG00000114026	OGG1	turquoise	1
ENSG00000101224	CDC25B	turquoise	1
ENSG00000081760	AACS	turquoise	1
ENSG00000090316	MAEA	turquoise	1
ENSG00000104365	IKBKB	turquoise	1
ENSG00000109065	NAT9	turquoise	1
ENSG00000261879	ZNF594-DT	turquoise	1
ENSG00000182199	SHMT2	turquoise	1
ENSG00000234912	SNHG20	turquoise	1
ENSG00000128245	YWHAH	turquoise	1
ENSG00000229358	NA	turquoise	1
ENSG00000196268	ZNF493	turquoise	1
ENSG00000130813	SHFL	turquoise	1
ENSG00000139668	WDFY2	turquoise	1
ENSG00000047621	FERRY3	turquoise	1
ENSG00000196935	SRGAP1	turquoise	1
ENSG00000204991	SPIRE2	turquoise	1
ENSG00000180098	TRNAU1AP	turquoise	1
ENSG00000278041	NA	turquoise	1
ENSG00000087087	SRRT	turquoise	1
ENSG00000085514	PILRA	turquoise	1
ENSG00000096093	EFHC1	turquoise	1
ENSG00000232119	MCTS1	turquoise	1
ENSG00000248367	LOC124901151	turquoise	1
ENSG00000173715	TOP6BL	turquoise	1
ENSG00000126953	TIMM8A	turquoise	1
ENSG00000197375	SLC22A5	turquoise	1
ENSG00000293465	NA	turquoise	1
ENSG00000290831	NSUN5P2	turquoise	1
ENSG00000107890	ANKRD26	turquoise	1
ENSG00000139324	TMTC3	turquoise	1
ENSG00000114988	LMAN2L	turquoise	1
ENSG00000115761	NOL10	turquoise	1
ENSG00000165630	PRPF18	turquoise	1
ENSG00000260793	ATXN7L3-AS1	turquoise	1
ENSG00000144061	NPHP1	turquoise	1
ENSG00000172081	MOB3A	turquoise	1
ENSG00000099949	LZTR1	turquoise	1
ENSG00000176845	METRNL	turquoise	1
ENSG00000090905	TNRC6A	turquoise	1
ENSG00000243725	TTC4	turquoise	1
ENSG00000109534	GAR1	turquoise	1
ENSG00000227398	NA	turquoise	1
ENSG00000244879	NA	turquoise	1
ENSG00000124614	RPS10	turquoise	1
ENSG00000205268	PDE7A	turquoise	1
ENSG00000155254	MARVELD1	turquoise	1
ENSG00000115226	FNDC4	turquoise	1
ENSG00000178252	WDR6	turquoise	1
ENSG00000075415	SLC25A3	turquoise	1
ENSG00000197070	ARRDC1	turquoise	1
ENSG00000165626	BEND7	turquoise	1
ENSG00000171720	HDAC3	turquoise	1
ENSG00000184182	UBE2F	turquoise	1
ENSG00000133958	UNC79	turquoise	1
ENSG00000110811	P3H3	turquoise	1
ENSG00000290863	NA	turquoise	1
ENSG00000041802	LSG1	turquoise	1
ENSG00000261094	NA	turquoise	1
ENSG00000135324	MRAP2	turquoise	1
ENSG00000184900	SUMO3	turquoise	1
ENSG00000011243	AKAP8L	turquoise	1
ENSG00000105642	KCNN1	turquoise	1
ENSG00000156873	PHKG2	turquoise	1
ENSG00000158815	FGF17	turquoise	1
ENSG00000131584	ACAP3	turquoise	1
ENSG00000248019	FAM13A-AS1	turquoise	1
ENSG00000179406	LINC00174	turquoise	1
ENSG00000180822	PSMG4	turquoise	1
ENSG00000244701	NA	turquoise	1
ENSG00000213918	DNASE1	turquoise	1
ENSG00000167615	LENG8	turquoise	1
ENSG00000250519	NA	turquoise	1
ENSG00000177370	TIMM22	turquoise	1
ENSG00000172661	WASHC2C	turquoise	1
ENSG00000147174	GCNA	turquoise	1
ENSG00000214548	MEG3	turquoise	1
ENSG00000134452	FBH1	turquoise	1
ENSG00000119912	IDE	turquoise	1
ENSG00000129646	QRICH2	turquoise	1
ENSG00000228393	NA	turquoise	1
ENSG00000003756	RBM5	turquoise	1
ENSG00000196510	ANAPC7	turquoise	1
ENSG00000152763	DNAI4	turquoise	1
ENSG00000253352	TUG1	turquoise	1
ENSG00000176222	ZNF404	turquoise	1
ENSG00000167964	RAB26	turquoise	1
ENSG00000141504	SAT2	turquoise	1
ENSG00000287539	NA	turquoise	1
ENSG00000142675	CNKSR1	turquoise	1
ENSG00000167524	RSKR	turquoise	1
ENSG00000162714	ZNF496	turquoise	1
ENSG00000164941	INTS8	turquoise	1
ENSG00000168661	ZNF30	turquoise	1
ENSG00000198216	CACNA1E	turquoise	1
ENSG00000229833	PET100	turquoise	1
ENSG00000213139	CRYGS	turquoise	1
ENSG00000110274	CEP164	turquoise	1
ENSG00000137822	TUBGCP4	turquoise	1
ENSG00000114270	COL7A1	turquoise	1
ENSG00000196214	ZNF766	turquoise	1
ENSG00000231889	TRAF3IP2-AS1	turquoise	1
ENSG00000014919	COX15	turquoise	1
ENSG00000204311	PJVK	turquoise	1
ENSG00000146215	CRIP3	turquoise	1
ENSG00000166471	TMEM41B	turquoise	1
ENSG00000173992	CCS	turquoise	1
ENSG00000121417	ZNF211	turquoise	1
ENSG00000172273	HINFP	turquoise	1
ENSG00000238260	NA	turquoise	1
ENSG00000074582	BCS1L	turquoise	1
ENSG00000151893	CACUL1	turquoise	1
ENSG00000154309	DISP1	turquoise	1
ENSG00000293442	PRKY	turquoise	1
ENSG00000152147	GEMIN6	turquoise	1
ENSG00000169490	TM2D2	turquoise	1
ENSG00000181666	ZNF875	turquoise	1
ENSG00000103995	CEP152	turquoise	1
ENSG00000080823	MOK	turquoise	1
ENSG00000008283	CYB561	turquoise	1
ENSG00000237289	CKMT1B	turquoise	1
ENSG00000118985	ELL2	yellow	4
ENSG00000167588	GPD1	yellow	4
ENSG00000115183	TANC1	yellow	4
ENSG00000158079	PTPDC1	yellow	4
ENSG00000187699	C2orf88	yellow	4
ENSG00000105865	DUS4L	yellow	4
ENSG00000149262	INTS4	yellow	4
ENSG00000155621	C9orf85	yellow	4
ENSG00000153113	CAST	yellow	4
ENSG00000107077	KDM4C	yellow	4
ENSG00000109332	UBE2D3	yellow	4
ENSG00000106714	CNTNAP3	yellow	4
ENSG00000196678	ERI2	yellow	4
ENSG00000196776	CD47	yellow	4
ENSG00000108587	GOSR1	yellow	4
ENSG00000095261	PSMD5	yellow	4
ENSG00000171988	JMJD1C	yellow	4
ENSG00000166348	USP54	yellow	4
ENSG00000250802	ZBED3-AS1	yellow	4
ENSG00000162971	TYW5	yellow	4
ENSG00000068650	ATP11A	yellow	4
ENSG00000197355	UAP1L1	yellow	4
ENSG00000196705	ZNF431	yellow	4
ENSG00000121749	TBC1D15	yellow	4
ENSG00000119280	C1orf198	yellow	4
ENSG00000101935	AMMECR1	yellow	4
ENSG00000259877	ZNF778-DT	yellow	4
ENSG00000157890	MEGF11	yellow	4
ENSG00000144445	KANSL1L	yellow	4
ENSG00000143815	LBR	yellow	4
ENSG00000099954	CECR2	yellow	4
ENSG00000152932	RAB3C	yellow	4
ENSG00000146859	TMEM140	yellow	4
ENSG00000151914	DST	yellow	4
ENSG00000130695	CEP85	yellow	4
ENSG00000095397	WHRN	yellow	4
ENSG00000095383	TBC1D2	yellow	4
ENSG00000185189	NRBP2	yellow	4
ENSG00000256043	CTSO	yellow	4
ENSG00000120278	PLEKHG1	yellow	4
ENSG00000129292	PHF20L1	yellow	4
ENSG00000083635	NUFIP1	yellow	4
ENSG00000198315	ZKSCAN8	yellow	4
ENSG00000137601	NEK1	yellow	4
ENSG00000244462	RBM12	yellow	4
ENSG00000144426	NBEAL1	yellow	4
ENSG00000177873	ZNF619	yellow	4
ENSG00000109586	GALNT7	yellow	4
ENSG00000138303	ASCC1	yellow	4
ENSG00000189067	LITAF	yellow	4
ENSG00000074657	ZNF532	yellow	4
ENSG00000162738	VANGL2	yellow	4
ENSG00000061987	MON2	yellow	4
ENSG00000181804	SLC9A9	yellow	4
ENSG00000120162	MOB3B	yellow	4
ENSG00000177853	ZNF518A	yellow	4
ENSG00000176485	PLAAT3	yellow	4
ENSG00000009413	REV3L	yellow	4
ENSG00000066084	DIP2B	yellow	4
ENSG00000158195	WASF2	yellow	4
ENSG00000110002	VWA5A	yellow	4
ENSG00000090339	ICAM1	yellow	4
ENSG00000094880	CDC23	yellow	4
ENSG00000168297	PXK	yellow	4
ENSG00000131791	PRKAB2	yellow	4
ENSG00000106692	FKTN	yellow	4
ENSG00000176438	SYNE3	yellow	4
ENSG00000232044	NA	yellow	4
ENSG00000184678	H2BC21	yellow	4
ENSG00000134531	EMP1	yellow	4
ENSG00000260855	NA	yellow	4
ENSG00000132199	ENOSF1	yellow	4
ENSG00000108669	CYTH1	yellow	4
ENSG00000134851	TMEM165	yellow	4
ENSG00000133805	AMPD3	yellow	4
ENSG00000153721	CNKSR3	yellow	4
ENSG00000006607	FARP2	yellow	4
ENSG00000111684	LPCAT3	yellow	4
ENSG00000162695	SLC30A7	yellow	4
ENSG00000147872	PLIN2	yellow	4
ENSG00000046647	GEMIN8	yellow	4
ENSG00000115355	CCDC88A	yellow	4
ENSG00000182957	SPATA13	yellow	4
ENSG00000187239	FNBP1	yellow	4
ENSG00000166401	SERPINB8	yellow	4
ENSG00000169242	EFNA1	yellow	4
ENSG00000006831	ADIPOR2	yellow	4
ENSG00000172071	EIF2AK3	yellow	4
ENSG00000204381	LAYN	yellow	4
ENSG00000163714	U2SURP	yellow	4
ENSG00000081377	CDC14B	yellow	4
ENSG00000198874	TYW1	yellow	4
ENSG00000180891	CUEDC1	yellow	4
ENSG00000105778	AVL9	yellow	4
ENSG00000247572	CKMT2-AS1	yellow	4
ENSG00000186020	ZNF529	yellow	4
ENSG00000165195	PIGA	yellow	4
ENSG00000144224	UBXN4	yellow	4
ENSG00000170558	CDH2	yellow	4
ENSG00000131386	GALNT15	yellow	4
ENSG00000109618	SEPSECS	yellow	4
ENSG00000108582	CPD	yellow	4
ENSG00000182372	CLN8	yellow	4
ENSG00000128591	FLNC	yellow	4
ENSG00000113369	ARRDC3	yellow	4
ENSG00000164124	TMEM144	yellow	4
ENSG00000168610	STAT3	yellow	4
ENSG00000067167	TRAM1	yellow	4
ENSG00000121940	CLCC1	yellow	4
ENSG00000148123	PLPPR1	yellow	4
ENSG00000046889	PREX2	yellow	4
ENSG00000067900	ROCK1	yellow	4
ENSG00000168769	TET2	yellow	4
ENSG00000056972	TRAF3IP2	yellow	4
ENSG00000115084	SLC35F5	yellow	4
ENSG00000072736	NFATC3	yellow	4
ENSG00000105939	ZC3HAV1	yellow	4
ENSG00000170802	FOXN2	yellow	4
ENSG00000047188	YTHDC2	yellow	4
ENSG00000102934	PLLP	yellow	4
ENSG00000186472	PCLO	yellow	4
ENSG00000164796	CSMD3	yellow	4
ENSG00000154640	BTG3	yellow	4
ENSG00000143418	CERS2	yellow	4
ENSG00000135525	MAP7	yellow	4
ENSG00000163249	CCNYL1	yellow	4
ENSG00000083123	BCKDHB	yellow	4
ENSG00000122591	HYCC1	yellow	4
ENSG00000109787	KLF3	yellow	4
ENSG00000050405	LIMA1	yellow	4
ENSG00000284024	MSANTD7	yellow	4
ENSG00000115935	WIPF1	yellow	4
ENSG00000077063	CTTNBP2	yellow	4
ENSG00000111696	NT5DC3	yellow	4
ENSG00000057704	TMCC3	yellow	4
ENSG00000221914	PPP2R2A	yellow	4
ENSG00000122008	POLK	yellow	4
ENSG00000097033	SH3GLB1	yellow	4
ENSG00000075539	FRYL	yellow	4
ENSG00000140577	CRTC3	yellow	4
ENSG00000012983	MAP4K5	yellow	4
ENSG00000183255	PTTG1IP	yellow	4
ENSG00000118322	ATP10B	yellow	4
ENSG00000139438	FAM222A	yellow	4
ENSG00000185742	C11orf87	yellow	4
ENSG00000153922	CHD1	yellow	4
ENSG00000206560	ANKRD28	yellow	4
ENSG00000248932	COPB2-DT	yellow	4
ENSG00000064651	SLC12A2	yellow	4
ENSG00000076513	ANKRD13A	yellow	4
ENSG00000165029	ABCA1	yellow	4
ENSG00000067191	CACNB1	yellow	4
ENSG00000136451	VEZF1	yellow	4
ENSG00000197872	CYRIA	yellow	4
ENSG00000177932	ZNF354C	yellow	4
ENSG00000135899	SP110	yellow	4
ENSG00000140262	TCF12	yellow	4
ENSG00000109458	GAB1	yellow	4
ENSG00000154642	C21orf91	yellow	4
ENSG00000100146	SOX10	yellow	4
ENSG00000073712	FERMT2	yellow	4
ENSG00000163629	PTPN13	yellow	4
ENSG00000109846	CRYAB	yellow	4
ENSG00000072864	NDE1	yellow	4
ENSG00000136867	SLC31A2	yellow	4
ENSG00000288924	NA	yellow	4
ENSG00000107798	LIPA	yellow	4
ENSG00000157168	NRG1	yellow	4
ENSG00000135678	CPM	yellow	4
ENSG00000179104	TMTC2	yellow	4
ENSG00000168702	LRP1B	yellow	4
ENSG00000167995	BEST1	yellow	4
ENSG00000112893	MAN2A1	yellow	4
ENSG00000171451	DSEL	yellow	4
ENSG00000162706	CADM3	yellow	4
ENSG00000090061	CCNK	yellow	4
ENSG00000163430	FSTL1	yellow	4
ENSG00000180182	MED14	yellow	4
ENSG00000110066	KMT5B	yellow	4
ENSG00000167635	ZNF146	yellow	4
ENSG00000085449	WDFY1	yellow	4
ENSG00000238197	PAXBP1-AS1	yellow	4
ENSG00000159131	GART	yellow	4
ENSG00000073417	PDE8A	yellow	4
ENSG00000102230	PCYT1B	yellow	4
ENSG00000198835	GJC2	yellow	4
ENSG00000166257	SCN3B	yellow	4
ENSG00000112902	SEMA5A	yellow	4
ENSG00000110330	BIRC2	yellow	4
ENSG00000137770	CTDSPL2	yellow	4
ENSG00000157764	BRAF	yellow	4
ENSG00000169826	CSGALNACT2	yellow	4
ENSG00000153250	RBMS1	yellow	4
ENSG00000157483	MYO1E	yellow	4
ENSG00000111860	CEP85L	yellow	4
ENSG00000148841	ITPRIP	yellow	4
ENSG00000268043	NBPF12	yellow	4
ENSG00000134186	PRPF38B	yellow	4
ENSG00000133056	PIK3C2B	yellow	4
ENSG00000101098	RIMS4	yellow	4
ENSG00000175197	DDIT3	yellow	4
ENSG00000135905	DOCK10	yellow	4
ENSG00000196263	ZNF471	yellow	4
ENSG00000184588	PDE4B	yellow	4
ENSG00000129003	VPS13C	yellow	4
ENSG00000163659	TIPARP	yellow	4
ENSG00000119616	FCF1	yellow	4
ENSG00000240849	PEDS1	yellow	4
ENSG00000164134	NAA15	yellow	4
ENSG00000108018	SORCS1	yellow	4
ENSG00000064115	TM7SF3	yellow	4
ENSG00000100320	RBFOX2	yellow	4
ENSG00000170743	SYT9	yellow	4
ENSG00000173889	PHC3	yellow	4
ENSG00000171621	SPSB1	yellow	4
ENSG00000068903	SIRT2	yellow	4
ENSG00000172869	DMXL1	yellow	4
ENSG00000095564	BTAF1	yellow	4
ENSG00000082269	FAM135A	yellow	4
ENSG00000131941	RHPN2	yellow	4
ENSG00000118620	ZNF430	yellow	4
ENSG00000073921	PICALM	yellow	4
ENSG00000165476	REEP3	yellow	4
ENSG00000117115	PADI2	yellow	4
ENSG00000088854	DNAAF9	yellow	4
ENSG00000116132	PRRX1	yellow	4
ENSG00000139218	SCAF11	yellow	4
ENSG00000146281	PM20D2	yellow	4
ENSG00000141540	TTYH2	yellow	4
ENSG00000101198	NKAIN4	yellow	4
ENSG00000153707	PTPRD	yellow	4
ENSG00000137221	TJAP1	yellow	4
ENSG00000114993	RTKN	yellow	4
ENSG00000166091	CMTM5	yellow	4
ENSG00000143951	WDPCP	yellow	4
ENSG00000033178	UBA6	yellow	4
ENSG00000089159	PXN	yellow	4
ENSG00000056558	TRAF1	yellow	4
ENSG00000186231	KLHL32	yellow	4
ENSG00000136098	NEK3	yellow	4
ENSG00000117408	IPO13	yellow	4
ENSG00000163939	PBRM1	yellow	4
ENSG00000146247	PHIP	yellow	4
ENSG00000129757	CDKN1C	yellow	4
ENSG00000130477	UNC13A	yellow	4
ENSG00000172954	LCLAT1	yellow	4
ENSG00000165118	QNG1	yellow	4
ENSG00000204655	MOG	yellow	4
ENSG00000144724	PTPRG	yellow	4
ENSG00000188559	RALGAPA2	yellow	4
ENSG00000178764	ZHX2	yellow	4
ENSG00000100139	MICALL1	yellow	4
ENSG00000158158	CNNM4	yellow	4
ENSG00000143469	SYT14	yellow	4
ENSG00000070759	TESK2	yellow	4
ENSG00000169504	CLIC4	yellow	4
ENSG00000117758	STX12	yellow	4
ENSG00000165392	WRN	yellow	4
ENSG00000275832	ARHGAP23	yellow	4
ENSG00000102158	MAGT1	yellow	4
ENSG00000107331	ABCA2	yellow	4
ENSG00000013364	MVP	yellow	4
ENSG00000100441	KHNYN	yellow	4
ENSG00000157429	ZNF19	yellow	4
ENSG00000160691	SHC1	yellow	4
ENSG00000166387	PPFIBP2	yellow	4
ENSG00000123636	BAZ2B	yellow	4
ENSG00000137261	KIAA0319	yellow	4
ENSG00000163531	NFASC	yellow	4
ENSG00000100678	SLC8A3	yellow	4
ENSG00000153823	PID1	yellow	4
ENSG00000197712	FAM114A1	yellow	4
ENSG00000133657	ATP13A3	yellow	4
ENSG00000129315	CCNT1	yellow	4
ENSG00000213965	NUDT19	yellow	4
ENSG00000160179	ABCG1	yellow	4
ENSG00000185591	SP1	yellow	4
ENSG00000173276	ZBTB21	yellow	4
ENSG00000100842	EFS	yellow	4
ENSG00000182050	MGAT4C	yellow	4
ENSG00000039319	ZFYVE16	yellow	4
ENSG00000004455	AK2	yellow	4
ENSG00000132953	XPO4	yellow	4
ENSG00000157978	LDLRAP1	yellow	4
ENSG00000171246	NPTX1	yellow	4
ENSG00000156273	BACH1	yellow	4
ENSG00000130147	SH3BP4	yellow	4
ENSG00000166987	MBD6	yellow	4
ENSG00000092978	GPATCH2	yellow	4
ENSG00000119906	SLF2	yellow	4
ENSG00000110911	SLC11A2	yellow	4
ENSG00000197928	ZNF677	yellow	4
ENSG00000205116	TMEM88B	yellow	4
ENSG00000123908	AGO2	yellow	4
ENSG00000151572	ANO4	yellow	4
ENSG00000176720	BOK	yellow	4
ENSG00000181019	NQO1	yellow	4
ENSG00000140479	PCSK6	yellow	4
ENSG00000176890	TYMS	yellow	4
ENSG00000141338	ABCA8	yellow	4
ENSG00000064932	SBNO2	yellow	4
ENSG00000152689	RASGRP3	yellow	4
ENSG00000126822	PLEKHG3	yellow	4
ENSG00000164190	NIPBL	yellow	4
ENSG00000108021	TASOR2	yellow	4
ENSG00000198833	UBE2J1	yellow	4
ENSG00000165959	CLMN	yellow	4
ENSG00000131370	SH3BP5	yellow	4
ENSG00000101782	RIOK3	yellow	4
ENSG00000213064	SFT2D2	yellow	4
ENSG00000165525	NEMF	yellow	4
ENSG00000146802	TMEM168	yellow	4
ENSG00000065600	PACC1	yellow	4
ENSG00000172493	AFF1	yellow	4
ENSG00000080819	CPOX	yellow	4
ENSG00000175895	PLEKHF2	yellow	4
ENSG00000012171	SEMA3B	yellow	4
ENSG00000264522	OTUD7B	yellow	4
ENSG00000137193	PIM1	yellow	4
ENSG00000091513	TF	yellow	4
ENSG00000055609	KMT2C	yellow	4
ENSG00000143751	SDE2	yellow	4
ENSG00000160218	TRAPPC10	yellow	4
ENSG00000163624	CDS1	yellow	4
ENSG00000143036	SLC44A3	yellow	4
ENSG00000008311	AASS	yellow	4
ENSG00000151322	NPAS3	yellow	4
ENSG00000047634	SCML1	yellow	4
ENSG00000171316	CHD7	yellow	4
ENSG00000114805	PLCH1	yellow	4
ENSG00000171448	ZBTB26	yellow	4
ENSG00000002549	LAP3	yellow	4
ENSG00000162704	ARPC5	yellow	4
ENSG00000113504	SLC12A7	yellow	4
ENSG00000140153	WDR20	yellow	4
ENSG00000188153	COL4A5	yellow	4
ENSG00000186487	MYT1L	yellow	4
ENSG00000182263	FIGN	yellow	4
ENSG00000118515	SGK1	yellow	4
ENSG00000198597	ZNF536	yellow	4
ENSG00000137145	DENND4C	yellow	4
ENSG00000150510	FAM124A	yellow	4
ENSG00000100325	ASCC2	yellow	4
ENSG00000176463	SLCO3A1	yellow	4
ENSG00000099331	MYO9B	yellow	4
ENSG00000147488	ST18	yellow	4
ENSG00000131016	AKAP12	yellow	4
ENSG00000134744	TUT4	yellow	4
ENSG00000117335	CD46	yellow	4
ENSG00000163697	APBB2	yellow	4
ENSG00000086544	ITPKC	yellow	4
ENSG00000091409	ITGA6	yellow	4
ENSG00000132122	SPATA6	yellow	4
ENSG00000097007	ABL1	yellow	4
ENSG00000168758	SEMA4C	yellow	4
ENSG00000124126	PREX1	yellow	4
ENSG00000105419	MEIS3	yellow	4
ENSG00000105355	PLIN3	yellow	4
ENSG00000177105	RHOG	yellow	4
ENSG00000159228	CBR1	yellow	4
ENSG00000135362	PRR5L	yellow	4
ENSG00000054356	PTPRN	yellow	4
ENSG00000187079	TEAD1	yellow	4
ENSG00000186174	BCL9L	yellow	4
ENSG00000119121	TRPM6	yellow	4
ENSG00000109099	PMP22	yellow	4
ENSG00000132702	HAPLN2	yellow	4
ENSG00000127946	HIP1	yellow	4
ENSG00000099282	TSPAN15	yellow	4
ENSG00000128283	CDC42EP1	yellow	4
ENSG00000004864	SLC25A13	yellow	4
ENSG00000114541	FRMD4B	yellow	4
ENSG00000054690	PLEKHH1	yellow	4
ENSG00000184719	RNLS	yellow	4
ENSG00000103089	FA2H	yellow	4
ENSG00000139173	TMEM117	yellow	4
ENSG00000141622	ARK2C	yellow	4
ENSG00000167755	KLK6	yellow	4
ENSG00000012124	CD22	yellow	4
ENSG00000116254	CHD5	yellow	4
ENSG00000011347	SYT7	yellow	4
ENSG00000139767	SRRM4	yellow	4
ENSG00000108947	EFNB3	yellow	4
ENSG00000035664	DAPK2	yellow	4
ENSG00000116717	GADD45A	yellow	4
ENSG00000103056	SMPD3	yellow	4
ENSG00000112531	QKI	yellow	4
ENSG00000077232	DNAJC10	yellow	4
ENSG00000173786	CNP	yellow	4
ENSG00000132912	DCTN4	yellow	4
ENSG00000107249	GLIS3	yellow	4
ENSG00000129422	MTUS1	yellow	4
ENSG00000133121	STARD13	yellow	4
ENSG00000079805	DNM2	yellow	4
ENSG00000187773	DIPK1C	yellow	4
ENSG00000158258	CLSTN2	yellow	4
ENSG00000010278	CD9	yellow	4
ENSG00000151458	ANKRD50	yellow	4
ENSG00000177614	PGBD5	yellow	4
ENSG00000099256	PRTFDC1	yellow	4
ENSG00000176658	MYO1D	yellow	4
ENSG00000073711	PPP2R3A	yellow	4
ENSG00000171903	CYP4F11	yellow	4
ENSG00000160716	CHRNB2	yellow	4
ENSG00000113583	C5orf15	yellow	4
ENSG00000204442	NALF1	yellow	4
ENSG00000033170	FUT8	yellow	4
ENSG00000009830	POMT2	yellow	4
ENSG00000135537	AFG1L	yellow	4
ENSG00000172466	ZNF24	yellow	4
ENSG00000164830	OXR1	yellow	4
ENSG00000198948	MFAP3L	yellow	4
ENSG00000118946	PCDH17	yellow	4
ENSG00000103429	BFAR	yellow	4
ENSG00000175220	ARHGAP1	yellow	4
ENSG00000166923	GREM1	yellow	4
ENSG00000107104	KANK1	yellow	4
ENSG00000111266	DUSP16	yellow	4
ENSG00000170537	TMC7	yellow	4
ENSG00000170775	GPR37	yellow	4
ENSG00000164022	AIMP1	yellow	4
ENSG00000139737	SLAIN1	yellow	4
ENSG00000117697	NSL1	yellow	4
ENSG00000197563	PIGN	yellow	4
ENSG00000167258	CDK12	yellow	4
ENSG00000123213	NLN	yellow	4
ENSG00000196792	STRN3	yellow	4
ENSG00000122643	NT5C3A	yellow	4
ENSG00000106089	STX1A	yellow	4
ENSG00000278948	NA	yellow	4
ENSG00000117525	F3	yellow	4
ENSG00000106976	DNM1	yellow	4
ENSG00000100433	KCNK10	yellow	4
ENSG00000100225	FBXO7	yellow	4
ENSG00000112561	TFEB	yellow	4
ENSG00000173273	TNKS	yellow	4
ENSG00000161813	LARP4	yellow	4
ENSG00000100219	XBP1	yellow	4
ENSG00000163873	GRIK3	yellow	4
ENSG00000162613	FUBP1	yellow	4
ENSG00000066322	ELOVL1	yellow	4
ENSG00000095739	BAMBI	yellow	4
ENSG00000164161	HHIP	yellow	4
ENSG00000116984	MTR	yellow	4
ENSG00000172943	PHF8	yellow	4
ENSG00000101596	SMCHD1	yellow	4
ENSG00000120071	KANSL1	yellow	4
ENSG00000197892	KIF13B	yellow	4
ENSG00000147459	DOCK5	yellow	4
ENSG00000013297	CLDN11	yellow	4
ENSG00000082196	C1QTNF3	yellow	4
ENSG00000167123	CERCAM	yellow	4
ENSG00000149485	FADS1	yellow	4
ENSG00000174607	UGT8	yellow	4
ENSG00000160584	SIK3	yellow	4
ENSG00000125945	ZNF436	yellow	4
ENSG00000163257	DCAF16	yellow	4
ENSG00000198929	NOS1AP	yellow	4
ENSG00000170017	ALCAM	yellow	4
ENSG00000196187	TMEM63A	yellow	4
ENSG00000073584	SMARCE1	yellow	4
ENSG00000157500	APPL1	yellow	4
ENSG00000151116	UEVLD	yellow	4
ENSG00000158865	SLC5A11	yellow	4
ENSG00000164889	SLC4A2	yellow	4
ENSG00000197183	NOL4L	yellow	4
ENSG00000198677	SKIC3	yellow	4
ENSG00000068796	KIF2A	yellow	4
ENSG00000104375	STK3	yellow	4
ENSG00000165494	PCF11	yellow	4
ENSG00000102805	CLN5	yellow	4
ENSG00000136859	ANGPTL2	yellow	4
ENSG00000099250	NRP1	yellow	4
ENSG00000137573	SULF1	yellow	4
ENSG00000197601	FAR1	yellow	4
ENSG00000076864	RAP1GAP	yellow	4
ENSG00000189308	LIN54	yellow	4
ENSG00000160789	LMNA	yellow	4
ENSG00000178700	DHFR2	yellow	4
ENSG00000170873	MTSS1	yellow	4
ENSG00000058866	DGKG	yellow	4
ENSG00000107816	LZTS2	yellow	4
ENSG00000131759	RARA	yellow	4
ENSG00000158296	SLC13A3	yellow	4
ENSG00000181264	TLCD5	yellow	4
ENSG00000100242	SUN2	yellow	4
ENSG00000163110	PDLIM5	yellow	4
ENSG00000237440	ZNF737	yellow	4
ENSG00000076706	MCAM	yellow	4
ENSG00000143995	MEIS1	yellow	4
ENSG00000070018	LRP6	yellow	4
ENSG00000129521	EGLN3	yellow	4
ENSG00000123200	ZC3H13	yellow	4
ENSG00000136960	ENPP2	yellow	4
ENSG00000006062	MAP3K14	yellow	4
ENSG00000204186	ZDBF2	yellow	4
ENSG00000164542	MATCAP2	yellow	4
ENSG00000092871	RFFL	yellow	4
ENSG00000122694	GLIPR2	yellow	4
ENSG00000206052	DOK6	yellow	4
ENSG00000270419	CAHM	yellow	4
ENSG00000274828	NA	yellow	4
ENSG00000179241	LDLRAD3	yellow	4
ENSG00000158966	CACHD1	yellow	4
ENSG00000077380	DYNC1I2	yellow	4
ENSG00000175785	PRIMA1	yellow	4
ENSG00000120688	WBP4	yellow	4
ENSG00000198093	ZNF649	yellow	4
ENSG00000170271	FAXDC2	yellow	4
ENSG00000101544	ADNP2	yellow	4
ENSG00000136717	BIN1	yellow	4
ENSG00000170525	PFKFB3	yellow	4
ENSG00000080815	PSEN1	yellow	4
ENSG00000026103	FAS	yellow	4
ENSG00000196990	FAM163B	yellow	4
ENSG00000006042	TMEM98	yellow	4
ENSG00000122068	FYTTD1	yellow	4
ENSG00000038002	AGA	yellow	4
ENSG00000116266	STXBP3	yellow	4
ENSG00000186340	THBS2	yellow	4
ENSG00000076604	TRAF4	yellow	4
ENSG00000166086	JAM3	yellow	4
ENSG00000067064	IDI1	yellow	4
ENSG00000186318	BACE1	yellow	4
ENSG00000162105	SHANK2	yellow	4
ENSG00000065413	ANKRD44	yellow	4
ENSG00000114450	GNB4	yellow	4
ENSG00000189410	SH2D5	yellow	4
ENSG00000058272	PPP1R12A	yellow	4
ENSG00000116983	HPCAL4	yellow	4
ENSG00000103381	CPPED1	yellow	4
ENSG00000108639	SYNGR2	yellow	4
ENSG00000155511	GRIA1	yellow	4
ENSG00000169398	PTK2	yellow	4
ENSG00000130396	AFDN	yellow	4
ENSG00000148400	NOTCH1	yellow	4
ENSG00000108510	MED13	yellow	4
ENSG00000125247	TMTC4	yellow	4
ENSG00000176381	PRR18	yellow	4
ENSG00000104812	GYS1	yellow	4
ENSG00000082153	BZW1	yellow	4
ENSG00000089916	GPATCH2L	yellow	4
ENSG00000164073	MFSD8	yellow	4
ENSG00000094975	SUCO	yellow	4
ENSG00000165186	PTCHD1	yellow	4
ENSG00000127314	RAP1B	yellow	4
ENSG00000117569	PTBP2	yellow	4
ENSG00000131697	NPHP4	yellow	4
ENSG00000079308	TNS1	yellow	4
ENSG00000134369	NAV1	yellow	4
ENSG00000001561	ENPP4	yellow	4
ENSG00000124920	MYRF	yellow	4
ENSG00000172508	CARNS1	yellow	4
ENSG00000158352	SHROOM4	yellow	4
ENSG00000131153	GINS2	yellow	4
ENSG00000073670	ADAM11	yellow	4
ENSG00000152256	PDK1	yellow	4
ENSG00000196277	GRM7	yellow	4
ENSG00000123700	KCNJ2	yellow	4
ENSG00000116525	TRIM62	yellow	4
ENSG00000149654	CDH22	yellow	4
ENSG00000141458	NPC1	yellow	4
ENSG00000187122	SLIT1	yellow	4
ENSG00000237943	PRKCQ-AS1	yellow	4
ENSG00000184347	SLIT3	yellow	4
ENSG00000141524	TMC6	yellow	4
ENSG00000100297	MCM5	yellow	4
ENSG00000174989	FBXW8	yellow	4
ENSG00000129538	RNASE1	yellow	4
ENSG00000262877	NA	yellow	4
ENSG00000186417	GLDN	yellow	4
ENSG00000101049	SGK2	yellow	4
ENSG00000161526	SAP30BP	yellow	4
ENSG00000205927	OLIG2	yellow	4
ENSG00000150656	CNDP1	yellow	4
ENSG00000019144	PHLDB1	yellow	4
ENSG00000261167	NA	yellow	4
ENSG00000109686	SH3D19	yellow	4
ENSG00000146592	CREB5	yellow	4
ENSG00000137710	RDX	yellow	4
ENSG00000048471	SNX29	yellow	4
ENSG00000089060	SLC8B1	yellow	4
ENSG00000118298	CA14	yellow	4
ENSG00000095209	TMEM38B	yellow	4
ENSG00000157851	DPYSL5	yellow	4
ENSG00000165566	AMER2	yellow	4
ENSG00000095637	SORBS1	yellow	4
ENSG00000146221	TCTE1	yellow	4
ENSG00000116574	RHOU	yellow	4
ENSG00000028203	VEZT	yellow	4
ENSG00000135655	USP15	yellow	4
ENSG00000149633	KIAA1755	yellow	4
ENSG00000081913	PHLPP1	yellow	4
ENSG00000101493	ZNF516	yellow	4
ENSG00000203772	SPRN	yellow	4
ENSG00000066468	FGFR2	yellow	4
ENSG00000197106	SLC6A17	yellow	4
ENSG00000001036	FUCA2	yellow	4
ENSG00000187098	MITF	yellow	4
ENSG00000105879	CBLL1	yellow	4
ENSG00000116641	DOCK7	yellow	4
ENSG00000160741	CRTC2	yellow	4
ENSG00000143507	DUSP10	yellow	4
ENSG00000182870	GALNT9	yellow	4
ENSG00000118260	CREB1	yellow	4
ENSG00000163235	TGFA	yellow	4
ENSG00000154153	RETREG1	yellow	4
ENSG00000171951	SCG2	yellow	4
ENSG00000164300	SERINC5	yellow	4
ENSG00000143409	MINDY1	yellow	4
ENSG00000173598	NUDT4	yellow	4
ENSG00000154639	CXADR	yellow	4
ENSG00000167191	GPRC5B	yellow	4
ENSG00000188706	ZDHHC9	yellow	4
ENSG00000005513	SOX8	yellow	4
ENSG00000179796	LRRC3B	yellow	4
ENSG00000132002	DNAJB1	yellow	4
ENSG00000174428	GTF2IRD2B	yellow	4
ENSG00000080298	RFX3	yellow	4
ENSG00000132356	PRKAA1	yellow	4
ENSG00000155329	ZCCHC10	yellow	4
ENSG00000139433	GLTP	yellow	4
ENSG00000221963	APOL6	yellow	4
ENSG00000151150	ANK3	yellow	4
ENSG00000070214	SLC44A1	yellow	4
ENSG00000198947	DMD	yellow	4
ENSG00000172005	MAL	yellow	4
ENSG00000092421	SEMA6A	yellow	4
ENSG00000206579	XKR4	yellow	4
ENSG00000055211	GINM1	yellow	4
ENSG00000117707	PROX1	yellow	4
ENSG00000184144	CNTN2	yellow	4
ENSG00000173801	JUP	yellow	4
ENSG00000112874	NUDT12	yellow	4
ENSG00000168675	LDLRAD4	yellow	4
ENSG00000147050	KDM6A	yellow	4
ENSG00000221866	PLXNA4	yellow	4
ENSG00000168916	ZNF608	yellow	4
ENSG00000136152	COG3	yellow	4
ENSG00000065361	ERBB3	yellow	4
ENSG00000181409	AATK	yellow	4
ENSG00000242808	SOX2-OT	yellow	4
ENSG00000162409	PRKAA2	yellow	4
ENSG00000158859	ADAMTS4	yellow	4

### Sheet: STR
Module membership in WGCNA (Striatum)
ENSG	geneSymbol	moduleColor	moduleLabel
ENSG00000104973	MED25	black	7
ENSG00000119048	UBE2B	black	7
ENSG00000226742	HSBP1L1	black	7
ENSG00000088356	PDRG1	black	7
ENSG00000028839	TBPL1	black	7
ENSG00000048162	NOP16	black	7
ENSG00000115310	RTN4	black	7
ENSG00000125870	SNRPB2	black	7
ENSG00000120694	HSPH1	black	7
ENSG00000159352	PSMD4	black	7
ENSG00000049656	CLPTM1L	black	7
ENSG00000175606	TMEM70	black	7
ENSG00000108423	TUBD1	black	7
ENSG00000144026	ZNF514	black	7
ENSG00000115392	FANCL	black	7
ENSG00000115541	HSPE1	black	7
ENSG00000144659	SLC25A38	black	7
ENSG00000162961	DPY30	black	7
ENSG00000064309	CDON	black	7
ENSG00000114405	CEP15	black	7
ENSG00000213551	DNAJC9	black	7
ENSG00000170260	ZNF212	black	7
ENSG00000163918	RFC4	black	7
ENSG00000106245	BUD31	black	7
ENSG00000066739	ATG2B	black	7
ENSG00000166913	YWHAB	black	7
ENSG00000172586	CHCHD1	black	7
ENSG00000196459	TRAPPC2	black	7
ENSG00000285669	NA	black	7
ENSG00000211460	TSN	black	7
ENSG00000247092	SNHG10	black	7
ENSG00000134248	LAMTOR5	black	7
ENSG00000101146	RAE1	black	7
ENSG00000116288	PARK7	black	7
ENSG00000014641	MDH1	black	7
ENSG00000132323	ILKAP	black	7
ENSG00000243927	MRPS6	black	7
ENSG00000065548	ZC3H15	black	7
ENSG00000176102	CSTF3	black	7
ENSG00000100442	FKBP3	black	7
ENSG00000137563	GGH	black	7
ENSG00000171960	PPIH	black	7
ENSG00000135698	MPHOSPH6	black	7
ENSG00000123562	MORF4L2	black	7
ENSG00000133687	TMTC1	black	7
ENSG00000081181	ARG2	black	7
ENSG00000166582	CENPV	black	7
ENSG00000117133	RPF1	black	7
ENSG00000057757	PITHD1	black	7
ENSG00000107938	EDRF1	black	7
ENSG00000083750	RRAGB	black	7
ENSG00000141378	PTRH2	black	7
ENSG00000203930	LINC00632	black	7
ENSG00000240682	ISY1	black	7
ENSG00000163607	GTPBP8	black	7
ENSG00000120910	PPP3CC	black	7
ENSG00000120265	PCMT1	black	7
ENSG00000156469	MTERF3	black	7
ENSG00000289092	NA	black	7
ENSG00000163466	ARPC2	black	7
ENSG00000164442	CITED2	black	7
ENSG00000161013	MGAT4B	black	7
ENSG00000185787	MORF4L1	black	7
ENSG00000124172	ATP5F1E	black	7
ENSG00000109390	NDUFC1	black	7
ENSG00000233016	SNHG7	black	7
ENSG00000116752	BCAS2	black	7
ENSG00000081721	DUSP12	black	7
ENSG00000149657	LSM14B	black	7
ENSG00000170035	UBE2E3	black	7
ENSG00000290835	NA	black	7
ENSG00000198815	FOXJ3	black	7
ENSG00000293510	AFG3L1P	black	7
ENSG00000029363	BCLAF1	black	7
ENSG00000137338	PGBD1	black	7
ENSG00000168538	TRAPPC11	black	7
ENSG00000139160	ETFBKMT	black	7
ENSG00000085231	AK6	black	7
ENSG00000109536	FRG1	black	7
ENSG00000165264	NDUFB6	black	7
ENSG00000166681	BEX3	black	7
ENSG00000182004	SNRPE	black	7
ENSG00000100744	GSKIP	black	7
ENSG00000008324	SS18L2	black	7
ENSG00000159147	DONSON	black	7
ENSG00000086712	TXLNG	black	7
ENSG00000146457	WTAP	black	7
ENSG00000142751	GPN2	black	7
ENSG00000138495	COX17	black	7
ENSG00000092108	SCFD1	black	7
ENSG00000109534	GAR1	black	7
ENSG00000272375	NA	black	7
ENSG00000162086	ZNF75A	black	7
ENSG00000178381	ZFAND2A	black	7
ENSG00000168395	ING5	black	7
ENSG00000148950	IMMP1L	black	7
ENSG00000125356	NDUFA1	black	7
ENSG00000020426	MNAT1	black	7
ENSG00000188010	MORN2	black	7
ENSG00000111642	CHD4	black	7
ENSG00000142856	ITGB3BP	black	7
ENSG00000124380	SNRNP27	black	7
ENSG00000090989	EXOC1	black	7
ENSG00000083457	ITGAE	black	7
ENSG00000173660	UQCRH	black	7
ENSG00000133997	MED6	black	7
ENSG00000145945	FAM50B	black	7
ENSG00000153291	SLC25A27	black	7
ENSG00000170270	GON7	black	7
ENSG00000112130	RNF8	black	7
ENSG00000196878	LAMB3	black	7
ENSG00000122035	RASL11A	black	7
ENSG00000136003	ISCU	black	7
ENSG00000166037	CEP57	black	7
ENSG00000129197	RPAIN	black	7
ENSG00000142686	C1orf216	black	7
ENSG00000269834	ZNF528-AS1	black	7
ENSG00000117395	EBNA1BP2	black	7
ENSG00000197345	MRPL21	black	7
ENSG00000083844	ZNF264	black	7
ENSG00000291078	NA	black	7
ENSG00000164919	COX6C	black	7
ENSG00000164284	GRPEL2	black	7
ENSG00000081870	IFT25	black	7
ENSG00000123545	NDUFAF4	black	7
ENSG00000125775	SDCBP2	black	7
ENSG00000037474	NSUN2	black	7
ENSG00000024862	CCDC28A	black	7
ENSG00000171204	TMEM126B	black	7
ENSG00000004779	NDUFAB1	black	7
ENSG00000239672	NME1	black	7
ENSG00000198680	TUSC1	black	7
ENSG00000164631	ZNF12	black	7
ENSG00000157540	DYRK1A	black	7
ENSG00000118689	FOXO3	black	7
ENSG00000178980	SELENOW	black	7
ENSG00000048544	MRPS10	black	7
ENSG00000136950	ARPC5L	black	7
ENSG00000144559	TAMM41	black	7
ENSG00000106153	CHCHD2	black	7
ENSG00000164032	H2AZ1	black	7
ENSG00000111731	C2CD5	black	7
ENSG00000188818	ZDHHC11	black	7
ENSG00000122643	NT5C3A	black	7
ENSG00000143158	MPC2	black	7
ENSG00000166411	IDH3A	black	7
ENSG00000240857	RDH14	black	7
ENSG00000135211	TMEM60	black	7
ENSG00000068028	RASSF1	black	7
ENSG00000147684	NDUFB9	black	7
ENSG00000124532	MRS2	black	7
ENSG00000102054	RBBP7	black	7
ENSG00000177879	AP3S1	black	7
ENSG00000165733	BMS1	black	7
ENSG00000173726	TOMM20	black	7
ENSG00000188315	C3orf62	black	7
ENSG00000173545	ZNF622	black	7
ENSG00000186866	POFUT2	black	7
ENSG00000119812	FAM98A	black	7
ENSG00000168872	DDX19A	black	7
ENSG00000149100	EIF3M	black	7
ENSG00000198625	MDM4	black	7
ENSG00000173915	ATP5MK	black	7
ENSG00000198331	HYLS1	black	7
ENSG00000125779	PANK2	black	7
ENSG00000278627	NA	black	7
ENSG00000075856	SART3	black	7
ENSG00000259943	NA	black	7
ENSG00000004059	ARF5	black	7
ENSG00000115761	NOL10	black	7
ENSG00000111716	LDHB	black	7
ENSG00000042317	SPATA7	black	7
ENSG00000250565	ATP6V1E2	black	7
ENSG00000123975	CKS2	black	7
ENSG00000135070	ISCA1	black	7
ENSG00000188026	RILPL1	black	7
ENSG00000115241	PPM1G	black	7
ENSG00000176396	EID2	black	7
ENSG00000189376	C8orf76	black	7
ENSG00000070501	POLB	black	7
ENSG00000172766	NAA16	black	7
ENSG00000141101	NOB1	black	7
ENSG00000127184	COX7C	black	7
ENSG00000291152	SBDSP1	black	7
ENSG00000186298	PPP1CC	black	7
ENSG00000130312	MRPL34	black	7
ENSG00000221829	FANCG	black	7
ENSG00000148690	FRA10AC1	black	7
ENSG00000119185	ITGB1BP1	black	7
ENSG00000182512	GLRX5	black	7
ENSG00000112511	PHF1	black	7
ENSG00000130749	ZC3H4	black	7
ENSG00000159873	CCDC117	black	7
ENSG00000013561	RNF14	black	7
ENSG00000141759	TXNL4A	black	7
ENSG00000151743	AMN1	black	7
ENSG00000260260	SNHG19	black	7
ENSG00000120647	CCDC77	black	7
ENSG00000106993	CDC37L1	black	7
ENSG00000108010	GLRX3	black	7
ENSG00000233927	RPS28	black	7
ENSG00000169062	UPF3A	black	7
ENSG00000139579	NABP2	black	7
ENSG00000163950	SLBP	black	7
ENSG00000104714	ERICH1	black	7
ENSG00000033050	ABCF2	black	7
ENSG00000100138	SNU13	black	7
ENSG00000170633	RNF34	black	7
ENSG00000267321	NA	black	7
ENSG00000170892	TSEN34	black	7
ENSG00000157014	TATDN2	black	7
ENSG00000152904	GGPS1	black	7
ENSG00000164405	UQCRQ	black	7
ENSG00000162408	NOL9	black	7
ENSG00000105185	PDCD5	black	7
ENSG00000230124	ACBD6	black	7
ENSG00000250988	SNHG21	black	7
ENSG00000245910	NA	black	7
ENSG00000135679	MDM2	black	7
ENSG00000196072	BLOC1S2	black	7
ENSG00000123144	TRIR	black	7
ENSG00000103035	PSMD7	black	7
ENSG00000116251	RPL22	black	7
ENSG00000261087	ZNNT1	black	7
ENSG00000179041	RRS1	black	7
ENSG00000178105	DDX10	black	7
ENSG00000270127	NA	black	7
ENSG00000158560	DYNC1I1	black	7
ENSG00000087074	PPP1R15A	black	7
ENSG00000165312	OTUD1	black	7
ENSG00000163923	RPL39L	black	7
ENSG00000138430	OLA1	black	7
ENSG00000158042	MRPL17	black	7
ENSG00000006652	IFRD1	black	7
ENSG00000165689	ENTR1	black	7
ENSG00000091164	TXNL1	black	7
ENSG00000273729	NA	black	7
ENSG00000141562	NARF	black	7
ENSG00000137944	KYAT3	black	7
ENSG00000154027	AK5	black	7
ENSG00000134057	CCNB1	black	7
ENSG00000110768	GTF2H1	black	7
ENSG00000270170	NCBP2AS2	black	7
ENSG00000148296	SURF6	black	7
ENSG00000108666	C17orf75	black	7
ENSG00000114383	TUSC2	black	7
ENSG00000172301	COPRS	black	7
ENSG00000037241	RPL26L1	black	7
ENSG00000116793	PHTF1	black	7
ENSG00000293107	NA	black	7
ENSG00000256537	SMIM10L1	black	7
ENSG00000149257	SERPINH1	black	7
ENSG00000145979	TBC1D7	black	7
ENSG00000260563	NA	black	7
ENSG00000237765	FAM200B	black	7
ENSG00000276101	NA	black	7
ENSG00000134375	TIMM17A	black	7
ENSG00000167693	NXN	black	7
ENSG00000113649	TCERG1	black	7
ENSG00000269893	SNHG8	black	7
ENSG00000177971	IMP3	black	7
ENSG00000136104	RNASEH2B	black	7
ENSG00000177733	HNRNPA0	black	7
ENSG00000139436	GIT2	black	7
ENSG00000167670	CHAF1A	black	7
ENSG00000181894	ZNF329	black	7
ENSG00000173436	MICOS10	black	7
ENSG00000184857	TMEM186	black	7
ENSG00000110619	CARS1	black	7
ENSG00000178307	TMEM11	black	7
ENSG00000167766	ZNF83	black	7
ENSG00000138670	RASGEF1B	black	7
ENSG00000135631	RAB11FIP5	black	7
ENSG00000130717	UCK1	black	7
ENSG00000267100	ILF3-DT	black	7
ENSG00000197362	ZNF786	black	7
ENSG00000128965	CHAC1	black	7
ENSG00000171858	RPS21	black	7
ENSG00000105136	ZNF419	black	7
ENSG00000142444	TIMM29	black	7
ENSG00000085998	POMGNT1	blue	2
ENSG00000159210	SNF8	blue	2
ENSG00000243477	NAA80	blue	2
ENSG00000237753	NA	blue	2
ENSG00000106077	ABHD11	blue	2
ENSG00000147123	NDUFB11	blue	2
ENSG00000151366	NDUFC2	blue	2
ENSG00000261342	NA	blue	2
ENSG00000062038	CDH3	blue	2
ENSG00000205704	SMIM45	blue	2
ENSG00000183837	PNMA3	blue	2
ENSG00000213563	C8orf82	blue	2
ENSG00000247077	PGAM5	blue	2
ENSG00000185345	PRKN	blue	2
ENSG00000105711	SCN1B	blue	2
ENSG00000179598	PLD6	blue	2
ENSG00000169258	GPRIN1	blue	2
ENSG00000198797	BRINP2	blue	2
ENSG00000047249	ATP6V1H	blue	2
ENSG00000291171	EP400P1	blue	2
ENSG00000115289	PCGF1	blue	2
ENSG00000224078	NA	blue	2
ENSG00000196422	PPP1R26	blue	2
ENSG00000290758	POLR2J4	blue	2
ENSG00000166780	BMERB1	blue	2
ENSG00000172379	ARNT2	blue	2
ENSG00000125901	MRPS26	blue	2
ENSG00000118162	KPTN	blue	2
ENSG00000179242	CDH4	blue	2
ENSG00000170322	NFRKB	blue	2
ENSG00000145743	FBXL17	blue	2
ENSG00000106701	FSD1L	blue	2
ENSG00000005884	ITGA3	blue	2
ENSG00000165271	NOL6	blue	2
ENSG00000148399	DPH7	blue	2
ENSG00000160767	ENTREP3	blue	2
ENSG00000166479	TMX3	blue	2
ENSG00000164109	MAD2L1	blue	2
ENSG00000105088	OLFM2	blue	2
ENSG00000204389	HSPA1A	blue	2
ENSG00000289294	NA	blue	2
ENSG00000181135	ZNF707	blue	2
ENSG00000178026	LRRC75B	blue	2
ENSG00000037042	TUBG2	blue	2
ENSG00000011478	QPCTL	blue	2
ENSG00000165704	HPRT1	blue	2
ENSG00000006607	FARP2	blue	2
ENSG00000141696	P3H4	blue	2
ENSG00000205309	NT5M	blue	2
ENSG00000180155	LYNX1	blue	2
ENSG00000196123	MATCAP1	blue	2
ENSG00000106105	GARS1	blue	2
ENSG00000166685	COG1	blue	2
ENSG00000100949	RABGGTA	blue	2
ENSG00000110074	FOXRED1	blue	2
ENSG00000269190	FBXO17	blue	2
ENSG00000124104	SNX21	blue	2
ENSG00000169764	UGP2	blue	2
ENSG00000153395	LPCAT1	blue	2
ENSG00000162063	CCNF	blue	2
ENSG00000108091	CCDC6	blue	2
ENSG00000166669	ATF7IP2	blue	2
ENSG00000131480	AOC2	blue	2
ENSG00000150967	ABCB9	blue	2
ENSG00000067365	METTL22	blue	2
ENSG00000188878	FBF1	blue	2
ENSG00000139725	RHOF	blue	2
ENSG00000090316	MAEA	blue	2
ENSG00000105204	DYRK1B	blue	2
ENSG00000272106	NA	blue	2
ENSG00000136848	DAB2IP	blue	2
ENSG00000172731	LRRC20	blue	2
ENSG00000130382	MLLT1	blue	2
ENSG00000169710	FASN	blue	2
ENSG00000169992	NLGN2	blue	2
ENSG00000167113	COQ4	blue	2
ENSG00000235257	ITGA9-AS1	blue	2
ENSG00000232859	LYRM9	blue	2
ENSG00000213904	LIPE-AS1	blue	2
ENSG00000175115	PACS1	blue	2
ENSG00000167733	HSD11B1L	blue	2
ENSG00000234616	JRK	blue	2
ENSG00000181029	TRAPPC5	blue	2
ENSG00000137267	TUBB2A	blue	2
ENSG00000127364	TAS2R4	blue	2
ENSG00000174165	ZDHHC24	blue	2
ENSG00000168434	COG7	blue	2
ENSG00000182195	LDOC1	blue	2
ENSG00000204435	CSNK2B	blue	2
ENSG00000126214	KLC1	blue	2
ENSG00000125841	NRSN2	blue	2
ENSG00000103042	SLC38A7	blue	2
ENSG00000196361	ELAVL3	blue	2
ENSG00000153531	ADPRHL1	blue	2
ENSG00000125388	GRK4	blue	2
ENSG00000172733	PURG	blue	2
ENSG00000162409	PRKAA2	blue	2
ENSG00000204869	IGFL4	blue	2
ENSG00000161835	TAMALIN	blue	2
ENSG00000291223	FAM86DP	blue	2
ENSG00000040487	SLC66A1	blue	2
ENSG00000167705	RILP	blue	2
ENSG00000135587	SMPD2	blue	2
ENSG00000167685	ZNF444	blue	2
ENSG00000132436	FIGNL1	blue	2
ENSG00000125650	PSPN	blue	2
ENSG00000160570	DEDD2	blue	2
ENSG00000175414	ARL10	blue	2
ENSG00000203797	DDO	blue	2
ENSG00000126005	MMP24OS	blue	2
ENSG00000104964	TLE5	blue	2
ENSG00000011451	WIZ	blue	2
ENSG00000102312	PORCN	blue	2
ENSG00000174516	PELI3	blue	2
ENSG00000101203	COL20A1	blue	2
ENSG00000126500	FLRT1	blue	2
ENSG00000123154	WDR83	blue	2
ENSG00000105516	DBP	blue	2
ENSG00000101004	NINL	blue	2
ENSG00000067191	CACNB1	blue	2
ENSG00000275645	NA	blue	2
ENSG00000129158	SERGEF	blue	2
ENSG00000163558	PRKCI	blue	2
ENSG00000165716	DIPK1B	blue	2
ENSG00000261971	LOC124900372	blue	2
ENSG00000272871	NA	blue	2
ENSG00000116353	MECR	blue	2
ENSG00000039650	PNKP	blue	2
ENSG00000073670	ADAM11	blue	2
ENSG00000003987	MTMR7	blue	2
ENSG00000090615	GOLGA3	blue	2
ENSG00000101442	ACTR5	blue	2
ENSG00000272391	POM121C	blue	2
ENSG00000289207	NA	blue	2
ENSG00000065054	NHERF2	blue	2
ENSG00000168005	SPINDOC	blue	2
ENSG00000108961	RANGRF	blue	2
ENSG00000090372	STRN4	blue	2
ENSG00000246922	UBAP1L	blue	2
ENSG00000167615	LENG8	blue	2
ENSG00000137100	DCTN3	blue	2
ENSG00000004838	ZMYND10	blue	2
ENSG00000125170	DOK4	blue	2
ENSG00000157353	FCSK	blue	2
ENSG00000269973	NA	blue	2
ENSG00000155367	PPM1J	blue	2
ENSG00000165548	TMEM63C	blue	2
ENSG00000266472	MRPS21	blue	2
ENSG00000168273	UQCC5	blue	2
ENSG00000176410	DNAJC30	blue	2
ENSG00000076382	SPAG5	blue	2
ENSG00000114646	CSPG5	blue	2
ENSG00000256073	URB1-AS1	blue	2
ENSG00000127419	TMEM175	blue	2
ENSG00000130748	TMEM160	blue	2
ENSG00000089818	NECAP1	blue	2
ENSG00000161956	SENP3	blue	2
ENSG00000119227	PIGZ	blue	2
ENSG00000125846	ZNF133	blue	2
ENSG00000103199	ZNF500	blue	2
ENSG00000242588	NA	blue	2
ENSG00000159231	CBR3	blue	2
ENSG00000165495	PKNOX2	blue	2
ENSG00000197555	SIPA1L1	blue	2
ENSG00000184897	H1-10	blue	2
ENSG00000149179	CSTPP1	blue	2
ENSG00000248367	LOC124901151	blue	2
ENSG00000100626	GALNT16	blue	2
ENSG00000266962	HSD17B1-AS1	blue	2
ENSG00000170037	CNTROB	blue	2
ENSG00000220201	ZGLP1	blue	2
ENSG00000082497	SERTAD4	blue	2
ENSG00000185252	ZNF74	blue	2
ENSG00000136367	ZFHX2	blue	2
ENSG00000182173	TSEN54	blue	2
ENSG00000196132	MYT1	blue	2
ENSG00000198520	ARMH1	blue	2
ENSG00000127580	WDR24	blue	2
ENSG00000188312	CENPP	blue	2
ENSG00000176293	ZNF135	blue	2
ENSG00000158555	GDPD5	blue	2
ENSG00000196730	DAPK1	blue	2
ENSG00000101473	ACOT8	blue	2
ENSG00000164638	SLC29A4	blue	2
ENSG00000188021	UBQLN2	blue	2
ENSG00000276529	NA	blue	2
ENSG00000215375	MYL5	blue	2
ENSG00000108395	TRIM37	blue	2
ENSG00000080189	SLC35C2	blue	2
ENSG00000072110	ACTN1	blue	2
ENSG00000138606	SHF	blue	2
ENSG00000262454	MIR193BHG	blue	2
ENSG00000147912	FBXO10	blue	2
ENSG00000153982	GDPD1	blue	2
ENSG00000213672	NCKIPSD	blue	2
ENSG00000166963	MAP1A	blue	2
ENSG00000104381	GDAP1	blue	2
ENSG00000284691	LOC728743	blue	2
ENSG00000139180	NDUFA9	blue	2
ENSG00000229358	NA	blue	2
ENSG00000236017	NA	blue	2
ENSG00000165804	ZNF219	blue	2
ENSG00000141622	ARK2C	blue	2
ENSG00000161298	ZNF382	blue	2
ENSG00000072163	LIMS2	blue	2
ENSG00000167700	MFSD3	blue	2
ENSG00000141456	PELP1	blue	2
ENSG00000169139	UBE2V2	blue	2
ENSG00000177106	EPS8L2	blue	2
ENSG00000145214	DGKQ	blue	2
ENSG00000140398	NEIL1	blue	2
ENSG00000185453	ZSWIM9	blue	2
ENSG00000206417	NA	blue	2
ENSG00000153391	INO80C	blue	2
ENSG00000130520	LSM4	blue	2
ENSG00000124702	KLHDC3	blue	2
ENSG00000179292	TMEM151A	blue	2
ENSG00000169635	HIC2	blue	2
ENSG00000167971	CASKIN1	blue	2
ENSG00000181240	SLC25A41	blue	2
ENSG00000293550	NA	blue	2
ENSG00000070423	RNF126	blue	2
ENSG00000128609	NDUFA5	blue	2
ENSG00000125967	NECAB3	blue	2
ENSG00000187189	TSPYL4	blue	2
ENSG00000142920	AZIN2	blue	2
ENSG00000105072	C19orf44	blue	2
ENSG00000130244	FAM98C	blue	2
ENSG00000116337	AMPD2	blue	2
ENSG00000118894	EEF2KMT	blue	2
ENSG00000105737	GRIK5	blue	2
ENSG00000160299	PCNT	blue	2
ENSG00000135314	KHDC1	blue	2
ENSG00000117691	NENF	blue	2
ENSG00000180543	TSPYL5	blue	2
ENSG00000116661	FBXO2	blue	2
ENSG00000108641	B9D1	blue	2
ENSG00000241973	PI4KA	blue	2
ENSG00000175265	GOLGA8A	blue	2
ENSG00000184787	UBE2G2	blue	2
ENSG00000139722	VPS37B	blue	2
ENSG00000160256	SLX9	blue	2
ENSG00000197122	SRC	blue	2
ENSG00000107872	FBXL15	blue	2
ENSG00000126368	NR1D1	blue	2
ENSG00000205629	LCMT1	blue	2
ENSG00000138111	MFSD13A	blue	2
ENSG00000204052	LRRC73	blue	2
ENSG00000243667	DNAAF10	blue	2
ENSG00000225138	NA	blue	2
ENSG00000165916	PSMC3	blue	2
ENSG00000167549	CORO6	blue	2
ENSG00000148334	PTGES2	blue	2
ENSG00000159214	CCDC24	blue	2
ENSG00000121406	ZNF549	blue	2
ENSG00000198934	MAGEE1	blue	2
ENSG00000172273	HINFP	blue	2
ENSG00000106415	GLCCI1	blue	2
ENSG00000185090	MANEAL	blue	2
ENSG00000146067	FAM193B	blue	2
ENSG00000143374	TARS2	blue	2
ENSG00000125510	OPRL1	blue	2
ENSG00000260630	SNAI3-AS1	blue	2
ENSG00000162642	C1orf52	blue	2
ENSG00000158773	USF1	blue	2
ENSG00000133895	MEN1	blue	2
ENSG00000204564	C6orf136	blue	2
ENSG00000213918	DNASE1	blue	2
ENSG00000169169	CPT1C	blue	2
ENSG00000291317	TMEM276	blue	2
ENSG00000174365	SNHG11	blue	2
ENSG00000133169	BEX1	blue	2
ENSG00000180190	TDRP	blue	2
ENSG00000214029	ZNF891	blue	2
ENSG00000186462	NAP1L2	blue	2
ENSG00000112655	PTK7	blue	2
ENSG00000155034	FBXL18	blue	2
ENSG00000170027	YWHAG	blue	2
ENSG00000109881	CCDC34	blue	2
ENSG00000121653	MAPK8IP1	blue	2
ENSG00000280157	NA	blue	2
ENSG00000171951	SCG2	blue	2
ENSG00000158458	NRG2	blue	2
ENSG00000124243	BCAS4	blue	2
ENSG00000136521	NDUFB5	blue	2
ENSG00000100294	MCAT	blue	2
ENSG00000168275	COA6	blue	2
ENSG00000166762	CATSPER2	blue	2
ENSG00000081692	JMJD4	blue	2
ENSG00000206561	COLQ	blue	2
ENSG00000112651	MRPL2	blue	2
ENSG00000125826	RBCK1	blue	2
ENSG00000125449	ARMC7	blue	2
ENSG00000184470	TXNRD2	blue	2
ENSG00000052749	RRP12	blue	2
ENSG00000172613	RAD9A	blue	2
ENSG00000270049	ATP6V0D1-DT	blue	2
ENSG00000165238	WNK2	blue	2
ENSG00000250067	YJEFN3	blue	2
ENSG00000184916	JAG2	blue	2
ENSG00000131143	COX4I1	blue	2
ENSG00000100099	HPS4	blue	2
ENSG00000155363	MOV10	blue	2
ENSG00000135632	SMYD5	blue	2
ENSG00000198858	R3HDM4	blue	2
ENSG00000185420	SMYD3	blue	2
ENSG00000102984	ZNF821	blue	2
ENSG00000213337	ANKRD39	blue	2
ENSG00000135617	PRADC1	blue	2
ENSG00000055118	KCNH2	blue	2
ENSG00000133878	DUSP26	blue	2
ENSG00000105619	TFPT	blue	2
ENSG00000235863	B3GALT4	blue	2
ENSG00000122824	NUDT10	blue	2
ENSG00000161981	SNRNP25	blue	2
ENSG00000140983	RHOT2	blue	2
ENSG00000160193	WDR4	blue	2
ENSG00000198821	CD247	blue	2
ENSG00000179431	FJX1	blue	2
ENSG00000178467	P4HTM	blue	2
ENSG00000100401	RANGAP1	blue	2
ENSG00000070087	PFN2	blue	2
ENSG00000132382	MYBBP1A	blue	2
ENSG00000147155	EBP	blue	2
ENSG00000203791	EEF1AKMT2	blue	2
ENSG00000159335	PTMS	blue	2
ENSG00000159733	ZFYVE28	blue	2
ENSG00000135045	C9orf40	blue	2
ENSG00000107130	NCS1	blue	2
ENSG00000273247	NA	blue	2
ENSG00000232406	NA	blue	2
ENSG00000141873	SLC39A3	blue	2
ENSG00000290842	CROCCP3	blue	2
ENSG00000163635	ATXN7	blue	2
ENSG00000260296	NA	blue	2
ENSG00000161513	FDXR	blue	2
ENSG00000204371	EHMT2	blue	2
ENSG00000291154	PMS2P2	blue	2
ENSG00000205593	DENND6B	blue	2
ENSG00000105197	TIMM50	blue	2
ENSG00000106537	TSPAN13	blue	2
ENSG00000244165	P2RY11	blue	2
ENSG00000121289	CEP89	blue	2
ENSG00000172336	POP7	blue	2
ENSG00000158805	ZNF276	blue	2
ENSG00000134897	BIVM	blue	2
ENSG00000164924	YWHAZ	blue	2
ENSG00000215252	GOLGA8B	blue	2
ENSG00000121753	ADGRB2	blue	2
ENSG00000168016	TRANK1	blue	2
ENSG00000063854	HAGH	blue	2
ENSG00000229980	TOB1-AS1	blue	2
ENSG00000108963	DPH1	blue	2
ENSG00000197444	OGDHL	blue	2
ENSG00000167525	PROCA1	blue	2
ENSG00000089847	ANKRD24	blue	2
ENSG00000119242	CCDC92	blue	2
ENSG00000189195	BTBD8	blue	2
ENSG00000215788	TNFRSF25	blue	2
ENSG00000071894	CPSF1	blue	2
ENSG00000183826	BTBD9	blue	2
ENSG00000086504	MRPL28	blue	2
ENSG00000140854	KATNB1	blue	2
ENSG00000118402	ELOVL4	blue	2
ENSG00000143624	INTS3	blue	2
ENSG00000184205	TSPYL2	blue	2
ENSG00000131697	NPHP4	blue	2
ENSG00000116299	ELAPOR1	blue	2
ENSG00000157778	PSMG3	blue	2
ENSG00000128524	ATP6V1F	blue	2
ENSG00000246705	H2AJ	blue	2
ENSG00000141965	FEM1A	blue	2
ENSG00000134285	FKBP11	blue	2
ENSG00000231365	WARS2-AS1	blue	2
ENSG00000149761	NUDT22	blue	2
ENSG00000170445	HARS1	blue	2
ENSG00000176472	ZNF575	blue	2
ENSG00000109736	MFSD10	blue	2
ENSG00000110888	CAPRIN2	blue	2
ENSG00000101216	GMEB2	blue	2
ENSG00000178951	ZBTB7A	blue	2
ENSG00000100379	KCTD17	blue	2
ENSG00000131067	GGT7	blue	2
ENSG00000068831	RASGRP2	blue	2
ENSG00000090971	NAT14	blue	2
ENSG00000121900	TMEM54	blue	2
ENSG00000178038	ALS2CL	blue	2
ENSG00000172346	CSDC2	blue	2
ENSG00000087903	RFX2	blue	2
ENSG00000178498	DTX3	blue	2
ENSG00000142675	CNKSR1	blue	2
ENSG00000179364	PACS2	blue	2
ENSG00000198746	GPATCH3	blue	2
ENSG00000182378	PLCXD1	blue	2
ENSG00000087152	ATXN7L3	blue	2
ENSG00000243725	TTC4	blue	2
ENSG00000085465	OVGP1	blue	2
ENSG00000203485	INF2	blue	2
ENSG00000182636	NDN	blue	2
ENSG00000120899	PTK2B	blue	2
ENSG00000142235	LMTK3	blue	2
ENSG00000185019	UBOX5	blue	2
ENSG00000223891	OSER1-DT	blue	2
ENSG00000108469	RECQL5	blue	2
ENSG00000197912	SPG7	blue	2
ENSG00000168090	COPS6	blue	2
ENSG00000154370	TRIM11	blue	2
ENSG00000162517	PEF1	blue	2
ENSG00000129911	KLF16	blue	2
ENSG00000089693	MLF2	blue	2
ENSG00000187994	RINL	blue	2
ENSG00000108370	RGS9	blue	2
ENSG00000185615	PDIA2	blue	2
ENSG00000262155	LINC02175	blue	2
ENSG00000189306	RRP7A	blue	2
ENSG00000176749	CDK5R1	blue	2
ENSG00000166851	PLK1	blue	2
ENSG00000143469	SYT14	blue	2
ENSG00000204536	CCHCR1	blue	2
ENSG00000167522	ANKRD11	blue	2
ENSG00000230337	EXOSC10-AS1	blue	2
ENSG00000162490	DRAXIN	blue	2
ENSG00000174939	ASPHD1	blue	2
ENSG00000159788	RGS12	blue	2
ENSG00000161203	AP2M1	blue	2
ENSG00000204991	SPIRE2	blue	2
ENSG00000149930	TAOK2	blue	2
ENSG00000272541	NA	blue	2
ENSG00000156345	CDK20	blue	2
ENSG00000131398	KCNC3	blue	2
ENSG00000144504	ANKMY1	blue	2
ENSG00000125843	AP5S1	blue	2
ENSG00000108819	PPP1R9B	blue	2
ENSG00000103245	CIAO3	blue	2
ENSG00000174132	FAM174A	blue	2
ENSG00000271971	NA	blue	2
ENSG00000290770	MFSD14CP	blue	2
ENSG00000003249	DBNDD1	blue	2
ENSG00000064687	ABCA7	blue	2
ENSG00000145912	NHP2	blue	2
ENSG00000162729	IGSF8	blue	2
ENSG00000166897	ELFN2	blue	2
ENSG00000153560	UBP1	blue	2
ENSG00000107742	SPOCK2	blue	2
ENSG00000138439	FAM117B	blue	2
ENSG00000188191	PRKAR1B	blue	2
ENSG00000130299	GTPBP3	blue	2
ENSG00000101546	RBFA	blue	2
ENSG00000109501	WFS1	blue	2
ENSG00000101189	MRGBP	blue	2
ENSG00000103512	NOMO1	blue	2
ENSG00000273899	NOL12	blue	2
ENSG00000151640	DPYSL4	blue	2
ENSG00000174775	HRAS	blue	2
ENSG00000228109	MELTF-AS1	blue	2
ENSG00000236824	BCYRN1	blue	2
ENSG00000048991	R3HDM1	blue	2
ENSG00000242612	DECR2	blue	2
ENSG00000151778	SERP2	blue	2
ENSG00000130640	TUBGCP2	blue	2
ENSG00000079313	REXO1	blue	2
ENSG00000042286	AIFM2	blue	2
ENSG00000148339	SLC25A25	blue	2
ENSG00000097021	ACOT7	blue	2
ENSG00000155252	PI4K2A	blue	2
ENSG00000178078	STAP2	blue	2
ENSG00000110844	PRPF40B	blue	2
ENSG00000174611	KY	blue	2
ENSG00000204314	PRRT1	blue	2
ENSG00000105135	ILVBL	blue	2
ENSG00000152154	TMEM178A	blue	2
ENSG00000176022	B3GALT6	blue	2
ENSG00000183150	GPR19	blue	2
ENSG00000186567	CEACAM19	blue	2
ENSG00000164199	ADGRV1	blue	2
ENSG00000169100	SLC25A6	blue	2
ENSG00000168096	ANKS3	blue	2
ENSG00000103145	HCFC1R1	blue	2
ENSG00000177192	PUS1	blue	2
ENSG00000166924	NYAP1	blue	2
ENSG00000161267	BDH1	blue	2
ENSG00000179240	GVQW3	blue	2
ENSG00000131165	CHMP1A	blue	2
ENSG00000099992	TBC1D10A	blue	2
ENSG00000152214	RIT2	blue	2
ENSG00000049769	PPP1R3F	blue	2
ENSG00000130511	SSBP4	blue	2
ENSG00000124787	RPP40	blue	2
ENSG00000064607	SUGP2	blue	2
ENSG00000160932	LY6E	blue	2
ENSG00000068971	PPP2R5B	blue	2
ENSG00000163093	BBS5	blue	2
ENSG00000004139	SARM1	blue	2
ENSG00000147439	BIN3	blue	2
ENSG00000124574	ABCC10	blue	2
ENSG00000214309	MBLAC1	blue	2
ENSG00000291055	SDHAP3	blue	2
ENSG00000171680	PLEKHG5	blue	2
ENSG00000105245	NUMBL	blue	2
ENSG00000058091	CDK14	blue	2
ENSG00000065357	DGKA	blue	2
ENSG00000119688	ABCD4	blue	2
ENSG00000167625	ZNF526	blue	2
ENSG00000160075	SSU72	blue	2
ENSG00000165752	STK32C	blue	2
ENSG00000161682	FAM171A2	blue	2
ENSG00000249471	ZNF324B	blue	2
ENSG00000083812	ZNF324	blue	2
ENSG00000182405	PGBD4	blue	2
ENSG00000008382	MPND	blue	2
ENSG00000164951	PDP1	blue	2
ENSG00000112659	CUL9	blue	2
ENSG00000100271	TTLL1	blue	2
ENSG00000073150	PANX2	blue	2
ENSG00000136059	VILL	blue	2
ENSG00000204248	COL11A2	blue	2
ENSG00000125651	GTF2F1	blue	2
ENSG00000141505	ASGR1	blue	2
ENSG00000291112	NA	blue	2
ENSG00000102178	UBL4A	blue	2
ENSG00000286989	NA	blue	2
ENSG00000154803	FLCN	blue	2
ENSG00000105223	PLD3	blue	2
ENSG00000078814	MYH7B	blue	2
ENSG00000114923	SLC4A3	blue	2
ENSG00000102981	PARD6A	blue	2
ENSG00000163462	TRIM46	blue	2
ENSG00000119650	IFT43	blue	2
ENSG00000172264	MACROD2	blue	2
ENSG00000162706	CADM3	blue	2
ENSG00000105429	MEGF8	blue	2
ENSG00000145730	PAM	blue	2
ENSG00000114735	HEMK1	blue	2
ENSG00000162104	ADCY9	blue	2
ENSG00000122873	CISD1	blue	2
ENSG00000154743	TSEN2	blue	2
ENSG00000141503	MINK1	blue	2
ENSG00000106399	RPA3	blue	2
ENSG00000100483	VCPKMT	blue	2
ENSG00000183783	KCTD8	blue	2
ENSG00000204388	HSPA1B	blue	2
ENSG00000104884	ERCC2	blue	2
ENSG00000213465	ARL2	blue	2
ENSG00000116604	MEF2D	blue	2
ENSG00000141013	GAS8	blue	2
ENSG00000119772	DNMT3A	blue	2
ENSG00000121775	TMEM39B	blue	2
ENSG00000165724	ZMYND19	blue	2
ENSG00000130714	POMT1	blue	2
ENSG00000196235	SUPT5H	blue	2
ENSG00000106400	ZNHIT1	blue	2
ENSG00000147174	GCNA	blue	2
ENSG00000156298	TSPAN7	blue	2
ENSG00000135127	BICDL1	blue	2
ENSG00000063169	BICRA	blue	2
ENSG00000105255	FSD1	blue	2
ENSG00000125864	BFSP1	blue	2
ENSG00000169231	THBS3	blue	2
ENSG00000244879	NA	blue	2
ENSG00000242173	ARHGDIG	blue	2
ENSG00000178921	PFAS	blue	2
ENSG00000167074	TEF	blue	2
ENSG00000198046	ZNF667	blue	2
ENSG00000005206	SPPL2B	blue	2
ENSG00000072195	SPEG	blue	2
ENSG00000067445	TRO	blue	2
ENSG00000110171	TRIM3	blue	2
ENSG00000053372	MRTO4	blue	2
ENSG00000113758	DBN1	blue	2
ENSG00000167771	RCOR2	blue	2
ENSG00000162302	RPS6KA4	blue	2
ENSG00000153048	CARHSP1	blue	2
ENSG00000080854	IGSF9B	blue	2
ENSG00000251562	MALAT1	blue	2
ENSG00000145016	RUBCN	blue	2
ENSG00000163704	PRRT3	blue	2
ENSG00000011638	LDAF1	blue	2
ENSG00000122490	SLC66A2	blue	2
ENSG00000088808	PPP1R13B	blue	2
ENSG00000103160	HSDL1	blue	2
ENSG00000198026	ZNF335	blue	2
ENSG00000169181	GSG1L	blue	2
ENSG00000180822	PSMG4	blue	2
ENSG00000160051	IQCC	blue	2
ENSG00000188542	DUSP28	blue	2
ENSG00000167371	PRRT2	blue	2
ENSG00000174996	KLC2	blue	2
ENSG00000113163	CERT1	blue	2
ENSG00000167524	RSKR	blue	2
ENSG00000133250	ZNF414	blue	2
ENSG00000213015	ZNF580	blue	2
ENSG00000124074	ENKD1	blue	2
ENSG00000185386	MAPK11	blue	2
ENSG00000143434	SEMA6C	blue	2
ENSG00000129355	CDKN2D	blue	2
ENSG00000134590	RTL8C	blue	2
ENSG00000197070	ARRDC1	blue	2
ENSG00000177302	TOP3A	blue	2
ENSG00000073605	GSDMB	blue	2
ENSG00000143630	HCN3	blue	2
ENSG00000140326	CDAN1	blue	2
ENSG00000130725	UBE2M	blue	2
ENSG00000105963	ADAP1	blue	2
ENSG00000130584	ZBTB46	blue	2
ENSG00000197457	STMN3	blue	2
ENSG00000100749	VRK1	blue	2
ENSG00000218891	ZNF579	blue	2
ENSG00000159871	LYPD5	blue	2
ENSG00000173825	TIGD3	blue	2
ENSG00000197363	ZNF517	blue	2
ENSG00000095066	HOOK2	blue	2
ENSG00000130881	LRP3	blue	2
ENSG00000114626	ABTB1	blue	2
ENSG00000136807	CDK9	blue	2
ENSG00000189227	C15orf61	blue	2
ENSG00000196405	EVL	blue	2
ENSG00000205476	CCDC85C	blue	2
ENSG00000149582	TMEM25	blue	2
ENSG00000142530	GARIN5A	blue	2
ENSG00000125459	MSTO1	blue	2
ENSG00000159259	CHAF1B	blue	2
ENSG00000117013	KCNQ4	blue	2
ENSG00000162572	SCNN1D	blue	2
ENSG00000148341	SH3GLB2	blue	2
ENSG00000103264	FBXO31	blue	2
ENSG00000122515	ZMIZ2	blue	2
ENSG00000226419	SLC16A1-AS1	blue	2
ENSG00000165914	TTC7B	blue	2
ENSG00000173818	ENDOV	blue	2
ENSG00000082014	SMARCD3	blue	2
ENSG00000112996	MRPS30	blue	2
ENSG00000275734	NA	blue	2
ENSG00000141499	WRAP53	blue	2
ENSG00000170919	NA	blue	2
ENSG00000186019	ZNF225-AS1	blue	2
ENSG00000204160	ZDHHC18	blue	2
ENSG00000092096	SLC22A17	blue	2
ENSG00000237638	LINC02245	blue	2
ENSG00000185163	DDX51	blue	2
ENSG00000136279	DBNL	blue	2
ENSG00000141258	SGSM2	blue	2
ENSG00000204851	PNMA8B	blue	2
ENSG00000293460	LINC02210	blue	2
ENSG00000110435	PDHX	blue	2
ENSG00000205356	TECPR1	blue	2
ENSG00000101940	WDR13	blue	2
ENSG00000132879	FBXO44	blue	2
ENSG00000158301	GPRASP2	blue	2
ENSG00000177565	TBL1XR1	blue	2
ENSG00000142082	SIRT3	blue	2
ENSG00000198089	SFI1	blue	2
ENSG00000067836	ROGDI	blue	2
ENSG00000116260	QSOX1	blue	2
ENSG00000136280	CCM2	blue	2
ENSG00000173581	CCDC106	blue	2
ENSG00000126001	CEP250	blue	2
ENSG00000198171	DDRGK1	blue	2
ENSG00000157741	UBN2	blue	2
ENSG00000105655	ISYNA1	blue	2
ENSG00000171224	FAM241B	blue	2
ENSG00000131061	ZNF341	blue	2
ENSG00000177000	MTHFR	blue	2
ENSG00000099814	CEP170B	blue	2
ENSG00000196700	ZNF512B	blue	2
ENSG00000015133	CCDC88C	blue	2
ENSG00000162650	ATXN7L2	blue	2
ENSG00000229852	KHDC1-AS1	blue	2
ENSG00000184524	CEND1	blue	2
ENSG00000223496	EXOSC6	blue	2
ENSG00000100908	EMC9	blue	2
ENSG00000132004	FBXW9	blue	2
ENSG00000072071	ADGRL1	blue	2
ENSG00000114270	COL7A1	blue	2
ENSG00000115685	PPP1R7	blue	2
ENSG00000248487	ABHD14A	blue	2
ENSG00000160972	PPP1R16A	blue	2
ENSG00000153815	CMIP	blue	2
ENSG00000011332	DPF1	blue	2
ENSG00000175711	B3GNTL1	blue	2
ENSG00000160460	SPTBN4	blue	2
ENSG00000198055	GRK6	blue	2
ENSG00000173465	ZNRD2	blue	2
ENSG00000128563	PRKRIP1	blue	2
ENSG00000164615	CAMLG	blue	2
ENSG00000169020	ATP5ME	blue	2
ENSG00000119333	DYNC2I2	blue	2
ENSG00000005448	WDR54	blue	2
ENSG00000132612	VPS4A	blue	2
ENSG00000176454	LPCAT4	blue	2
ENSG00000182108	DEXI	blue	2
ENSG00000266714	MYO15B	blue	2
ENSG00000106367	AP1S1	blue	2
ENSG00000143033	MTF2	blue	2
ENSG00000103326	CAPN15	blue	2
ENSG00000130758	MAP3K10	blue	2
ENSG00000157851	DPYSL5	blue	2
ENSG00000167861	HID1	blue	2
ENSG00000075399	VPS9D1	blue	2
ENSG00000113387	SUB1	blue	2
ENSG00000174672	BRSK2	blue	2
ENSG00000100918	REC8	blue	2
ENSG00000160991	ORAI2	blue	2
ENSG00000143740	SNAP47	blue	2
ENSG00000290927	CLUHP3	blue	2
ENSG00000160282	FTCD	blue	2
ENSG00000075826	SEC31B	blue	2
ENSG00000106635	BCL7B	blue	2
ENSG00000143847	PPFIA4	blue	2
ENSG00000086848	ALG9	blue	2
ENSG00000142046	TMEM91	blue	2
ENSG00000105696	TMEM59L	blue	2
ENSG00000163956	LRPAP1	blue	2
ENSG00000011009	LYPLA2	blue	2
ENSG00000143224	PPOX	blue	2
ENSG00000183092	BEGAIN	blue	2
ENSG00000106012	IQCE	blue	2
ENSG00000133460	SLC2A11	blue	2
ENSG00000168000	BSCL2	blue	2
ENSG00000007392	LUC7L	blue	2
ENSG00000160613	PCSK7	blue	2
ENSG00000148384	INPP5E	blue	2
ENSG00000105568	PPP2R1A	blue	2
ENSG00000106089	STX1A	blue	2
ENSG00000214193	SH3D21	blue	2
ENSG00000135519	KCNH3	blue	2
ENSG00000090975	PITPNM2	blue	2
ENSG00000104863	LIN7B	blue	2
ENSG00000250091	DNAH10OS	blue	2
ENSG00000236901	MIR600HG	blue	2
ENSG00000103168	TAF1C	blue	2
ENSG00000160469	BRSK1	blue	2
ENSG00000277791	PSMB3	blue	2
ENSG00000105278	ZFR2	blue	2
ENSG00000099308	MAST3	blue	2
ENSG00000121904	CSMD2	blue	2
ENSG00000005486	RHBDD2	blue	2
ENSG00000171861	MRM3	blue	2
ENSG00000149091	DGKZ	blue	2
ENSG00000166169	POLL	blue	2
ENSG00000132768	DPH2	blue	2
ENSG00000198146	ZNF770	blue	2
ENSG00000004777	ARHGAP33	blue	2
ENSG00000115687	PASK	blue	2
ENSG00000198863	RUNDC1	blue	2
ENSG00000139289	PHLDA1	blue	2
ENSG00000277200	CCDC92B	blue	2
ENSG00000174227	PIGG	blue	2
ENSG00000126267	COX6B1	blue	2
ENSG00000183248	PRR36	blue	2
ENSG00000141098	GFOD2	blue	2
ENSG00000173898	SPTBN2	blue	2
ENSG00000160014	CALM3	blue	2
ENSG00000185513	L3MBTL1	blue	2
ENSG00000148200	NR6A1	blue	2
ENSG00000178882	RFLNA	blue	2
ENSG00000159199	ATP5MC1	blue	2
ENSG00000110274	CEP164	blue	2
ENSG00000099364	FBXL19	blue	2
ENSG00000118939	UCHL3	blue	2
ENSG00000157927	RADIL	blue	2
ENSG00000128298	BAIAP2L2	blue	2
ENSG00000271918	NA	blue	2
ENSG00000123064	DDX54	blue	2
ENSG00000119720	NRDE2	blue	2
ENSG00000090905	TNRC6A	blue	2
ENSG00000254531	FLJ20021	blue	2
ENSG00000148123	PLPPR1	blue	2
ENSG00000215440	NPEPL1	blue	2
ENSG00000005379	TSPOAP1	blue	2
ENSG00000187741	FANCA	blue	2
ENSG00000289102	NA	blue	2
ENSG00000182871	COL18A1	blue	2
ENSG00000153130	SCOC	blue	2
ENSG00000125505	MBOAT7	blue	2
ENSG00000127445	PIN1	blue	2
ENSG00000272163	NA	blue	2
ENSG00000241878	PISD	blue	2
ENSG00000189241	TSPYL1	blue	2
ENSG00000197119	SLC25A29	blue	2
ENSG00000108826	MRPL27	blue	2
ENSG00000175866	BAIAP2	blue	2
ENSG00000164068	RNF123	blue	2
ENSG00000175416	CLTB	blue	2
ENSG00000242372	EIF6	blue	2
ENSG00000148331	ASB6	blue	2
ENSG00000051596	THOC3	blue	2
ENSG00000105443	CYTH2	blue	2
ENSG00000173621	LRFN4	blue	2
ENSG00000156990	RPUSD3	blue	2
ENSG00000185442	FAM174B	blue	2
ENSG00000136213	CHST12	blue	2
ENSG00000067840	PDZD4	blue	2
ENSG00000167100	SAMD14	blue	2
ENSG00000167680	SEMA6B	blue	2
ENSG00000197586	ENTPD6	blue	2
ENSG00000161265	U2AF1L4	blue	2
ENSG00000130643	CALY	blue	2
ENSG00000180035	ZNF48	blue	2
ENSG00000165661	QSOX2	blue	2
ENSG00000177542	SLC25A22	blue	2
ENSG00000049449	RCN1	blue	2
ENSG00000101152	DNAJC5	blue	2
ENSG00000146938	NLGN4X	blue	2
ENSG00000177380	PPFIA3	blue	2
ENSG00000008735	MAPK8IP2	blue	2
ENSG00000149571	KIRREL3	blue	2
ENSG00000186716	BCR	blue	2
ENSG00000186187	ZNRF1	blue	2
ENSG00000105393	BABAM1	blue	2
ENSG00000149243	KLHL35	blue	2
ENSG00000158062	UBXN11	blue	2
ENSG00000099822	HCN2	blue	2
ENSG00000139266	MARCHF9	blue	2
ENSG00000126091	ST3GAL3	blue	2
ENSG00000164885	CDK5	blue	2
ENSG00000146373	RNF217	blue	2
ENSG00000196465	MYL6B	blue	2
ENSG00000102109	PCSK1N	blue	2
ENSG00000173267	SNCG	blue	2
ENSG00000146216	TTBK1	blue	2
ENSG00000100376	FAM118A	blue	2
ENSG00000159363	ATP13A2	blue	2
ENSG00000198466	ZNF587	blue	2
ENSG00000258986	TMEM179	blue	2
ENSG00000061938	TNK2	blue	2
ENSG00000215196	BASP1-AS1	blue	2
ENSG00000183317	EPHA10	blue	2
ENSG00000288612	NA	blue	2
ENSG00000072518	MARK2	blue	2
ENSG00000197150	ABCB8	blue	2
ENSG00000176428	VPS37D	blue	2
ENSG00000172828	CES3	blue	2
ENSG00000099849	RASSF7	blue	2
ENSG00000213199	ASIC3	blue	2
ENSG00000085978	ATG16L1	blue	2
ENSG00000228594	FNDC10	blue	2
ENSG00000167595	PROSER3	blue	2
ENSG00000172375	C2CD2L	blue	2
ENSG00000185164	NOMO2	blue	2
ENSG00000176095	IP6K1	blue	2
ENSG00000103415	HMOX2	blue	2
ENSG00000184545	DUSP8	blue	2
ENSG00000124608	AARS2	blue	2
ENSG00000099326	MZF1	blue	2
ENSG00000156873	PHKG2	blue	2
ENSG00000131409	LRRC4B	blue	2
ENSG00000169783	LINGO1	blue	2
ENSG00000132535	DLG4	blue	2
ENSG00000130822	PNCK	blue	2
ENSG00000176401	EID2B	blue	2
ENSG00000174938	SEZ6L2	blue	2
ENSG00000133134	BEX2	blue	2
ENSG00000032389	EIPR1	blue	2
ENSG00000187535	IFT140	blue	2
ENSG00000088538	DOCK3	blue	2
ENSG00000160190	SLC37A1	blue	2
ENSG00000167393	PPP2R3B	blue	2
ENSG00000168159	RNF187	blue	2
ENSG00000173272	MZT2A	blue	2
ENSG00000084636	COL16A1	blue	2
ENSG00000260001	TGFBR3L	blue	2
ENSG00000177169	ULK1	blue	2
ENSG00000176155	CCDC57	blue	2
ENSG00000160323	ADAMTS13	blue	2
ENSG00000101104	PABPC1L	blue	2
ENSG00000174151	CYB561D1	blue	2
ENSG00000157368	IL34	blue	2
ENSG00000099365	STX1B	blue	2
ENSG00000231160	NA	blue	2
ENSG00000171813	PWWP2B	blue	2
ENSG00000159714	ZDHHC1	blue	2
ENSG00000104093	DMXL2	blue	2
ENSG00000149926	TLCD3B	blue	2
ENSG00000261824	LINC00662	blue	2
ENSG00000063245	EPN1	blue	2
ENSG00000156642	NPTN	blue	2
ENSG00000125743	SNRPD2	blue	2
ENSG00000160298	C21orf58	blue	2
ENSG00000110811	P3H3	blue	2
ENSG00000134780	DAGLA	blue	2
ENSG00000177697	CD151	blue	2
ENSG00000112658	SRF	blue	2
ENSG00000174684	B4GAT1	blue	2
ENSG00000185324	CDK10	blue	2
ENSG00000121104	FAM117A	blue	2
ENSG00000188735	TMEM120B	blue	2
ENSG00000159082	SYNJ1	blue	2
ENSG00000083807	SLC27A5	blue	2
ENSG00000176383	B3GNT4	blue	2
ENSG00000213983	AP1G2	blue	2
ENSG00000106348	IMPDH1	blue	2
ENSG00000081760	AACS	blue	2
ENSG00000177034	MTX3	blue	2
ENSG00000148343	MIGA2	blue	2
ENSG00000104731	KLHDC4	blue	2
ENSG00000169047	IRS1	blue	2
ENSG00000100124	ANKRD54	blue	2
ENSG00000116819	TFAP2E	blue	2
ENSG00000197180	ATP6AP1-DT	blue	2
ENSG00000107281	NPDC1	blue	2
ENSG00000183741	CBX6	blue	2
ENSG00000100321	SYNGR1	blue	2
ENSG00000168026	TTC21A	blue	2
ENSG00000133265	HSPBP1	blue	2
ENSG00000105520	PLPPR2	blue	2
ENSG00000025772	TOMM34	blue	2
ENSG00000166068	SPRED1	blue	2
ENSG00000132563	REEP2	blue	2
ENSG00000196189	SEMA4A	brown	3
ENSG00000136052	SLC41A2	brown	3
ENSG00000101846	STS	brown	3
ENSG00000155158	TTC39B	brown	3
ENSG00000173933	RBM4	brown	3
ENSG00000164604	GPR85	brown	3
ENSG00000151468	CCDC3	brown	3
ENSG00000196950	SLC39A10	brown	3
ENSG00000205085	GARIN1A	brown	3
ENSG00000198586	TLK1	brown	3
ENSG00000197860	SGTB	brown	3
ENSG00000234545	FAM133B	brown	3
ENSG00000275342	PRAG1	brown	3
ENSG00000163328	GPR155	brown	3
ENSG00000287868	NA	brown	3
ENSG00000259153	MAP3K9-DT	brown	3
ENSG00000198208	RPS6KL1	brown	3
ENSG00000100580	TMED8	brown	3
ENSG00000163882	POLR2H	brown	3
ENSG00000145428	RNF175	brown	3
ENSG00000085365	SCAMP1	brown	3
ENSG00000269918	NA	brown	3
ENSG00000249042	NA	brown	3
ENSG00000196739	COL27A1	brown	3
ENSG00000124313	IQSEC2	brown	3
ENSG00000144021	CIAO1	brown	3
ENSG00000130287	NCAN	brown	3
ENSG00000259969	NA	brown	3
ENSG00000261115	TMEM178B	brown	3
ENSG00000154548	SRSF12	brown	3
ENSG00000113361	CDH6	brown	3
ENSG00000125648	SLC25A23	brown	3
ENSG00000147144	CCDC120	brown	3
ENSG00000112293	GPLD1	brown	3
ENSG00000171033	PKIA	brown	3
ENSG00000198467	TPM2	brown	3
ENSG00000272720	NA	brown	3
ENSG00000090020	SLC9A1	brown	3
ENSG00000187210	GCNT1	brown	3
ENSG00000159023	EPB41	brown	3
ENSG00000124496	TRERF1	brown	3
ENSG00000258405	ZNF578	brown	3
ENSG00000255571	MIR9-3HG	brown	3
ENSG00000075035	WSCD2	brown	3
ENSG00000185133	INPP5J	brown	3
ENSG00000012983	MAP4K5	brown	3
ENSG00000132664	POLR3F	brown	3
ENSG00000164715	LMTK2	brown	3
ENSG00000100167	SEPTIN3	brown	3
ENSG00000070961	ATP2B1	brown	3
ENSG00000171735	CAMTA1	brown	3
ENSG00000153933	DGKE	brown	3
ENSG00000156017	CARNMT1	brown	3
ENSG00000133026	MYH10	brown	3
ENSG00000179083	FAM133A	brown	3
ENSG00000135447	PPP1R1A	brown	3
ENSG00000290989	NA	brown	3
ENSG00000005801	ZNF195	brown	3
ENSG00000176406	RIMS2	brown	3
ENSG00000154928	EPHB1	brown	3
ENSG00000078725	BRINP1	brown	3
ENSG00000108924	HLF	brown	3
ENSG00000003147	ICA1	brown	3
ENSG00000139364	TMEM132B	brown	3
ENSG00000203709	NA	brown	3
ENSG00000164074	ABHD18	brown	3
ENSG00000172318	B3GALT1	brown	3
ENSG00000177301	KCNA2	brown	3
ENSG00000101391	CDK5RAP1	brown	3
ENSG00000175352	NRIP3	brown	3
ENSG00000074706	IPCEF1	brown	3
ENSG00000109794	FAM149A	brown	3
ENSG00000004660	CAMKK1	brown	3
ENSG00000168939	SPRY3	brown	3
ENSG00000139767	SRRM4	brown	3
ENSG00000278867	NA	brown	3
ENSG00000157045	NTAN1	brown	3
ENSG00000146386	ABRACL	brown	3
ENSG00000119787	ATL2	brown	3
ENSG00000138190	EXOC6	brown	3
ENSG00000117016	RIMS3	brown	3
ENSG00000089199	CHGB	brown	3
ENSG00000151376	ME3	brown	3
ENSG00000152822	GRM1	brown	3
ENSG00000197006	METTL9	brown	3
ENSG00000213185	FAM24B	brown	3
ENSG00000168243	GNG4	brown	3
ENSG00000184207	PGP	brown	3
ENSG00000204899	MZT1	brown	3
ENSG00000164398	ACSL6	brown	3
ENSG00000107021	TBC1D13	brown	3
ENSG00000171408	PDE7B	brown	3
ENSG00000006576	PHTF2	brown	3
ENSG00000165572	KBTBD6	brown	3
ENSG00000142197	DOP1B	brown	3
ENSG00000103034	NDRG4	brown	3
ENSG00000165023	DIRAS2	brown	3
ENSG00000138311	ZNF365	brown	3
ENSG00000092068	SLC7A8	brown	3
ENSG00000160326	SLC2A6	brown	3
ENSG00000112186	CAP2	brown	3
ENSG00000048540	LMO3	brown	3
ENSG00000186073	CDIN1	brown	3
ENSG00000166426	CRABP1	brown	3
ENSG00000146802	TMEM168	brown	3
ENSG00000171189	GRIK1	brown	3
ENSG00000102302	FGD1	brown	3
ENSG00000123901	GPR83	brown	3
ENSG00000165246	NLGN4Y	brown	3
ENSG00000111664	GNB3	brown	3
ENSG00000215218	UBE2QL1	brown	3
ENSG00000008853	RHOBTB2	brown	3
ENSG00000154065	ANKRD29	brown	3
ENSG00000235961	PNMA6A	brown	3
ENSG00000286214	NA	brown	3
ENSG00000130226	DPP6	brown	3
ENSG00000165300	SLITRK5	brown	3
ENSG00000167642	SPINT2	brown	3
ENSG00000110675	ELMOD1	brown	3
ENSG00000260230	FRRS1L	brown	3
ENSG00000196268	ZNF493	brown	3
ENSG00000251322	SHANK3	brown	3
ENSG00000204428	LY6G5C	brown	3
ENSG00000079102	RUNX1T1	brown	3
ENSG00000141485	SLC13A5	brown	3
ENSG00000136881	BAAT	brown	3
ENSG00000101180	HRH3	brown	3
ENSG00000158008	EXTL1	brown	3
ENSG00000147676	MAL2	brown	3
ENSG00000077616	NAALAD2	brown	3
ENSG00000290720	ZNF542P	brown	3
ENSG00000122966	CIT	brown	3
ENSG00000102349	KLF8	brown	3
ENSG00000204217	BMPR2	brown	3
ENSG00000150995	ITPR1	brown	3
ENSG00000250519	NA	brown	3
ENSG00000155980	KIF5A	brown	3
ENSG00000104154	SLC30A4	brown	3
ENSG00000060709	RIMBP2	brown	3
ENSG00000050165	DKK3	brown	3
ENSG00000078124	ACER3	brown	3
ENSG00000117155	SSX2IP	brown	3
ENSG00000164116	GUCY1A1	brown	3
ENSG00000157445	CACNA2D3	brown	3
ENSG00000114948	ADAM23	brown	3
ENSG00000134072	CAMK1	brown	3
ENSG00000166501	PRKCB	brown	3
ENSG00000102471	NDFIP2	brown	3
ENSG00000170153	RNF150	brown	3
ENSG00000125675	GRIA3	brown	3
ENSG00000149636	DSN1	brown	3
ENSG00000170074	FAM153A	brown	3
ENSG00000050030	NEXMIF	brown	3
ENSG00000133424	LARGE1	brown	3
ENSG00000147481	SNTG1	brown	3
ENSG00000152932	RAB3C	brown	3
ENSG00000198626	RYR2	brown	3
ENSG00000197872	CYRIA	brown	3
ENSG00000167281	RBFOX3	brown	3
ENSG00000239911	NA	brown	3
ENSG00000164506	STXBP5	brown	3
ENSG00000198825	INPP5F	brown	3
ENSG00000152402	GUCY1A2	brown	3
ENSG00000055163	CYFIP2	brown	3
ENSG00000155093	PTPRN2	brown	3
ENSG00000091039	OSBPL8	brown	3
ENSG00000155744	HYCC2	brown	3
ENSG00000185274	GALNT17	brown	3
ENSG00000006468	ETV1	brown	3
ENSG00000186111	PIP5K1C	brown	3
ENSG00000107295	SH3GL2	brown	3
ENSG00000143473	KCNH1	brown	3
ENSG00000151136	ABTB3	brown	3
ENSG00000185008	ROBO2	brown	3
ENSG00000107282	APBA1	brown	3
ENSG00000126821	SGPP1	brown	3
ENSG00000158806	NPM2	brown	3
ENSG00000197535	MYO5A	brown	3
ENSG00000108352	RAPGEFL1	brown	3
ENSG00000185518	SV2B	brown	3
ENSG00000109436	TBC1D9	brown	3
ENSG00000013573	DDX11	brown	3
ENSG00000171208	NETO2	brown	3
ENSG00000104059	ENTREP2	brown	3
ENSG00000206052	DOK6	brown	3
ENSG00000177182	CLVS1	brown	3
ENSG00000149970	CNKSR2	brown	3
ENSG00000121871	SLITRK3	brown	3
ENSG00000259953	NA	brown	3
ENSG00000103723	AP3B2	brown	3
ENSG00000120251	GRIA2	brown	3
ENSG00000143320	CRABP2	brown	3
ENSG00000275963	NA	brown	3
ENSG00000198453	ZNF568	brown	3
ENSG00000164211	STARD4	brown	3
ENSG00000151067	CACNA1C	brown	3
ENSG00000225783	MIAT	brown	3
ENSG00000164002	EXO5	brown	3
ENSG00000196376	SLC35F1	brown	3
ENSG00000188859	FAM78B	brown	3
ENSG00000196705	ZNF431	brown	3
ENSG00000154917	RAB6B	brown	3
ENSG00000181444	ZNF467	brown	3
ENSG00000131943	C19orf12	brown	3
ENSG00000277938	NA	brown	3
ENSG00000165757	JCAD	brown	3
ENSG00000073910	FRY	brown	3
ENSG00000132932	ATP8A2	brown	3
ENSG00000073060	SCARB1	brown	3
ENSG00000128482	RNF112	brown	3
ENSG00000169255	B3GALNT1	brown	3
ENSG00000133401	PDZD2	brown	3
ENSG00000169760	NLGN1	brown	3
ENSG00000183023	SLC8A1	brown	3
ENSG00000225746	NA	brown	3
ENSG00000174606	ANGEL2	brown	3
ENSG00000008118	CAMK1G	brown	3
ENSG00000002746	HECW1	brown	3
ENSG00000022567	SLC45A4	brown	3
ENSG00000089250	NOS1	brown	3
ENSG00000173175	ADCY5	brown	3
ENSG00000141699	RETREG3	brown	3
ENSG00000144959	NCEH1	brown	3
ENSG00000100027	YPEL1	brown	3
ENSG00000084731	KIF3C	brown	3
ENSG00000163577	EIF5A2	brown	3
ENSG00000181409	AATK	brown	3
ENSG00000116254	CHD5	brown	3
ENSG00000124766	SOX4	brown	3
ENSG00000170579	DLGAP1	brown	3
ENSG00000132821	VSTM2L	brown	3
ENSG00000006210	CX3CL1	brown	3
ENSG00000132639	SNAP25	brown	3
ENSG00000170456	DENND5B	brown	3
ENSG00000167889	MGAT5B	brown	3
ENSG00000144331	ZNF385B	brown	3
ENSG00000204131	NHSL2	brown	3
ENSG00000183049	CAMK1D	brown	3
ENSG00000171817	ZNF540	brown	3
ENSG00000271614	ATP2B1-AS1	brown	3
ENSG00000175229	GAL3ST3	brown	3
ENSG00000128656	CHN1	brown	3
ENSG00000019505	SYT13	brown	3
ENSG00000185352	HS6ST3	brown	3
ENSG00000197959	DNM3	brown	3
ENSG00000058404	CAMK2B	brown	3
ENSG00000145087	STXBP5L	brown	3
ENSG00000106123	EPHB6	brown	3
ENSG00000158445	KCNB1	brown	3
ENSG00000070601	FRMPD1	brown	3
ENSG00000154096	THY1	brown	3
ENSG00000116106	EPHA4	brown	3
ENSG00000167123	CERCAM	brown	3
ENSG00000272663	NA	brown	3
ENSG00000196872	CRACDL	brown	3
ENSG00000108018	SORCS1	brown	3
ENSG00000171246	NPTX1	brown	3
ENSG00000100302	RASD2	brown	3
ENSG00000164418	GRIK2	brown	3
ENSG00000131771	PPP1R1B	brown	3
ENSG00000156502	SUPV3L1	brown	3
ENSG00000169282	KCNAB1	brown	3
ENSG00000137843	PAK6	brown	3
ENSG00000139998	RAB15	brown	3
ENSG00000167535	CACNB3	brown	3
ENSG00000145934	TENM2	brown	3
ENSG00000126767	ELK1	brown	3
ENSG00000173114	LRRN3	brown	3
ENSG00000115977	AAK1	brown	3
ENSG00000168032	ENTPD3	brown	3
ENSG00000168661	ZNF30	brown	3
ENSG00000008086	CDKL5	brown	3
ENSG00000102466	FGF14	brown	3
ENSG00000162694	EXTL2	brown	3
ENSG00000078018	MAP2	brown	3
ENSG00000171435	KSR2	brown	3
ENSG00000196876	SCN8A	brown	3
ENSG00000101210	EEF1A2	brown	3
ENSG00000171466	ZNF562	brown	3
ENSG00000123570	RAB9B	brown	3
ENSG00000198300	PEG3	brown	3
ENSG00000118276	B4GALT6	brown	3
ENSG00000128578	STRIP2	brown	3
ENSG00000273188	NA	brown	3
ENSG00000149575	SCN2B	brown	3
ENSG00000177098	SCN4B	brown	3
ENSG00000143858	SYT2	brown	3
ENSG00000213047	DENND1B	brown	3
ENSG00000065923	SLC9A7	brown	3
ENSG00000036530	CYP46A1	brown	3
ENSG00000140743	CDR2	brown	3
ENSG00000165995	CACNB2	brown	3
ENSG00000175906	ARL4D	brown	3
ENSG00000137142	IGFBPL1	brown	3
ENSG00000221823	PPP3R1	brown	3
ENSG00000069966	GNB5	brown	3
ENSG00000198890	PRMT6	brown	3
ENSG00000135740	SLC9A5	brown	3
ENSG00000182389	CACNB4	brown	3
ENSG00000189159	JPT1	brown	3
ENSG00000114859	CLCN2	brown	3
ENSG00000105464	GRIN2D	brown	3
ENSG00000291203	NA	brown	3
ENSG00000125851	PCSK2	brown	3
ENSG00000172115	CYCS	brown	3
ENSG00000076864	RAP1GAP	brown	3
ENSG00000127561	SYNGR3	brown	3
ENSG00000043355	ZIC2	brown	3
ENSG00000160285	LSS	brown	3
ENSG00000065609	SNAP91	brown	3
ENSG00000168487	BMP1	brown	3
ENSG00000157152	SYN2	brown	3
ENSG00000157388	CACNA1D	brown	3
ENSG00000188343	CIBAR1	brown	3
ENSG00000157680	DGKI	brown	3
ENSG00000181215	C4orf50	brown	3
ENSG00000187416	LHFPL3	brown	3
ENSG00000147202	DIAPH2	brown	3
ENSG00000100346	CACNA1I	brown	3
ENSG00000005249	PRKAR2B	brown	3
ENSG00000170091	NSG2	brown	3
ENSG00000075043	KCNQ2	brown	3
ENSG00000291151	NSUN5P1	brown	3
ENSG00000139974	SLC38A6	brown	3
ENSG00000049759	NEDD4L	brown	3
ENSG00000119946	CNNM1	brown	3
ENSG00000180998	GPR137C	brown	3
ENSG00000225465	NA	brown	3
ENSG00000286125	ZIM2-AS1	brown	3
ENSG00000183307	TMEM121B	brown	3
ENSG00000143369	ECM1	brown	3
ENSG00000116544	DLGAP3	brown	3
ENSG00000186260	MRTFB	brown	3
ENSG00000187902	SHISA7	brown	3
ENSG00000182132	KCNIP1	brown	3
ENSG00000091136	LAMB1	brown	3
ENSG00000161082	CELF5	brown	3
ENSG00000186862	PDZD7	brown	3
ENSG00000145990	GFOD1	brown	3
ENSG00000260807	CEROX1	brown	3
ENSG00000079841	RIMS1	brown	3
ENSG00000106714	CNTNAP3	brown	3
ENSG00000065989	PDE4A	brown	3
ENSG00000156687	UNC5D	brown	3
ENSG00000146267	FAXC	brown	3
ENSG00000174842	GLMN	brown	3
ENSG00000151229	SLC2A13	brown	3
ENSG00000153956	CACNA2D1	brown	3
ENSG00000145864	GABRB2	brown	3
ENSG00000128203	ASPHD2	brown	3
ENSG00000261786	NA	brown	3
ENSG00000159409	CELF3	brown	3
ENSG00000165323	FAT3	brown	3
ENSG00000117152	RGS4	brown	3
ENSG00000189410	SH2D5	brown	3
ENSG00000237289	CKMT1B	brown	3
ENSG00000112541	PDE10A	brown	3
ENSG00000287539	NA	brown	3
ENSG00000006432	MAP3K9	brown	3
ENSG00000101098	RIMS4	brown	3
ENSG00000105784	RUNDC3B	brown	3
ENSG00000253368	TRNP1	brown	3
ENSG00000157224	CLDN12	brown	3
ENSG00000214548	MEG3	brown	3
ENSG00000125814	NAPB	brown	3
ENSG00000124507	PACSIN1	brown	3
ENSG00000067715	SYT1	brown	3
ENSG00000139973	SYT16	brown	3
ENSG00000104327	CALB1	brown	3
ENSG00000130590	SAMD10	brown	3
ENSG00000040933	INPP4A	brown	3
ENSG00000164620	RELL2	brown	3
ENSG00000290865	RRN3P3	brown	3
ENSG00000196368	NUDT11	brown	3
ENSG00000101638	ST8SIA5	brown	3
ENSG00000253230	MIR124-1HG	brown	3
ENSG00000137825	ITPKA	brown	3
ENSG00000165379	LRFN5	brown	3
ENSG00000162188	GNG3	brown	3
ENSG00000119771	KLHL29	brown	3
ENSG00000168993	CPLX1	brown	3
ENSG00000249115	HAUS5	brown	3
ENSG00000089169	RPH3A	brown	3
ENSG00000111262	KCNA1	brown	3
ENSG00000059915	PSD	brown	3
ENSG00000183036	PCP4	brown	3
ENSG00000188573	FBLL1	brown	3
ENSG00000069424	KCNAB2	brown	3
ENSG00000137942	FNBP1L	brown	3
ENSG00000167378	IRGQ	brown	3
ENSG00000203772	SPRN	brown	3
ENSG00000213619	NDUFS3	brown	3
ENSG00000164683	HEY1	brown	3
ENSG00000162981	LRATD1	brown	3
ENSG00000067842	ATP2B3	brown	3
ENSG00000182621	PLCB1	brown	3
ENSG00000159753	CARMIL2	brown	3
ENSG00000100320	RBFOX2	brown	3
ENSG00000148600	CDHR1	brown	3
ENSG00000107864	CPEB3	brown	3
ENSG00000145632	PLK2	brown	3
ENSG00000250366	TUNAR	brown	3
ENSG00000183780	SLC35F3	brown	3
ENSG00000172995	ARPP21	brown	3
ENSG00000163888	CAMK2N2	brown	3
ENSG00000159208	CIART	brown	3
ENSG00000138650	PCDH10	brown	3
ENSG00000148408	CACNA1B	brown	3
ENSG00000110427	KIAA1549L	brown	3
ENSG00000110237	ARHGEF17	brown	3
ENSG00000145780	FEM1C	brown	3
ENSG00000138814	PPP3CA	brown	3
ENSG00000090932	DLL3	brown	3
ENSG00000185666	SYN3	brown	3
ENSG00000153006	SREK1IP1	brown	3
ENSG00000154358	OBSCN	brown	3
ENSG00000157087	ATP2B2	brown	3
ENSG00000101220	ADISSP	brown	3
ENSG00000185477	GPRIN3	brown	3
ENSG00000171067	C11orf24	brown	3
ENSG00000130522	JUND	brown	3
ENSG00000185742	C11orf87	brown	3
ENSG00000123360	PDE1B	brown	3
ENSG00000153253	SCN3A	brown	3
ENSG00000136928	GABBR2	brown	3
ENSG00000107521	HPS1	brown	3
ENSG00000146433	TMEM181	brown	3
ENSG00000171450	CDK5R2	brown	3
ENSG00000288722	F8A1	brown	3
ENSG00000054356	PTPRN	brown	3
ENSG00000061918	GUCY1B1	brown	3
ENSG00000121769	FABP3	brown	3
ENSG00000184408	KCND2	brown	3
ENSG00000158286	RNF207	brown	3
ENSG00000187730	GABRD	brown	3
ENSG00000272686	WASL-DT	brown	3
ENSG00000135333	EPHA7	brown	3
ENSG00000126583	PRKCG	brown	3
ENSG00000261678	SCRT1	brown	3
ENSG00000136750	GAD2	brown	3
ENSG00000198944	SOWAHA	brown	3
ENSG00000151948	GLT1D1	brown	3
ENSG00000197106	SLC6A17	brown	3
ENSG00000081665	ZNF506	brown	3
ENSG00000102780	DGKH	brown	3
ENSG00000135439	AGAP2	brown	3
ENSG00000107518	ATRNL1	brown	3
ENSG00000110931	CAMKK2	brown	3
ENSG00000151025	GPR158	brown	3
ENSG00000128683	GAD1	brown	3
ENSG00000171617	ENC1	brown	3
ENSG00000007402	CACNA2D2	brown	3
ENSG00000177679	SRRM3	brown	3
ENSG00000104435	STMN2	brown	3
ENSG00000168959	GRM5	brown	3
ENSG00000171724	VAT1L	brown	3
ENSG00000122574	WIPF3	brown	3
ENSG00000291043	GLUD1P3	brown	3
ENSG00000121905	HPCA	brown	3
ENSG00000119782	FKBP1B	brown	3
ENSG00000136153	LMO7	brown	3
ENSG00000175445	LPL	brown	3
ENSG00000008056	SYN1	brown	3
ENSG00000152495	CAMK4	brown	3
ENSG00000129990	SYT5	brown	3
ENSG00000114812	VIPR1	brown	3
ENSG00000174791	RIN1	brown	3
ENSG00000213023	SYT3	brown	3
ENSG00000072133	RPS6KA6	brown	3
ENSG00000118432	CNR1	brown	3
ENSG00000187135	VSTM2B	brown	3
ENSG00000152413	HOMER1	brown	3
ENSG00000138028	CGREF1	brown	3
ENSG00000125869	LAMP5	brown	3
ENSG00000122733	PHF24	brown	3
ENSG00000111218	PRMT8	brown	3
ENSG00000186642	PDE2A	brown	3
ENSG00000270885	RASL10B	brown	3
ENSG00000184156	KCNQ3	brown	3
ENSG00000172348	RCAN2	brown	3
ENSG00000104112	SCG3	brown	3
ENSG00000066248	NGEF	brown	3
ENSG00000291033	TXLNGY	brown	3
ENSG00000125744	RTN2	brown	3
ENSG00000105649	RAB3A	brown	3
ENSG00000273079	GRIN2B	brown	3
ENSG00000167964	RAB26	brown	3
ENSG00000290803	NA	brown	3
ENSG00000006116	CACNG3	brown	3
ENSG00000124194	GDAP1L1	brown	3
ENSG00000083454	P2RX5	brown	3
ENSG00000186792	HYAL3	brown	3
ENSG00000108309	RUNDC3A	brown	3
ENSG00000164076	CAMKV	brown	3
ENSG00000137822	TUBGCP4	brown	3
ENSG00000136531	SCN2A	brown	3
ENSG00000091622	PITPNM3	brown	3
ENSG00000184349	EFNA5	brown	3
ENSG00000101489	CELF4	brown	3
ENSG00000103174	NAGPA	brown	3
ENSG00000176204	LRRTM4	brown	3
ENSG00000073969	NSF	brown	3
ENSG00000223572	CKMT1B	brown	3
ENSG00000166206	GABRB3	brown	3
ENSG00000163618	CADPS	brown	3
ENSG00000124140	SLC12A5	brown	3
ENSG00000104722	NEFM	brown	3
ENSG00000075461	CACNG4	brown	3
ENSG00000135749	PCNX2	brown	3
ENSG00000179542	SLITRK4	brown	3
ENSG00000198739	LRRTM3	brown	3
ENSG00000112137	PHACTR1	brown	3
ENSG00000228203	GRASLND	brown	3
ENSG00000113327	GABRG2	brown	3
ENSG00000074317	SNCB	brown	3
ENSG00000116983	HPCAL4	brown	3
ENSG00000076826	CAMSAP3	brown	3
ENSG00000066382	MPPED2	brown	3
ENSG00000088832	FKBP1A	brown	3
ENSG00000008300	CELSR3	brown	3
ENSG00000135119	RNFT2	brown	3
ENSG00000107147	KCNT1	brown	3
ENSG00000122012	SV2C	brown	3
ENSG00000125966	MMP24	brown	3
ENSG00000106976	DNM1	brown	3
ENSG00000169116	PARM1	brown	3
ENSG00000183715	OPCML	brown	3
ENSG00000218739	CEBPZOS	brown	3
ENSG00000184672	RALYL	brown	3
ENSG00000100678	SLC8A3	brown	3
ENSG00000130558	OLFM1	brown	3
ENSG00000196277	GRM7	brown	3
ENSG00000129993	CBFA2T3	brown	3
ENSG00000141404	GNAL	brown	3
ENSG00000166257	SCN3B	brown	3
ENSG00000070808	CAMK2A	brown	3
ENSG00000154118	JPH3	brown	3
ENSG00000144815	NXPE3	brown	3
ENSG00000111490	TBC1D30	brown	3
ENSG00000125895	TMEM74B	brown	3
ENSG00000120049	KCNIP2	brown	3
ENSG00000248485	PCP4L1	brown	3
ENSG00000110786	PTPN5	brown	3
ENSG00000163013	FBXO41	brown	3
ENSG00000107954	NEURL1	brown	3
ENSG00000173611	SCAI	brown	3
ENSG00000135423	GLS2	brown	3
ENSG00000022355	GABRA1	brown	3
ENSG00000145014	TMEM44	brown	3
ENSG00000077264	PAK3	brown	3
ENSG00000197774	EME2	brown	3
ENSG00000157064	NMNAT2	brown	3
ENSG00000088899	LZTS3	brown	3
ENSG00000185924	RTN4RL1	brown	3
ENSG00000141750	STAC2	brown	3
ENSG00000272031	ANKRD34A	brown	3
ENSG00000142549	IGLON5	brown	3
ENSG00000196090	PTPRT	brown	3
ENSG00000070182	SPTB	brown	3
ENSG00000148798	INA	brown	3
ENSG00000277586	NEFL	brown	3
ENSG00000273032	DGCR5	brown	3
ENSG00000146352	CLVS2	brown	3
ENSG00000172575	RASGRP1	brown	3
ENSG00000135454	B4GALNT1	brown	3
ENSG00000184368	MAP7D2	brown	3
ENSG00000280088	NA	brown	3
ENSG00000120645	IQSEC3	brown	3
ENSG00000063015	SEZ6	brown	3
ENSG00000145920	CPLX2	brown	3
ENSG00000105642	KCNN1	brown	3
ENSG00000119866	BCL11A	brown	3
ENSG00000168490	PHYHIP	brown	3
ENSG00000175471	MCTP1	brown	3
ENSG00000260804	LINC01963	brown	3
ENSG00000184185	KCNJ12	brown	3
ENSG00000166448	TMEM130	brown	3
ENSG00000273367	NA	brown	3
ENSG00000078328	RBFOX1	brown	3
ENSG00000267890	NA	brown	3
ENSG00000162817	C1orf115	brown	3
ENSG00000221866	PLXNA4	brown	3
ENSG00000101298	SNPH	brown	3
ENSG00000198420	TCAF1	brown	3
ENSG00000166111	SVOP	brown	3
ENSG00000105409	ATP1A3	brown	3
ENSG00000160716	CHRNB2	brown	3
ENSG00000132975	GPR12	brown	3
ENSG00000077080	ACTL6B	brown	3
ENSG00000220008	LINGO3	brown	3
ENSG00000186472	PCLO	brown	3
ENSG00000124217	MOCS3	brown	3
ENSG00000160753	RUSC1	brown	3
ENSG00000188171	ZNF626	brown	3
ENSG00000186487	MYT1L	brown	3
ENSG00000143590	EFNA3	brown	3
ENSG00000114770	ABCC5	brown	3
ENSG00000100285	NEFH	brown	3
ENSG00000092051	JPH4	brown	3
ENSG00000198216	CACNA1E	brown	3
ENSG00000020129	NCDN	brown	3
ENSG00000149654	CDH22	brown	3
ENSG00000182022	CHST15	brown	3
ENSG00000130540	SULT4A1	brown	3
ENSG00000124772	CPNE5	brown	3
ENSG00000103316	CRYM	brown	3
ENSG00000103056	SMPD3	brown	3
ENSG00000283183	LOC105374338	brown	3
ENSG00000127824	TUBA4A	brown	3
ENSG00000114279	FGF12	brown	3
ENSG00000139200	PIANP	brown	3
ENSG00000177511	ST8SIA3	brown	3
ENSG00000273238	TMEM271	brown	3
ENSG00000142408	CACNG8	brown	3
ENSG00000158815	FGF17	brown	3
ENSG00000116898	MRPS15	brown	3
ENSG00000075340	ADD2	brown	3
ENSG00000164061	BSN	brown	3
ENSG00000168824	NSG1	brown	3
ENSG00000104361	NIPAL2	brown	3
ENSG00000167702	KIFC2	brown	3
ENSG00000064763	FAR2	brown	3
ENSG00000145819	ARHGAP26	brown	3
ENSG00000178662	CSRNP3	brown	3
ENSG00000101438	SLC32A1	brown	3
ENSG00000127585	FBXL16	brown	3
ENSG00000167654	ATCAY	brown	3
ENSG00000114861	FOXP1	brown	3
ENSG00000183379	SYNDIG1L	brown	3
ENSG00000115840	SLC25A12	brown	3
ENSG00000115419	GLS	brown	3
ENSG00000253636	NA	brown	3
ENSG00000164209	SLC25A46	brown	3
ENSG00000143502	SUSD4	brown	3
ENSG00000141837	CACNA1A	brown	3
ENSG00000163630	SYNPR	brown	3
ENSG00000144406	UNC80	brown	3
ENSG00000105143	SLC1A6	brown	3
ENSG00000196458	ZNF605	brown	3
ENSG00000136267	DGKB	brown	3
ENSG00000132872	SYT4	brown	3
ENSG00000176884	GRIN1	brown	3
ENSG00000011347	SYT7	brown	3
ENSG00000291136	RABGEF1P1	brown	3
ENSG00000129159	KCNC1	brown	3
ENSG00000135824	RGS8	brown	3
ENSG00000128011	LRFN1	brown	3
ENSG00000172803	SNX32	brown	3
ENSG00000130477	UNC13A	brown	3
ENSG00000104517	UBR5	brown4	46
ENSG00000083520	DIS3	brown4	46
ENSG00000157800	SLC37A3	brown4	46
ENSG00000116981	NT5C1A	brown4	46
ENSG00000134278	SPIRE1	brown4	46
ENSG00000235501	ALG14-AS1	brown4	46
ENSG00000197256	KANK2	brown4	46
ENSG00000135469	COQ10A	brown4	46
ENSG00000081803	CADPS2	brown4	46
ENSG00000121578	B4GALT4	brown4	46
ENSG00000126749	EMG1	brown4	46
ENSG00000106603	COA1	brown4	46
ENSG00000115282	TTC31	brown4	46
ENSG00000166233	ARIH1	brown4	46
ENSG00000104756	KCTD9	brown4	46
ENSG00000204392	LSM2	brown4	46
ENSG00000145041	DCAF1	brown4	46
ENSG00000107036	RIC1	brown4	46
ENSG00000167186	COQ7	brown4	46
ENSG00000176542	USF3	brown4	46
ENSG00000071243	ING3	brown4	46
ENSG00000085788	DDHD2	brown4	46
ENSG00000115464	USP34	brown4	46
ENSG00000112425	EPM2A	brown4	46
ENSG00000143390	RFX5	brown4	46
ENSG00000173275	ZNF449	brown4	46
ENSG00000178585	CTNNBIP1	brown4	46
ENSG00000163781	TOPBP1	brown4	46
ENSG00000119979	DENND10	brown4	46
ENSG00000244968	LIFR-AS1	brown4	46
ENSG00000147862	NFIB	brown4	46
ENSG00000122376	SHLD2	brown4	46
ENSG00000128595	CALU	brown4	46
ENSG00000182118	FAM89A	brown4	46
ENSG00000162923	WDR26	brown4	46
ENSG00000125457	MIF4GD	brown4	46
ENSG00000001167	NFYA	brown4	46
ENSG00000117461	PIK3R3	brown4	46
ENSG00000137776	SLTM	brown4	46
ENSG00000112146	FBXO9	brown4	46
ENSG00000287222	NA	brown4	46
ENSG00000113273	ARSB	brown4	46
ENSG00000111725	PRKAB1	brown4	46
ENSG00000163788	SNRK	brown4	46
ENSG00000100811	YY1	brown4	46
ENSG00000064726	BTBD1	brown4	46
ENSG00000149231	CCDC82	brown4	46
ENSG00000161202	DVL3	brown4	46
ENSG00000126878	AIF1L	brown4	46
ENSG00000005022	SLC25A5	brown4	46
ENSG00000169239	CA5B	brown4	46
ENSG00000166170	BAG5	brown4	46
ENSG00000085760	MTIF2	brown4	46
ENSG00000174780	SRP72	brown4	46
ENSG00000198081	ZBTB14	brown4	46
ENSG00000078142	PIK3C3	brown4	46
ENSG00000162144	CYB561A3	brown4	46
ENSG00000119335	SET	brown4	46
ENSG00000106080	FKBP14	brown4	46
ENSG00000133606	MKRN1	brown4	46
ENSG00000126216	TUBGCP3	brown4	46
ENSG00000015171	ZMYND11	brown4	46
ENSG00000064999	ANKS1A	brown4	46
ENSG00000100916	BRMS1L	brown4	46
ENSG00000085662	AKR1B1	brown4	46
ENSG00000128294	TPST2	brown4	46
ENSG00000188895	MSL1	brown4	46
ENSG00000059804	SLC2A3	brown4	46
ENSG00000008294	SPAG9	brown4	46
ENSG00000143486	EIF2D	cyan	14
ENSG00000116984	MTR	cyan	14
ENSG00000125124	BBS2	cyan	14
ENSG00000118298	CA14	cyan	14
ENSG00000069956	MAPK6	cyan	14
ENSG00000125676	THOC2	cyan	14
ENSG00000100578	KIAA0586	cyan	14
ENSG00000183878	UTY	cyan	14
ENSG00000144935	TRPC1	cyan	14
ENSG00000135862	LAMC1	cyan	14
ENSG00000273033	LINC02035	cyan	14
ENSG00000196177	ACADSB	cyan	14
ENSG00000176953	NFATC2IP	cyan	14
ENSG00000123243	ITIH5	cyan	14
ENSG00000133731	IMPA1	cyan	14
ENSG00000065457	ADAT1	cyan	14
ENSG00000156253	RWDD2B	cyan	14
ENSG00000132356	PRKAA1	cyan	14
ENSG00000166912	MTMR10	cyan	14
ENSG00000137073	UBAP2	cyan	14
ENSG00000165934	CPSF2	cyan	14
ENSG00000129292	PHF20L1	cyan	14
ENSG00000196914	ARHGEF12	cyan	14
ENSG00000151247	EIF4E	cyan	14
ENSG00000076513	ANKRD13A	cyan	14
ENSG00000100485	SOS2	cyan	14
ENSG00000083223	TUT7	cyan	14
ENSG00000113597	TRAPPC13	cyan	14
ENSG00000143437	ARNT	cyan	14
ENSG00000069275	NUCKS1	cyan	14
ENSG00000065883	CDK13	cyan	14
ENSG00000281649	EBLN3P	cyan	14
ENSG00000116667	C1orf21	cyan	14
ENSG00000138380	CARF	cyan	14
ENSG00000015153	YAF2	cyan	14
ENSG00000117523	PRRC2C	cyan	14
ENSG00000155545	MIER3	cyan	14
ENSG00000039319	ZFYVE16	cyan	14
ENSG00000139910	NOVA1	cyan	14
ENSG00000197013	ZNF429	cyan	14
ENSG00000212978	C2orf74-DT	cyan	14
ENSG00000075711	DLG1	cyan	14
ENSG00000085224	ATRX	cyan	14
ENSG00000062485	CS	cyan	14
ENSG00000181222	POLR2A	cyan	14
ENSG00000122203	KIAA1191	cyan	14
ENSG00000156650	KAT6B	cyan	14
ENSG00000086232	EIF2AK1	cyan	14
ENSG00000198814	GK	cyan	14
ENSG00000236088	COX10-DT	cyan	14
ENSG00000157450	RNF111	cyan	14
ENSG00000164692	COL1A2	cyan	14
ENSG00000157869	RAB28	cyan	14
ENSG00000187555	USP7	cyan	14
ENSG00000163811	WDR43	cyan	14
ENSG00000076108	BAZ2A	cyan	14
ENSG00000138593	SECISBP2L	cyan	14
ENSG00000151693	ASAP2	cyan	14
ENSG00000165156	ZHX1	cyan	14
ENSG00000145734	BDP1	cyan	14
ENSG00000170832	USP32	cyan	14
ENSG00000229619	MBNL1-AS1	cyan	14
ENSG00000136100	VPS36	cyan	14
ENSG00000179241	LDLRAD3	cyan	14
ENSG00000163697	APBB2	cyan	14
ENSG00000009954	BAZ1B	cyan	14
ENSG00000101126	ADNP	cyan	14
ENSG00000136874	STX17	cyan	14
ENSG00000147874	HAUS6	cyan	14
ENSG00000166225	FRS2	cyan	14
ENSG00000103047	TANGO6	cyan	14
ENSG00000144468	RHBDD1	cyan	14
ENSG00000008869	HEATR5B	cyan	14
ENSG00000083635	NUFIP1	cyan	14
ENSG00000186687	LYRM7	cyan	14
ENSG00000094975	SUCO	cyan	14
ENSG00000052723	SIKE1	cyan	14
ENSG00000162601	MYSM1	cyan	14
ENSG00000168246	UBTD2	cyan	14
ENSG00000158691	ZSCAN12	cyan	14
ENSG00000080839	RBL1	cyan	14
ENSG00000109919	MTCH2	cyan	14
ENSG00000198597	ZNF536	cyan	14
ENSG00000144224	UBXN4	cyan	14
ENSG00000169604	ANTXR1	cyan	14
ENSG00000174032	SLC25A30	cyan	14
ENSG00000112874	NUDT12	cyan	14
ENSG00000122042	UBL3	cyan	14
ENSG00000198157	HMGN5	cyan	14
ENSG00000144668	ITGA9	cyan	14
ENSG00000259291	ZNF710-AS1	cyan	14
ENSG00000182827	ACBD3	cyan	14
ENSG00000108389	MTMR4	cyan	14
ENSG00000123213	NLN	cyan	14
ENSG00000204442	NALF1	cyan	14
ENSG00000213341	CHUK	cyan	14
ENSG00000171714	ANO5	cyan	14
ENSG00000099246	RAB18	cyan	14
ENSG00000165675	ENOX2	cyan	14
ENSG00000250903	GMDS-DT	cyan	14
ENSG00000189079	ARID2	cyan	14
ENSG00000023516	AKAP11	cyan	14
ENSG00000147526	TACC1	cyan	14
ENSG00000130856	ZNF236	cyan	14
ENSG00000152348	ATG10	cyan	14
ENSG00000184254	ALDH1A3	cyan	14
ENSG00000006757	PNPLA4	cyan	14
ENSG00000131473	ACLY	cyan	14
ENSG00000136824	SMC2	cyan	14
ENSG00000164830	OXR1	cyan	14
ENSG00000122545	SEPTIN7	cyan	14
ENSG00000100842	EFS	cyan	14
ENSG00000102908	NFAT5	cyan	14
ENSG00000182934	SRPRA	cyan	14
ENSG00000083168	KAT6A	cyan	14
ENSG00000204685	NA	cyan	14
ENSG00000179152	TCAIM	cyan	14
ENSG00000172869	DMXL1	cyan	14
ENSG00000144426	NBEAL1	cyan	14
ENSG00000111727	HCFC2	cyan	14
ENSG00000150712	MTMR12	cyan	14
ENSG00000144642	RBMS3	cyan	14
ENSG00000164841	TMEM74	cyan	14
ENSG00000255529	POLR2M	cyan	14
ENSG00000141027	NCOR1	cyan	14
ENSG00000165632	TAF3	cyan	14
ENSG00000018408	WWTR1	cyan	14
ENSG00000123411	IKZF4	cyan	14
ENSG00000129472	RAB2B	cyan	14
ENSG00000044459	CNTLN	cyan	14
ENSG00000166855	CLPX	cyan	14
ENSG00000118058	KMT2A	cyan	14
ENSG00000226688	ENTPD1-AS1	cyan	14
ENSG00000187325	TAF9B	cyan	14
ENSG00000174373	RALGAPA1	cyan	14
ENSG00000136485	DCAF7	cyan	14
ENSG00000124214	STAU1	cyan	14
ENSG00000100234	TIMP3	cyan	14
ENSG00000166801	FAM111A	cyan	14
ENSG00000106804	C5	cyan	14
ENSG00000180182	MED14	cyan	14
ENSG00000155111	CDK19	cyan	14
ENSG00000132286	TIMM10B	cyan	14
ENSG00000150627	WDR17	cyan	14
ENSG00000128487	SPECC1	cyan	14
ENSG00000117115	PADI2	cyan	14
ENSG00000118873	RAB3GAP2	cyan	14
ENSG00000176623	RMDN1	cyan	14
ENSG00000138398	PPIG	cyan	14
ENSG00000259673	IQCH-AS1	cyan	14
ENSG00000143669	LYST	cyan	14
ENSG00000058272	PPP1R12A	cyan	14
ENSG00000117593	DARS2	cyan	14
ENSG00000197448	GSTK1	cyan	14
ENSG00000033867	SLC4A7	cyan	14
ENSG00000138386	NAB1	cyan	14
ENSG00000168944	CEP120	cyan	14
ENSG00000188493	ACTMAP	cyan	14
ENSG00000133703	KRAS	cyan	14
ENSG00000196628	TCF4	cyan	14
ENSG00000099810	MTAP	cyan	14
ENSG00000029725	RABEP1	cyan	14
ENSG00000145332	KLHL8	cyan	14
ENSG00000236609	ZNF853	cyan	14
ENSG00000144840	RABL3	cyan	14
ENSG00000137449	CPEB2	cyan	14
ENSG00000127603	MACF1	cyan	14
ENSG00000133961	NUMB	cyan	14
ENSG00000133704	IPO8	cyan	14
ENSG00000128829	EIF2AK4	cyan	14
ENSG00000196865	NHLRC2	cyan	14
ENSG00000151117	TMEM86A	cyan	14
ENSG00000170471	RALGAPB	cyan	14
ENSG00000116539	ASH1L	cyan	14
ENSG00000178568	ERBB4	cyan	14
ENSG00000131269	ABCB7	cyan	14
ENSG00000119318	RAD23B	cyan	14
ENSG00000174238	PITPNA	cyan	14
ENSG00000123684	LPGAT1	cyan	14
ENSG00000198793	MTOR	cyan	14
ENSG00000087095	NLK	cyan	14
ENSG00000108582	CPD	cyan	14
ENSG00000048707	VPS13D	cyan	14
ENSG00000183475	ASB7	cyan	14
ENSG00000183723	CMTM4	cyan	14
ENSG00000154059	IMPACT	cyan	14
ENSG00000211455	STK38L	cyan	14
ENSG00000187720	THSD4	cyan	14
ENSG00000076321	KLHL20	cyan	14
ENSG00000089916	GPATCH2L	cyan	14
ENSG00000132294	EFR3A	cyan	14
ENSG00000085832	EPS15	cyan	14
ENSG00000188153	COL4A5	cyan	14
ENSG00000260947	NA	cyan	14
ENSG00000170632	ARMC10	cyan	14
ENSG00000167925	GHDC	cyan	14
ENSG00000081154	PCNP	cyan	14
ENSG00000253738	OTUD6B-AS1	cyan	14
ENSG00000180964	TCEAL8	cyan	14
ENSG00000131467	PSME3	cyan	14
ENSG00000069020	MAST4	cyan	14
ENSG00000147100	SLC16A2	cyan	14
ENSG00000186417	GLDN	cyan	14
ENSG00000117758	STX12	cyan	14
ENSG00000291063	LOC107984974	cyan	14
ENSG00000083290	ULK2	cyan	14
ENSG00000213281	NRAS	cyan	14
ENSG00000205659	LIN52	cyan	14
ENSG00000177917	ARL6IP6	cyan	14
ENSG00000095209	TMEM38B	cyan	14
ENSG00000110315	RNF141	cyan	14
ENSG00000135677	GNS	cyan	14
ENSG00000172893	DHCR7	cyan	14
ENSG00000101752	MIB1	cyan	14
ENSG00000089057	SLC23A2	cyan	14
ENSG00000180628	PCGF5	cyan	14
ENSG00000095564	BTAF1	cyan	14
ENSG00000112679	DUSP22	cyan	14
ENSG00000156931	VPS8	cyan	14
ENSG00000050405	LIMA1	cyan	14
ENSG00000048471	SNX29	cyan	14
ENSG00000073712	FERMT2	cyan	14
ENSG00000166025	AMOTL1	cyan	14
ENSG00000109685	NSD2	cyan	14
ENSG00000135999	EPC2	cyan	14
ENSG00000165417	GTF2A1	cyan	14
ENSG00000151150	ANK3	cyan	14
ENSG00000104472	CHRAC1	cyan	14
ENSG00000107779	BMPR1A	cyan	14
ENSG00000109929	SC5D	cyan	14
ENSG00000125107	CNOT1	cyan	14
ENSG00000116679	IVNS1ABP	cyan	14
ENSG00000139218	SCAF11	cyan	14
ENSG00000198604	BAZ1A	cyan	14
ENSG00000143889	HNRNPLL	cyan	14
ENSG00000165895	ARHGAP42	cyan	14
ENSG00000159140	SON	cyan	14
ENSG00000113916	BCL6	cyan	14
ENSG00000163848	ZNF148	cyan	14
ENSG00000186660	ZFP91	cyan	14
ENSG00000124155	PIGT	cyan	14
ENSG00000087053	MTMR2	cyan	14
ENSG00000040341	STAU2	cyan	14
ENSG00000132824	SERINC3	cyan	14
ENSG00000244055	NA	cyan	14
ENSG00000154814	OXNAD1	cyan	14
ENSG00000104687	GSR	cyan	14
ENSG00000178202	POGLUT3	cyan	14
ENSG00000196712	NF1	cyan	14
ENSG00000010818	HIVEP2	cyan	14
ENSG00000144278	GALNT13	cyan	14
ENSG00000142166	IFNAR1	cyan	14
ENSG00000133065	SLC41A1	cyan	14
ENSG00000142556	ZNF614	cyan	14
ENSG00000149485	FADS1	cyan	14
ENSG00000164323	CFAP97	cyan	14
ENSG00000099219	ERMP1	cyan	14
ENSG00000189180	ZNF33A	cyan	14
ENSG00000112031	MTRF1L	cyan	14
ENSG00000138095	LRPPRC	cyan	14
ENSG00000130024	PHF10	cyan	14
ENSG00000081189	MEF2C	cyan	14
ENSG00000185950	IRS2	cyan	14
ENSG00000153107	ANAPC1	cyan	14
ENSG00000121879	PIK3CA	cyan	14
ENSG00000238197	PAXBP1-AS1	cyan	14
ENSG00000248932	COPB2-DT	cyan	14
ENSG00000117625	RCOR3	cyan	14
ENSG00000181704	YIPF6	cyan	14
ENSG00000100393	EP300	cyan	14
ENSG00000180769	WDFY3-AS2	cyan	14
ENSG00000136861	CDK5RAP2	cyan	14
ENSG00000103994	ZNF106	cyan	14
ENSG00000101049	SGK2	cyan	14
ENSG00000161813	LARP4	cyan	14
ENSG00000147488	ST18	cyan	14
ENSG00000174013	FBXO45	cyan	14
ENSG00000013288	MAN2B2	cyan	14
ENSG00000151239	TWF1	cyan	14
ENSG00000143569	UBAP2L	cyan	14
ENSG00000148730	EIF4EBP2	cyan	14
ENSG00000166938	DIS3L	cyan	14
ENSG00000171634	BPTF	cyan	14
ENSG00000064042	LIMCH1	cyan	14
ENSG00000196743	GM2A	cyan	14
ENSG00000167193	CRK	cyan	14
ENSG00000198860	TSEN15	cyan	14
ENSG00000164576	SAP30L	cyan	14
ENSG00000197779	ZNF81	cyan	14
ENSG00000132466	ANKRD17	cyan	14
ENSG00000108848	LUC7L3	cyan	14
ENSG00000086475	SEPHS1	cyan	14
ENSG00000179104	TMTC2	cyan	14
ENSG00000184675	AMER1	cyan	14
ENSG00000198162	MAN1A2	cyan	14
ENSG00000101972	STAG2	cyan	14
ENSG00000051825	MPHOSPH9	cyan	14
ENSG00000126016	AMOT	cyan	14
ENSG00000115808	STRN	cyan	14
ENSG00000163939	PBRM1	cyan	14
ENSG00000165521	EML5	cyan	14
ENSG00000141367	CLTC	cyan	14
ENSG00000146281	PM20D2	cyan	14
ENSG00000112697	TMEM30A	cyan	14
ENSG00000119514	GALNT12	cyan	14
ENSG00000163430	FSTL1	cyan	14
ENSG00000166147	FBN1	cyan	14
ENSG00000119203	CPSF3	cyan	14
ENSG00000006756	ARSD	cyan	14
ENSG00000253352	TUG1	cyan	14
ENSG00000152078	TLCD4	cyan	14
ENSG00000153029	MR1	cyan	14
ENSG00000163110	PDLIM5	cyan	14
ENSG00000116874	WARS2	cyan	14
ENSG00000096070	BRPF3	cyan	14
ENSG00000246379	GNAO1-DT	cyan	14
ENSG00000197702	PARVA	cyan	14
ENSG00000156273	BACH1	cyan	14
ENSG00000135250	SRPK2	cyan	14
ENSG00000284024	MSANTD7	cyan	14
ENSG00000163393	SLC22A15	cyan	14
ENSG00000129657	SEC14L1	cyan	14
ENSG00000083642	PDS5B	cyan	14
ENSG00000185189	NRBP2	cyan	14
ENSG00000101109	STK4	cyan	14
ENSG00000145390	USP53	cyan	14
ENSG00000130821	SLC6A8	cyan	14
ENSG00000196547	MAN2A2	cyan	14
ENSG00000087301	TXNDC16	cyan	14
ENSG00000151690	MFSD6	cyan	14
ENSG00000068796	KIF2A	cyan	14
ENSG00000123268	ATF1	cyan	14
ENSG00000124151	NCOA3	cyan	14
ENSG00000095787	WAC	cyan	14
ENSG00000129128	SPCS3	cyan	14
ENSG00000143157	POGK	cyan	14
ENSG00000100077	GRK3	cyan	14
ENSG00000122882	ECD	cyan	14
ENSG00000178104	PDE4DIP	cyan	14
ENSG00000071189	SNX13	cyan	14
ENSG00000057704	TMCC3	cyan	14
ENSG00000184500	PROS1	cyan	14
ENSG00000146463	ZMYM4	cyan	14
ENSG00000112531	QKI	cyan	14
ENSG00000137337	MDC1	cyan	14
ENSG00000263753	LINC00667	cyan	14
ENSG00000157933	SKI	cyan	14
ENSG00000109452	INPP4B	cyan	14
ENSG00000172403	SYNPO2	cyan	14
ENSG00000188042	ARL4C	cyan	14
ENSG00000079950	STX7	cyan	14
ENSG00000151176	PLBD2	cyan	14
ENSG00000188070	ZFTA	cyan	14
ENSG00000104427	ZC2HC1A	cyan	14
ENSG00000002834	LASP1	cyan	14
ENSG00000087448	KLHL42	cyan	14
ENSG00000099995	SF3A1	cyan	14
ENSG00000228223	HCG11	cyan	14
ENSG00000065534	MYLK	cyan	14
ENSG00000152404	CWF19L2	cyan	14
ENSG00000120685	PROSER1	cyan	14
ENSG00000120925	RNF170	cyan	14
ENSG00000186908	ZDHHC17	cyan	14
ENSG00000120948	TARDBP	cyan	14
ENSG00000105971	CAV2	cyan	14
ENSG00000143776	CDC42BPA	cyan	14
ENSG00000036549	ZZZ3	cyan	14
ENSG00000103740	ACSBG1	cyan	14
ENSG00000148541	FAM13C	cyan	14
ENSG00000234456	MAGI2-AS3	cyan	14
ENSG00000154380	ENAH	cyan	14
ENSG00000158158	CNNM4	cyan	14
ENSG00000165476	REEP3	cyan	14
ENSG00000163909	HEYL	cyan	14
ENSG00000143147	GPR161	cyan	14
ENSG00000147065	MSN	cyan	14
ENSG00000084676	NCOA1	cyan	14
ENSG00000186318	BACE1	cyan	14
ENSG00000122126	OCRL	cyan	14
ENSG00000164684	ZNF704	cyan	14
ENSG00000119396	RAB14	cyan	14
ENSG00000128059	PPAT	cyan	14
ENSG00000171681	ATF7IP	cyan	14
ENSG00000153707	PTPRD	cyan	14
ENSG00000245213	GALNT7-DT	cyan	14
ENSG00000105323	HNRNPUL1	cyan	14
ENSG00000023041	ZDHHC6	cyan	14
ENSG00000139154	AEBP2	cyan	14
ENSG00000129680	MAP7D3	cyan	14
ENSG00000272316	NA	cyan	14
ENSG00000265808	SEC22B	cyan	14
ENSG00000243317	STMP1	cyan	14
ENSG00000103111	MON1B	cyan	14
ENSG00000198947	DMD	cyan	14
ENSG00000056586	RC3H2	cyan	14
ENSG00000117151	CTBS	cyan	14
ENSG00000105483	CARD8	cyan	14
ENSG00000143195	ILDR2	cyan	14
ENSG00000197782	ZNF780A	cyan	14
ENSG00000178075	GRAMD1C	cyan	14
ENSG00000225830	ERCC6	cyan	14
ENSG00000117707	PROX1	cyan	14
ENSG00000048052	HDAC9	cyan	14
ENSG00000149474	KAT14	cyan	14
ENSG00000007168	PAFAH1B1	cyan	14
ENSG00000102057	KCND1	cyan	14
ENSG00000109586	GALNT7	cyan	14
ENSG00000130844	ZNF331	cyan	14
ENSG00000144455	SUMF1	cyan	14
ENSG00000184226	PCDH9	cyan	14
ENSG00000168300	PCMTD1	cyan	14
ENSG00000198160	MIER1	cyan	14
ENSG00000185716	MOSMO	cyan	14
ENSG00000108424	KPNB1	cyan	14
ENSG00000075420	FNDC3B	cyan	14
ENSG00000101333	PLCB4	cyan	14
ENSG00000142039	CCDC97	cyan	14
ENSG00000136381	IREB2	cyan	14
ENSG00000104219	ZDHHC2	cyan	14
ENSG00000197563	PIGN	cyan	14
ENSG00000018510	AGPS	cyan	14
ENSG00000172466	ZNF24	cyan	14
ENSG00000135837	CEP350	cyan	14
ENSG00000107651	SEC23IP	cyan	14
ENSG00000104660	LEPROTL1	cyan	14
ENSG00000140479	PCSK6	cyan	14
ENSG00000043093	DCUN1D1	cyan	14
ENSG00000289047	LOC100294145	cyan	14
ENSG00000198862	LTN1	cyan	14
ENSG00000139437	TCHP	cyan	14
ENSG00000093072	ADA2	cyan	14
ENSG00000111790	FGFR1OP2	cyan	14
ENSG00000148019	CEP78	cyan	14
ENSG00000234899	SOX9-AS1	cyan	14
ENSG00000136603	SKIL	cyan	14
ENSG00000272994	NA	cyan	14
ENSG00000196867	ZFP28	cyan	14
ENSG00000196517	SLC6A9	cyan	14
ENSG00000118217	ATF6	cyan	14
ENSG00000164031	DNAJB14	cyan	14
ENSG00000125945	ZNF436	cyan	14
ENSG00000167528	ZNF641	cyan	14
ENSG00000123643	SLC36A1	cyan	14
ENSG00000188580	NKAIN2	cyan	14
ENSG00000134987	WDR36	cyan	14
ENSG00000147548	NSD3	cyan	14
ENSG00000115827	DCAF17	cyan	14
ENSG00000102781	KATNAL1	cyan	14
ENSG00000143815	LBR	cyan	14
ENSG00000016402	IL20RA	cyan	14
ENSG00000134910	STT3A	cyan	14
ENSG00000115145	STAM2	cyan	14
ENSG00000085274	MYNN	cyan	14
ENSG00000289106	NA	cyan	14
ENSG00000109572	CLCN3	cyan	14
ENSG00000179119	SPTY2D1	cyan	14
ENSG00000132694	ARHGEF11	cyan	14
ENSG00000122008	POLK	cyan	14
ENSG00000180957	PITPNB	cyan	14
ENSG00000089472	HEPH	cyan	14
ENSG00000112773	TENT5A	cyan	14
ENSG00000156599	ZDHHC5	cyan	14
ENSG00000189339	SLC35E2B	cyan	14
ENSG00000188647	PTAR1	cyan	14
ENSG00000048828	FAM120A	cyan	14
ENSG00000109171	SLAIN2	cyan	14
ENSG00000165288	BRWD3	cyan	14
ENSG00000127483	HP1BP3	cyan	14
ENSG00000157657	ZNF618	cyan	14
ENSG00000001629	ANKIB1	cyan	14
ENSG00000153147	SMARCA5	cyan	14
ENSG00000100426	ZBED4	cyan	14
ENSG00000173065	FAM222B	cyan	14
ENSG00000117620	SLC35A3	cyan	14
ENSG00000171862	PTEN	cyan	14
ENSG00000100614	PPM1A	cyan	14
ENSG00000113583	C5orf15	cyan	14
ENSG00000100784	RPS6KA5	darkgreen	22
ENSG00000121057	AKAP1	darkgreen	22
ENSG00000107960	STN1	darkgreen	22
ENSG00000085449	WDFY1	darkgreen	22
ENSG00000185753	CXorf38	darkgreen	22
ENSG00000138375	SMARCAL1	darkgreen	22
ENSG00000119912	IDE	darkgreen	22
ENSG00000170464	DNAJC18	darkgreen	22
ENSG00000188177	ZC3H6	darkgreen	22
ENSG00000259956	RBM15B	darkgreen	22
ENSG00000138613	APH1B	darkgreen	22
ENSG00000186141	POLR3C	darkgreen	22
ENSG00000228801	NA	darkgreen	22
ENSG00000274211	SOCS7	darkgreen	22
ENSG00000172667	ZMAT3	darkgreen	22
ENSG00000113318	MSH3	darkgreen	22
ENSG00000115942	ORC2	darkgreen	22
ENSG00000213096	ZNF254	darkgreen	22
ENSG00000147044	CASK	darkgreen	22
ENSG00000054523	KIF1B	darkgreen	22
ENSG00000109118	PHF12	darkgreen	22
ENSG00000274349	ZNF658	darkgreen	22
ENSG00000232098	NA	darkgreen	22
ENSG00000168904	LRRC28	darkgreen	22
ENSG00000170581	STAT2	darkgreen	22
ENSG00000205269	TMEM170B	darkgreen	22
ENSG00000196437	ZNF569	darkgreen	22
ENSG00000144036	EXOC6B	darkgreen	22
ENSG00000235106	BRD3OS	darkgreen	22
ENSG00000119661	DNAL1	darkgreen	22
ENSG00000119899	SLC17A5	darkgreen	22
ENSG00000181830	SLC35C1	darkgreen	22
ENSG00000162415	ZSWIM5	darkgreen	22
ENSG00000168813	ZNF507	darkgreen	22
ENSG00000114742	WDR48	darkgreen	22
ENSG00000143179	UCK2	darkgreen	22
ENSG00000204120	GIGYF2	darkgreen	22
ENSG00000082068	WDR70	darkgreen	22
ENSG00000198040	ZNF84	darkgreen	22
ENSG00000184083	FAM120C	darkgreen	22
ENSG00000198182	ZNF607	darkgreen	22
ENSG00000107566	ERLIN1	darkgreen	22
ENSG00000006695	COX10	darkgreen	22
ENSG00000139990	DCAF5	darkgreen	22
ENSG00000143970	ASXL2	darkgreen	22
ENSG00000100731	PCNX1	darkgreen	22
ENSG00000188994	ZNF292	darkgreen	22
ENSG00000110048	OSBP	darkgreen	22
ENSG00000048649	RSF1	darkgreen	22
ENSG00000124177	CHD6	darkgreen	22
ENSG00000204713	TRIM27	darkgreen	22
ENSG00000080561	MID2	darkgreen	22
ENSG00000100888	CHD8	darkgreen	22
ENSG00000091483	FH	darkgreen	22
ENSG00000137770	CTDSPL2	darkgreen	22
ENSG00000178177	LCORL	darkgreen	22
ENSG00000127081	ZNF484	darkgreen	22
ENSG00000065970	FOXJ2	darkgreen	22
ENSG00000145604	SKP2	darkgreen	22
ENSG00000272886	DCP1A	darkgreen	22
ENSG00000198824	CHAMP1	darkgreen	22
ENSG00000120616	EPC1	darkgreen	22
ENSG00000107929	LARP4B	darkgreen	22
ENSG00000065491	TBC1D22B	darkgreen	22
ENSG00000158636	EMSY	darkgreen	22
ENSG00000174106	LEMD3	darkgreen	22
ENSG00000105497	ZNF175	darkgreen	22
ENSG00000139173	TMEM117	darkgreen	22
ENSG00000198521	ZNF43	darkgreen	22
ENSG00000105849	POLR1F	darkgreen	22
ENSG00000184517	ZFP1	darkgreen	22
ENSG00000082701	GSK3B	darkgreen	22
ENSG00000130227	XPO7	darkgreen	22
ENSG00000156853	ZNF689	darkgreen	22
ENSG00000118454	ANKRD13C	darkgreen	22
ENSG00000116199	FAM20B	darkgreen	22
ENSG00000025156	HSF2	darkgreen	22
ENSG00000249898	NA	darkgreen	22
ENSG00000170871	KIAA0232	darkgreen	22
ENSG00000140718	FTO	darkgreen	22
ENSG00000140382	HMG20A	darkgreen	22
ENSG00000218336	TENM3	darkgreen	22
ENSG00000163900	TMEM41A	darkgreen	22
ENSG00000132434	LANCL2	darkgreen	22
ENSG00000125166	GOT2	darkgreen	22
ENSG00000167565	SERTAD3	darkgreen	22
ENSG00000205060	SLC35B4	darkgreen	22
ENSG00000171467	ZNF318	darkgreen	22
ENSG00000141646	SMAD4	darkgreen	22
ENSG00000111596	CNOT2	darkgreen	22
ENSG00000110693	SOX6	darkgreen	22
ENSG00000143190	POU2F1	darkgreen	22
ENSG00000196428	TSC22D2	darkgreen	22
ENSG00000163125	RPRD2	darkgreen	22
ENSG00000135956	TMEM127	darkgreen	22
ENSG00000197557	IFT70A	darkgreen	22
ENSG00000126970	ZC4H2	darkgreen	22
ENSG00000163946	TASOR	darkgreen	22
ENSG00000152219	ARL14EP	darkgreen	22
ENSG00000108984	MAP2K6	darkgreen	22
ENSG00000147124	ZNF41	darkgreen	22
ENSG00000181467	RAP2B	darkgreen	22
ENSG00000147316	MCPH1	darkgreen	22
ENSG00000121486	TRMT1L	darkgreen	22
ENSG00000213762	ZNF134	darkgreen	22
ENSG00000184992	BRI3BP	darkgreen	22
ENSG00000198315	ZKSCAN8	darkgreen	22
ENSG00000163428	LRRC58	darkgreen	22
ENSG00000160785	SLC25A44	darkgreen	22
ENSG00000079387	SENP1	darkgreen	22
ENSG00000197050	ZNF420	darkgreen	22
ENSG00000152749	GPR180	darkgreen	22
ENSG00000058804	NDC1	darkgreen	22
ENSG00000144635	DYNC1LI1	darkgreen	22
ENSG00000196967	ZNF585A	darkgreen	22
ENSG00000188785	ZNF548	darkgreen	22
ENSG00000094880	CDC23	darkgreen	22
ENSG00000162378	ZYG11B	darkgreen	22
ENSG00000173517	PEAK1	darkgreen	22
ENSG00000151611	MMAA	darkgreen	22
ENSG00000148842	CNNM2	darkgreen	22
ENSG00000143315	PIGM	darkgreen	22
ENSG00000153487	ING1	darkgreen	22
ENSG00000171827	ZNF570	darkgreen	22
ENSG00000134014	ELP3	darkgreen	22
ENSG00000106144	CASP2	darkgreen	22
ENSG00000278318	ZNF229	darkgreen	22
ENSG00000121579	NAA50	darkgreen	22
ENSG00000166181	API5	darkgreen	22
ENSG00000182504	CEP97	darkgreen	22
ENSG00000170017	ALCAM	darkgreen	22
ENSG00000151413	NUBPL	darkgreen	22
ENSG00000100335	MIEF1	darkgreen	22
ENSG00000109618	SEPSECS	darkgreen	22
ENSG00000117222	RBBP5	darkgreen	22
ENSG00000135537	AFG1L	darkgreen	22
ENSG00000133641	RLIG1	darkgreen	22
ENSG00000182903	ZNF721	darkgreen	22
ENSG00000181450	ZNF678	darkgreen	22
ENSG00000115904	SOS1	darkgreen	22
ENSG00000109133	TMEM33	darkgreen	22
ENSG00000138767	CNOT6L	darkgreen	22
ENSG00000136715	SAP130	darkgreen	22
ENSG00000103196	CRISPLD2	darkgreen	22
ENSG00000224531	SMIM13	darkgreen	22
ENSG00000136828	RALGPS1	darkgreen	22
ENSG00000130818	ZNF426	darkgreen	22
ENSG00000122779	TRIM24	darkgreen	22
ENSG00000130803	ZNF317	darkgreen	22
ENSG00000107643	MAPK8	darkgreen	22
ENSG00000166439	RNF169	darkgreen	22
ENSG00000115137	DNAJC27	darkgreen	22
ENSG00000165185	KIAA1958	darkgreen	22
ENSG00000196323	ZBTB44	darkgreen	22
ENSG00000116698	SMG7	darkgreen	22
ENSG00000145996	CDKAL1	darkgreen	22
ENSG00000102547	CAB39L	darkgreen	22
ENSG00000130348	QRSL1	darkgreen	22
ENSG00000118946	PCDH17	darkgreen	22
ENSG00000134108	ARL8B	darkgreen	22
ENSG00000152193	OBI1	darkgreen	22
ENSG00000114739	ACVR2B	darkgreen	22
ENSG00000149658	YTHDF1	darkgreen	22
ENSG00000160710	ADAR	darkgreen	22
ENSG00000151893	CACUL1	darkgreen	22
ENSG00000154127	UBASH3B	darkgreen	22
ENSG00000179981	TSHZ1	darkgreen	22
ENSG00000168214	RBPJ	darkgreen	22
ENSG00000135341	MAP3K7	darkgreen	22
ENSG00000122741	DCAF10	darkgreen	22
ENSG00000181007	ZFP82	darkgreen	22
ENSG00000196776	CD47	darkgreen	22
ENSG00000272602	ZNF595	darkgreen	22
ENSG00000139505	MTMR6	darkgreen	22
ENSG00000169951	ZNF764	darkgreen	22
ENSG00000147364	FBXO25	darkgreen	22
ENSG00000055917	PUM2	darkgreen	22
ENSG00000205189	ZBTB10	darkgreen	22
ENSG00000173273	TNKS	darkgreen	22
ENSG00000167840	ZNF232	darkgreen	22
ENSG00000180694	TMEM64	darkgreen	22
ENSG00000133059	DSTYK	darkgreen	22
ENSG00000170949	ZNF160	darkgreen	22
ENSG00000198093	ZNF649	darkgreen	22
ENSG00000128607	KLHDC10	darkgreen	22
ENSG00000164327	RICTOR	darkgreen	22
ENSG00000169018	FEM1B	darkgreen	22
ENSG00000150907	FOXO1	darkgreen	22
ENSG00000154429	CCSAP	darkgreen	22
ENSG00000080345	RIF1	darkgreen	22
ENSG00000235098	ANKRD65	darkgreen	22
ENSG00000157833	GAREM2	darkgrey	24
ENSG00000131389	SLC6A6	darkgrey	24
ENSG00000172053	QARS1	darkgrey	24
ENSG00000145431	PDGFC	darkgrey	24
ENSG00000011405	PIK3C2A	darkgrey	24
ENSG00000147955	SIGMAR1	darkgrey	24
ENSG00000146729	NIPSNAP2	darkgrey	24
ENSG00000137700	SLC37A4	darkgrey	24
ENSG00000108784	NAGLU	darkgrey	24
ENSG00000164010	ERMAP	darkgrey	24
ENSG00000134574	DDB2	darkgrey	24
ENSG00000073578	SDHA	darkgrey	24
ENSG00000151892	GFRA1	darkgrey	24
ENSG00000122642	FKBP9	darkgrey	24
ENSG00000144649	GASK1A	darkgrey	24
ENSG00000187715	KBTBD12	darkgrey	24
ENSG00000149743	TRPT1	darkgrey	24
ENSG00000230091	NA	darkgrey	24
ENSG00000204611	ZNF616	darkgrey	24
ENSG00000123992	DNPEP	darkgrey	24
ENSG00000271601	LIX1L	darkgrey	24
ENSG00000100106	TRIOBP	darkgrey	24
ENSG00000011304	PTBP1	darkgrey	24
ENSG00000117533	VAMP4	darkgrey	24
ENSG00000196227	FAM217B	darkgrey	24
ENSG00000110075	PPP6R3	darkgrey	24
ENSG00000101938	CHRDL1	darkgrey	24
ENSG00000099330	OCEL1	darkgrey	24
ENSG00000171365	CLCN5	darkgrey	24
ENSG00000175497	DPP10	darkgrey	24
ENSG00000106333	PCOLCE	darkgrey	24
ENSG00000221821	C6orf226	darkgrey	24
ENSG00000279453	NA	darkgrey	24
ENSG00000197763	TXNRD3	darkgrey	24
ENSG00000121039	RDH10	darkgrey	24
ENSG00000291075	NA	darkgrey	24
ENSG00000146409	SLC18B1	darkgrey	24
ENSG00000169967	MAP3K2	darkgrey	24
ENSG00000123104	ITPR2	darkgrey	24
ENSG00000112941	TENT4A	darkgrey	24
ENSG00000103485	QPRT	darkgrey	24
ENSG00000189308	LIN54	darkgrey	24
ENSG00000188428	BLOC1S5	darkgrey	24
ENSG00000092820	EZR	darkgrey	24
ENSG00000152457	DCLRE1C	darkgrey	24
ENSG00000227946	NA	darkgrey	24
ENSG00000168827	GFM1	darkgrey	24
ENSG00000166482	MFAP4	darkgrey	24
ENSG00000074855	ANO8	darkgrey	24
ENSG00000065060	BLTP3A	darkgrey	24
ENSG00000171388	APLN	darkgrey	24
ENSG00000183579	ZNRF3	darkgrey	24
ENSG00000048405	ZNF800	darkgrey	24
ENSG00000182324	KCNJ14	darkgrey	24
ENSG00000135090	TAOK3	darkgrey	24
ENSG00000169862	CTNND2	darkgrey	24
ENSG00000100350	FOXRED2	darkgrey	24
ENSG00000146005	PSD2	darkgrey	24
ENSG00000074603	DPP8	darkgrey	24
ENSG00000164823	OSGIN2	darkgrey	24
ENSG00000169251	NMD3	darkgrey	24
ENSG00000172340	SUCLG2	darkgrey	24
ENSG00000156381	ANKRD9	darkgrey	24
ENSG00000168952	STXBP6	darkgrey	24
ENSG00000164983	TMEM65	darkgrey	24
ENSG00000165801	ARHGEF40	darkgrey	24
ENSG00000123836	PFKFB2	darkgrey	24
ENSG00000169570	DTWD2	darkgrey	24
ENSG00000110900	TSPAN11	darkgrey	24
ENSG00000134250	NOTCH2	darkgrey	24
ENSG00000134201	GSTM5	darkgrey	24
ENSG00000124615	MOCS1	darkgrey	24
ENSG00000113580	NR3C1	darkgrey	24
ENSG00000179476	C14orf28	darkgrey	24
ENSG00000139352	ASCL1	darkgrey	24
ENSG00000163590	PPM1L	darkgrey	24
ENSG00000152620	NADK2	darkgrey	24
ENSG00000198715	GLMP	darkgrey	24
ENSG00000154511	DIPK1A	darkgrey	24
ENSG00000011114	BTBD7	darkgrey	24
ENSG00000170185	USP38	darkgrey	24
ENSG00000129244	ATP1B2	darkgrey	24
ENSG00000078061	ARAF	darkgrey	24
ENSG00000082258	CCNT2	darkgrey	24
ENSG00000162980	ARL5A	darkgrey	24
ENSG00000152952	PLOD2	darkgrey	24
ENSG00000123096	SSPN	darkgrey	24
ENSG00000136160	EDNRB	darkgrey	24
ENSG00000118564	FBXL5	darkgrey	24
ENSG00000117586	TNFSF4	darkgrey	24
ENSG00000172164	SNTB1	darkgrey	24
ENSG00000164219	PGGT1B	darkgrey	24
ENSG00000149308	NPAT	darkgrey	24
ENSG00000125733	TRIP10	darkgrey	24
ENSG00000106609	TMEM248	darkgrey	24
ENSG00000168672	LRATD2	darkgrey	24
ENSG00000165186	PTCHD1	darkgrey	24
ENSG00000114738	MAPKAPK3	darkgrey	24
ENSG00000198363	ASPH	darkgrey	24
ENSG00000182103	FAM181B	darkgrey	24
ENSG00000157500	APPL1	darkgrey	24
ENSG00000182575	NXPH3	darkgrey	24
ENSG00000073331	ALPK1	darkgrey	24
ENSG00000112769	LAMA4	darkgrey	24
ENSG00000068976	PYGM	darkgrey	24
ENSG00000196233	LCOR	darkgrey	24
ENSG00000233757	ZNF892	darkgrey	24
ENSG00000174498	IGDCC3	darkgrey	24
ENSG00000068697	LAPTM4A	darkgrey	24
ENSG00000153904	DDAH1	darkgrey	24
ENSG00000161642	ZNF385A	darkgrey	24
ENSG00000185565	LSAMP	darkgrey	24
ENSG00000118707	TGIF2	darkgrey	24
ENSG00000104331	BPNT2	darkgrey	24
ENSG00000163539	CLASP2	darkgrey	24
ENSG00000153922	CHD1	darkgrey	24
ENSG00000175895	PLEKHF2	darkgrey	24
ENSG00000185737	NRG3	darkgrey	24
ENSG00000134294	SLC38A2	darkgrey	24
ENSG00000141905	NFIC	darkgrey	24
ENSG00000143842	SOX13	darkgrey	24
ENSG00000150471	ADGRL3	darkgrey	24
ENSG00000102921	N4BP1	darkgrey	24
ENSG00000119729	RHOQ	darkgrey	24
ENSG00000084090	STARD7	darkgrey	24
ENSG00000245848	CEBPA	darkgrey	24
ENSG00000078237	TIGAR	darkgrey	24
ENSG00000155858	LSM11	darkgrey	24
ENSG00000122068	FYTTD1	darkgrey	24
ENSG00000255690	TRIL	darkgrey	24
ENSG00000162433	AK4	darkgrey	24
ENSG00000100105	PATZ1	darkgrey	24
ENSG00000182175	RGMA	darkgrey	24
ENSG00000258634	NA	darkgrey	24
ENSG00000269743	SLC25A53	darkgrey	24
ENSG00000144655	CSRNP1	darkgrey	24
ENSG00000091129	NRCAM	darkgrey	24
ENSG00000054983	GALC	darkgrey	24
ENSG00000005812	FBXL3	darkgrey	24
ENSG00000205683	DPF3	darkgrey	24
ENSG00000079739	PGM1	darkgrey	24
ENSG00000260293	NA	darkgrey	24
ENSG00000015475	BID	darkgrey	24
ENSG00000119487	MAPKAP1	darkgrey	24
ENSG00000049323	LTBP1	darkgrey	24
ENSG00000105612	DNASE2	darkgrey	24
ENSG00000127249	ATP13A4	darkgrey	24
ENSG00000143603	KCNN3	darkgrey	24
ENSG00000154930	ACSS1	darkgrey	24
ENSG00000135919	SERPINE2	darkgrey	24
ENSG00000066032	CTNNA2	darkgrey	24
ENSG00000182902	SLC25A18	darkgrey	24
ENSG00000170525	PFKFB3	darkgrey	24
ENSG00000143368	SF3B4	darkgrey	24
ENSG00000186340	THBS2	darkgrey	24
ENSG00000135083	CCNJL	darkgrey	24
ENSG00000174010	KLHL15	darkgrey	24
ENSG00000179915	NRXN1	darkgrey	24
ENSG00000182492	BGN	darkgrey	24
ENSG00000108187	PBLD	darkgrey	24
ENSG00000203685	STUM	darkgrey	24
ENSG00000198417	MT1F	darkgrey	24
ENSG00000148204	CRB2	darkgrey	24
ENSG00000175287	PHYHD1	darkgrey	24
ENSG00000122482	ZNF644	darkgrey	24
ENSG00000152990	ADGRA3	darkgrey	24
ENSG00000116685	KIAA2013	darkgrey	24
ENSG00000005175	RPAP3	darkgrey	24
ENSG00000087266	SH3BP2	darkgrey	24
ENSG00000148660	CAMK2G	darkgrey	24
ENSG00000176971	FIBIN	darkgrey	24
ENSG00000135069	PSAT1	darkgrey	24
ENSG00000144579	CTDSP1	darkgrey	24
ENSG00000166704	ZNF606	darkgrey	24
ENSG00000167601	AXL	darkgrey	24
ENSG00000165195	PIGA	darkgrey	24
ENSG00000082898	XPO1	darkmagenta	34
ENSG00000236778	INTS6-AS1	darkmagenta	34
ENSG00000133398	MED10	darkmagenta	34
ENSG00000167085	PHB1	darkmagenta	34
ENSG00000099875	MKNK2	darkmagenta	34
ENSG00000103091	WDR59	darkmagenta	34
ENSG00000143870	PDIA6	darkmagenta	34
ENSG00000184441	NA	darkmagenta	34
ENSG00000087157	PGS1	darkmagenta	34
ENSG00000247400	DNAJC3-DT	darkmagenta	34
ENSG00000184164	CRELD2	darkmagenta	34
ENSG00000138663	COPS4	darkmagenta	34
ENSG00000166794	PPIB	darkmagenta	34
ENSG00000163159	VPS72	darkmagenta	34
ENSG00000106397	PLOD3	darkmagenta	34
ENSG00000157020	SEC13	darkmagenta	34
ENSG00000091972	CD200	darkmagenta	34
ENSG00000135924	DNAJB2	darkmagenta	34
ENSG00000124228	DDX27	darkmagenta	34
ENSG00000137409	MTCH1	darkmagenta	34
ENSG00000120658	ENOX1	darkmagenta	34
ENSG00000279696	NA	darkmagenta	34
ENSG00000134255	CEPT1	darkmagenta	34
ENSG00000162231	NXF1	darkmagenta	34
ENSG00000268362	NA	darkmagenta	34
ENSG00000167703	SLC43A2	darkmagenta	34
ENSG00000121022	COPS5	darkmagenta	34
ENSG00000140995	DEF8	darkmagenta	34
ENSG00000169189	NSMCE1	darkmagenta	34
ENSG00000130811	EIF3G	darkmagenta	34
ENSG00000105254	TBCB	darkmagenta	34
ENSG00000168393	DTYMK	darkmagenta	34
ENSG00000074582	BCS1L	darkmagenta	34
ENSG00000244038	DDOST	darkmagenta	34
ENSG00000176720	BOK	darkmagenta	34
ENSG00000055147	FAM114A2	darkmagenta	34
ENSG00000182952	HMGN4	darkmagenta	34
ENSG00000162600	OMA1	darkmagenta	34
ENSG00000105402	NAPA	darkmagenta	34
ENSG00000136631	VPS45	darkmagenta	34
ENSG00000132591	ERAL1	darkmagenta	34
ENSG00000114268	PFKFB4	darkmagenta	34
ENSG00000102316	MAGED2	darkmagenta	34
ENSG00000125970	RALY	darkmagenta	34
ENSG00000164916	FOXK1	darkmagenta	34
ENSG00000011485	PPP5C	darkmagenta	34
ENSG00000167118	URM1	darkmagenta	34
ENSG00000101161	PRPF6	darkmagenta	34
ENSG00000181191	PJA1	darkmagenta	34
ENSG00000004766	VPS50	darkmagenta	34
ENSG00000177885	GRB2	darkmagenta	34
ENSG00000157916	RER1	darkmagenta	34
ENSG00000148634	HERC4	darkmagenta	34
ENSG00000100307	CBX7	darkmagenta	34
ENSG00000169045	HNRNPH1	darkmagenta	34
ENSG00000139631	CSAD	darkmagenta	34
ENSG00000185043	CIB1	darkmagenta	34
ENSG00000272501	NA	darkmagenta	34
ENSG00000104969	SGTA	darkmagenta	34
ENSG00000059145	UNKL	darkmagenta	34
ENSG00000196419	XRCC6	darkmagenta	34
ENSG00000099949	LZTR1	darkmagenta	34
ENSG00000147471	PLPBP	darkmagenta	34
ENSG00000099341	PSMD8	darkmagenta	34
ENSG00000161011	SQSTM1	darkmagenta	34
ENSG00000178952	TUFM	darkmagenta	34
ENSG00000162928	PEX13	darkmagenta	34
ENSG00000138621	PPCDC	darkmagenta	34
ENSG00000171169	NAIF1	darkmagenta	34
ENSG00000103275	UBE2I	darkmagenta	34
ENSG00000127884	ECHS1	darkmagenta	34
ENSG00000196363	WDR5	darkmagenta	34
ENSG00000153201	RANBP2	darkmagenta	34
ENSG00000118960	HS1BP3	darkmagenta	34
ENSG00000109065	NAT9	darkmagenta	34
ENSG00000119147	ECRG4	darkmagenta	34
ENSG00000183401	CCDC159	darkmagenta	34
ENSG00000132589	FLOT2	darkmagenta	34
ENSG00000114631	PODXL2	darkmagenta	34
ENSG00000132305	IMMT	darkmagenta	34
ENSG00000103353	UBFD1	darkmagenta	34
ENSG00000094914	AAAS	darkmagenta	34
ENSG00000063244	U2AF2	darkmagenta	34
ENSG00000175137	SH3BP5L	darkmagenta	34
ENSG00000111737	RAB35	darkmagenta	34
ENSG00000183955	KMT5A	darkmagenta	34
ENSG00000091947	TMEM101	darkmagenta	34
ENSG00000115234	SNX17	darkmagenta	34
ENSG00000005469	CROT	darkmagenta	34
ENSG00000133678	TMEM254	darkmagenta	34
ENSG00000005007	UPF1	darkmagenta	34
ENSG00000109738	GLRB	darkmagenta	34
ENSG00000247796	MOCS2-DT	darkmagenta	34
ENSG00000140264	SERF2	darkmagenta	34
ENSG00000080503	SMARCA2	darkmagenta	34
ENSG00000198730	CTR9	darkmagenta	34
ENSG00000109103	UNC119	darkmagenta	34
ENSG00000085982	USP40	darkmagenta	34
ENSG00000185122	HSF1	darkmagenta	34
ENSG00000133216	EPHB2	darkmagenta	34
ENSG00000132793	LPIN3	darkmagenta	34
ENSG00000126351	THRA	darkmagenta	34
ENSG00000104129	DNAJC17	darkmagenta	34
ENSG00000115459	ELMOD3	darkmagenta	34
ENSG00000274523	RCC1L	darkmagenta	34
ENSG00000070061	ELP1	darkmagenta	34
ENSG00000141179	PCTP	darkmagenta	34
ENSG00000074800	ENO1	darkmagenta	34
ENSG00000115526	CHST10	darkmagenta	34
ENSG00000158966	CACHD1	darkmagenta	34
ENSG00000073111	MCM2	darkmagenta	34
ENSG00000129347	KRI1	darkmagenta	34
ENSG00000163472	TMEM79	darkmagenta	34
ENSG00000058262	SEC61A1	darkmagenta	34
ENSG00000149599	DUSP15	darkmagenta	34
ENSG00000102119	EMD	darkmagenta	34
ENSG00000166188	ZNF319	darkmagenta	34
ENSG00000269293	ZSCAN16-AS1	darkmagenta	34
ENSG00000051009	FHIP1B	darkmagenta	34
ENSG00000103549	RNF40	darkmagenta	34
ENSG00000272455	NA	darkmagenta	34
ENSG00000103051	COG4	darkmagenta	34
ENSG00000125485	DDX31	darkmagenta	34
ENSG00000196367	TRRAP	darkmagenta	34
ENSG00000168591	TMUB2	darkmagenta	34
ENSG00000127481	UBR4	darkmagenta	34
ENSG00000152223	EPG5	darkmagenta	34
ENSG00000175854	SWI5	darkmagenta	34
ENSG00000141551	CSNK1D	darkmagenta	34
ENSG00000103657	HERC1	darkmagenta	34
ENSG00000140632	GLYR1	darkmagenta	34
ENSG00000169217	CD2BP2	darkmagenta	34
ENSG00000087274	ADD1	darkmagenta	34
ENSG00000173451	THAP2	darkmagenta	34
ENSG00000076344	RGS11	darkmagenta	34
ENSG00000100243	CYB5R3	darkmagenta	34
ENSG00000164091	WDR82	darkmagenta	34
ENSG00000237037	NDUFA6-DT	darkmagenta	34
ENSG00000106636	YKT6	darkmagenta	34
ENSG00000067225	PKM	darkmagenta	34
ENSG00000260942	CAPN10-DT	darkmagenta	34
ENSG00000149292	TTC12	darkmagenta	34
ENSG00000114026	OGG1	darkmagenta	34
ENSG00000131323	TRAF3	darkmagenta	34
ENSG00000115649	CNPPD1	darkmagenta	34
ENSG00000161204	ABCF3	darkmagenta	34
ENSG00000249348	UGDH-AS1	darkmagenta	34
ENSG00000268403	ZNF143-AS1	darkmagenta	34
ENSG00000090861	AARS1	darkmagenta	34
ENSG00000114867	EIF4G1	darkmagenta	34
ENSG00000105053	VRK3	darkmagenta	34
ENSG00000103528	SYT17	darkolivegreen	33
ENSG00000164776	PHKG1	darkolivegreen	33
ENSG00000163083	INHBB	darkolivegreen	33
ENSG00000225194	LINC00092	darkolivegreen	33
ENSG00000113296	THBS4	darkolivegreen	33
ENSG00000111275	ALDH2	darkolivegreen	33
ENSG00000092621	PHGDH	darkolivegreen	33
ENSG00000169105	CHST14	darkolivegreen	33
ENSG00000125844	RRBP1	darkolivegreen	33
ENSG00000169006	NTSR2	darkolivegreen	33
ENSG00000179761	PIPOX	darkolivegreen	33
ENSG00000100209	HSCB	darkolivegreen	33
ENSG00000256043	CTSO	darkolivegreen	33
ENSG00000135744	AGT	darkolivegreen	33
ENSG00000071967	CYBRD1	darkolivegreen	33
ENSG00000143416	SELENBP1	darkolivegreen	33
ENSG00000135540	NHSL1	darkolivegreen	33
ENSG00000088280	ASAP3	darkolivegreen	33
ENSG00000109113	RAB34	darkolivegreen	33
ENSG00000134548	SPX	darkolivegreen	33
ENSG00000161533	ACOX1	darkolivegreen	33
ENSG00000002586	CD99	darkolivegreen	33
ENSG00000168769	TET2	darkolivegreen	33
ENSG00000143554	SLC27A3	darkolivegreen	33
ENSG00000166575	TMEM135	darkolivegreen	33
ENSG00000166949	SMAD3	darkolivegreen	33
ENSG00000135063	ENTREP1	darkolivegreen	33
ENSG00000168077	SCARA3	darkolivegreen	33
ENSG00000164144	ARFIP1	darkolivegreen	33
ENSG00000198642	KLHL9	darkolivegreen	33
ENSG00000185033	SEMA4B	darkolivegreen	33
ENSG00000178607	ERN1	darkolivegreen	33
ENSG00000004776	HSPB6	darkolivegreen	33
ENSG00000119711	ALDH6A1	darkolivegreen	33
ENSG00000188906	LRRK2	darkolivegreen	33
ENSG00000280670	CCDC163	darkolivegreen	33
ENSG00000148248	SURF4	darkolivegreen	33
ENSG00000198483	ANKRD35	darkolivegreen	33
ENSG00000136026	CKAP4	darkolivegreen	33
ENSG00000186868	MAPT	darkolivegreen	33
ENSG00000115866	DARS1	darkolivegreen	33
ENSG00000157103	SLC6A1	darkolivegreen	33
ENSG00000153902	LGI4	darkolivegreen	33
ENSG00000185010	F8	darkolivegreen	33
ENSG00000167470	MIDN	darkolivegreen	33
ENSG00000198838	RYR3	darkolivegreen	33
ENSG00000100523	DDHD1	darkolivegreen	33
ENSG00000241839	PLEKHO2	darkolivegreen	33
ENSG00000145721	LIX1	darkolivegreen	33
ENSG00000162493	PDPN	darkolivegreen	33
ENSG00000134020	PEBP4	darkolivegreen	33
ENSG00000147509	RGS20	darkolivegreen	33
ENSG00000158270	COLEC12	darkolivegreen	33
ENSG00000120885	CLU	darkolivegreen	33
ENSG00000109016	DHRS7B	darkolivegreen	33
ENSG00000119673	ACOT2	darkolivegreen	33
ENSG00000109062	NHERF1	darkolivegreen	33
ENSG00000163249	CCNYL1	darkolivegreen	33
ENSG00000119408	NEK6	darkolivegreen	33
ENSG00000080493	SLC4A4	darkolivegreen	33
ENSG00000165092	ALDH1A1	darkolivegreen	33
ENSG00000205213	LGR4	darkolivegreen	33
ENSG00000106100	NOD1	darkolivegreen	33
ENSG00000165997	ARL5B	darkolivegreen	33
ENSG00000114315	HES1	darkolivegreen	33
ENSG00000067182	TNFRSF1A	darkolivegreen	33
ENSG00000012660	ELOVL5	darkolivegreen	33
ENSG00000134802	SLC43A3	darkolivegreen	33
ENSG00000168453	HR	darkolivegreen	33
ENSG00000176624	MEX3C	darkolivegreen	33
ENSG00000140464	PML	darkolivegreen	33
ENSG00000188338	SLC38A3	darkolivegreen	33
ENSG00000186130	ZBTB6	darkolivegreen	33
ENSG00000256060	TRAPPC2B	darkolivegreen	33
ENSG00000018625	ATP1A2	darkolivegreen	33
ENSG00000132481	TRIM47	darkolivegreen	33
ENSG00000117791	MTARC2	darkolivegreen	33
ENSG00000154319	FAM167A	darkolivegreen	33
ENSG00000173548	SNX33	darkolivegreen	33
ENSG00000162599	NFIA	darkolivegreen	33
ENSG00000135503	ACVR1B	darkolivegreen	33
ENSG00000149633	KIAA1755	darkolivegreen	33
ENSG00000169504	CLIC4	darkolivegreen	33
ENSG00000187091	PLCD1	darkolivegreen	33
ENSG00000127418	FGFRL1	darkolivegreen	33
ENSG00000100147	CCDC134	darkolivegreen	33
ENSG00000247081	LOC105369147	darkolivegreen	33
ENSG00000144749	LRIG1	darkolivegreen	33
ENSG00000011201	ANOS1	darkolivegreen	33
ENSG00000173852	DPY19L1	darkolivegreen	33
ENSG00000000457	SCYL3	darkolivegreen	33
ENSG00000116132	PRRX1	darkolivegreen	33
ENSG00000155816	FMN2	darkolivegreen	33
ENSG00000177119	ANO6	darkolivegreen	33
ENSG00000134107	BHLHE40	darkolivegreen	33
ENSG00000118922	KLF12	darkolivegreen	33
ENSG00000004866	ST7	darkolivegreen	33
ENSG00000026508	CD44	darkolivegreen	33
ENSG00000101439	CST3	darkolivegreen	33
ENSG00000183798	EMILIN3	darkolivegreen	33
ENSG00000166925	TSC22D4	darkolivegreen	33
ENSG00000111783	RFX4	darkolivegreen	33
ENSG00000205336	ADGRG1	darkolivegreen	33
ENSG00000008405	CRY1	darkolivegreen	33
ENSG00000178538	CA8	darkolivegreen	33
ENSG00000134824	FADS2	darkolivegreen	33
ENSG00000117525	F3	darkolivegreen	33
ENSG00000139083	ETV6	darkolivegreen	33
ENSG00000161714	PLCD3	darkolivegreen	33
ENSG00000104067	TJP1	darkolivegreen	33
ENSG00000141569	TRIM65	darkolivegreen	33
ENSG00000288924	NA	darkolivegreen	33
ENSG00000100276	RASL10A	darkolivegreen	33
ENSG00000154217	PITPNC1	darkolivegreen	33
ENSG00000164329	TENT2	darkolivegreen	33
ENSG00000147588	PMP2	darkolivegreen	33
ENSG00000135241	PNPLA8	darkolivegreen	33
ENSG00000011258	MBTD1	darkolivegreen	33
ENSG00000128311	TST	darkolivegreen	33
ENSG00000149260	CAPN5	darkolivegreen	33
ENSG00000232656	IDI2-AS1	darkolivegreen	33
ENSG00000204271	SPIN3	darkolivegreen	33
ENSG00000166888	STAT6	darkolivegreen	33
ENSG00000115183	TANC1	darkolivegreen	33
ENSG00000091986	CCDC80	darkolivegreen	33
ENSG00000025796	SEC63	darkolivegreen	33
ENSG00000171885	AQP4	darkolivegreen	33
ENSG00000138685	FGF2	darkolivegreen	33
ENSG00000142227	EMP3	darkolivegreen	33
ENSG00000110090	CPT1A	darkolivegreen	33
ENSG00000117528	ABCD3	darkolivegreen	33
ENSG00000134882	UBAC2	darkolivegreen	33
ENSG00000134817	APLNR	darkolivegreen	33
ENSG00000145916	RMND5B	darkorange	26
ENSG00000029993	HMGB3	darkorange	26
ENSG00000150687	PRSS23	darkorange	26
ENSG00000173482	PTPRM	darkorange	26
ENSG00000133818	RRAS2	darkorange	26
ENSG00000291258	NA	darkorange	26
ENSG00000153162	BMP6	darkorange	26
ENSG00000154144	TBRG1	darkorange	26
ENSG00000138092	CENPO	darkorange	26
ENSG00000181027	FKRP	darkorange	26
ENSG00000160336	ZNF761	darkorange	26
ENSG00000198700	IPO9	darkorange	26
ENSG00000092847	AGO1	darkorange	26
ENSG00000083544	TDRD3	darkorange	26
ENSG00000147419	CCDC25	darkorange	26
ENSG00000144136	SLC20A1	darkorange	26
ENSG00000285533	NA	darkorange	26
ENSG00000156802	ATAD2	darkorange	26
ENSG00000183137	CEP57L1	darkorange	26
ENSG00000176871	WSB2	darkorange	26
ENSG00000117868	ESYT2	darkorange	26
ENSG00000288670	NA	darkorange	26
ENSG00000237489	C10orf143	darkorange	26
ENSG00000185414	MRPL30	darkorange	26
ENSG00000135414	GDF11	darkorange	26
ENSG00000138709	LARP1B	darkorange	26
ENSG00000182670	TTC3	darkorange	26
ENSG00000212907	ND4L	darkorange	26
ENSG00000165669	FAM204A	darkorange	26
ENSG00000161217	PCYT1A	darkorange	26
ENSG00000175395	ZNF25	darkorange	26
ENSG00000111300	NAA25	darkorange	26
ENSG00000225630	MTND2P28	darkorange	26
ENSG00000107341	UBE2R2	darkorange	26
ENSG00000196440	ARMCX4	darkorange	26
ENSG00000228253	ATP8	darkorange	26
ENSG00000163964	PIGX	darkorange	26
ENSG00000132716	DCAF8	darkorange	26
ENSG00000152642	GPD1L	darkorange	26
ENSG00000198478	SH3BGRL2	darkorange	26
ENSG00000121417	ZNF211	darkorange	26
ENSG00000182307	C8orf33	darkorange	26
ENSG00000198695	ND6	darkorange	26
ENSG00000198938	COX3	darkorange	26
ENSG00000131381	RBSN	darkorange	26
ENSG00000165533	TTC8	darkorange	26
ENSG00000250616	YPEL3-DT	darkorange	26
ENSG00000176225	RTTN	darkorange	26
ENSG00000183576	SETD3	darkorange	26
ENSG00000146918	NCAPG2	darkorange	26
ENSG00000198786	ND5	darkorange	26
ENSG00000187498	COL4A1	darkorange	26
ENSG00000167380	ZNF226	darkorange	26
ENSG00000182700	IGIP	darkorange	26
ENSG00000228486	C2orf92	darkorange	26
ENSG00000152484	USP12	darkorange	26
ENSG00000198886	ND4	darkorange	26
ENSG00000089050	RBBP9	darkorange	26
ENSG00000166503	HDGFL3	darkorange	26
ENSG00000198840	ND3	darkorange	26
ENSG00000272086	NA	darkorange	26
ENSG00000198763	ND2	darkorange	26
ENSG00000278600	NA	darkorange	26
ENSG00000165996	HACD1	darkorange	26
ENSG00000180287	PLD5	darkorange	26
ENSG00000114999	TTL	darkorange	26
ENSG00000141425	RPRD1A	darkorange	26
ENSG00000134871	COL4A2	darkorange	26
ENSG00000237973	MTCO1P12	darkorange	26
ENSG00000244041	LINC01011	darkorange	26
ENSG00000163138	PACRGL	darkorange	26
ENSG00000198899	ATP6	darkorange	26
ENSG00000111269	CREBL2	darkorange	26
ENSG00000189283	FHIT	darkorange	26
ENSG00000101654	RNMT	darkorange	26
ENSG00000291110	TRIM16L	darkorange	26
ENSG00000116750	UCHL5	darkorange	26
ENSG00000114982	KANSL3	darkorange	26
ENSG00000285219	LOC100506207	darkorange	26
ENSG00000291122	CASTOR3P	darkorange	26
ENSG00000165949	IFI27	darkorange	26
ENSG00000198727	CYTB	darkorange	26
ENSG00000113272	THG1L	darkorange	26
ENSG00000086102	NFX1	darkorange	26
ENSG00000184924	PTRHD1	darkorange	26
ENSG00000123240	OPTN	darkorange	26
ENSG00000198888	ND1	darkorange	26
ENSG00000166004	CEP295	darkorange	26
ENSG00000068305	MEF2A	darkorange	26
ENSG00000124831	LRRFIP1	darkorange	26
ENSG00000051382	PIK3CB	darkorange	26
ENSG00000146072	TNFRSF21	darkorange	26
ENSG00000164080	RAD54L2	darkorange	26
ENSG00000023287	RB1CC1	darkorange	26
ENSG00000123106	CCDC91	darkorange	26
ENSG00000107262	BAG1	darkorange	26
ENSG00000141858	SAMD1	darkorange	26
ENSG00000290450	NA	darkorange	26
ENSG00000198712	COX2	darkorange	26
ENSG00000166326	TRIM44	darkorange	26
ENSG00000260083	MIR762HG	darkorange	26
ENSG00000163681	SLMAP	darkorange	26
ENSG00000210112	NA	darkorange	26
ENSG00000272918	NA	darkorange	26
ENSG00000151292	CSNK1G3	darkorange	26
ENSG00000272325	NUDT3	darkorange	26
ENSG00000115993	TRAK2	darkorange	26
ENSG00000196372	ASB13	darkorange	26
ENSG00000183166	CALN1	darkorange	26
ENSG00000119599	DCAF4	darkorange	26
ENSG00000125249	RAP2A	darkorange	26
ENSG00000120533	ENY2	darkorange	26
ENSG00000171865	RNASEH1	darkorange	26
ENSG00000100568	VTI1B	darkorange	26
ENSG00000129691	ASH2L	darkorange	26
ENSG00000173230	GOLGB1	darkorange	26
ENSG00000101911	PRPS2	darkorange	26
ENSG00000159200	RCAN1	darkorange	26
ENSG00000052841	TTC17	darkorange	26
ENSG00000162377	COA7	darkorange	26
ENSG00000137842	TMEM62	darkorange	26
ENSG00000168280	KIF5C	darkorange	26
ENSG00000293478	GFOD3P	darkorange	26
ENSG00000078304	PPP2R5C	darkorange	26
ENSG00000134698	AGO4	darkorange	26
ENSG00000019995	ZRANB1	darkorange	26
ENSG00000289370	NA	darkorange	26
ENSG00000144118	RALB	darkorange	26
ENSG00000197217	ENTPD4	darkorange	26
ENSG00000108406	DHX40	darkorange	26
ENSG00000182648	RNF32-DT	darkorange	26
ENSG00000140521	POLG	darkorange	26
ENSG00000122335	SERAC1	darkorange	26
ENSG00000182628	SKA2	darkorange	26
ENSG00000198169	ZNF251	darkorange	26
ENSG00000181852	RNF41	darkorange	26
ENSG00000166979	EVA1C	darkorange	26
ENSG00000160294	MCM3AP	darkorange	26
ENSG00000100814	CCNB1IP1	darkorange	26
ENSG00000130559	CAMSAP1	darkorange	26
ENSG00000260855	NA	darkorange	26
ENSG00000176209	SMIM19	darkorange	26
ENSG00000166783	MARF1	darkorange	26
ENSG00000248527	MTATP6P1	darkorange	26
ENSG00000147852	VLDLR	darkorange	26
ENSG00000210100	NA	darkorange	26
ENSG00000198804	COX1	darkorange	26
ENSG00000281332	NA	darkorange	26
ENSG00000122958	VPS26A	darkorange	26
ENSG00000181004	BBS12	darkorange	26
ENSG00000213799	ZNF845	darkorange	26
ENSG00000076554	TPD52	darkorange	26
ENSG00000143367	TUFT1	darkorange	26
ENSG00000184900	SUMO3	darkorange	26
ENSG00000101079	NDRG3	darkorange	26
ENSG00000143515	ATP8B2	darkorange	26
ENSG00000179912	R3HDM2	darkorange	26
ENSG00000107614	TRDMT1	darkorange	26
ENSG00000083799	CYLD	darkorange	26
ENSG00000162545	CAMK2N1	darkorange	26
ENSG00000175806	MSRA	darkorange	26
ENSG00000120837	NFYB	darkorange	26
ENSG00000147894	C9orf72	darkorange	26
ENSG00000135052	GOLM1	darkorange	26
ENSG00000103769	RAB11A	darkorange	26
ENSG00000160208	RRP1B	darkorange	26
ENSG00000197016	ZNF470	darkorange	26
ENSG00000176407	KCMF1	darkorange	26
ENSG00000054277	OPN3	darkorange	26
ENSG00000102543	CDADC1	darkorange	26
ENSG00000169981	ZNF35	darkorange	26
ENSG00000140450	ARRDC4	darkorange	26
ENSG00000226711	FAM66C	darkorange	26
ENSG00000122644	ARL4A	darkorange	26
ENSG00000148948	LRRC4C	darkorange	26
ENSG00000172331	BPGM	darkorange	26
ENSG00000119801	YPEL5	darkorange	26
ENSG00000165626	BEND7	darkorange	26
ENSG00000156675	RAB11FIP1	darkorange	26
ENSG00000119878	CRIPT	darkorange2	45
ENSG00000280047	NA	darkorange2	45
ENSG00000188243	COMMD6	darkorange2	45
ENSG00000095380	NANS	darkorange2	45
ENSG00000170873	MTSS1	darkorange2	45
ENSG00000167779	IGFBP6	darkorange2	45
ENSG00000175376	EIF1AD	darkorange2	45
ENSG00000130303	BST2	darkorange2	45
ENSG00000092841	MYL6	darkorange2	45
ENSG00000232112	TMA7	darkorange2	45
ENSG00000102081	FMR1	darkorange2	45
ENSG00000177556	ATOX1	darkorange2	45
ENSG00000008517	IL32	darkorange2	45
ENSG00000229117	RPL41	darkorange2	45
ENSG00000183087	GAS6	darkorange2	45
ENSG00000263731	NA	darkorange2	45
ENSG00000102401	ARMCX3	darkorange2	45
ENSG00000104529	EEF1D	darkorange2	45
ENSG00000061273	HDAC7	darkorange2	45
ENSG00000125450	NUP85	darkorange2	45
ENSG00000270419	CAHM	darkorange2	45
ENSG00000167491	GATAD2A	darkorange2	45
ENSG00000030110	BAK1	darkorange2	45
ENSG00000104825	NFKBIB	darkorange2	45
ENSG00000028310	BRD9	darkorange2	45
ENSG00000168899	VAMP5	darkorange2	45
ENSG00000175061	SNHG29	darkorange2	45
ENSG00000105640	RPL18A	darkorange2	45
ENSG00000119707	RBM25	darkorange2	45
ENSG00000173442	EHBP1L1	darkorange2	45
ENSG00000089157	RPLP0	darkorange2	45
ENSG00000229638	RPL4P4	darkorange2	45
ENSG00000017260	ATP2C1	darkorange2	45
ENSG00000137312	FLOT1	darkorange2	45
ENSG00000083845	RPS5	darkorange2	45
ENSG00000204628	RACK1	darkorange2	45
ENSG00000161016	RPL8	darkorange2	45
ENSG00000063177	RPL18	darkorange2	45
ENSG00000126581	BECN1	darkorange2	45
ENSG00000106538	RARRES2	darkorange2	45
ENSG00000120318	ARAP3	darkorange2	45
ENSG00000113558	SKP1	darkorange2	45
ENSG00000283041	LOC729998	darkorange2	45
ENSG00000170889	RPS9	darkorange2	45
ENSG00000111911	HINT3	darkorange2	45
ENSG00000290920	ZDHHC8BP	darkorange2	45
ENSG00000105373	NOP53	darkorange2	45
ENSG00000186575	NF2	darkorange2	45
ENSG00000105372	RPS19	darkorange2	45
ENSG00000188643	S100A16	darkorange2	45
ENSG00000106266	SNX8	darkorange2	45
ENSG00000138674	SEC31A	darkorange2	45
ENSG00000102265	TIMP1	darkorange2	45
ENSG00000115268	RPS15	darkorange2	45
ENSG00000136830	NIBAN2	darkorange2	45
ENSG00000127947	PTPN12	darkorange2	45
ENSG00000236552	RPL13AP5	darkorange2	45
ENSG00000137818	RPLP1	darkorange2	45
ENSG00000121774	KHDRBS1	darkorange2	45
ENSG00000136942	RPL35	darkorange2	45
ENSG00000105698	USF2	darkorange2	45
ENSG00000177600	RPLP2	darkorange2	45
ENSG00000132688	NES	darkorange2	45
ENSG00000067533	RRP15	darkorange2	45
ENSG00000183696	UPP1	darkorange2	45
ENSG00000108107	RPL28	darkorange2	45
ENSG00000140836	ZFHX3	darkorange2	45
ENSG00000104522	GFUS	darkorange2	45
ENSG00000149806	FAU	darkorange2	45
ENSG00000134627	PIWIL4	darkorange2	45
ENSG00000140829	DHX38	darkorange2	45
ENSG00000099250	NRP1	darkorange2	45
ENSG00000197442	MAP3K5	darkorange2	45
ENSG00000155975	VPS37A	darkorange2	45
ENSG00000134440	NARS1	darkturquoise	23
ENSG00000144566	RAB5A	darkturquoise	23
ENSG00000138821	SLC39A8	darkturquoise	23
ENSG00000113812	ACTR8	darkturquoise	23
ENSG00000280077	NA	darkturquoise	23
ENSG00000110911	SLC11A2	darkturquoise	23
ENSG00000125875	TBC1D20	darkturquoise	23
ENSG00000067900	ROCK1	darkturquoise	23
ENSG00000278126	NA	darkturquoise	23
ENSG00000168228	ZCCHC4	darkturquoise	23
ENSG00000138867	GUCD1	darkturquoise	23
ENSG00000131386	GALNT15	darkturquoise	23
ENSG00000165060	FXN	darkturquoise	23
ENSG00000047346	ATOSA	darkturquoise	23
ENSG00000197380	DACT3	darkturquoise	23
ENSG00000240344	PPIL3	darkturquoise	23
ENSG00000109686	SH3D19	darkturquoise	23
ENSG00000165650	PDZD8	darkturquoise	23
ENSG00000162441	LZIC	darkturquoise	23
ENSG00000204560	DHX16	darkturquoise	23
ENSG00000050393	MCUR1	darkturquoise	23
ENSG00000157259	GATAD1	darkturquoise	23
ENSG00000187699	C2orf88	darkturquoise	23
ENSG00000163655	GMPS	darkturquoise	23
ENSG00000087586	AURKA	darkturquoise	23
ENSG00000104412	EMC2	darkturquoise	23
ENSG00000161547	SRSF2	darkturquoise	23
ENSG00000138085	ATRAID	darkturquoise	23
ENSG00000175826	CTDNEP1	darkturquoise	23
ENSG00000172888	ZNF621	darkturquoise	23
ENSG00000171469	ZNF561	darkturquoise	23
ENSG00000162636	EEIG2	darkturquoise	23
ENSG00000048392	RRM2B	darkturquoise	23
ENSG00000226950	DANCR	darkturquoise	23
ENSG00000100330	MTMR3	darkturquoise	23
ENSG00000174695	TMEM167A	darkturquoise	23
ENSG00000087460	GNAS	darkturquoise	23
ENSG00000170266	GLB1	darkturquoise	23
ENSG00000085871	MGST2	darkturquoise	23
ENSG00000144909	OSBPL11	darkturquoise	23
ENSG00000182240	BACE2	darkturquoise	23
ENSG00000091409	ITGA6	darkturquoise	23
ENSG00000274180	NATD1	darkturquoise	23
ENSG00000138756	BMP2K	darkturquoise	23
ENSG00000118257	NRP2	darkturquoise	23
ENSG00000132952	USPL1	darkturquoise	23
ENSG00000119509	INVS	darkturquoise	23
ENSG00000136147	PHF11	darkturquoise	23
ENSG00000142494	SLC47A1	darkturquoise	23
ENSG00000187735	TCEA1	darkturquoise	23
ENSG00000143753	DEGS1	darkturquoise	23
ENSG00000279088	NA	darkturquoise	23
ENSG00000073464	CLCN4	darkturquoise	23
ENSG00000176105	YES1	darkturquoise	23
ENSG00000070540	WIPI1	darkturquoise	23
ENSG00000103342	GSPT1	darkturquoise	23
ENSG00000100522	GNPNAT1	darkturquoise	23
ENSG00000188613	NANOS1	darkturquoise	23
ENSG00000196504	PRPF40A	darkturquoise	23
ENSG00000112851	ERBIN	darkturquoise	23
ENSG00000123094	RASSF8	darkturquoise	23
ENSG00000148429	USP6NL	darkturquoise	23
ENSG00000166889	PATL1	darkturquoise	23
ENSG00000157110	RBPMS	darkturquoise	23
ENSG00000116117	PARD3B	darkturquoise	23
ENSG00000124201	ZNFX1	darkturquoise	23
ENSG00000125629	INSIG2	darkturquoise	23
ENSG00000115084	SLC35F5	darkturquoise	23
ENSG00000113851	CRBN	darkturquoise	23
ENSG00000166971	AKTIP	darkturquoise	23
ENSG00000165819	METTL3	darkturquoise	23
ENSG00000114030	KPNA1	darkturquoise	23
ENSG00000104375	STK3	darkturquoise	23
ENSG00000164169	PRMT9	darkturquoise	23
ENSG00000153113	CAST	darkturquoise	23
ENSG00000213694	S1PR3	darkturquoise	23
ENSG00000138764	CCNG2	darkturquoise	23
ENSG00000127314	RAP1B	darkturquoise	23
ENSG00000131626	PPFIA1	darkturquoise	23
ENSG00000125812	GZF1	darkturquoise	23
ENSG00000101000	PROCR	darkturquoise	23
ENSG00000163812	ZDHHC3	darkturquoise	23
ENSG00000137094	DNAJB5	darkturquoise	23
ENSG00000166478	ZNF143	darkturquoise	23
ENSG00000115170	ACVR1	darkturquoise	23
ENSG00000119900	OGFRL1	darkturquoise	23
ENSG00000184304	PRKD1	darkturquoise	23
ENSG00000197712	FAM114A1	darkturquoise	23
ENSG00000145555	MYO10	darkturquoise	23
ENSG00000178425	NT5DC1	darkturquoise	23
ENSG00000197965	MPZL1	darkturquoise	23
ENSG00000101773	RBBP8	darkturquoise	23
ENSG00000187097	ENTPD5	darkturquoise	23
ENSG00000225791	TRAM2-AS1	darkturquoise	23
ENSG00000067113	PLPP1	darkturquoise	23
ENSG00000126561	STAT5A	darkturquoise	23
ENSG00000198001	IRAK4	darkturquoise	23
ENSG00000163935	SFMBT1	darkturquoise	23
ENSG00000121749	TBC1D15	darkturquoise	23
ENSG00000173145	NOC3L	darkturquoise	23
ENSG00000008311	AASS	darkturquoise	23
ENSG00000183891	TTC32	darkturquoise	23
ENSG00000169762	TAPT1	darkturquoise	23
ENSG00000159348	CYB5R1	darkturquoise	23
ENSG00000152894	PTPRK	darkturquoise	23
ENSG00000104324	CPQ	darkturquoise	23
ENSG00000051620	HEBP2	darkturquoise	23
ENSG00000062650	WAPL	darkturquoise	23
ENSG00000168522	FNTA	darkturquoise	23
ENSG00000118197	DDX59	darkturquoise	23
ENSG00000112406	HECA	darkturquoise	23
ENSG00000067334	DNTTIP2	darkturquoise	23
ENSG00000147649	MTDH	darkturquoise	23
ENSG00000065978	YBX1	darkturquoise	23
ENSG00000228716	DHFR	darkturquoise	23
ENSG00000049860	HEXB	darkturquoise	23
ENSG00000130699	TAF4	darkturquoise	23
ENSG00000187231	SESTD1	darkturquoise	23
ENSG00000172845	SP3	darkturquoise	23
ENSG00000237949	LOC102724768	darkturquoise	23
ENSG00000168646	AXIN2	darkturquoise	23
ENSG00000159131	GART	darkturquoise	23
ENSG00000151552	QDPR	darkturquoise	23
ENSG00000128513	POT1	darkturquoise	23
ENSG00000134046	MBD2	darkturquoise	23
ENSG00000112039	FANCE	darkturquoise	23
ENSG00000183722	LHFPL6	darkturquoise	23
ENSG00000117362	APH1A	darkturquoise	23
ENSG00000115317	HTRA2	darkturquoise	23
ENSG00000163104	SMARCAD1	darkturquoise	23
ENSG00000158711	ELK4	darkturquoise	23
ENSG00000146535	GNA12	darkturquoise	23
ENSG00000228878	NA	darkturquoise	23
ENSG00000143772	ITPKB	darkturquoise	23
ENSG00000047410	TPR	darkturquoise	23
ENSG00000072422	RHOBTB1	darkturquoise	23
ENSG00000109775	UFSP2	darkturquoise	23
ENSG00000164151	ICE1	darkturquoise	23
ENSG00000206560	ANKRD28	darkturquoise	23
ENSG00000162733	DDR2	darkturquoise	23
ENSG00000184677	ZBTB40	darkturquoise	23
ENSG00000132475	H3-3B	darkturquoise	23
ENSG00000204381	LAYN	darkturquoise	23
ENSG00000198876	DCAF12	darkturquoise	23
ENSG00000159399	HK2	darkturquoise	23
ENSG00000066455	GOLGA5	darkturquoise	23
ENSG00000140575	IQGAP1	darkturquoise	23
ENSG00000163820	FYCO1	darkturquoise	23
ENSG00000135899	SP110	darkturquoise	23
ENSG00000139651	ZNF740	darkturquoise	23
ENSG00000147533	GOLGA7	darkturquoise	23
ENSG00000257093	DENND11	darkturquoise	23
ENSG00000125871	MGME1	darkturquoise	23
ENSG00000213516	RBMXL1	darkturquoise	23
ENSG00000004700	RECQL	darkturquoise	23
ENSG00000134748	PRPF38A	darkturquoise	23
ENSG00000100823	APEX1	darkturquoise	23
ENSG00000286288	NA	darkturquoise	23
ENSG00000134308	YWHAQ	darkturquoise	23
ENSG00000221963	APOL6	darkturquoise	23
ENSG00000119950	MXI1	darkturquoise	23
ENSG00000141219	MTNAP1	darkturquoise	23
ENSG00000151689	INPP1	darkturquoise	23
ENSG00000100647	SUSD6	darkturquoise	23
ENSG00000227640	SOX21-AS1	darkturquoise	23
ENSG00000138785	INTS12	darkturquoise	23
ENSG00000163785	RYK	darkturquoise	23
ENSG00000138246	DNAJC13	darkturquoise	23
ENSG00000279026	NA	darkturquoise	23
ENSG00000230844	ZNF674-AS1	darkturquoise	23
ENSG00000164944	VIRMA	darkturquoise	23
ENSG00000116668	SWT1	darkturquoise	23
ENSG00000275052	PPP4R3B	darkturquoise	23
ENSG00000167635	ZNF146	darkturquoise	23
ENSG00000132388	UBE2G1	darkturquoise	23
ENSG00000183735	TBK1	darkturquoise	23
ENSG00000105355	PLIN3	darkturquoise	23
ENSG00000145907	G3BP1	darkturquoise	23
ENSG00000136925	TSTD2	darkturquoise	23
ENSG00000175387	SMAD2	darkturquoise	23
ENSG00000136868	SLC31A1	darkturquoise	23
ENSG00000197724	PHF2	darkturquoise	23
ENSG00000067704	IARS2	darkturquoise	23
ENSG00000175390	EIF3F	darkturquoise	23
ENSG00000157483	MYO1E	darkturquoise	23
ENSG00000151116	UEVLD	darkturquoise	23
ENSG00000145391	SETD7	darkturquoise	23
ENSG00000148411	NACC2	darkturquoise	23
ENSG00000119446	RBM18	darkturquoise	23
ENSG00000186184	POLR1D	darkturquoise	23
ENSG00000082153	BZW1	darkturquoise	23
ENSG00000135655	USP15	darkturquoise	23
ENSG00000027697	IFNGR1	darkturquoise	23
ENSG00000165119	HNRNPK	darkturquoise	23
ENSG00000164022	AIMP1	darkturquoise	23
ENSG00000236618	PITPNA-AS1	darkturquoise	23
ENSG00000240583	AQP1	darkturquoise	23
ENSG00000160551	TAOK1	darkturquoise	23
ENSG00000102974	CTCF	darkturquoise	23
ENSG00000077147	TM9SF3	darkturquoise	23
ENSG00000140577	CRTC3	darkturquoise	23
ENSG00000067082	KLF6	darkturquoise	23
ENSG00000186063	AIDA	darkturquoise	23
ENSG00000096060	FKBP5	darkturquoise	23
ENSG00000150527	MIA2	darkturquoise	23
ENSG00000155368	DBI	darkturquoise	23
ENSG00000049245	VAMP3	darkturquoise	23
ENSG00000112701	SENP6	darkturquoise	23
ENSG00000136770	DNAJC1	darkturquoise	23
ENSG00000177409	SAMD9L	darkturquoise	23
ENSG00000145354	CISD2	darkturquoise	23
ENSG00000225733	FGD5-AS1	darkturquoise	23
ENSG00000165175	MID1IP1	darkturquoise	23
ENSG00000116473	RAP1A	darkturquoise	23
ENSG00000187607	ZNF286A	darkturquoise	23
ENSG00000134697	GNL2	darkturquoise	23
ENSG00000168461	RAB31	darkturquoise	23
ENSG00000133858	ZFC3H1	darkturquoise	23
ENSG00000152137	HSPB8	darkturquoise	23
ENSG00000144228	SPOPL	darkturquoise	23
ENSG00000185808	PIGP	darkturquoise	23
ENSG00000089063	TMEM230	darkturquoise	23
ENSG00000101751	POLI	darkturquoise	23
ENSG00000079332	SAR1A	darkturquoise	23
ENSG00000109381	ELF2	darkturquoise	23
ENSG00000088205	DDX18	darkturquoise	23
ENSG00000166734	GOLM2	darkturquoise	23
ENSG00000159086	PAXBP1	darkturquoise	23
ENSG00000168385	SEPTIN2	darkturquoise	23
ENSG00000083937	CHMP2B	darkturquoise	23
ENSG00000158195	WASF2	darkturquoise	23
ENSG00000021776	AQR	darkturquoise	23
ENSG00000113328	CCNG1	darkturquoise	23
ENSG00000165282	PIGO	darkturquoise	23
ENSG00000067560	RHOA	darkturquoise	23
ENSG00000165124	SVEP1	darkturquoise	23
ENSG00000101871	MID1	darkturquoise	23
ENSG00000141452	RMC1	darkturquoise	23
ENSG00000100796	PPP4R3A	darkturquoise	23
ENSG00000140987	ZSCAN32	darkturquoise	23
ENSG00000180370	PAK2	darkturquoise	23
ENSG00000140612	SEC11A	darkturquoise	23
ENSG00000139370	SLC15A4	darkturquoise	23
ENSG00000143797	MBOAT2	darkturquoise	23
ENSG00000112079	STK38	darkturquoise	23
ENSG00000087086	FTL	darkturquoise	23
ENSG00000067177	PHKA1	darkturquoise	23
ENSG00000100441	KHNYN	darkturquoise	23
ENSG00000186522	SEPTIN10	darkturquoise	23
ENSG00000096717	SIRT1	darkturquoise	23
ENSG00000158985	CDC42SE2	darkturquoise	23
ENSG00000125818	PSMF1	darkturquoise	23
ENSG00000021300	PLEKHB1	darkturquoise	23
ENSG00000122694	GLIPR2	darkturquoise	23
ENSG00000155508	CNOT8	darkturquoise	23
ENSG00000154114	TBCEL	darkturquoise	23
ENSG00000165512	ZNF22	darkturquoise	23
ENSG00000118600	RXYLT1	darkturquoise	23
ENSG00000011198	ABHD5	darkturquoise	23
ENSG00000163807	KIAA1143	darkturquoise	23
ENSG00000074657	ZNF532	darkturquoise	23
ENSG00000167785	ZNF558	darkturquoise	23
ENSG00000150093	ITGB1	darkturquoise	23
ENSG00000119041	GTF3C3	darkturquoise	23
ENSG00000135974	C2orf49	darkturquoise	23
ENSG00000168404	MLKL	darkturquoise	23
ENSG00000196378	ZNF34	darkturquoise	23
ENSG00000100890	PRORP	darkturquoise	23
ENSG00000115267	IFIH1	darkturquoise	23
ENSG00000119778	ATAD2B	darkturquoise	23
ENSG00000163374	YY1AP1	darkturquoise	23
ENSG00000076003	MCM6	darkturquoise	23
ENSG00000170852	KBTBD2	darkturquoise	23
ENSG00000108788	MLX	darkturquoise	23
ENSG00000171988	JMJD1C	darkturquoise	23
ENSG00000131149	GSE1	darkturquoise	23
ENSG00000107562	CXCL12	darkturquoise	23
ENSG00000132405	TBC1D14	darkturquoise	23
ENSG00000121067	SPOP	darkturquoise	23
ENSG00000159322	ADPGK	darkturquoise	23
ENSG00000122783	CYREN	darkturquoise	23
ENSG00000112078	KCTD20	darkturquoise	23
ENSG00000073921	PICALM	darkturquoise	23
ENSG00000164929	BAALC	darkturquoise	23
ENSG00000163029	SMC6	darkturquoise	23
ENSG00000101367	MAPRE1	darkturquoise	23
ENSG00000110080	ST3GAL4	darkturquoise	23
ENSG00000138032	PPM1B	darkturquoise	23
ENSG00000137656	BUD13	darkturquoise	23
ENSG00000165671	NSD1	darkturquoise	23
ENSG00000173821	RNF213	darkturquoise	23
ENSG00000266412	NCOA4	darkturquoise	23
ENSG00000009335	UBE3C	darkturquoise	23
ENSG00000087302	RTRAF	darkturquoise	23
ENSG00000261167	NA	darkturquoise	23
ENSG00000167258	CDK12	darkturquoise	23
ENSG00000163660	CCNL1	darkturquoise	23
ENSG00000111843	TMEM14C	darkturquoise	23
ENSG00000189403	HMGB1	darkturquoise	23
ENSG00000132274	TRIM22	darkturquoise	23
ENSG00000149262	INTS4	darkturquoise	23
ENSG00000124784	RIOK1	darkturquoise	23
ENSG00000111445	RFC5	darkturquoise	23
ENSG00000035862	TIMP2	darkturquoise	23
ENSG00000129315	CCNT1	darkturquoise	23
ENSG00000160961	ZNF333	darkturquoise	23
ENSG00000151422	FER	darkturquoise	23
ENSG00000162434	JAK1	darkturquoise	23
ENSG00000115020	PIKFYVE	darkturquoise	23
ENSG00000138193	PLCE1	darkturquoise	23
ENSG00000130177	CDC16	darkturquoise	23
ENSG00000107290	SETX	darkturquoise	23
ENSG00000089006	SNX5	darkturquoise	23
ENSG00000129187	DCTD	darkturquoise	23
ENSG00000143612	C1orf43	darkturquoise	23
ENSG00000124795	DEK	darkturquoise	23
ENSG00000154124	OTULIN	darkturquoise	23
ENSG00000143952	VPS54	darkturquoise	23
ENSG00000133393	CEP20	darkturquoise	23
ENSG00000253982	CLN8-AS1	darkturquoise	23
ENSG00000056998	GYG2	darkturquoise	23
ENSG00000162623	TYW3	darkturquoise	23
ENSG00000196352	CD55	darkturquoise	23
ENSG00000054282	SDCCAG8	darkturquoise	23
ENSG00000112062	MAPK14	darkturquoise	23
ENSG00000140750	ARHGAP17	darkturquoise	23
ENSG00000105643	ARRDC2	darkturquoise	23
ENSG00000171943	SRGAP2C	darkturquoise	23
ENSG00000131788	PIAS3	darkturquoise	23
ENSG00000144747	TMF1	darkturquoise	23
ENSG00000023697	DERA	darkturquoise	23
ENSG00000128052	KDR	darkturquoise	23
ENSG00000204634	TBC1D8	darkturquoise	23
ENSG00000091527	CDV3	darkturquoise	23
ENSG00000145675	PIK3R1	darkturquoise	23
ENSG00000173418	NAA20	darkturquoise	23
ENSG00000291079	NA	darkturquoise	23
ENSG00000004455	AK2	darkturquoise	23
ENSG00000157181	ODR4	darkturquoise	23
ENSG00000070770	CSNK2A2	darkturquoise	23
ENSG00000151092	NGLY1	darkturquoise	23
ENSG00000066084	DIP2B	darkturquoise	23
ENSG00000187098	MITF	darkturquoise	23
ENSG00000075426	FOSL2	darkturquoise	23
ENSG00000089159	PXN	darkturquoise	23
ENSG00000110330	BIRC2	darkturquoise	23
ENSG00000185022	MAFF	darkturquoise	23
ENSG00000257103	LSM14A	darkturquoise	23
ENSG00000140265	ZSCAN29	darkturquoise	23
ENSG00000136159	NUDT15	darkturquoise	23
ENSG00000196975	ANXA4	darkturquoise	23
ENSG00000151233	GXYLT1	darkturquoise	23
ENSG00000149311	ATM	darkturquoise	23
ENSG00000079308	TNS1	darkturquoise	23
ENSG00000170113	NIPA1	darkturquoise	23
ENSG00000189266	PNRC2	darkturquoise	23
ENSG00000177951	BET1L	darkturquoise	23
ENSG00000104312	RIPK2	darkturquoise	23
ENSG00000163638	ADAMTS9	darkturquoise	23
ENSG00000155561	NUP205	darkturquoise	23
ENSG00000197798	FAM118B	darkturquoise	23
ENSG00000185989	RASA3	darkturquoise	23
ENSG00000115204	MPV17	darkturquoise	23
ENSG00000169991	IFFO2	darkturquoise	23
ENSG00000205730	ITPRIPL2	darkturquoise	23
ENSG00000159658	EFCAB14	darkturquoise	23
ENSG00000109270	LAMTOR3	darkturquoise	23
ENSG00000198879	SFMBT2	darkturquoise	23
ENSG00000148841	ITPRIP	darkturquoise	23
ENSG00000138459	SLC35A5	darkturquoise	23
ENSG00000101413	RPRD1B	darkturquoise	23
ENSG00000111237	VPS29	darkturquoise	23
ENSG00000135392	DNAJC14	darkturquoise	23
ENSG00000143622	RIT1	darkturquoise	23
ENSG00000124370	MCEE	darkturquoise	23
ENSG00000115355	CCDC88A	darkturquoise	23
ENSG00000165879	FRAT1	darkturquoise	23
ENSG00000226314	ZKSCAN8P1	floralwhite	44
ENSG00000291214	NA	floralwhite	44
ENSG00000011454	RABGAP1	floralwhite	44
ENSG00000291089	NA	floralwhite	44
ENSG00000197302	KRBOX5	floralwhite	44
ENSG00000135108	FBXO21	floralwhite	44
ENSG00000134874	DZIP1	floralwhite	44
ENSG00000111752	PHC1	floralwhite	44
ENSG00000116580	GON4L	floralwhite	44
ENSG00000160218	TRAPPC10	floralwhite	44
ENSG00000101350	KIF3B	floralwhite	44
ENSG00000113360	DROSHA	floralwhite	44
ENSG00000117481	NSUN4	floralwhite	44
ENSG00000162735	PEX19	floralwhite	44
ENSG00000003393	ALS2	floralwhite	44
ENSG00000131558	EXOC4	floralwhite	44
ENSG00000074356	NCBP3	floralwhite	44
ENSG00000087299	L2HGDH	floralwhite	44
ENSG00000115839	RAB3GAP1	floralwhite	44
ENSG00000140463	BBS4	floralwhite	44
ENSG00000186376	ZNF75D	floralwhite	44
ENSG00000121297	TSHZ3	floralwhite	44
ENSG00000122507	BBS9	floralwhite	44
ENSG00000167257	RNF214	floralwhite	44
ENSG00000112902	SEMA5A	floralwhite	44
ENSG00000156804	FBXO32	floralwhite	44
ENSG00000160679	CHTOP	floralwhite	44
ENSG00000205791	LOH12CR2	floralwhite	44
ENSG00000153046	CDYL	floralwhite	44
ENSG00000173120	KDM2A	floralwhite	44
ENSG00000175203	DCTN2	floralwhite	44
ENSG00000168092	PAFAH1B2	floralwhite	44
ENSG00000130164	LDLR	floralwhite	44
ENSG00000094916	CBX5	floralwhite	44
ENSG00000150477	KIAA1328	floralwhite	44
ENSG00000079246	XRCC5	floralwhite	44
ENSG00000104824	HNRNPL	floralwhite	44
ENSG00000166908	PIP4K2C	floralwhite	44
ENSG00000006451	RALA	floralwhite	44
ENSG00000230989	HSBP1	floralwhite	44
ENSG00000119685	TTLL5	floralwhite	44
ENSG00000104490	NCALD	floralwhite	44
ENSG00000103021	CFAP263	floralwhite	44
ENSG00000184939	ZFP90	floralwhite	44
ENSG00000120805	ARL1	floralwhite	44
ENSG00000092201	SUPT16H	floralwhite	44
ENSG00000171456	ASXL1	floralwhite	44
ENSG00000149792	MRPL49	floralwhite	44
ENSG00000176049	JAKMIP2	floralwhite	44
ENSG00000196693	ZNF33B	floralwhite	44
ENSG00000133030	MPRIP	floralwhite	44
ENSG00000078369	GNB1	floralwhite	44
ENSG00000147416	ATP6V1B2	floralwhite	44
ENSG00000257365	FNTB	floralwhite	44
ENSG00000080546	SESN1	floralwhite	44
ENSG00000152127	MGAT5	floralwhite	44
ENSG00000164253	WDR41	floralwhite	44
ENSG00000174007	CEP19	floralwhite	44
ENSG00000198612	COPS8	floralwhite	44
ENSG00000100554	ATP6V1D	floralwhite	44
ENSG00000120688	WBP4	floralwhite	44
ENSG00000172775	PSME3IP1	floralwhite	44
ENSG00000182150	ERCC6L2	floralwhite	44
ENSG00000101266	CSNK2A1	floralwhite	44
ENSG00000214357	NEURL1B	floralwhite	44
ENSG00000006715	VPS41	floralwhite	44
ENSG00000155085	AK9	floralwhite	44
ENSG00000095539	SEMA4G	floralwhite	44
ENSG00000163818	LZTFL1	floralwhite	44
ENSG00000184708	EIF4ENIF1	floralwhite	44
ENSG00000182518	VCF2	floralwhite	44
ENSG00000253719	ATXN7L3B	floralwhite	44
ENSG00000124207	CSE1L	floralwhite	44
ENSG00000227354	RBM26-AS1	floralwhite	44
ENSG00000108578	BLMH	floralwhite	44
ENSG00000113300	CNOT6	floralwhite	44
ENSG00000109339	MAPK10	floralwhite	44
ENSG00000111707	SUDS3	floralwhite	44
ENSG00000163444	TMEM183A	floralwhite	44
ENSG00000165115	KIF27	floralwhite	44
ENSG00000114062	UBE3A	floralwhite	44
ENSG00000145216	FIP1L1	floralwhite	44
ENSG00000135298	ADGRB3	floralwhite	44
ENSG00000168785	TSPAN5	floralwhite	44
ENSG00000106477	CEP41	floralwhite	44
ENSG00000180011	PTGR3	floralwhite	44
ENSG00000106069	CHN2	floralwhite	44
ENSG00000025293	PHF20	floralwhite	44
ENSG00000108953	YWHAE	floralwhite	44
ENSG00000134291	TMEM106C	floralwhite	44
ENSG00000100030	MAPK1	floralwhite	44
ENSG00000057608	GDI2	floralwhite	44
ENSG00000149269	PAK1	floralwhite	44
ENSG00000141627	DYM	floralwhite	44
ENSG00000196652	ZKSCAN5	floralwhite	44
ENSG00000133131	MORC4	floralwhite	44
ENSG00000164796	CSMD3	floralwhite	44
ENSG00000092148	HECTD1	floralwhite	44
ENSG00000100461	RBM23	floralwhite	44
ENSG00000135018	UBQLN1	floralwhite	44
ENSG00000166847	DCTN5	floralwhite	44
ENSG00000163320	CGGBP1	green	5
ENSG00000112081	SRSF3	green	5
ENSG00000171700	RGS19	green	5
ENSG00000132109	TRIM21	green	5
ENSG00000144401	METTL21A	green	5
ENSG00000105854	PON2	green	5
ENSG00000198856	OSTC	green	5
ENSG00000151532	VTI1A	green	5
ENSG00000156256	USP16	green	5
ENSG00000170348	TMED10	green	5
ENSG00000077549	CAPZB	green	5
ENSG00000150540	HNMT	green	5
ENSG00000143702	CEP170	green	5
ENSG00000167851	CD300A	green	5
ENSG00000109332	UBE2D3	green	5
ENSG00000084073	ZMPSTE24	green	5
ENSG00000118007	STAG1	green	5
ENSG00000171055	FEZ2	green	5
ENSG00000099337	KCNK6	green	5
ENSG00000143110	C1orf162	green	5
ENSG00000005020	SKAP2	green	5
ENSG00000149177	PTPRJ	green	5
ENSG00000080608	PUM3	green	5
ENSG00000168884	TNIP2	green	5
ENSG00000155096	AZIN1	green	5
ENSG00000117318	ID3	green	5
ENSG00000143119	CD53	green	5
ENSG00000176994	SMCR8	green	5
ENSG00000137752	CASP1	green	5
ENSG00000186350	RXRA	green	5
ENSG00000128699	ORMDL1	green	5
ENSG00000132965	ALOX5AP	green	5
ENSG00000125703	ATG4C	green	5
ENSG00000123329	ARHGAP9	green	5
ENSG00000121064	SCPEP1	green	5
ENSG00000155926	SLA	green	5
ENSG00000176485	PLAAT3	green	5
ENSG00000086730	LAT2	green	5
ENSG00000214353	VAC14-AS1	green	5
ENSG00000171608	PIK3CD	green	5
ENSG00000171488	LRRC8C	green	5
ENSG00000137767	SQOR	green	5
ENSG00000118785	SPP1	green	5
ENSG00000100060	MFNG	green	5
ENSG00000092964	DPYSL2	green	5
ENSG00000121440	PDZRN3	green	5
ENSG00000140497	SCAMP2	green	5
ENSG00000151726	ACSL1	green	5
ENSG00000147010	SH3KBP1	green	5
ENSG00000172071	EIF2AK3	green	5
ENSG00000111231	GPN3	green	5
ENSG00000120868	APAF1	green	5
ENSG00000102580	DNAJC3	green	5
ENSG00000116489	CAPZA1	green	5
ENSG00000176974	SHMT1	green	5
ENSG00000163565	IFI16	green	5
ENSG00000117676	RPS6KA1	green	5
ENSG00000064933	PMS1	green	5
ENSG00000140332	TLE3	green	5
ENSG00000158457	TSPAN33	green	5
ENSG00000028277	POU2F2	green	5
ENSG00000164849	GPR146	green	5
ENSG00000113719	ERGIC1	green	5
ENSG00000105339	DENND3	green	5
ENSG00000140853	NLRC5	green	5
ENSG00000023318	ERP44	green	5
ENSG00000145685	LHFPL2	green	5
ENSG00000111679	PTPN6	green	5
ENSG00000162374	ELAVL4	green	5
ENSG00000170458	CD14	green	5
ENSG00000055208	TAB2	green	5
ENSG00000136156	ITM2B	green	5
ENSG00000164961	WASHC5	green	5
ENSG00000141480	ARRB2	green	5
ENSG00000153094	BCL2L11	green	5
ENSG00000213654	GPSM3	green	5
ENSG00000118640	VAMP8	green	5
ENSG00000105639	JAK3	green	5
ENSG00000213625	LEPROT	green	5
ENSG00000133321	PLAAT4	green	5
ENSG00000176142	TMEM39A	green	5
ENSG00000162607	USP1	green	5
ENSG00000104774	MAN2B1	green	5
ENSG00000135905	DOCK10	green	5
ENSG00000171103	TRMT61B	green	5
ENSG00000119953	SMNDC1	green	5
ENSG00000197249	SERPINA1	green	5
ENSG00000120802	TMPO	green	5
ENSG00000185127	C6orf120	green	5
ENSG00000115414	FN1	green	5
ENSG00000188529	SRSF10	green	5
ENSG00000136167	LCP1	green	5
ENSG00000176018	LYSMD3	green	5
ENSG00000160255	ITGB2	green	5
ENSG00000087338	GMCL1	green	5
ENSG00000140157	NIPA2	green	5
ENSG00000180353	HCLS1	green	5
ENSG00000132669	RIN2	green	5
ENSG00000119655	NPC2	green	5
ENSG00000151491	EPS8	green	5
ENSG00000123095	BHLHE41	green	5
ENSG00000142347	MYO1F	green	5
ENSG00000146094	DOK3	green	5
ENSG00000215021	PHB2	green	5
ENSG00000018280	SLC11A1	green	5
ENSG00000110934	BIN2	green	5
ENSG00000162367	TAL1	green	5
ENSG00000010327	STAB1	green	5
ENSG00000116266	STXBP3	green	5
ENSG00000183283	DAZAP2	green	5
ENSG00000106066	CPVL	green	5
ENSG00000151923	TIAL1	green	5
ENSG00000071051	NCK2	green	5
ENSG00000101336	HCK	green	5
ENSG00000159403	C1R	green	5
ENSG00000142089	IFITM3	green	5
ENSG00000184060	ADAP2	green	5
ENSG00000051108	HERPUD1	green	5
ENSG00000266028	SRGAP2	green	5
ENSG00000120594	PLXDC2	green	5
ENSG00000102445	RUBCNL	green	5
ENSG00000179833	SERTAD2	green	5
ENSG00000183386	FHL3	green	5
ENSG00000111846	GCNT2	green	5
ENSG00000162976	SLC66A3	green	5
ENSG00000084733	RAB10	green	5
ENSG00000135297	MTO1	green	5
ENSG00000107551	RASSF4	green	5
ENSG00000158869	FCER1G	green	5
ENSG00000086598	TMED2	green	5
ENSG00000111348	ARHGDIB	green	5
ENSG00000182578	CSF1R	green	5
ENSG00000095015	MAP3K1	green	5
ENSG00000184575	XPOT	green	5
ENSG00000143079	CTTNBP2NL	green	5
ENSG00000173085	COQ2	green	5
ENSG00000164111	ANXA5	green	5
ENSG00000165795	NDRG2	green	5
ENSG00000205364	MT1M	green	5
ENSG00000109861	CTSC	green	5
ENSG00000115738	ID2	green	5
ENSG00000153485	LYSET	green	5
ENSG00000148288	GBGT1	green	5
ENSG00000175745	NR2F1	green	5
ENSG00000103005	USB1	green	5
ENSG00000162645	GBP2	green	5
ENSG00000114978	MOB1A	green	5
ENSG00000139508	SLC46A3	green	5
ENSG00000118508	RAB32	green	5
ENSG00000148175	STOM	green	5
ENSG00000179051	RCC2	green	5
ENSG00000114166	KAT2B	green	5
ENSG00000169715	MT1E	green	5
ENSG00000107719	PALD1	green	5
ENSG00000198771	RCSD1	green	5
ENSG00000112237	CCNC	green	5
ENSG00000001036	FUCA2	green	5
ENSG00000185885	IFITM1	green	5
ENSG00000165029	ABCA1	green	5
ENSG00000160712	IL6R	green	5
ENSG00000075234	TTC38	green	5
ENSG00000183255	PTTG1IP	green	5
ENSG00000105137	SYDE1	green	5
ENSG00000165449	SLC16A9	green	5
ENSG00000076641	PAG1	green	5
ENSG00000108518	PFN1	green	5
ENSG00000182158	CREB3L2	green	5
ENSG00000185215	TNFAIP2	green	5
ENSG00000185201	IFITM2	green	5
ENSG00000115956	PLEK	green	5
ENSG00000146112	PPP1R18	green	5
ENSG00000198189	HSD17B11	green	5
ENSG00000133789	SWAP70	green	5
ENSG00000170542	SERPINB9	green	5
ENSG00000125753	VASP	green	5
ENSG00000011600	TYROBP	green	5
ENSG00000196954	CASP4	green	5
ENSG00000103061	SLC7A6OS	green	5
ENSG00000090061	CCNK	green	5
ENSG00000159128	IFNGR2	green	5
ENSG00000015285	WAS	green	5
ENSG00000111252	SH2B3	green	5
ENSG00000196218	RYR1	green	5
ENSG00000101608	MYL12A	green	5
ENSG00000067066	SP100	green	5
ENSG00000196371	FUT4	green	5
ENSG00000181481	RNF135	green	5
ENSG00000118855	MFSD1	green	5
ENSG00000172936	MYD88	green	5
ENSG00000140299	BNIP2	green	5
ENSG00000182359	KBTBD3	green	5
ENSG00000169299	PGM2	green	5
ENSG00000128604	IRF5	green	5
ENSG00000101017	CD40	green	5
ENSG00000163131	CTSS	green	5
ENSG00000164162	ANAPC10	green	5
ENSG00000169813	HNRNPF	green	5
ENSG00000153989	NUS1	green	5
ENSG00000106565	TMEM176B	green	5
ENSG00000163191	S100A11	green	5
ENSG00000129566	TEP1	green	5
ENSG00000155792	DEPTOR	green	5
ENSG00000002933	TMEM176A	green	5
ENSG00000104763	ASAH1	green	5
ENSG00000153339	TRAPPC8	green	5
ENSG00000129515	SNX6	green	5
ENSG00000108219	TSPAN14	green	5
ENSG00000136048	DRAM1	green	5
ENSG00000152601	MBNL1	green	5
ENSG00000136240	KDELR2	green	5
ENSG00000105835	NAMPT	green	5
ENSG00000006459	KDM7A	green	5
ENSG00000110395	CBL	green	5
ENSG00000036054	TBC1D23	green	5
ENSG00000002549	LAP3	green	5
ENSG00000164733	CTSB	green	5
ENSG00000011422	PLAUR	green	5
ENSG00000162511	LAPTM5	green	5
ENSG00000008513	ST3GAL1	green	5
ENSG00000142634	EFHD2	green	5
ENSG00000166797	CIAO2A	green	5
ENSG00000138496	PARP9	green	5
ENSG00000204472	AIF1	green	5
ENSG00000178691	SUZ12	green	5
ENSG00000148908	RGS10	green	5
ENSG00000136732	GYPC	green	5
ENSG00000043462	LCP2	green	5
ENSG00000103187	COTL1	green	5
ENSG00000091317	CMTM6	green	5
ENSG00000135077	HAVCR2	green	5
ENSG00000159388	BTG2	green	5
ENSG00000135926	TMBIM1	green	5
ENSG00000145868	FBXO38	green	5
ENSG00000163219	ARHGAP25	green	5
ENSG00000103479	RBL2	green	5
ENSG00000182541	LIMK2	green	5
ENSG00000145623	OSMR	green	5
ENSG00000198805	PNP	green	5
ENSG00000103966	EHD4	green	5
ENSG00000164934	DCAF13	green	5
ENSG00000088298	EDEM2	green	5
ENSG00000139921	TMX1	green	5
ENSG00000053254	FOXN3	green	5
ENSG00000135446	CDK4	green	5
ENSG00000168282	MGAT2	green	5
ENSG00000166987	MBD6	green	5
ENSG00000170677	SOCS6	green	5
ENSG00000106799	TGFBR1	green	5
ENSG00000060138	YBX3	green	5
ENSG00000111684	LPCAT3	green	5
ENSG00000254986	DPP3	green	5
ENSG00000186951	PPARA	green	5
ENSG00000072786	STK10	green	5
ENSG00000092330	TINF2	green	5
ENSG00000113552	GNPDA1	green	5
ENSG00000145569	OTULINL	green	5
ENSG00000163605	PPP4R2	green	5
ENSG00000166881	NEMP1	green	5
ENSG00000176853	FAM91A1	green	5
ENSG00000259330	INAFM2	green	5
ENSG00000110852	CLEC2B	green	5
ENSG00000180530	NRIP1	green	5
ENSG00000107104	KANK1	green	5
ENSG00000138600	SPPL2A	green	5
ENSG00000117505	DR1	green	5
ENSG00000150977	RILPL2	green	5
ENSG00000114850	SSR3	green	5
ENSG00000163431	LMOD1	green	5
ENSG00000198833	UBE2J1	green	5
ENSG00000110756	HPS5	green	5
ENSG00000130741	EIF2S3	green	5
ENSG00000142583	SLC2A5	green	5
ENSG00000092010	PSME1	green	5
ENSG00000166710	B2M	green	5
ENSG00000100345	MYH9	green	5
ENSG00000125730	C3	green	5
ENSG00000197894	ADH5	green	5
ENSG00000161921	CXCL16	green	5
ENSG00000151883	PARP8	green	5
ENSG00000163453	IGFBP7	green	5
ENSG00000040531	CTNS	green	5
ENSG00000136738	STAM	green	5
ENSG00000168792	ABHD15	green	5
ENSG00000204261	PSMB8-AS1	green	5
ENSG00000231389	HLA-DPA1	green	5
ENSG00000182199	SHMT2	green	5
ENSG00000168918	INPP5D	green	5
ENSG00000165410	CFL2	green	5
ENSG00000107798	LIPA	green	5
ENSG00000204264	PSMB8	green	5
ENSG00000005893	LAMP2	green	5
ENSG00000066855	MTFR1	green	5
ENSG00000150760	DOCK1	green	5
ENSG00000003989	SLC7A2	green	5
ENSG00000185238	PRMT3	green	5
ENSG00000164902	PHAX	green	5
ENSG00000184384	MAML2	green	5
ENSG00000291237	SOD2	green	5
ENSG00000188811	NHLRC3	green	5
ENSG00000234745	HLA-B	green	5
ENSG00000090621	PABPC4	green	5
ENSG00000126790	L3HYPDH	green	5
ENSG00000074695	LMAN1	green	5
ENSG00000111817	DSE	green	5
ENSG00000137478	FCHSD2	green	5
ENSG00000204257	HLA-DMA	green	5
ENSG00000106785	TRIM14	green	5
ENSG00000198951	NAGA	green	5
ENSG00000254087	LYN	green	5
ENSG00000157227	MMP14	green	5
ENSG00000163840	DTX3L	green	5
ENSG00000140022	STON2	green	5
ENSG00000165168	CYBB	green	5
ENSG00000110321	EIF4G2	green	5
ENSG00000131724	IL13RA1	green	5
ENSG00000204287	HLA-DRA	green	5
ENSG00000073849	ST6GAL1	green	5
ENSG00000021355	SERPINB1	green	5
ENSG00000136235	GPNMB	green	5
ENSG00000165732	DDX21	green	5
ENSG00000090376	IRAK3	green	5
ENSG00000097033	SH3GLB1	green	5
ENSG00000111321	LTBR	green	5
ENSG00000266094	RASSF5	green	5
ENSG00000137491	SLCO2B1	green	5
ENSG00000019582	CD74	green	5
ENSG00000137496	IL18BP	green	5
ENSG00000213719	CLIC1	green	5
ENSG00000251442	NA	green	5
ENSG00000149131	SERPING1	green	5
ENSG00000115825	PRKD3	green	5
ENSG00000174718	RESF1	green	5
ENSG00000167553	TUBA1C	green	5
ENSG00000169756	LIMS1	green	5
ENSG00000059377	TBXAS1	green	5
ENSG00000055211	GINM1	green	5
ENSG00000111877	MCM9	green	5
ENSG00000197324	LRP10	green	5
ENSG00000111145	ELK3	green	5
ENSG00000124299	PEPD	green	5
ENSG00000143162	CREG1	green	5
ENSG00000161243	FBXO27	green	5
ENSG00000173926	MARCHF3	green	5
ENSG00000134954	ETS1	green	5
ENSG00000166387	PPFIBP2	green	5
ENSG00000162946	DISC1	green	5
ENSG00000124783	SSR1	green	5
ENSG00000161638	ITGA5	green	5
ENSG00000134109	EDEM1	green	5
ENSG00000129675	ARHGEF6	green	5
ENSG00000170175	CHRNB1	green	5
ENSG00000086062	B4GALT1	green	5
ENSG00000148484	RSU1	green	5
ENSG00000139679	LPAR6	green	5
ENSG00000119535	CSF3R	green	5
ENSG00000158092	NCK1	green	5
ENSG00000028137	TNFRSF1B	green	5
ENSG00000167182	SP2	green	5
ENSG00000115318	LOXL3	green	5
ENSG00000198677	SKIC3	green	5
ENSG00000169084	DHRSX	green	5
ENSG00000241399	CD302	green	5
ENSG00000144843	ADPRH	green	5
ENSG00000131238	PPT1	green	5
ENSG00000204592	HLA-E	green	5
ENSG00000235823	OLMALINC	green	5
ENSG00000010610	CD4	green	5
ENSG00000116198	CEP104	green	5
ENSG00000197081	IGF2R	green	5
ENSG00000136051	WASHC4	green	5
ENSG00000164168	TMEM184C	green	5
ENSG00000126882	FAM78A	green	5
ENSG00000223865	HLA-DPB1	green	5
ENSG00000079277	MKNK1	green	5
ENSG00000138185	ENTPD1	green	5
ENSG00000139178	C1RL	green	5
ENSG00000117280	RAB29	green	5
ENSG00000174469	CNTNAP2	green	5
ENSG00000066379	POLR1H	green	5
ENSG00000182326	C1S	green	5
ENSG00000110218	PANX1	green	5
ENSG00000057252	SOAT1	green	5
ENSG00000103540	CCP110	green	5
ENSG00000135404	CD63	green	5
ENSG00000112343	TRIM38	green	5
ENSG00000160219	GAB3	green	5
ENSG00000206337	HCP5	green	5
ENSG00000000938	FGR	green	5
ENSG00000069974	RAB27A	green	5
ENSG00000140931	CMTM3	green	5
ENSG00000069702	TGFBR3	green	5
ENSG00000122591	HYCC1	green	5
ENSG00000115107	STEAP3	green	5
ENSG00000121361	KCNJ8	green	5
ENSG00000069535	MAOB	green	5
ENSG00000152492	CCDC50	green	5
ENSG00000135535	CD164	green	5
ENSG00000138449	SLC40A1	green	5
ENSG00000235750	KIAA0040	green	5
ENSG00000289268	NA	green	5
ENSG00000115271	GCA	green	5
ENSG00000085719	CPNE3	green	5
ENSG00000188313	PLSCR1	green	5
ENSG00000142867	BCL10	green	5
ENSG00000125354	SEPTIN6	green	5
ENSG00000178695	KCTD12	green	5
ENSG00000167202	TBC1D2B	green	5
ENSG00000164654	MIOS	green	5
ENSG00000108439	PNPO	greenyellow	11
ENSG00000166716	ZNF592	greenyellow	11
ENSG00000157600	TMEM164	greenyellow	11
ENSG00000164062	APEH	greenyellow	11
ENSG00000184634	MED12	greenyellow	11
ENSG00000185651	UBE2L3	greenyellow	11
ENSG00000168488	ATXN2L	greenyellow	11
ENSG00000129535	NRL	greenyellow	11
ENSG00000162073	PAQR4	greenyellow	11
ENSG00000179820	MYADM	greenyellow	11
ENSG00000107882	SUFU	greenyellow	11
ENSG00000160007	ARHGAP35	greenyellow	11
ENSG00000065320	NTN1	greenyellow	11
ENSG00000108840	HDAC5	greenyellow	11
ENSG00000183808	RBM12B	greenyellow	11
ENSG00000114544	SLC41A3	greenyellow	11
ENSG00000247121	NA	greenyellow	11
ENSG00000105953	OGDH	greenyellow	11
ENSG00000043143	JADE2	greenyellow	11
ENSG00000177628	GBA1	greenyellow	11
ENSG00000183340	JRKL	greenyellow	11
ENSG00000100897	DCAF11	greenyellow	11
ENSG00000140848	CPNE2	greenyellow	11
ENSG00000005156	LIG3	greenyellow	11
ENSG00000163517	HDAC11	greenyellow	11
ENSG00000095321	CRAT	greenyellow	11
ENSG00000221886	FAM200C	greenyellow	11
ENSG00000068308	OTUD5	greenyellow	11
ENSG00000129353	SLC44A2	greenyellow	11
ENSG00000105290	APLP1	greenyellow	11
ENSG00000066044	ELAVL1	greenyellow	11
ENSG00000149294	NCAM1	greenyellow	11
ENSG00000177108	ZDHHC22	greenyellow	11
ENSG00000138107	ACTR1A	greenyellow	11
ENSG00000156239	N6AMT1	greenyellow	11
ENSG00000116221	MRPL37	greenyellow	11
ENSG00000054611	TBC1D22A	greenyellow	11
ENSG00000013503	POLR3B	greenyellow	11
ENSG00000074935	TUBE1	greenyellow	11
ENSG00000139220	PPFIA2	greenyellow	11
ENSG00000108679	LGALS3BP	greenyellow	11
ENSG00000167632	TRAPPC9	greenyellow	11
ENSG00000135835	KIAA1614	greenyellow	11
ENSG00000100324	TAB1	greenyellow	11
ENSG00000074054	CLASP1	greenyellow	11
ENSG00000129103	SUMF2	greenyellow	11
ENSG00000278611	ZNF426-DT	greenyellow	11
ENSG00000165861	ZFYVE1	greenyellow	11
ENSG00000100991	TRPC4AP	greenyellow	11
ENSG00000011021	CLCN6	greenyellow	11
ENSG00000134982	APC	greenyellow	11
ENSG00000177352	CCDC71	greenyellow	11
ENSG00000179134	SAMD4B	greenyellow	11
ENSG00000101417	PXMP4	greenyellow	11
ENSG00000104805	NUCB1	greenyellow	11
ENSG00000139192	TAPBPL	greenyellow	11
ENSG00000168758	SEMA4C	greenyellow	11
ENSG00000128590	DNAJB9	greenyellow	11
ENSG00000137992	DBT	greenyellow	11
ENSG00000079435	LIPE	greenyellow	11
ENSG00000108312	UBTF	greenyellow	11
ENSG00000184985	SORCS2	greenyellow	11
ENSG00000102763	VWA8	greenyellow	11
ENSG00000144560	VGLL4	greenyellow	11
ENSG00000197063	MAFG	greenyellow	11
ENSG00000198892	SHISA4	greenyellow	11
ENSG00000182985	CADM1	greenyellow	11
ENSG00000041515	MYO16	greenyellow	11
ENSG00000130985	UBA1	greenyellow	11
ENSG00000165475	CRYL1	greenyellow	11
ENSG00000104880	ARHGEF18	greenyellow	11
ENSG00000230530	NA	greenyellow	11
ENSG00000110917	MLEC	greenyellow	11
ENSG00000109066	TMEM104	greenyellow	11
ENSG00000165280	VCP	greenyellow	11
ENSG00000089154	GCN1	greenyellow	11
ENSG00000171953	ATPAF2	greenyellow	11
ENSG00000169519	METTL15	greenyellow	11
ENSG00000144199	FAHD2B	greenyellow	11
ENSG00000172046	USP19	greenyellow	11
ENSG00000173276	ZBTB21	greenyellow	11
ENSG00000179632	MAF1	greenyellow	11
ENSG00000164976	MYORG	greenyellow	11
ENSG00000100226	GTPBP1	greenyellow	11
ENSG00000170558	CDH2	greenyellow	11
ENSG00000204842	ATXN2	greenyellow	11
ENSG00000137486	ARRB1	greenyellow	11
ENSG00000182732	RGS6	greenyellow	11
ENSG00000132164	SLC6A11	greenyellow	11
ENSG00000103356	EARS2	greenyellow	11
ENSG00000076351	SLC46A1	greenyellow	11
ENSG00000162512	SDC3	greenyellow	11
ENSG00000184194	GPR173	greenyellow	11
ENSG00000189319	FAM53B	greenyellow	11
ENSG00000174080	CTSF	greenyellow	11
ENSG00000172534	HCFC1	greenyellow	11
ENSG00000175662	TOM1L2	greenyellow	11
ENSG00000288701	PRRC2B	greenyellow	11
ENSG00000197548	ATG7	greenyellow	11
ENSG00000105341	DMAC2	greenyellow	11
ENSG00000103489	XYLT1	greenyellow	11
ENSG00000170075	GPR37L1	greenyellow	11
ENSG00000128928	IVD	greenyellow	11
ENSG00000185920	PTCH1	greenyellow	11
ENSG00000163348	PYGO2	greenyellow	11
ENSG00000115677	HDLBP	greenyellow	11
ENSG00000137166	FOXP4	greenyellow	11
ENSG00000122557	HERPUD2	greenyellow	11
ENSG00000152092	ASTN1	greenyellow	11
ENSG00000115568	ZNF142	greenyellow	11
ENSG00000106278	PTPRZ1	greenyellow	11
ENSG00000197157	SND1	greenyellow	11
ENSG00000198894	CIPC	greenyellow	11
ENSG00000143093	STRIP1	greenyellow	11
ENSG00000197128	ZNF772	greenyellow	11
ENSG00000211584	SLC48A1	greenyellow	11
ENSG00000072134	EPN2	greenyellow	11
ENSG00000058668	ATP2B4	greenyellow	11
ENSG00000101290	CDS2	greenyellow	11
ENSG00000196935	SRGAP1	greenyellow	11
ENSG00000162738	VANGL2	greenyellow	11
ENSG00000170145	SIK2	greenyellow	11
ENSG00000132003	ZSWIM4	greenyellow	11
ENSG00000166402	TUB	greenyellow	11
ENSG00000198952	SMG5	greenyellow	11
ENSG00000135828	RNASEL	greenyellow	11
ENSG00000234444	ZNF736	greenyellow	11
ENSG00000198373	WWP2	greenyellow	11
ENSG00000105605	CACNG7	greenyellow	11
ENSG00000142784	WDTC1	greenyellow	11
ENSG00000135916	ITM2C	greenyellow	11
ENSG00000171603	CLSTN1	greenyellow	11
ENSG00000204469	PRRC2A	greenyellow	11
ENSG00000133884	DPF2	greenyellow	11
ENSG00000049618	ARID1B	greenyellow	11
ENSG00000151503	NCAPD3	greenyellow	11
ENSG00000198752	CDC42BPB	greenyellow	11
ENSG00000146842	TMEM209	greenyellow	11
ENSG00000079999	KEAP1	greenyellow	11
ENSG00000112584	FAM120B	greenyellow	11
ENSG00000075142	SRI	greenyellow	11
ENSG00000111530	CAND1	greenyellow	11
ENSG00000180104	EXOC3	greenyellow	11
ENSG00000177646	ACAD9	greenyellow	11
ENSG00000160310	PRMT2	greenyellow	11
ENSG00000198914	POU3F3	greenyellow	11
ENSG00000144028	SNRNP200	greenyellow	11
ENSG00000101407	TTI1	greenyellow	11
ENSG00000182858	ALG12	greenyellow	11
ENSG00000134532	SOX5	greenyellow	11
ENSG00000249673	NA	greenyellow	11
ENSG00000101191	DIDO1	greenyellow	11
ENSG00000117408	IPO13	greenyellow	11
ENSG00000130224	LRCH2	greenyellow	11
ENSG00000103194	USP10	greenyellow	11
ENSG00000162670	BRINP3	greenyellow	11
ENSG00000213366	GSTM2	greenyellow	11
ENSG00000166816	LDHD	greenyellow	11
ENSG00000167614	TTYH1	greenyellow	11
ENSG00000143862	ARL8A	greenyellow	11
ENSG00000169057	MECP2	greenyellow	11
ENSG00000177854	TMEM187	greenyellow	11
ENSG00000103932	RPAP1	greenyellow	11
ENSG00000149182	ARFGAP2	greenyellow	11
ENSG00000143393	PI4KB	greenyellow	11
ENSG00000088812	ATRN	greenyellow	11
ENSG00000102100	SLC35A2	greenyellow	11
ENSG00000143373	ZNF687	greenyellow	11
ENSG00000142949	PTPRF	greenyellow	11
ENSG00000169083	AR	greenyellow	11
ENSG00000108669	CYTH1	greenyellow	11
ENSG00000079482	OPHN1	greenyellow	11
ENSG00000182054	IDH2	greenyellow	11
ENSG00000163288	GABRB1	greenyellow	11
ENSG00000100354	TNRC6B	greenyellow	11
ENSG00000085185	BCORL1	greenyellow	11
ENSG00000063322	MED29	greenyellow	11
ENSG00000130449	ZSWIM6	greenyellow	11
ENSG00000137573	SULF1	greenyellow	11
ENSG00000137764	MAP2K5	greenyellow	11
ENSG00000084234	APLP2	greenyellow	11
ENSG00000106665	CLIP2	greenyellow	11
ENSG00000010322	NISCH	greenyellow	11
ENSG00000148843	PDCD11	greenyellow	11
ENSG00000100994	PYGB	greenyellow	11
ENSG00000197746	PSAP	greenyellow	11
ENSG00000198053	SIRPA	greenyellow	11
ENSG00000053371	AKR7A2	greenyellow	11
ENSG00000097007	ABL1	greenyellow	11
ENSG00000137497	NUMA1	greenyellow	11
ENSG00000008130	NADK	greenyellow	11
ENSG00000040731	CDH10	greenyellow	11
ENSG00000105738	SIPA1L3	greenyellow	11
ENSG00000165406	MARCHF8	greenyellow	11
ENSG00000182771	GRID1	greenyellow	11
ENSG00000077044	DGKD	greenyellow	11
ENSG00000173320	STOX2	greenyellow	11
ENSG00000213859	KCTD11	greenyellow	11
ENSG00000177303	CASKIN2	greenyellow	11
ENSG00000180891	CUEDC1	greenyellow	11
ENSG00000178385	PLEKHM3	greenyellow	11
ENSG00000144445	KANSL1L	greenyellow	11
ENSG00000137642	SORL1	greenyellow	11
ENSG00000204231	RXRB	greenyellow	11
ENSG00000069329	VPS35	greenyellow	11
ENSG00000137261	KIAA0319	greenyellow	11
ENSG00000122863	CHST3	greenyellow	11
ENSG00000124942	AHNAK	greenyellow	11
ENSG00000174231	PRPF8	greenyellow	11
ENSG00000100395	L3MBTL2	greenyellow	11
ENSG00000179151	EDC3	greenyellow	11
ENSG00000151779	NBAS	greenyellow	11
ENSG00000137522	RNF121	greenyellow	11
ENSG00000171368	TPPP	greenyellow	11
ENSG00000092445	TYRO3	greenyellow	11
ENSG00000107862	GBF1	greenyellow	11
ENSG00000132128	LRRC41	greenyellow	11
ENSG00000185532	PRKG1	greenyellow	11
ENSG00000128602	SMO	greenyellow	11
ENSG00000100427	MLC1	greenyellow	11
ENSG00000141376	BCAS3	greenyellow	11
ENSG00000070366	SMG6	greenyellow	11
ENSG00000161671	EMC10	greenyellow	11
ENSG00000089597	GANAB	greenyellow	11
ENSG00000129351	ILF3	greenyellow	11
ENSG00000071553	ATP6AP1	greenyellow	11
ENSG00000155229	MMS19	greenyellow	11
ENSG00000167986	DDB1	greenyellow	11
ENSG00000115970	THADA	greenyellow	11
ENSG00000131899	LLGL1	greenyellow	11
ENSG00000159461	AMFR	greenyellow	11
ENSG00000104447	TRPS1	greenyellow	11
ENSG00000126953	TIMM8A	grey	0
ENSG00000150281	CTF1	grey	0
ENSG00000168765	GSTM4	grey	0
ENSG00000253741	LNCOC1	grey	0
ENSG00000196653	ZNF502	grey	0
ENSG00000138175	ARL3	grey	0
ENSG00000141314	RHBDL3	grey	0
ENSG00000242485	MRPL20	grey	0
ENSG00000143303	METTL25B	grey	0
ENSG00000232442	MHENCR	grey	0
ENSG00000104833	TUBB4A	grey	0
ENSG00000134644	PUM1	grey	0
ENSG00000151012	SLC7A11	grey	0
ENSG00000196911	KPNA5	grey	0
ENSG00000291072	CROCCP2	grey	0
ENSG00000152433	ZNF547	grey	0
ENSG00000255284	GATD1-DT	grey	0
ENSG00000224152	BAZ2B-AS1	grey	0
ENSG00000137168	PPIL1	grey	0
ENSG00000137145	DENND4C	grey	0
ENSG00000165102	HGSNAT	grey	0
ENSG00000160783	PMF1	grey	0
ENSG00000147121	KRBOX4	grey	0
ENSG00000136709	WDR33	grey	0
ENSG00000173153	ESRRA	grey	0
ENSG00000182944	EWSR1	grey	0
ENSG00000204311	PJVK	grey	0
ENSG00000104835	SARS2	grey	0
ENSG00000196417	ZNF765	grey	0
ENSG00000249087	ZNF436-AS1	grey	0
ENSG00000176593	ZNF606-AS1	grey	0
ENSG00000148516	ZEB1	grey	0
ENSG00000174173	TRMT10C	grey	0
ENSG00000271344	NA	grey	0
ENSG00000269929	MIRLET7A1HG	grey	0
ENSG00000108771	DHX58	grey	0
ENSG00000090273	NUDC	grey	0
ENSG00000244754	N4BP2L2	grey	0
ENSG00000235954	TTC28-AS1	grey	0
ENSG00000077254	USP33	grey	0
ENSG00000117569	PTBP2	grey	0
ENSG00000184221	OLIG1	grey	0
ENSG00000240849	PEDS1	grey	0
ENSG00000288597	NA	grey	0
ENSG00000153721	CNKSR3	grey	0
ENSG00000128000	ZNF780B	grey	0
ENSG00000179532	DNHD1	grey	0
ENSG00000131196	NFATC1	grey	0
ENSG00000157326	DHRS4	grey	0
ENSG00000178338	ZNF354B	grey	0
ENSG00000144285	SCN1A	grey	0
ENSG00000105778	AVL9	grey	0
ENSG00000115252	PDE1A	grey	0
ENSG00000159899	NPR2	grey	0
ENSG00000113645	WWC1	grey	0
ENSG00000184508	HDDC3	grey	0
ENSG00000114021	NIT2	grey	0
ENSG00000269044	NA	grey	0
ENSG00000130649	CYP2E1	grey	0
ENSG00000099622	CIRBP	grey	0
ENSG00000008018	PSMB1	grey	0
ENSG00000130035	GALNT8	grey	0
ENSG00000175564	UCP3	grey	0
ENSG00000236144	TMEM147-AS1	grey	0
ENSG00000001631	KRIT1	grey	0
ENSG00000168496	FEN1	grey	0
ENSG00000184203	PPP1R2	grey	0
ENSG00000128191	DGCR8	grey	0
ENSG00000159433	STARD9	grey	0
ENSG00000115041	KCNIP3	grey	0
ENSG00000134909	ARHGAP32	grey	0
ENSG00000197124	ZNF682	grey	0
ENSG00000105499	PLA2G4C	grey	0
ENSG00000269958	NA	grey	0
ENSG00000176723	ZNF843	grey	0
ENSG00000102595	UGGT2	grey	0
ENSG00000168807	SNTB2	grey	0
ENSG00000115540	MOB4	grey	0
ENSG00000005243	COPZ2	grey	0
ENSG00000140263	SORD	grey	0
ENSG00000185379	RAD51D	grey	0
ENSG00000267940	NA	grey	0
ENSG00000205795	CYS1	grey	0
ENSG00000188827	SLX4	grey	0
ENSG00000121310	ECHDC2	grey	0
ENSG00000110921	MVK	grey	0
ENSG00000100201	DDX17	grey	0
ENSG00000197429	IPP	grey	0
ENSG00000135097	MSI1	grey	0
ENSG00000155957	TMBIM4	grey	0
ENSG00000127528	KLF2	grey	0
ENSG00000175066	GK5	grey	0
ENSG00000169851	PCDH7	grey	0
ENSG00000175470	PPP2R2D	grey	0
ENSG00000179314	WSCD1	grey	0
ENSG00000213062	NA	grey	0
ENSG00000151687	ANKAR	grey	0
ENSG00000275620	FLJ16779	grey	0
ENSG00000185875	THNSL1	grey	0
ENSG00000127334	DYRK2	grey	0
ENSG00000121988	ZRANB3	grey	0
ENSG00000081014	AP4E1	grey	0
ENSG00000267481	NA	grey	0
ENSG00000166192	SENP8	grey	0
ENSG00000118971	CCND2	grey	0
ENSG00000114779	ABHD14B	grey	0
ENSG00000160606	TLCD1	grey	0
ENSG00000273007	NA	grey	0
ENSG00000178074	C2orf69	grey	0
ENSG00000204681	GABBR1	grey	0
ENSG00000060982	BCAT1	grey	0
ENSG00000178096	BOLA1	grey	0
ENSG00000170485	NPAS2	grey	0
ENSG00000167434	CA4	grey	0
ENSG00000274070	CASTOR2	grey	0
ENSG00000168826	ZBTB49	grey	0
ENSG00000239900	ADSL	grey	0
ENSG00000133318	RTN3	grey	0
ENSG00000170468	RIOX1	grey	0
ENSG00000117682	DHDDS	grey	0
ENSG00000124193	SRSF6	grey	0
ENSG00000116001	TIA1	grey	0
ENSG00000103365	GGA2	grey	0
ENSG00000168495	POLR3D	grey	0
ENSG00000101138	CSTF1	grey	0
ENSG00000176909	MAMSTR	grey	0
ENSG00000081026	MAGI3	grey	0
ENSG00000026103	FAS	grey	0
ENSG00000181722	ZBTB20	grey	0
ENSG00000130338	TULP4	grey	0
ENSG00000155254	MARVELD1	grey	0
ENSG00000205181	LINC00654	grey	0
ENSG00000242125	SNHG3	grey	0
ENSG00000157168	NRG1	grey	0
ENSG00000081307	UBA5	grey	0
ENSG00000205268	PDE7A	grey	0
ENSG00000162341	TPCN2	grey	0
ENSG00000181754	AMIGO1	grey	0
ENSG00000109220	CHIC2	grey	0
ENSG00000151502	VPS26B	grey	0
ENSG00000183309	ZNF623	grey	0
ENSG00000261220	NA	grey	0
ENSG00000128245	YWHAH	grey	0
ENSG00000175322	ZNF519	grey	0
ENSG00000175764	TTLL11	grey	0
ENSG00000171824	EXOSC10	grey	0
ENSG00000168569	TMEM223	grey	0
ENSG00000136379	ABHD17C	grey	0
ENSG00000100767	PAPLN	grey	0
ENSG00000188917	TRMT2B	grey	0
ENSG00000219438	TAFA5	grey	0
ENSG00000114395	CYB561D2	grey	0
ENSG00000167981	ZNF597	grey	0
ENSG00000205571	SMN1	grey	0
ENSG00000291046	MIPEPP3	grey	0
ENSG00000078053	AMPH	grey	0
ENSG00000100095	SEZ6L	grey	0
ENSG00000178057	NDUFAF3	grey	0
ENSG00000176896	TCEANC	grey	0
ENSG00000134905	CARS2	grey	0
ENSG00000088247	KHSRP	grey	0
ENSG00000244187	TMEM141	grey	0
ENSG00000159445	THEM4	grey	0
ENSG00000144677	CTDSPL	grey	0
ENSG00000197818	SLC9A8	grey	0
ENSG00000224812	TMEM72-AS1	grey	0
ENSG00000235194	PPP1R3E	grey	0
ENSG00000143971	ETAA1	grey	0
ENSG00000127922	SEM1	grey	0
ENSG00000280798	LINC00294	grey	0
ENSG00000110442	COMMD9	grey	0
ENSG00000277363	SRCIN1	grey	0
ENSG00000230910	NA	grey	0
ENSG00000269343	ZNF587B	grey	0
ENSG00000189369	GSPT2	grey	0
ENSG00000163156	SCNM1	grey	0
ENSG00000126107	HECTD3	grey	0
ENSG00000249242	TMEM150C	grey	0
ENSG00000110881	ASIC1	grey	0
ENSG00000023228	NDUFS1	grey	0
ENSG00000132840	BHMT2	grey	0
ENSG00000139971	ARMH4	grey	0
ENSG00000103184	SEC14L5	grey	0
ENSG00000145725	PPIP5K2	grey	0
ENSG00000171475	WIPF2	grey	0
ENSG00000138744	NAAA	grey	0
ENSG00000234160	NA	grey	0
ENSG00000222011	FAM185A	grey	0
ENSG00000005238	ATOSB	grey	0
ENSG00000103222	ABCC1	grey	0
ENSG00000188266	HYKK	grey	0
ENSG00000123739	PLA2G12A	grey	0
ENSG00000135686	KLHL36	grey	0
ENSG00000047188	YTHDC2	grey	0
ENSG00000132254	ARFIP2	grey	0
ENSG00000049167	ERCC8	grey	0
ENSG00000239306	RBM14	grey	0
ENSG00000166167	BTRC	grey	0
ENSG00000128951	DUT	grey	0
ENSG00000147642	SYBU	grey	0
ENSG00000105879	CBLL1	grey	0
ENSG00000186310	NAP1L3	grey	0
ENSG00000164466	SFXN1	grey	0
ENSG00000135966	TGFBRAP1	grey	0
ENSG00000167291	TBC1D16	grey	0
ENSG00000099957	P2RX6	grey	0
ENSG00000102743	SLC25A15	grey	0
ENSG00000163738	MTHFD2L	grey	0
ENSG00000011105	TSPAN9	grey	0
ENSG00000158292	GPR153	grey	0
ENSG00000251136	PARAIL	grey	0
ENSG00000139428	MMAB	grey	0
ENSG00000075303	SLC25A40	grey	0
ENSG00000164649	CDCA7L	grey	0
ENSG00000105926	PALS2	grey	0
ENSG00000077458	FAM76B	grey	0
ENSG00000083097	DOP1A	grey	0
ENSG00000068078	FGFR3	grey	0
ENSG00000148672	GLUD1	grey	0
ENSG00000166128	RAB8B	grey	0
ENSG00000147905	ZCCHC7	grey	0
ENSG00000132570	PCBD2	grey	0
ENSG00000103449	SALL1	grey	0
ENSG00000213139	CRYGS	grey	0
ENSG00000132423	COQ3	grey	0
ENSG00000174953	DHX36	grey	0
ENSG00000121413	ZSCAN18	grey	0
ENSG00000272973	NA	grey	0
ENSG00000142396	ERVK3-1	grey	0
ENSG00000090857	PDPR	grey	0
ENSG00000196091	MYBPC1	grey	0
ENSG00000108946	PRKAR1A	grey	0
ENSG00000172345	STARD5	grey	0
ENSG00000049541	RFC2	grey	0
ENSG00000067057	PFKP	grey	0
ENSG00000128283	CDC42EP1	grey	0
ENSG00000272173	NA	grey	0
ENSG00000135778	NTPCR	grey	0
ENSG00000107679	PLEKHA1	grey	0
ENSG00000106355	LSM5	grey	0
ENSG00000020577	SAMD4A	grey	0
ENSG00000136819	C9orf78	grey	0
ENSG00000178149	DALRD3	grey	0
ENSG00000100505	TRIM9	grey	0
ENSG00000143786	CNIH3	grey	0
ENSG00000185100	ADSS1	grey	0
ENSG00000165943	MOAP1	grey	0
ENSG00000177432	NAP1L5	grey	0
ENSG00000259319	NA	grey	0
ENSG00000137692	DCUN1D5	grey	0
ENSG00000225484	NUTM2B-AS1	grey	0
ENSG00000142252	GEMIN7	grey	0
ENSG00000112893	MAN2A1	grey	0
ENSG00000149313	AASDHPPT	grey	0
ENSG00000224934	GOT1-DT	grey	0
ENSG00000152818	UTRN	grey	0
ENSG00000047634	SCML1	grey	0
ENSG00000184863	RBM33	grey	0
ENSG00000163644	PPM1K	grey	0
ENSG00000169230	PRELID1	grey	0
ENSG00000272505	NA	grey	0
ENSG00000174485	DENND4A	grey	0
ENSG00000248309	MEF2C-AS1	grey	0
ENSG00000178971	CTC1	grey	0
ENSG00000179965	ZNF771	grey	0
ENSG00000152784	PRDM8	grey	0
ENSG00000127870	RNF6	grey	0
ENSG00000067798	NAV3	grey	0
ENSG00000166341	DCHS1	grey	0
ENSG00000079691	CARMIL1	grey	0
ENSG00000182165	TP53TG1	grey	0
ENSG00000135541	AHI1	grey	0
ENSG00000136897	MRPL50	grey	0
ENSG00000149679	CABLES2	grey	0
ENSG00000011143	MKS1	grey	0
ENSG00000014138	POLA2	grey	0
ENSG00000170946	DNAJC24	grey	0
ENSG00000185658	BRWD1	grey	0
ENSG00000145358	DDIT4L	grey	0
ENSG00000144218	AFF3	grey	0
ENSG00000182600	SNORC	grey	0
ENSG00000134597	RBMX2	grey	0
ENSG00000115415	STAT1	grey	0
ENSG00000174669	SLC29A2	grey	0
ENSG00000113240	CLK4	grey	0
ENSG00000235109	ZSCAN31	grey	0
ENSG00000196810	CTBP1-DT	grey	0
ENSG00000116205	TCEANC2	grey	0
ENSG00000225975	ZNF567-DT	grey	0
ENSG00000091592	NLRP1	grey	0
ENSG00000013275	PSMC4	grey	0
ENSG00000119684	MLH3	grey	0
ENSG00000204569	PPP1R10	grey	0
ENSG00000227540	DNAJC9-AS1	grey	0
ENSG00000124571	XPO5	grey	0
ENSG00000117616	RSRP1	grey	0
ENSG00000074416	MGLL	grey	0
ENSG00000183495	EP400	grey	0
ENSG00000260418	NA	grey	0
ENSG00000158006	PAFAH2	grey	0
ENSG00000120709	FAM53C	grey	0
ENSG00000140025	EFCAB11	grey	0
ENSG00000086189	DIMT1	grey	0
ENSG00000023171	GRAMD1B	grey	0
ENSG00000135750	KCNK1	grey	0
ENSG00000254427	LINC02696	grey	0
ENSG00000088881	EBF4	grey	0
ENSG00000115514	TXNDC9	grey	0
ENSG00000235513	NA	grey	0
ENSG00000291159	NA	grey	0
ENSG00000293442	PRKY	grey	0
ENSG00000163449	TMEM169	grey	0
ENSG00000173226	IQCB1	grey	0
ENSG00000183044	ABAT	grey	0
ENSG00000141756	FKBP10	grey	0
ENSG00000134321	RSAD2	grey	0
ENSG00000121073	SLC35B1	grey	0
ENSG00000128872	TMOD2	grey	0
ENSG00000269821	KCNQ1OT1	grey	0
ENSG00000162419	GMEB1	grey	0
ENSG00000175455	CCDC14	grey	0
ENSG00000117448	AKR1A1	grey	0
ENSG00000290931	NA	grey	0
ENSG00000112242	E2F3	grey	0
ENSG00000135821	GLUL	grey	0
ENSG00000259959	NA	grey	0
ENSG00000162989	KCNJ3	grey	0
ENSG00000152465	NMT2	grey	0
ENSG00000152977	ZIC1	grey	0
ENSG00000130707	ASS1	grey	0
ENSG00000166123	GPT2	grey	0
ENSG00000134852	CLOCK	grey	0
ENSG00000146674	IGFBP3	grey	0
ENSG00000289100	NA	grey	0
ENSG00000164611	PTTG1	grey	0
ENSG00000146278	PNRC1	grey	0
ENSG00000186666	BCDIN3D	grey	0
ENSG00000163608	NEPRO	grey	0
ENSG00000255112	CHMP1B	grey	0
ENSG00000155393	HEATR3	grey	0
ENSG00000290596	NA	grey	0
ENSG00000168497	CAVIN2	grey	0
ENSG00000143164	DCAF6	grey	0
ENSG00000066117	SMARCD1	grey	0
ENSG00000152061	RABGAP1L	grey	0
ENSG00000162551	ALPL	grey	0
ENSG00000135823	STX6	grey	0
ENSG00000095397	WHRN	grey	0
ENSG00000183426	NPIPA1	grey	0
ENSG00000042429	MED17	grey	0
ENSG00000120129	DUSP1	grey	0
ENSG00000172269	DPAGT1	grey	0
ENSG00000172292	CERS6	grey	0
ENSG00000130119	GNL3L	grey	0
ENSG00000100982	PCIF1	grey	0
ENSG00000261399	MAPK8IP3-AS1	grey	0
ENSG00000157734	SNX22	grey	0
ENSG00000155313	USP25	grey	0
ENSG00000130517	PGPEP1	grey	0
ENSG00000078487	ZCWPW1	grey	0
ENSG00000291041	NA	grey	0
ENSG00000175175	PPM1E	grey	0
ENSG00000179021	C3orf38	grey	0
ENSG00000261485	NA	grey	0
ENSG00000127463	EMC1	grey	0
ENSG00000140374	ETFA	grey	0
ENSG00000133983	COX16	grey	0
ENSG00000169228	RAB24	grey	0
ENSG00000066827	ZFAT	grey	0
ENSG00000164114	MAP9	grey	0
ENSG00000177479	ARIH2	grey	0
ENSG00000105974	CAV1	grey	0
ENSG00000126950	TMEM35A	grey	0
ENSG00000164975	SNAPC3	grey	0
ENSG00000162695	SLC30A7	grey	0
ENSG00000131844	MCCC2	grey	0
ENSG00000136114	THSD1	grey	0
ENSG00000101746	NOL4	grey	0
ENSG00000139718	SETD1B	grey	0
ENSG00000186001	LRCH3	grey	0
ENSG00000137054	POLR1E	grey	0
ENSG00000144231	POLR2D	grey	0
ENSG00000256269	HMBS	grey	0
ENSG00000135299	ANKRD6	grey	0
ENSG00000233058	NA	grey	0
ENSG00000175264	CHST1	grey	0
ENSG00000188321	ZNF559	grey	0
ENSG00000204084	INPP5B	grey	0
ENSG00000153250	RBMS1	grey	0
ENSG00000172137	CALB2	grey	0
ENSG00000112759	SLC29A1	grey	0
ENSG00000171823	FBXL14	grey	0
ENSG00000087085	ACHE	grey	0
ENSG00000118418	HMGN3	grey	0
ENSG00000287126	LOC124907726	grey	0
ENSG00000103037	SETD6	grey	0
ENSG00000132510	KDM6B	grey	0
ENSG00000185158	LRRC37B	grey	0
ENSG00000125827	TMX4	grey	0
ENSG00000162174	ASRGL1	grey	0
ENSG00000068745	IP6K2	grey	0
ENSG00000150756	ATPSCKMT	grey	0
ENSG00000242593	NA	grey	0
ENSG00000140320	BAHD1	grey	0
ENSG00000106211	HSPB1	grey	0
ENSG00000006744	ELAC2	grey	0
ENSG00000146426	TIAM2	grey	0
ENSG00000138758	SEPTIN11	grey	0
ENSG00000105755	ETHE1	grey	0
ENSG00000173456	RNF26	grey	0
ENSG00000134853	PDGFRA	grey	0
ENSG00000205758	CRYZL1	grey	0
ENSG00000163637	PRICKLE2	grey	0
ENSG00000132424	PNISR	grey	0
ENSG00000111224	PARP11	grey	0
ENSG00000082196	C1QTNF3	grey	0
ENSG00000215030	RPL13P12	grey	0
ENSG00000103507	BCKDK	grey	0
ENSG00000165028	NIPSNAP3B	grey	0
ENSG00000181019	NQO1	grey	0
ENSG00000145349	CAMK2D	grey	0
ENSG00000141639	MAPK4	grey	0
ENSG00000162836	ACP6	grey	0
ENSG00000112796	ENPP5	grey	0
ENSG00000163516	ANKZF1	grey	0
ENSG00000182481	KPNA2	grey	0
ENSG00000103175	WFDC1	grey	0
ENSG00000276256	NA	grey	0
ENSG00000255052	LOC105369250	grey	0
ENSG00000119698	PPP4R4	grey	0
ENSG00000260032	NORAD	grey	0
ENSG00000204920	ZNF155	grey	0
ENSG00000115365	LANCL1	grey	0
ENSG00000174891	RSRC1	grey	0
ENSG00000175283	DOLK	grey	0
ENSG00000245526	MIR9-2HG	grey	0
ENSG00000110514	MADD	grey	0
ENSG00000279170	TSTD3	grey	0
ENSG00000165169	DYNLT3	grey	0
ENSG00000169855	ROBO1	grey	0
ENSG00000131016	AKAP12	grey	0
ENSG00000197647	ZNF433	grey	0
ENSG00000121989	ACVR2A	grey	0
ENSG00000240230	COX19	grey	0
ENSG00000168066	SF1	grey	0
ENSG00000182218	HHIPL1	grey	0
ENSG00000011677	GABRA3	grey	0
ENSG00000261326	NA	grey	0
ENSG00000175893	ZDHHC21	grey	0
ENSG00000172602	RND1	grey	0
ENSG00000176809	LRRC37A3	grey	0
ENSG00000152661	GJA1	grey	0
ENSG00000136986	DERL1	grey	0
ENSG00000198937	CCDC167	grey	0
ENSG00000159377	PSMB4	grey	0
ENSG00000167552	TUBA1A	grey	0
ENSG00000151834	GABRA2	grey	0
ENSG00000164543	STK17A	grey	0
ENSG00000105486	LIG1	grey	0
ENSG00000132613	MTSS2	grey	0
ENSG00000230590	FTX	grey	0
ENSG00000171962	DRC3	grey	0
ENSG00000197619	ZNF615	grey	0
ENSG00000176890	TYMS	grey	0
ENSG00000136827	TOR1A	grey	0
ENSG00000127903	ZNF835	grey	0
ENSG00000100577	GSTZ1	grey	0
ENSG00000168394	TAP1	grey	0
ENSG00000197977	ELOVL2	grey	0
ENSG00000167555	ZNF528	grey	0
ENSG00000172819	RARG	grey	0
ENSG00000196152	ZNF79	grey	0
ENSG00000143891	GALM	grey	0
ENSG00000114745	GORASP1	grey	0
ENSG00000196208	GREB1	grey	0
ENSG00000104881	PPP1R13L	grey	0
ENSG00000119392	GLE1	grey	0
ENSG00000106404	CLDN15	grey	0
ENSG00000118620	ZNF430	grey	0
ENSG00000007384	RHBDF1	grey	0
ENSG00000072756	TRNT1	grey	0
ENSG00000138448	ITGAV	grey	0
ENSG00000151474	FRMD4A	grey	0
ENSG00000133740	E2F5	grey	0
ENSG00000131831	RAI2	grey	0
ENSG00000025770	NCAPH2	grey	0
ENSG00000204923	FBXO48	grey	0
ENSG00000266490	NA	grey	0
ENSG00000145476	CYP4V2	grey	0
ENSG00000174206	KICS2	grey	0
ENSG00000149403	GRIK4	grey	0
ENSG00000130054	NALF2	grey	0
ENSG00000135387	CAPRIN1	grey	0
ENSG00000272690	LINC02018	grey	0
ENSG00000128512	DOCK4	grey	0
ENSG00000237440	ZNF737	grey	0
ENSG00000181218	H2AC25	grey	0
ENSG00000174839	DENND6A	grey	0
ENSG00000214530	STARD10	grey	0
ENSG00000174738	NR1D2	grey	0
ENSG00000161277	THAP8	grey	0
ENSG00000168067	MAP4K2	grey	0
ENSG00000164542	MATCAP2	grey	0
ENSG00000162298	SYVN1	grey	0
ENSG00000125991	ERGIC3	grey	0
ENSG00000154310	TNIK	grey	0
ENSG00000198732	SMOC1	grey	0
ENSG00000143924	EML4	grey	0
ENSG00000100097	LGALS1	grey	0
ENSG00000181938	GINS3	grey	0
ENSG00000183161	FANCF	grey	0
ENSG00000104643	MTMR9	grey	0
ENSG00000125375	DMAC2L	grey	0
ENSG00000158156	XKR8	grey	0
ENSG00000184887	BTBD6	grey	0
ENSG00000165802	NSMF	grey	0
ENSG00000219626	FAM228B	grey	0
ENSG00000109956	B3GAT1	grey	0
ENSG00000187605	TET3	grey	0
ENSG00000181291	TMEM132E	grey	0
ENSG00000243335	KCTD7	grey	0
ENSG00000145088	EAF2	grey	0
ENSG00000124333	VAMP7	grey	0
ENSG00000174437	ATP2A2	grey	0
ENSG00000232956	SNHG15	grey	0
ENSG00000157911	PEX10	grey	0
ENSG00000161980	POLR3K	grey	0
ENSG00000204856	FAM216A	grey	0
ENSG00000198056	PRIM1	grey	0
ENSG00000157379	DHRS1	grey	0
ENSG00000261094	NA	grey	0
ENSG00000068912	ERLEC1	grey	0
ENSG00000132622	HSPA12B	grey	0
ENSG00000111785	RIC8B	grey	0
ENSG00000154856	APCDD1	grey	0
ENSG00000165591	FAAH2	grey	0
ENSG00000159256	MORC3	grey	0
ENSG00000153317	ASAP1	grey	0
ENSG00000120306	CYSTM1	grey	0
ENSG00000291100	NA	grey	0
ENSG00000169964	TMEM42	grey	0
ENSG00000189056	RELN	grey	0
ENSG00000105887	MTPN	grey	0
ENSG00000197177	ADGRA1	grey	0
ENSG00000171451	DSEL	grey	0
ENSG00000141429	GALNT1	grey	0
ENSG00000134262	AP4B1	grey	0
ENSG00000101811	CSTF2	grey	0
ENSG00000152944	MED21	grey	0
ENSG00000143443	C1orf56	grey	0
ENSG00000134376	CRB1	grey	0
ENSG00000163684	RPP14	grey	0
ENSG00000196937	FAM3C	grey	0
ENSG00000115486	GGCX	grey	0
ENSG00000231889	TRAF3IP2-AS1	grey	0
ENSG00000144339	TMEFF2	grey	0
ENSG00000257815	PRANCR	grey	0
ENSG00000260231	KDM7A-DT	grey	0
ENSG00000123636	BAZ2B	grey	0
ENSG00000205084	TMEM231	grey	0
ENSG00000135074	ADAM19	grey	0
ENSG00000267221	C17orf113	grey	0
ENSG00000140650	PMM2	grey	0
ENSG00000187792	ZNF70	grey	0
ENSG00000160097	FNDC5	grey	0
ENSG00000104164	BLOC1S6	grey	0
ENSG00000180611	MB21D2	grey	0
ENSG00000198168	SVIP	grey	0
ENSG00000293185	TPM3P9	grey	0
ENSG00000187049	TMEM216	grey	0
ENSG00000213588	ZBTB9	grey	0
ENSG00000259877	ZNF778-DT	grey	0
ENSG00000185278	ZBTB37	grey	0
ENSG00000106392	C1GALT1	grey	0
ENSG00000171295	ZNF440	grey	0
ENSG00000186222	BLOC1S4	grey	0
ENSG00000143442	POGZ	grey	0
ENSG00000134758	RNF138	grey	0
ENSG00000177042	TMEM80	grey	0
ENSG00000157538	VPS26C	grey	0
ENSG00000127241	MASP1	grey	0
ENSG00000186480	INSIG1	grey	0
ENSG00000182287	AP1S2	grey	0
ENSG00000170631	ZNF16	grey	0
ENSG00000291118	ZNF767P	grey	0
ENSG00000102935	ZNF423	grey	0
ENSG00000163026	WDCP	grey	0
ENSG00000105894	PTN	grey	0
ENSG00000108231	LGI1	grey	0
ENSG00000169598	DFFB	grey	0
ENSG00000115461	IGFBP5	grey	0
ENSG00000177788	RAB4A-AS1	grey	0
ENSG00000113734	BNIP1	grey	0
ENSG00000196678	ERI2	grey	0
ENSG00000203875	SNHG5	grey	0
ENSG00000291064	RPL23AP7	grey	0
ENSG00000114127	XRN1	grey	0
ENSG00000102452	NALCN	grey	0
ENSG00000116704	SLC35D1	grey	0
ENSG00000204315	FKBPL	grey	0
ENSG00000178229	ZNF543	grey	0
ENSG00000235706	DICER1-AS1	grey	0
ENSG00000058600	POLR3E	grey	0
ENSG00000111671	SPSB2	grey	0
ENSG00000126746	ZNF384	grey	0
ENSG00000162520	SYNC	grey	0
ENSG00000156515	HK1	grey	0
ENSG00000272831	NA	grey	0
ENSG00000243069	ARHGEF26-AS1	grey	0
ENSG00000062370	ZNF112	grey	0
ENSG00000113971	NPHP3	grey	0
ENSG00000099785	MARCHF2	grey	0
ENSG00000163214	DHX57	grey	0
ENSG00000149150	SLC43A1	grey	0
ENSG00000108883	EFTUD2	grey	0
ENSG00000182372	CLN8	grey	0
ENSG00000185900	POMK	grey	0
ENSG00000164305	CASP3	grey	0
ENSG00000184232	OAF	grey	0
ENSG00000104343	UBE2W	grey	0
ENSG00000053770	AP5M1	grey	0
ENSG00000226648	PLCG1-AS1	grey	0
ENSG00000226179	NA	grey	0
ENSG00000182870	GALNT9	grey	0
ENSG00000184619	KRBA2	grey	0
ENSG00000183010	PYCR1	grey	0
ENSG00000114115	RBP1	grey	0
ENSG00000001617	SEMA3F	grey	0
ENSG00000118246	FASTKD2	grey	0
ENSG00000100347	SAMM50	grey	0
ENSG00000139597	N4BP2L1	grey	0
ENSG00000182141	ZNF708	grey	0
ENSG00000105875	WDR91	grey	0
ENSG00000108592	FTSJ3	grey	0
ENSG00000254685	FPGT	grey	0
ENSG00000156968	MPV17L	grey	0
ENSG00000152910	CNTNAP4	grey	0
ENSG00000278576	NA	grey	0
ENSG00000288075	NA	grey	0
ENSG00000141076	UTP4	grey	0
ENSG00000293311	SMPD4BP	grey	0
ENSG00000037637	FBXO42	grey	0
ENSG00000011523	CEP68	grey	0
ENSG00000165912	PACSIN3	grey	0
ENSG00000173744	AGFG1	grey	0
ENSG00000173681	BCLAF3	grey	0
ENSG00000130208	APOC1	grey	0
ENSG00000108094	CUL2	grey	0
ENSG00000197696	NMB	grey	0
ENSG00000112139	MDGA1	grey	0
ENSG00000084444	FAM234B	grey	0
ENSG00000143155	TIPRL	grey	0
ENSG00000160271	RALGDS	grey	0
ENSG00000198839	ZNF277	grey	0
ENSG00000196313	POM121	grey	0
ENSG00000136826	KLF4	grey	0
ENSG00000165434	PGM2L1	grey	0
ENSG00000164073	MFSD8	grey	0
ENSG00000124120	TTPAL	grey	0
ENSG00000104356	POP1	grey	0
ENSG00000106443	PHF14	grey	0
ENSG00000145495	MARCHF6	grey	0
ENSG00000026297	RNASET2	grey	0
ENSG00000161551	ZNF577	grey	0
ENSG00000210151	MIR12136	grey	0
ENSG00000178927	CYBC1	grey	0
ENSG00000169288	MRPL1	grey	0
ENSG00000137871	ZNF280D	grey	0
ENSG00000159110	IFNAR2	grey	0
ENSG00000013392	RWDD2A	grey	0
ENSG00000104679	R3HCC1	grey	0
ENSG00000251141	NA	grey	0
ENSG00000140105	WARS1	grey	0
ENSG00000198431	TXNRD1	grey	0
ENSG00000233223	MPDU1-AS1	grey	0
ENSG00000113648	MACROH2A1	grey	0
ENSG00000160695	VPS11	grey	0
ENSG00000106459	NRF1	grey	0
ENSG00000071537	SEL1L	grey	0
ENSG00000212719	LINC02693	grey	0
ENSG00000102870	ZNF629	grey	0
ENSG00000125266	EFNB2	grey	0
ENSG00000167232	ZNF91	grey	0
ENSG00000100714	MTHFD1	grey	0
ENSG00000150456	EEF1AKMT1	grey	0
ENSG00000162825	NBPF20	grey	0
ENSG00000224699	LAMTOR5-AS1	grey	0
ENSG00000213965	NUDT19	grey	0
ENSG00000188039	NWD1	grey	0
ENSG00000223960	CHROMR	grey	0
ENSG00000198870	STKLD1	grey	0
ENSG00000167487	KLHL26	grey	0
ENSG00000067208	EVI5	grey	0
ENSG00000122778	KIAA1549	grey	0
ENSG00000122512	PMS2	grey	0
ENSG00000122359	ANXA11	grey	0
ENSG00000108100	CCNY	grey	0
ENSG00000268205	NA	grey	0
ENSG00000284428	NA	grey	0
ENSG00000198756	COLGALT2	grey	0
ENSG00000180914	OXTR	grey	0
ENSG00000233184	DPH5-DT	grey	0
ENSG00000225377	NRSN2-AS1	grey	0
ENSG00000259826	CDK13-DT	grey	0
ENSG00000188677	PARVB	grey	0
ENSG00000177150	FAM210A	grey	0
ENSG00000107796	ACTA2	grey	0
ENSG00000185633	NDUFA4L2	grey	0
ENSG00000188419	CHM	grey	0
ENSG00000285967	NIPBL-DT	grey	0
ENSG00000130544	ZNF557	grey	0
ENSG00000171649	ZIK1	grey	0
ENSG00000061936	SFSWAP	grey	0
ENSG00000167695	TLCD3A	grey	0
ENSG00000215217	CFAP90	grey	0
ENSG00000137221	TJAP1	grey	0
ENSG00000248019	FAM13A-AS1	grey	0
ENSG00000171302	CANT1	grey	0
ENSG00000148290	SURF1	grey	0
ENSG00000188783	PRELP	grey	0
ENSG00000102897	LYRM1	grey	0
ENSG00000148154	UGCG	grey	0
ENSG00000117266	CDK18	grey	0
ENSG00000006530	AGK	grey	0
ENSG00000171132	PRKCE	grey	0
ENSG00000214575	CPEB1	grey	0
ENSG00000136383	ALPK3	grey	0
ENSG00000119917	IFIT3	grey	0
ENSG00000105866	SP4	grey	0
ENSG00000256294	ZNF225	grey	0
ENSG00000181751	MACIR	grey	0
ENSG00000186787	SPIN2B	grey	0
ENSG00000156475	PPP2R2B	grey	0
ENSG00000109084	TMEM97	grey	0
ENSG00000198265	HELZ	grey	0
ENSG00000204138	PHACTR4	grey	0
ENSG00000112592	TBP	grey	0
ENSG00000167536	DHRS13	grey	0
ENSG00000125633	CCDC93	grey	0
ENSG00000175787	ZNF169	grey	0
ENSG00000206573	THUMPD3-AS1	grey	0
ENSG00000154734	ADAMTS1	grey	0
ENSG00000183963	SMTN	grey	0
ENSG00000176340	COX8A	grey	0
ENSG00000099331	MYO9B	grey	0
ENSG00000129636	ITFG1	grey	0
ENSG00000233006	MIR3936HG	grey	0
ENSG00000198964	SGMS1	grey	0
ENSG00000145439	CBR4	grey	0
ENSG00000122547	EEPD1	grey	0
ENSG00000070610	GBA2	grey	0
ENSG00000100836	PABPN1	grey	0
ENSG00000198835	GJC2	grey	0
ENSG00000105519	CAPS	grey	0
ENSG00000075624	ACTB	grey	0
ENSG00000155275	TRMT44	grey	0
ENSG00000073803	MAP3K13	grey	0
ENSG00000134769	DTNA	grey	0
ENSG00000181915	ADO	grey	0
ENSG00000128309	MPST	grey	0
ENSG00000267080	ASB16-AS1	grey	0
ENSG00000164241	C5orf63	grey	0
ENSG00000167384	ZNF180	grey	0
ENSG00000095485	CWF19L1	grey	0
ENSG00000130158	DOCK6	grey	0
ENSG00000229043	ZFAND2A-DT	grey	0
ENSG00000156103	MMP16	grey	0
ENSG00000100364	KIAA0930	grey	0
ENSG00000197147	LRRC8B	grey	0
ENSG00000175193	PARL	grey	0
ENSG00000175198	PCCA	grey	0
ENSG00000112576	CCND3	grey	0
ENSG00000049540	ELN	grey	0
ENSG00000082213	C5orf22	grey	0
ENSG00000230551	NA	grey	0
ENSG00000183208	GDPGP1	grey	0
ENSG00000086619	ERO1B	grey	0
ENSG00000158089	GALNT14	grey	0
ENSG00000176371	ZSCAN2	grey	0
ENSG00000172661	WASHC2C	grey	0
ENSG00000123358	NR4A1	grey	0
ENSG00000119283	TRIM67	grey	0
ENSG00000156735	BAG4	grey	0
ENSG00000095383	TBC1D2	grey	0
ENSG00000277715	NA	grey	0
ENSG00000147383	NSDHL	grey	0
ENSG00000153944	MSI2	grey	0
ENSG00000170191	NANP	grey	0
ENSG00000233452	STXBP5-AS1	grey	0
ENSG00000214944	ARHGEF28	grey	0
ENSG00000197043	ANXA6	grey	0
ENSG00000267871	ZNF460-AS1	grey	0
ENSG00000110455	ACCS	grey	0
ENSG00000196338	NLGN3	grey	0
ENSG00000188158	NHS	grey	0
ENSG00000134253	TRIM45	grey	0
ENSG00000173805	HAP1	grey	0
ENSG00000156395	SORCS3	grey	0
ENSG00000165389	SPTSSA	grey	0
ENSG00000153896	ZNF599	grey	0
ENSG00000121060	TRIM25	grey	0
ENSG00000171587	DSCAM	grey	0
ENSG00000147099	HDAC8	grey	0
ENSG00000131849	ZNF132	grey	0
ENSG00000025039	RRAGD	grey	0
ENSG00000102931	ARL2BP	grey	0
ENSG00000134864	GGACT	grey	0
ENSG00000197928	ZNF677	grey	0
ENSG00000183060	LYSMD4	grey	0
ENSG00000174547	MRPL11	grey	0
ENSG00000171843	MLLT3	grey	0
ENSG00000152104	PTPN14	grey	0
ENSG00000161681	SHANK1	grey	0
ENSG00000151458	ANKRD50	grey	0
ENSG00000126106	TMEM53	grey	0
ENSG00000196660	SLC30A10	grey	0
ENSG00000079134	THOC1	grey	0
ENSG00000126785	RHOJ	grey	0
ENSG00000124440	HIF3A	grey	0
ENSG00000122435	TRMT13	grey	0
ENSG00000101463	SYNDIG1	grey	0
ENSG00000182601	HS3ST4	grey	0
ENSG00000147324	MFHAS1	grey	0
ENSG00000102967	DHODH	grey	0
ENSG00000127993	RBM48	grey	0
ENSG00000001084	GCLC	grey	0
ENSG00000139719	VPS33A	grey	0
ENSG00000273492	APP-DT	grey	0
ENSG00000105438	KDELR1	grey	0
ENSG00000289145	NA	grey	0
ENSG00000196436	NPIPB15	grey	0
ENSG00000196526	AFAP1	grey	0
ENSG00000132275	RRP8	grey	0
ENSG00000272335	NA	grey	0
ENSG00000058056	USP13	grey	0
ENSG00000203666	EFCAB2	grey	0
ENSG00000204219	TCEA3	grey	0
ENSG00000160094	ZNF362	grey	0
ENSG00000120314	WDR55	grey	0
ENSG00000100296	THOC5	grey	0
ENSG00000197343	ZNF655	grey	0
ENSG00000278948	NA	grey	0
ENSG00000141504	SAT2	grey	0
ENSG00000164307	ERAP1	grey	0
ENSG00000006007	GDE1	grey	0
ENSG00000224790	HLCS-AS1	grey	0
ENSG00000137207	YIPF3	grey	0
ENSG00000125149	PHAF1	grey	0
ENSG00000005436	GCFC2	grey	0
ENSG00000136021	SCYL2	grey	0
ENSG00000197008	ZNF138	grey	0
ENSG00000178878	APOLD1	grey	0
ENSG00000143353	LYPLAL1	grey	0
ENSG00000267532	ALOX12-AS1	grey	0
ENSG00000142875	PRKACB	grey	0
ENSG00000066135	KDM4A	grey	0
ENSG00000090612	ZNF268	grey	0
ENSG00000206432	TMEM200C	grey	0
ENSG00000273748	NA	grey	0
ENSG00000110906	KCTD10	grey	0
ENSG00000163082	SGPP2	grey	0
ENSG00000130021	PUDP	grey	0
ENSG00000089053	ANAPC5	grey	0
ENSG00000087502	ERGIC2	grey	0
ENSG00000115207	GTF3C2	grey	0
ENSG00000091732	ZC3HC1	grey	0
ENSG00000044446	PHKA2	grey	0
ENSG00000120798	NR2C1	grey	0
ENSG00000251369	ZNF550	grey	0
ENSG00000072832	CRMP1	grey	0
ENSG00000278970	ZFP62	grey	0
ENSG00000155380	SLC16A1	grey	0
ENSG00000077514	POLD3	grey	0
ENSG00000181472	ZBTB2	grey	0
ENSG00000100802	C14orf93	grey	0
ENSG00000144567	RETREG2	grey	0
ENSG00000175087	PDIK1L	grey	0
ENSG00000055332	EIF2AK2	grey	0
ENSG00000262246	CORO7	grey	0
ENSG00000143314	MRPL24	grey	0
ENSG00000146701	MDH2	grey	0
ENSG00000223768	LINC00205	grey	0
ENSG00000115946	PNO1	grey	0
ENSG00000186806	VSIG10L	grey	0
ENSG00000169136	ATF5	grey	0
ENSG00000089094	KDM2B	grey	0
ENSG00000197713	RPE	grey	0
ENSG00000214456	PLIN5	grey	0
ENSG00000186470	BTN3A2	grey	0
ENSG00000117543	DPH5	grey	0
ENSG00000140950	MEAK7	grey	0
ENSG00000180008	SOCS4	grey	0
ENSG00000157216	SSBP3	grey	0
ENSG00000010165	METTL13	grey	0
ENSG00000077684	JADE1	grey	0
ENSG00000196689	TRPV1	grey	0
ENSG00000122678	POLM	grey	0
ENSG00000198496	NBR2	grey	0
ENSG00000137364	TPMT	grey	0
ENSG00000121966	CXCR4	grey	0
ENSG00000251615	NA	grey	0
ENSG00000170515	PA2G4	grey	0
ENSG00000107185	RGP1	grey	0
ENSG00000119943	PYROXD2	grey	0
ENSG00000225177	LOC124900217	grey	0
ENSG00000197976	AKAP17A	grey	0
ENSG00000103248	MTHFSD	grey	0
ENSG00000111728	ST8SIA1	grey	0
ENSG00000257218	GATC	grey	0
ENSG00000136146	MED4	grey	0
ENSG00000162222	TTC9C	grey	0
ENSG00000134759	ELP2	grey	0
ENSG00000166839	ANKDD1A	grey	0
ENSG00000182093	GET1	grey	0
ENSG00000176845	METRNL	grey	0
ENSG00000029534	ANK1	grey	0
ENSG00000158079	PTPDC1	grey	0
ENSG00000197024	ZNF398	grey	0
ENSG00000197601	FAR1	grey	0
ENSG00000277149	TYW1B	grey	0
ENSG00000150455	TIRAP	grey	0
ENSG00000184602	SNN	grey	0
ENSG00000196998	WDR45	grey	0
ENSG00000223573	TINCR	grey	0
ENSG00000185052	SLC24A3	grey	0
ENSG00000145782	ATG12	grey	0
ENSG00000198795	ZNF521	grey	0
ENSG00000137504	CREBZF	grey	0
ENSG00000125386	FAM193A	grey	0
ENSG00000166333	ILK	grey	0
ENSG00000088833	NSFL1C	grey	0
ENSG00000133597	ADCK2	grey	0
ENSG00000156026	MCU	grey	0
ENSG00000139970	RTN1	grey	0
ENSG00000155961	RAB39B	grey	0
ENSG00000163975	MELTF	grey	0
ENSG00000178301	AQP11	grey	0
ENSG00000175611	ERCC6L2-AS1	grey	0
ENSG00000177663	IL17RA	grey	0
ENSG00000203950	RTL8A	grey	0
ENSG00000103995	CEP152	grey	0
ENSG00000108510	MED13	grey	0
ENSG00000132530	XAF1	grey	0
ENSG00000215386	MIR99AHG	grey	0
ENSG00000223482	NUTM2A-AS1	grey	0
ENSG00000247746	USP51	grey	0
ENSG00000054179	ENTPD2	grey	0
ENSG00000087008	ACOX3	grey	0
ENSG00000066654	THUMPD1	grey	0
ENSG00000080709	KCNN2	grey	0
ENSG00000145362	ANK2	grey	0
ENSG00000276250	NA	grey	0
ENSG00000182534	MXRA7	grey	0
ENSG00000165055	METTL2B	grey	0
ENSG00000125352	RNF113A	grey	0
ENSG00000198464	ZNF480	grey	0
ENSG00000156299	TIAM1	grey	0
ENSG00000151240	DIP2C	grey	0
ENSG00000158321	AUTS2	grey	0
ENSG00000103404	USP31	grey	0
ENSG00000171444	MCC	grey	0
ENSG00000197863	ZNF790	grey	0
ENSG00000197044	ZNF441	grey	0
ENSG00000162613	FUBP1	grey	0
ENSG00000235703	EOLA2-DT	grey	0
ENSG00000152359	POC5	grey	0
ENSG00000159055	MIS18A	grey	0
ENSG00000156531	PHF6	grey	0
ENSG00000107560	RAB11FIP2	grey	0
ENSG00000138363	ATIC	grey	0
ENSG00000171150	SOCS5	grey	0
ENSG00000076716	GPC4	grey	0
ENSG00000291102	GUSBP1	grey	0
ENSG00000162813	BPNT1	grey	0
ENSG00000183665	TRMT12	grey	0
ENSG00000198910	L1CAM	grey	0
ENSG00000151849	CENPJ	grey	0
ENSG00000241764	CBLL1-AS1	grey	0
ENSG00000234171	RNASEH1-DT	grey	0
ENSG00000167397	VKORC1	grey	0
ENSG00000288558	DUS4L-BCAP29	grey	0
ENSG00000081377	CDC14B	grey	0
ENSG00000182050	MGAT4C	grey	0
ENSG00000293514	CUTALP	grey	0
ENSG00000120832	MTERF2	grey	0
ENSG00000013374	NUB1	grey	0
ENSG00000278129	ZNF8	grey	0
ENSG00000092140	G2E3	grey	0
ENSG00000274561	NA	grey	0
ENSG00000145191	EIF2B5	grey	0
ENSG00000175073	VCPIP1	grey	0
ENSG00000162631	NTNG1	grey	0
ENSG00000214367	HAUS3	grey	0
ENSG00000144647	POMGNT2	grey	0
ENSG00000167196	FBXO22	grey	0
ENSG00000259972	NA	grey	0
ENSG00000197951	ZNF71	grey	0
ENSG00000257354	MIRLET7IHG	grey	0
ENSG00000095370	SH2D3C	grey	0
ENSG00000188486	H2AX	grey	0
ENSG00000170734	POLH	grey	0
ENSG00000134444	RELCH	grey	0
ENSG00000048028	USP28	grey	0
ENSG00000100979	PLTP	grey	0
ENSG00000197045	GMFB	grey	0
ENSG00000114648	KLHL18	grey	0
ENSG00000196646	ZNF136	grey	0
ENSG00000106948	AKNA	grey	0
ENSG00000126070	AGO3	grey	0
ENSG00000100139	MICALL1	grey	0
ENSG00000166747	AP1G1	grey	0
ENSG00000143318	CASQ1	grey	0
ENSG00000288596	C8orf44	grey	0
ENSG00000127720	METTL25	grey	0
ENSG00000175161	CADM2	grey	0
ENSG00000147454	SLC25A37	grey	0
ENSG00000110328	GALNT18	grey	0
ENSG00000132604	TERF2	grey	0
ENSG00000070018	LRP6	grey	0
ENSG00000126858	RHOT1	grey	0
ENSG00000158258	CLSTN2	grey	0
ENSG00000115211	EIF2B4	grey	0
ENSG00000198435	NRARP	grey	0
ENSG00000165392	WRN	grey	0
ENSG00000225914	HCG23	grey	0
ENSG00000113761	ZNF346	grey	0
ENSG00000123178	SPRYD7	grey	0
ENSG00000149090	PAMR1	grey	0
ENSG00000177888	ZBTB41	grey	0
ENSG00000125835	SNRPB	grey	0
ENSG00000146909	NOM1	grey	0
ENSG00000020922	MRE11	grey	0
ENSG00000170049	KCNAB3	grey	0
ENSG00000232611	NA	grey	0
ENSG00000177051	FBXO46	grey	0
ENSG00000172757	CFL1	grey	0
ENSG00000119906	SLF2	grey	0
ENSG00000072858	SIDT1	grey	0
ENSG00000237298	TTN-AS1	grey	0
ENSG00000213676	ATF6B	grey	0
ENSG00000129596	CDO1	grey	0
ENSG00000224086	NA	grey	0
ENSG00000171903	CYP4F11	grey	0
ENSG00000206077	ZDHHC11B	grey	0
ENSG00000164172	MOCS2	grey	0
ENSG00000115652	UXS1	grey	0
ENSG00000107263	RAPGEF1	grey	0
ENSG00000189007	ADAT2	grey	0
ENSG00000169919	GUSB	grey	0
ENSG00000100968	NFATC4	grey	0
ENSG00000271976	NA	grey	0
ENSG00000113621	TXNDC15	grey	0
ENSG00000080573	COL5A3	grey	0
ENSG00000134986	NREP	grey	0
ENSG00000004897	CDC27	grey	0
ENSG00000134265	NAPG	grey	0
ENSG00000176894	PXMP2	grey	0
ENSG00000214491	SEC14L6	grey	0
ENSG00000047662	FAM184B	grey	0
ENSG00000267053	NA	grey	0
ENSG00000125447	GGA3	grey	0
ENSG00000163961	RNF168	grey	0
ENSG00000149289	ZC3H12C	grey	0
ENSG00000088448	ANKRD10	grey	0
ENSG00000062725	APPBP2	grey	0
ENSG00000122484	RPAP2	grey	0
ENSG00000149809	TM7SF2	grey	0
ENSG00000140323	DISP2	grey	0
ENSG00000095713	CRTAC1	grey	0
ENSG00000068489	PRR11	grey	0
ENSG00000277258	PCGF2	grey	0
ENSG00000175170	NA	grey	0
ENSG00000174989	FBXW8	grey	0
ENSG00000238083	LRRC37A	grey	0
ENSG00000155886	SLC24A2	grey	0
ENSG00000269696	ZNF470-DT	grey	0
ENSG00000197275	RAD54B	grey	0
ENSG00000212747	RTL8B	grey	0
ENSG00000132801	ZSWIM3	grey	0
ENSG00000188612	SUMO2	grey	0
ENSG00000247556	OIP5-AS1	grey	0
ENSG00000132635	PCED1A	grey	0
ENSG00000180113	TDRD6	grey	0
ENSG00000290863	NA	grey	0
ENSG00000137814	HAUS2	grey	0
ENSG00000126883	NUP214	grey	0
ENSG00000261609	GAN	grey	0
ENSG00000005339	CREBBP	grey	0
ENSG00000113231	PDE8B	grey	0
ENSG00000176148	TCP11L1	grey	0
ENSG00000078699	CBFA2T2	grey	0
ENSG00000155008	APOOL	grey	0
ENSG00000100865	CINP	grey	0
ENSG00000287104	NA	grey	0
ENSG00000108861	DUSP3	grey	0
ENSG00000170291	ELP5	grey	0
ENSG00000031698	SARS1	grey	0
ENSG00000080371	RAB21	grey	0
ENSG00000164054	SHISA5	grey	0
ENSG00000204520	MICA	grey	0
ENSG00000164011	ZNF691	grey	0
ENSG00000105865	DUS4L	grey	0
ENSG00000163933	RFT1	grey	0
ENSG00000103550	KNOP1	grey	0
ENSG00000103150	MLYCD	grey	0
ENSG00000142871	CCN1	grey	0
ENSG00000128881	TTBK2	grey	0
ENSG00000167637	ZNF283	grey	0
ENSG00000139726	DENR	grey	0
ENSG00000121644	DESI2	grey	0
ENSG00000206503	HLA-A	grey	0
ENSG00000166707	ZCCHC18	grey	0
ENSG00000161800	RACGAP1	grey	0
ENSG00000225973	PIGBOS1	grey	0
ENSG00000166997	CNPY4	grey	0
ENSG00000262580	NA	grey	0
ENSG00000164040	PGRMC2	grey	0
ENSG00000070371	CLTCL1	grey	0
ENSG00000170088	TMEM192	grey	0
ENSG00000132196	HSD17B7	grey	0
ENSG00000263072	NA	grey	0
ENSG00000198963	RORB	grey	0
ENSG00000176055	MBLAC2	grey	0
ENSG00000158669	GPAT4	grey	0
ENSG00000072954	TMEM38A	grey	0
ENSG00000234327	ZNF232-AS1	grey	0
ENSG00000149591	TAGLN	grey	0
ENSG00000261351	NA	grey	0
ENSG00000290555	LINC00680	grey	0
ENSG00000102924	CBLN1	grey	0
ENSG00000197329	PELI1	grey	0
ENSG00000128591	FLNC	grey	0
ENSG00000196990	FAM163B	grey	0
ENSG00000116584	ARHGEF2	grey	0
ENSG00000130703	OSBPL2	grey	0
ENSG00000235026	DPP10-AS1	grey	0
ENSG00000267980	NA	grey	0
ENSG00000144057	ST6GAL2	grey	0
ENSG00000181031	RPH3AL	grey	0
ENSG00000173406	DAB1	grey	0
ENSG00000137726	FXYD6	grey	0
ENSG00000180667	YOD1	grey	0
ENSG00000072210	ALDH3A2	grey	0
ENSG00000196756	SNHG17	grey	0
ENSG00000109920	FNBP4	grey	0
ENSG00000185963	BICD2	grey	0
ENSG00000204642	HLA-F	grey	0
ENSG00000196781	TLE1	grey	0
ENSG00000068001	HYAL2	grey	0
ENSG00000110851	PRDM4	grey	0
ENSG00000198482	ZNF808	grey	0
ENSG00000009694	TENM1	grey	0
ENSG00000166091	CMTM5	grey	0
ENSG00000254635	NA	grey	0
ENSG00000125834	STK35	grey	0
ENSG00000137714	FDX1	grey	0
ENSG00000158859	ADAMTS4	grey	0
ENSG00000162437	RAVER2	grey	0
ENSG00000146066	HIGD2A	grey	0
ENSG00000150401	DCUN1D2	grey	0
ENSG00000164610	RP9	grey	0
ENSG00000161692	DBF4B	grey	0
ENSG00000036448	MYOM2	grey	0
ENSG00000101935	AMMECR1	grey	0
ENSG00000168010	ATG16L2	grey	0
ENSG00000213853	EMP2	grey	0
ENSG00000126903	SLC10A3	grey	0
ENSG00000228274	NA	grey	0
ENSG00000116273	PHF13	grey	0
ENSG00000173011	TADA2B	grey	0
ENSG00000182544	MFSD5	grey	0
ENSG00000119421	NDUFA8	grey	0
ENSG00000163875	MEAF6	grey	0
ENSG00000197747	S100A10	grey	0
ENSG00000163378	EOGT	grey	0
ENSG00000134049	IER3IP1	grey	0
ENSG00000162769	FLVCR1	grey	0
ENSG00000196535	MYO18A	grey	0
ENSG00000102409	BEX4	grey	0
ENSG00000178718	RPP25	grey	0
ENSG00000113108	APBB3	grey	0
ENSG00000162772	ATF3	grey	0
ENSG00000188215	DCUN1D3	grey	0
ENSG00000006704	GTF2IRD1	grey	0
ENSG00000234719	NPIPB2	grey	0
ENSG00000068438	FTSJ1	grey	0
ENSG00000152284	TCF7L1	grey	0
ENSG00000103202	NME4	grey	0
ENSG00000166471	TMEM41B	grey	0
ENSG00000163728	TTC14	grey	0
ENSG00000105514	RAB3D	grey	0
ENSG00000185670	ZBTB3	grey	0
ENSG00000176422	SPRYD4	grey	0
ENSG00000255389	NA	grey	0
ENSG00000105829	BET1	grey	0
ENSG00000293313	ZNF37BP	grey	0
ENSG00000067048	DDX3Y	grey	0
ENSG00000132199	ENOSF1	grey	0
ENSG00000137274	BPHL	grey	0
ENSG00000198380	GFPT1	grey	0
ENSG00000163281	GNPDA2	grey	0
ENSG00000111412	SPRING1	grey	0
ENSG00000154134	ROBO3	grey	0
ENSG00000145545	SRD5A1	grey	0
ENSG00000071073	MGAT4A	grey	0
ENSG00000160191	PDE9A	grey	0
ENSG00000284642	NA	grey	0
ENSG00000251022	THAP9-AS1	grey	0
ENSG00000215114	UBXN2B	grey	0
ENSG00000136169	SETDB2	grey	0
ENSG00000223745	NA	grey	0
ENSG00000214021	TTLL3	grey	0
ENSG00000272047	GTF2H5	grey	0
ENSG00000186615	KTN1-AS1	grey	0
ENSG00000254682	DHCR7-DT	grey	0
ENSG00000126709	IFI6	grey	0
ENSG00000163512	AZI2	grey	0
ENSG00000232593	KANTR	grey	0
ENSG00000226824	LOC100996437	grey	0
ENSG00000146243	IRAK1BP1	grey	0
ENSG00000176014	TUBB6	grey	0
ENSG00000077942	FBLN1	grey	0
ENSG00000114126	TFDP2	grey	0
ENSG00000152256	PDK1	grey	0
ENSG00000196267	ZNF836	grey	0
ENSG00000002016	RAD52	grey	0
ENSG00000151135	TMEM263	grey	0
ENSG00000145241	CENPC	grey	0
ENSG00000164403	SHROOM1	grey	0
ENSG00000176024	ZNF613	grey	0
ENSG00000138757	G3BP2	grey	0
ENSG00000129245	FXR2	grey	0
ENSG00000143995	MEIS1	grey	0
ENSG00000186017	ZNF566	grey	0
ENSG00000148219	ASTN2	grey	0
ENSG00000246089	MCPH1-DT	grey	0
ENSG00000174721	FGFBP3	grey	0
ENSG00000136425	CIB2	grey	0
ENSG00000163947	ARHGEF3	grey	0
ENSG00000176222	ZNF404	grey	0
ENSG00000141084	RANBP10	grey	0
ENSG00000112339	HBS1L	grey	0
ENSG00000161544	CYGB	grey	0
ENSG00000178694	NSUN3	grey	0
ENSG00000111196	MAGOHB	grey	0
ENSG00000178184	PARD6G	grey	0
ENSG00000068654	POLR1A	grey	0
ENSG00000149451	ADAM33	grey	0
ENSG00000143578	CREB3L4	grey	0
ENSG00000170836	PPM1D	grey	0
ENSG00000135953	MFSD9	grey	0
ENSG00000010072	SPRTN	grey	0
ENSG00000256771	ZNF253	grey	0
ENSG00000169184	MN1	grey	0
ENSG00000228794	LINC01128	grey	0
ENSG00000114805	PLCH1	grey	0
ENSG00000135249	RINT1	grey	0
ENSG00000260708	TBC1D22A-DT	grey	0
ENSG00000135547	HEY2	grey	0
ENSG00000198822	GRM3	grey	0
ENSG00000234684	SDCBP2-AS1	grey	0
ENSG00000104369	JPH1	grey	0
ENSG00000102317	RBM3	grey	0
ENSG00000118369	USP35	grey	0
ENSG00000146587	RBAK	grey	0
ENSG00000087995	METTL2A	grey	0
ENSG00000073584	SMARCE1	grey	0
ENSG00000164663	USP49	grey	0
ENSG00000249915	PDCD6	grey	0
ENSG00000156521	TYSND1	grey	0
ENSG00000165359	INTS6L	grey	0
ENSG00000198799	LRIG2	grey	0
ENSG00000112280	COL9A1	grey	0
ENSG00000108375	RNF43	grey	0
ENSG00000156398	SFXN2	grey	0
ENSG00000103495	MAZ	grey	0
ENSG00000185340	GAS2L1	grey	0
ENSG00000109927	TECTA	grey	0
ENSG00000092978	GPATCH2	grey	0
ENSG00000189337	KAZN	grey	0
ENSG00000157601	MX1	grey	0
ENSG00000177383	MAGEF1	grey	0
ENSG00000078140	UBE2K	grey	0
ENSG00000008083	JARID2	grey	0
ENSG00000023608	SNAPC1	grey	0
ENSG00000089041	P2RX7	grey	0
ENSG00000150625	GPM6A	grey	0
ENSG00000273270	NA	grey	0
ENSG00000262919	CCNQ	grey	0
ENSG00000065559	MAP2K4	grey	0
ENSG00000256087	ZNF432	grey	0
ENSG00000140678	ITGAX	grey	0
ENSG00000143919	CAMKMT	grey	0
ENSG00000124098	FAM210B	grey	0
ENSG00000198252	STYX	grey	0
ENSG00000115963	RND3	grey	0
ENSG00000085415	SEH1L	grey	0
ENSG00000204947	ZNF425	grey	0
ENSG00000105270	CLIP3	grey	0
ENSG00000176728	TTTY14	grey	0
ENSG00000136718	IMP4	grey	0
ENSG00000053501	USE1	grey	0
ENSG00000153814	JAZF1	grey	0
ENSG00000152422	XRCC4	grey	0
ENSG00000138166	DUSP5	grey	0
ENSG00000122257	RBBP6	grey	0
ENSG00000007341	ST7L	grey	0
ENSG00000264920	SP2-DT	grey	0
ENSG00000111885	MAN1A1	grey	0
ENSG00000184489	PTP4A3	grey	0
ENSG00000133069	TMCC2	grey	0
ENSG00000128594	LRRC4	grey	0
ENSG00000171984	SHLD1	grey	0
ENSG00000198791	CNOT7	grey	0
ENSG00000172890	NADSYN1	grey	0
ENSG00000175582	RAB6A	grey	0
ENSG00000168876	ANKRD49	grey	0
ENSG00000064490	RFXANK	grey	0
ENSG00000166965	RCCD1	grey	0
ENSG00000132763	MMACHC	grey	0
ENSG00000007001	UPP2	grey	0
ENSG00000182318	ZSCAN22	grey	0
ENSG00000224848	NA	grey	0
ENSG00000145982	FARS2	grey	0
ENSG00000124479	NDP	grey	0
ENSG00000140006	WDR89	grey	0
ENSG00000224660	SH3BP5-AS1	grey	0
ENSG00000123505	AMD1	grey	0
ENSG00000159792	PSKH1	grey	0
ENSG00000151576	QTRT2	grey	0
ENSG00000168481	LGI3	grey	0
ENSG00000113391	ARB2A	grey	0
ENSG00000101945	SUV39H1	grey	0
ENSG00000150510	FAM124A	grey	0
ENSG00000097046	CDC7	grey	0
ENSG00000187736	NHEJ1	grey	0
ENSG00000179796	LRRC3B	grey	0
ENSG00000198912	C1orf174	grey	0
ENSG00000033011	ALG1	grey	0
ENSG00000143324	XPR1	grey	0
ENSG00000076555	ACACB	grey	0
ENSG00000174628	IQCK	grey	0
ENSG00000172262	ZNF131	grey	0
ENSG00000166532	RIMKLB	grey	0
ENSG00000155906	RMND1	grey	0
ENSG00000267508	ZNF285	grey	0
ENSG00000218510	LINC00339	grey	0
ENSG00000104205	SGK3	grey	0
ENSG00000129317	PUS7L	grey	0
ENSG00000196476	C20orf96	grey	0
ENSG00000132773	TOE1	grey	0
ENSG00000107736	CDH23	grey	0
ENSG00000133935	ERG28	grey	0
ENSG00000180979	LRRC57	grey	0
ENSG00000196284	SUPT3H	grey	0
ENSG00000186665	C17orf58	grey	0
ENSG00000184009	ACTG1	grey	0
ENSG00000164867	NOS3	grey	0
ENSG00000144746	ARL6IP5	grey	0
ENSG00000189134	NKAPL	grey	0
ENSG00000272338	NA	grey	0
ENSG00000120662	MTRF1	grey	0
ENSG00000170340	B3GNT2	grey	0
ENSG00000165526	RPUSD4	grey	0
ENSG00000111371	SLC38A1	grey	0
ENSG00000122729	ACO1	grey	0
ENSG00000213995	NAXD	grey	0
ENSG00000151065	DCP1B	grey	0
ENSG00000167723	TRPV3	grey	0
ENSG00000163053	SLC16A14	grey	0
ENSG00000236753	MKLN1-AS	grey	0
ENSG00000013441	CLK1	grey	0
ENSG00000154001	PPP2R5E	grey	0
ENSG00000165699	TSC1	grey	0
ENSG00000126067	PSMB2	grey	0
ENSG00000089682	RBM41	grey	0
ENSG00000210196	NA	grey	0
ENSG00000278259	MYO19	grey	0
ENSG00000111912	NCOA7	grey	0
ENSG00000107554	DNMBP	grey	0
ENSG00000178295	GEN1	grey	0
ENSG00000146247	PHIP	grey	0
ENSG00000119927	GPAM	grey	0
ENSG00000119820	YIPF4	grey	0
ENSG00000198837	DENND4B	grey	0
ENSG00000116852	KIF21B	grey	0
ENSG00000111962	UST	grey	0
ENSG00000103496	STX4	grey	0
ENSG00000187257	RSBN1L	grey	0
ENSG00000004534	RBM6	grey	0
ENSG00000197728	RPS26	grey	0
ENSG00000173207	CKS1B	grey	0
ENSG00000276791	NA	grey	0
ENSG00000166012	TAF1D	grey	0
ENSG00000175928	LRRN1	grey	0
ENSG00000126217	MCF2L	grey	0
ENSG00000288982	NA	grey	0
ENSG00000005194	CIAPIN1	grey	0
ENSG00000104450	SPAG1	grey	0
ENSG00000154359	LONRF1	grey	0
ENSG00000115762	PLEKHB2	grey	0
ENSG00000121742	GJB6	grey	0
ENSG00000223551	TMSB4XP4	grey	0
ENSG00000267248	LOC100996660	grey	0
ENSG00000152234	ATP5F1A	grey	0
ENSG00000157890	MEGF11	grey	0
ENSG00000123575	FAM199X	grey	0
ENSG00000158828	PINK1	grey	0
ENSG00000196126	HLA-DRB1	grey	0
ENSG00000060718	COL11A1	grey	0
ENSG00000167548	KMT2D	grey	0
ENSG00000183454	GRIN2A	grey	0
ENSG00000134884	ARGLU1	grey	0
ENSG00000273344	PAXIP1-DT	grey	0
ENSG00000285184	NA	grey	0
ENSG00000130921	MTRFR	grey	0
ENSG00000283341	NA	grey	0
ENSG00000087258	GNAO1	grey	0
ENSG00000100503	NIN	grey	0
ENSG00000056097	ZFR	grey	0
ENSG00000131845	ZNF304	grey	0
ENSG00000183196	CHST6	grey	0
ENSG00000171867	PRNP	grey	0
ENSG00000281404	LINC01176	grey	0
ENSG00000111203	ITFG2	grey	0
ENSG00000110344	UBE4A	grey	0
ENSG00000205978	NYNRIN	grey	0
ENSG00000178665	ZNF713	grey	0
ENSG00000162929	SANBR	grey	0
ENSG00000149212	SESN3	grey	0
ENSG00000173542	MOB1B	grey	0
ENSG00000137601	NEK1	grey	0
ENSG00000178252	WDR6	grey	0
ENSG00000173638	SLC19A1	grey	0
ENSG00000120253	NUP43	grey	0
ENSG00000270091	NA	grey	0
ENSG00000087365	SF3B2	grey	0
ENSG00000149547	EI24	grey	0
ENSG00000165714	BORCS5	grey	0
ENSG00000146054	TRIM7	grey	0
ENSG00000229833	PET100	grey	0
ENSG00000164938	TP53INP1	grey	0
ENSG00000133943	DGLUCY	grey	0
ENSG00000156011	PSD3	grey	0
ENSG00000241468	ATP5MF	grey	0
ENSG00000138433	CIR1	grey	0
ENSG00000169905	TOR1AIP2	grey	0
ENSG00000185985	SLITRK2	grey	0
ENSG00000204334	ERICH2	grey	0
ENSG00000132661	NXT1	grey	0
ENSG00000115239	ASB3	grey	0
ENSG00000117597	UTP25	grey	0
ENSG00000188766	SPRED3	grey	0
ENSG00000274029	NA	grey	0
ENSG00000148498	PARD3	grey	0
ENSG00000071282	LMCD1	grey	0
ENSG00000236255	NA	grey	0
ENSG00000270039	NA	grey	0
ENSG00000278834	NA	grey	0
ENSG00000106344	RBM28	grey	0
ENSG00000029639	TFB1M	grey	0
ENSG00000015592	STMN4	grey	0
ENSG00000155621	C9orf85	grey	0
ENSG00000011260	UTP18	grey	0
ENSG00000187187	ZNF546	grey	0
ENSG00000158864	NDUFS2	grey	0
ENSG00000198909	MAP3K3	grey	0
ENSG00000006625	GGCT	grey	0
ENSG00000120963	ZNF706	grey	0
ENSG00000138073	PREB	grey	0
ENSG00000231113	NA	grey	0
ENSG00000133121	STARD13	grey	0
ENSG00000151322	NPAS3	grey	0
ENSG00000084072	PPIE	grey	0
ENSG00000134326	CMPK2	grey	0
ENSG00000037757	MRI1	grey	0
ENSG00000174840	PDE12	grey	0
ENSG00000152439	ZNF773	grey	0
ENSG00000254837	LIPT2-AS1	grey	0
ENSG00000157349	DDX19B	grey	0
ENSG00000116977	LGALS8	grey	0
ENSG00000221914	PPP2R2A	grey	0
ENSG00000125772	GPCPD1	grey	0
ENSG00000189420	ZFP92	grey	0
ENSG00000238142	LOC105376805	grey	0
ENSG00000291174	NA	grey	0
ENSG00000169372	CRADD	grey	0
ENSG00000009780	FAM76A	grey	0
ENSG00000107959	PITRM1	grey	0
ENSG00000124444	ZNF576	grey	0
ENSG00000211445	GPX3	grey	0
ENSG00000165152	PGAP4	grey	0
ENSG00000273820	USP27X	grey	0
ENSG00000187068	C3orf70	grey	0
ENSG00000125534	PPDPF	grey	0
ENSG00000179818	PCBP1-AS1	grey	0
ENSG00000130202	NECTIN2	grey	0
ENSG00000206562	METTL6	grey	0
ENSG00000116138	DNAJC16	grey	0
ENSG00000269313	MAGIX	grey	0
ENSG00000035115	SH3YL1	grey	0
ENSG00000000003	TSPAN6	grey	0
ENSG00000237310	LINC03011	grey	0
ENSG00000115350	POLE4	grey	0
ENSG00000221944	TIGD1	grey	0
ENSG00000131941	RHPN2	grey	0
ENSG00000049246	PER3	grey	0
ENSG00000261799	NA	grey	0
ENSG00000243176	NA	grey	0
ENSG00000198939	ZFP2	grey	0
ENSG00000168612	ZSWIM1	grey	0
ENSG00000163406	SLC15A2	grey	0
ENSG00000173141	MRPL57	grey	0
ENSG00000289135	NA	grey	0
ENSG00000278619	MRM1	grey	0
ENSG00000166793	YPEL4	grey	0
ENSG00000172830	SSH3	grey	0
ENSG00000117877	POLR1G	grey	0
ENSG00000163597	SNHG16	grey	0
ENSG00000144369	FAM171B	grey	0
ENSG00000112167	SAYSD1	grey	0
ENSG00000167740	CYB5D2	grey	0
ENSG00000162396	PARS2	grey	0
ENSG00000287562	NA	grey	0
ENSG00000180592	SKIDA1	grey	0
ENSG00000287769	LOC124902204	grey	0
ENSG00000291093	SVIL-AS1	grey	0
ENSG00000147408	CSGALNACT1	grey	0
ENSG00000263002	ZNF234	grey	0
ENSG00000165046	LETM2	grey	0
ENSG00000170837	GPR27	grey	0
ENSG00000120008	WDR11	grey	0
ENSG00000101464	PIGU	grey	0
ENSG00000177981	ASB8	grey	0
ENSG00000136842	TMOD1	grey	0
ENSG00000187630	DHRS4L2	grey	0
ENSG00000170385	SLC30A1	grey	0
ENSG00000164118	CEP44	grey	0
ENSG00000169188	APEX2	grey	0
ENSG00000166682	TMPRSS5	grey	0
ENSG00000189114	BLOC1S3	grey	0
ENSG00000271270	TMCC1-DT	grey	0
ENSG00000101363	MANBAL	grey	0
ENSG00000142303	ADAMTS10	grey	0
ENSG00000178233	TMEM151B	grey	0
ENSG00000179222	MAGED1	grey	0
ENSG00000122912	SLC25A16	grey	0
ENSG00000143333	RGS16	grey	0
ENSG00000204682	MIR1915HG	grey	0
ENSG00000172175	MALT1	grey	0
ENSG00000243701	DUBR	grey	0
ENSG00000187678	SPRY4	grey	0
ENSG00000196295	NA	grey	0
ENSG00000173889	PHC3	grey	0
ENSG00000226200	NA	grey	0
ENSG00000293160	LOC105373383	grey	0
ENSG00000099977	DDT	grey	0
ENSG00000136866	ZFP37	grey	0
ENSG00000012124	CD22	grey	0
ENSG00000275111	ZNF2	grey	0
ENSG00000127995	CASD1	grey	0
ENSG00000111711	GOLT1B	grey	0
ENSG00000148337	CIZ1	grey	0
ENSG00000165792	METTL17	grey	0
ENSG00000185619	PCGF3	grey	0
ENSG00000155287	SLC25A28	grey	0
ENSG00000135317	SNX14	grey	0
ENSG00000214413	BBIP1	grey	0
ENSG00000178623	GPR35	grey	0
ENSG00000279348	NA	grey	0
ENSG00000132912	DCTN4	grey	0
ENSG00000004142	POLDIP2	grey	0
ENSG00000172201	ID4	grey	0
ENSG00000165219	GAPVD1	grey	0
ENSG00000131779	PEX11B	grey	0
ENSG00000244405	ETV5	grey	0
ENSG00000021645	NRXN3	grey	0
ENSG00000182836	PLCXD3	grey	0
ENSG00000138399	FASTKD1	grey	0
ENSG00000171970	ZNF57	grey	0
ENSG00000181896	ZNF101	grey	0
ENSG00000154822	PLCL2	grey	0
ENSG00000059588	TARBP1	grey	0
ENSG00000291113	LOC728554	grey	0
ENSG00000106479	ZNF862	grey	0
ENSG00000170425	ADORA2B	grey	0
ENSG00000204054	LOC124900275	grey	0
ENSG00000014919	COX15	grey	0
ENSG00000134684	YARS1	grey	0
ENSG00000171291	ZNF439	grey	0
ENSG00000272288	ILRUN-AS1	grey	0
ENSG00000104365	IKBKB	grey	0
ENSG00000139155	SLCO1C1	grey	0
ENSG00000164252	AGGF1	grey	0
ENSG00000179387	ELMOD2	grey	0
ENSG00000160305	DIP2A	grey	0
ENSG00000142669	SH3BGRL3	grey	0
ENSG00000228672	PROB1	grey	0
ENSG00000034510	TMSB10	grey	0
ENSG00000134283	PPHLN1	grey	0
ENSG00000116237	ICMT	grey	0
ENSG00000129219	PLD2	grey	0
ENSG00000143198	MGST3	grey	0
ENSG00000175595	ERCC4	grey	0
ENSG00000156052	GNAQ	grey	0
ENSG00000196187	TMEM63A	grey	0
ENSG00000147119	CHST7	grey	0
ENSG00000168806	LCMT2	grey	0
ENSG00000172465	TCEAL1	grey	0
ENSG00000173846	PLK3	grey	0
ENSG00000112149	CD83	grey	0
ENSG00000260236	PTPN23-DT	grey	0
ENSG00000172794	RAB37	grey	0
ENSG00000154237	LRRK1	grey	0
ENSG00000158169	FANCC	grey	0
ENSG00000100605	ITPK1	grey	0
ENSG00000197982	C1orf122	grey	0
ENSG00000198105	ZNF248	grey	0
ENSG00000188033	ZNF490	grey	0
ENSG00000023572	GLRX2	grey	0
ENSG00000107771	CCSER2	grey	0
ENSG00000160124	MIX23	grey	0
ENSG00000259417	CTXND1	grey	0
ENSG00000226278	PSPHP1	grey	0
ENSG00000112599	GUCA1B	grey	0
ENSG00000101040	ZMYND8	grey	0
ENSG00000291233	NA	grey	0
ENSG00000184465	WDR27	grey	0
ENSG00000110446	SLC15A3	grey	0
ENSG00000162971	TYW5	grey	0
ENSG00000159063	ALG8	grey	0
ENSG00000144893	MED12L	grey	0
ENSG00000113638	TTC33	grey	0
ENSG00000143951	WDPCP	grey	0
ENSG00000135002	RFK	grey	0
ENSG00000131127	ZNF141	grey	0
ENSG00000036672	USP2	grey	0
ENSG00000185730	ZNF696	grey	0
ENSG00000132953	XPO4	grey	0
ENSG00000215883	CYB5RL	grey	0
ENSG00000178567	EPM2AIP1	grey	0
ENSG00000152455	SUV39H2	grey	0
ENSG00000221890	NPTXR	grey	0
ENSG00000182362	YBEY	grey	0
ENSG00000100216	TOMM22	grey	0
ENSG00000007372	PAX6	grey	0
ENSG00000112033	PPARD	grey	0
ENSG00000196793	ZNF239	grey	0
ENSG00000173705	SUSD5	grey	0
ENSG00000066427	ATXN3	grey	0
ENSG00000066136	NFYC	grey	0
ENSG00000170242	USP47	grey	0
ENSG00000198546	ZNF511	grey	0
ENSG00000157827	FMNL2	grey	0
ENSG00000103811	CTSH	grey	0
ENSG00000168938	PPIC	grey	0
ENSG00000290376	HERC2P3	grey	0
ENSG00000154975	CA10	grey	0
ENSG00000181234	TMEM132C	grey	0
ENSG00000130309	COLGALT1	grey	0
ENSG00000167065	DUSP18	grey	0
ENSG00000174233	ADCY6	grey	0
ENSG00000138623	SEMA7A	grey	0
ENSG00000259146	NA	grey	0
ENSG00000113448	PDE4D	grey	0
ENSG00000089163	SIRT4	grey	0
ENSG00000266053	NDUFV2-AS1	grey	0
ENSG00000109063	MYH3	grey	0
ENSG00000003509	NDUFAF7	grey	0
ENSG00000148671	ADIRF	grey	0
ENSG00000081019	RSBN1	grey	0
ENSG00000291087	CRYBB2P1	grey	0
ENSG00000173918	C1QTNF1	grey	0
ENSG00000265241	RBM8A	grey	0
ENSG00000166788	SAAL1	grey	0
ENSG00000083817	ZNF416	grey	0
ENSG00000198185	ZNF334	grey	0
ENSG00000268043	NBPF12	grey	0
ENSG00000183605	SFXN4	grey	0
ENSG00000166526	ZNF3	grey	0
ENSG00000123444	KBTBD4	grey	0
ENSG00000108797	CNTNAP1	grey	0
ENSG00000196850	PPTC7	grey	0
ENSG00000110492	MDK	grey	0
ENSG00000166133	RPUSD2	grey	0
ENSG00000144712	CAND2	grey	0
ENSG00000161509	GRIN2C	grey	0
ENSG00000182197	EXT1	grey	0
ENSG00000080819	CPOX	grey	0
ENSG00000276023	DUSP14	grey	0
ENSG00000234284	ZNF879	grey	0
ENSG00000197608	ZNF841	grey	0
ENSG00000112715	VEGFA	grey	0
ENSG00000035664	DAPK2	grey	0
ENSG00000037897	METTL1	grey	0
ENSG00000221926	TRIM16	grey	0
ENSG00000160703	NLRX1	grey	0
ENSG00000198932	GPRASP1	grey	0
ENSG00000291091	SDHAP4	grey	0
ENSG00000274265	NA	grey	0
ENSG00000171723	GPHN	grey	0
ENSG00000171307	ZDHHC16	grey	0
ENSG00000236682	MAP3K2-DT	grey	0
ENSG00000255135	EMSY-DT	grey	0
ENSG00000118518	RNF146	grey	0
ENSG00000168803	MAPDA	grey	0
ENSG00000146416	AIG1	grey	0
ENSG00000159228	CBR1	grey60	17
ENSG00000068903	SIRT2	grey60	17
ENSG00000205927	OLIG2	grey60	17
ENSG00000005513	SOX8	grey60	17
ENSG00000181588	MEX3D	grey60	17
ENSG00000175785	PRIMA1	grey60	17
ENSG00000092871	RFFL	grey60	17
ENSG00000033170	FUT8	grey60	17
ENSG00000102362	SYTL4	grey60	17
ENSG00000125820	NKX2-2	grey60	17
ENSG00000088888	MAVS	grey60	17
ENSG00000171492	LRRC8D	grey60	17
ENSG00000180263	FGD6	grey60	17
ENSG00000136867	SLC31A2	grey60	17
ENSG00000205116	TMEM88B	grey60	17
ENSG00000167755	KLK6	grey60	17
ENSG00000167191	GPRC5B	grey60	17
ENSG00000100146	SOX10	grey60	17
ENSG00000139438	FAM222A	grey60	17
ENSG00000135636	DYSF	grey60	17
ENSG00000232044	NA	grey60	17
ENSG00000182983	ZNF662	grey60	17
ENSG00000196204	RNF216P1	grey60	17
ENSG00000198246	SLC29A3	grey60	17
ENSG00000148158	SNX30	grey60	17
ENSG00000196812	ZSCAN16	grey60	17
ENSG00000178235	SLITRK1	grey60	17
ENSG00000109089	CDR2L	grey60	17
ENSG00000127955	GNAI1	grey60	17
ENSG00000157184	CPT2	grey60	17
ENSG00000134851	TMEM165	grey60	17
ENSG00000146592	CREB5	grey60	17
ENSG00000137502	RAB30	grey60	17
ENSG00000074527	NTN4	grey60	17
ENSG00000080815	PSEN1	grey60	17
ENSG00000110013	SIAE	grey60	17
ENSG00000102393	GLA	grey60	17
ENSG00000276278	NA	grey60	17
ENSG00000184719	RNLS	grey60	17
ENSG00000134569	LRP4	grey60	17
ENSG00000139737	SLAIN1	grey60	17
ENSG00000242808	SOX2-OT	grey60	17
ENSG00000005889	ZFX	grey60	17
ENSG00000110400	NECTIN1	grey60	17
ENSG00000168268	NT5DC2	grey60	17
ENSG00000244462	RBM12	grey60	17
ENSG00000147459	DOCK5	grey60	17
ENSG00000129521	EGLN3	grey60	17
ENSG00000135912	TTLL4	grey60	17
ENSG00000136960	ENPP2	grey60	17
ENSG00000290018	NA	grey60	17
ENSG00000140153	WDR20	grey60	17
ENSG00000011426	ANLN	grey60	17
ENSG00000125247	TMTC4	grey60	17
ENSG00000112379	ARFGEF3	grey60	17
ENSG00000166923	GREM1	grey60	17
ENSG00000007944	MYLIP	grey60	17
ENSG00000129538	RNASE1	grey60	17
ENSG00000204767	INSYN2B	grey60	17
ENSG00000114541	FRMD4B	grey60	17
ENSG00000184144	CNTN2	grey60	17
ENSG00000180787	ZFP3	grey60	17
ENSG00000134508	CABLES1	grey60	17
ENSG00000154309	DISP1	grey60	17
ENSG00000031081	ARHGAP31	grey60	17
ENSG00000083123	BCKDHB	grey60	17
ENSG00000275832	ARHGAP23	grey60	17
ENSG00000149639	MTCL2	grey60	17
ENSG00000147113	DIPK2B	grey60	17
ENSG00000118985	ELL2	grey60	17
ENSG00000189058	APOD	grey60	17
ENSG00000147050	KDM6A	grey60	17
ENSG00000083814	ZNF671	grey60	17
ENSG00000107362	ABHD17B	grey60	17
ENSG00000185070	FLRT2	grey60	17
ENSG00000188549	CCDC9B	grey60	17
ENSG00000176463	SLCO3A1	grey60	17
ENSG00000170775	GPR37	grey60	17
ENSG00000086300	SNX10	grey60	17
ENSG00000108381	ASPA	grey60	17
ENSG00000114757	PEX5L	grey60	17
ENSG00000099282	TSPAN15	grey60	17
ENSG00000237943	PRKCQ-AS1	grey60	17
ENSG00000182168	UNC5C	grey60	17
ENSG00000187134	AKR1C1	grey60	17
ENSG00000135094	SDS	grey60	17
ENSG00000164161	HHIP	grey60	17
ENSG00000066926	FECH	grey60	17
ENSG00000118515	SGK1	grey60	17
ENSG00000144043	TEX261	grey60	17
ENSG00000010278	CD9	grey60	17
ENSG00000165566	AMER2	grey60	17
ENSG00000116157	GPX7	grey60	17
ENSG00000189221	MAOA	grey60	17
ENSG00000133313	CNDP2	grey60	17
ENSG00000175224	ATG13	grey60	17
ENSG00000174607	UGT8	grey60	17
ENSG00000132640	BTBD3	grey60	17
ENSG00000129757	CDKN1C	grey60	17
ENSG00000265972	TXNIP	grey60	17
ENSG00000163531	NFASC	grey60	17
ENSG00000136859	ANGPTL2	grey60	17
ENSG00000164124	TMEM144	grey60	17
ENSG00000164300	SERINC5	grey60	17
ENSG00000159176	CSRP1	grey60	17
ENSG00000118322	ATP10B	grey60	17
ENSG00000143409	MINDY1	grey60	17
ENSG00000109099	PMP22	grey60	17
ENSG00000175130	MARCKSL1	grey60	17
ENSG00000184486	POU3F2	grey60	17
ENSG00000114993	RTKN	grey60	17
ENSG00000111110	PPM1H	grey60	17
ENSG00000170271	FAXDC2	grey60	17
ENSG00000186231	KLHL32	grey60	17
ENSG00000073711	PPP2R3A	grey60	17
ENSG00000065600	PACC1	grey60	17
ENSG00000178537	SLC25A20	grey60	17
ENSG00000154642	C21orf91	grey60	17
ENSG00000013297	CLDN11	grey60	17
ENSG00000145331	TRMT10A	grey60	17
ENSG00000223501	VPS52	grey60	17
ENSG00000126861	OMG	grey60	17
ENSG00000188706	ZDHHC9	grey60	17
ENSG00000101544	ADNP2	grey60	17
ENSG00000136144	RCBTB1	grey60	17
ENSG00000127946	HIP1	grey60	17
ENSG00000066322	ELOVL1	grey60	17
ENSG00000136237	RAPGEF5	grey60	17
ENSG00000173786	CNP	grey60	17
ENSG00000198298	ZNF485	grey60	17
ENSG00000176381	PRR18	grey60	17
ENSG00000119471	HSDL2	grey60	17
ENSG00000109458	GAB1	grey60	17
ENSG00000103089	FA2H	grey60	17
ENSG00000134594	RAB33A	grey60	17
ENSG00000170234	PWWP2A	grey60	17
ENSG00000103978	TMEM87A	grey60	17
ENSG00000168906	MAT2A	grey60	17
ENSG00000204655	MOG	grey60	17
ENSG00000008394	MGST1	grey60	17
ENSG00000070214	SLC44A1	grey60	17
ENSG00000141458	NPC1	grey60	17
ENSG00000121957	GPSM2	grey60	17
ENSG00000119138	KLF9	grey60	17
ENSG00000136869	TLR4	grey60	17
ENSG00000106853	PTGR1	grey60	17
ENSG00000235655	NA	grey60	17
ENSG00000133056	PIK3C2B	grey60	17
ENSG00000172005	MAL	grey60	17
ENSG00000081913	PHLPP1	grey60	17
ENSG00000081479	LRP2	grey60	17
ENSG00000116574	RHOU	grey60	17
ENSG00000197183	NOL4L	grey60	17
ENSG00000140538	NTRK3	grey60	17
ENSG00000116525	TRIM62	grey60	17
ENSG00000091513	TF	grey60	17
ENSG00000196139	AKR1C3	grey60	17
ENSG00000134369	NAV1	grey60	17
ENSG00000130962	PRRG1	grey60	17
ENSG00000175220	ARHGAP1	grey60	17
ENSG00000137124	ALDH1B1	grey60	17
ENSG00000214140	PRCD	grey60	17
ENSG00000123700	KCNJ2	grey60	17
ENSG00000124920	MYRF	grey60	17
ENSG00000225140	LOC101930421	grey60	17
ENSG00000163719	MTMR14	grey60	17
ENSG00000072042	RDH11	grey60	17
ENSG00000170537	TMC7	grey60	17
ENSG00000114019	AMOTL2	grey60	17
ENSG00000150867	PIP4K2A	grey60	17
ENSG00000072952	IRAG1	grey60	17
ENSG00000102934	PLLP	grey60	17
ENSG00000197937	ZNF347	grey60	17
ENSG00000196715	VKORC1L1	grey60	17
ENSG00000155016	CYP2U1	grey60	17
ENSG00000160179	ABCG1	grey60	17
ENSG00000088876	ZNF343	grey60	17
ENSG00000112182	BACH2	grey60	17
ENSG00000111261	MANSC1	grey60	17
ENSG00000073614	KDM5A	grey60	17
ENSG00000146950	SHROOM2	grey60	17
ENSG00000113140	SPARC	grey60	17
ENSG00000092421	SEMA6A	grey60	17
ENSG00000054690	PLEKHH1	grey60	17
ENSG00000169398	PTK2	grey60	17
ENSG00000178700	DHFR2	grey60	17
ENSG00000100596	SPTLC2	grey60	17
ENSG00000170743	SYT9	grey60	17
ENSG00000196569	LAMA2	grey60	17
ENSG00000141540	TTYH2	grey60	17
ENSG00000157654	PALM2AKAP2	grey60	17
ENSG00000154678	PDE1C	grey60	17
ENSG00000173480	ZNF417	grey60	17
ENSG00000166086	JAM3	grey60	17
ENSG00000198075	SULT1C4	grey60	17
ENSG00000162702	ZNF281	grey60	17
ENSG00000136098	NEK3	grey60	17
ENSG00000072121	ZFYVE26	grey60	17
ENSG00000141298	SSH2	grey60	17
ENSG00000150656	CNDP1	grey60	17
ENSG00000135362	PRR5L	grey60	17
ENSG00000011007	ELOA	grey60	17
ENSG00000078674	PCM1	grey60	17
ENSG00000106571	GLI3	grey60	17
ENSG00000170802	FOXN2	grey60	17
ENSG00000131069	ACSS2	grey60	17
ENSG00000177873	ZNF619	grey60	17
ENSG00000132718	SYT11	grey60	17
ENSG00000129422	MTUS1	grey60	17
ENSG00000065361	ERBB3	grey60	17
ENSG00000239922	NA	grey60	17
ENSG00000160584	SIK3	grey60	17
ENSG00000072041	SLC6A15	grey60	17
ENSG00000149218	ENDOD1	grey60	17
ENSG00000120278	PLEKHG1	grey60	17
ENSG00000213699	SLC35F6	grey60	17
ENSG00000138411	HECW2	grey60	17
ENSG00000158352	SHROOM4	grey60	17
ENSG00000103381	CPPED1	grey60	17
ENSG00000278041	NA	grey60	17
ENSG00000168710	AHCYL1	grey60	17
ENSG00000164176	EDIL3	grey60	17
ENSG00000135678	CPM	grey60	17
ENSG00000172728	FUT10	grey60	17
ENSG00000075539	FRYL	grey60	17
ENSG00000171877	FRMD5	grey60	17
ENSG00000152377	SPOCK1	grey60	17
ENSG00000165959	CLMN	grey60	17
ENSG00000164742	ADCY1	grey60	17
ENSG00000046889	PREX2	grey60	17
ENSG00000176658	MYO1D	grey60	17
ENSG00000147475	ERLIN2	ivory	43
ENSG00000108179	PPIF	ivory	43
ENSG00000177105	RHOG	ivory	43
ENSG00000124126	PREX1	ivory	43
ENSG00000158186	MRAS	ivory	43
ENSG00000162804	SNED1	ivory	43
ENSG00000163285	GABRG1	ivory	43
ENSG00000025423	HSD17B6	ivory	43
ENSG00000196636	SDHAF3	ivory	43
ENSG00000117592	PRDX6	ivory	43
ENSG00000138029	HADHB	ivory	43
ENSG00000083067	TRPM3	ivory	43
ENSG00000157107	FCHO2	ivory	43
ENSG00000112234	FBXL4	ivory	43
ENSG00000132321	IQCA1	ivory	43
ENSG00000049089	COL9A2	ivory	43
ENSG00000084754	HADHA	ivory	43
ENSG00000157212	PAXIP1	ivory	43
ENSG00000078295	ADCY2	ivory	43
ENSG00000082781	ITGB5	ivory	43
ENSG00000163873	GRIK3	ivory	43
ENSG00000147234	FRMPD3	ivory	43
ENSG00000121691	CAT	ivory	43
ENSG00000185722	ANKFY1	ivory	43
ENSG00000116147	TNR	ivory	43
ENSG00000131095	GFAP	ivory	43
ENSG00000152926	ZNF117	ivory	43
ENSG00000171100	MTM1	ivory	43
ENSG00000165478	HEPACAM	ivory	43
ENSG00000016391	CHDH	ivory	43
ENSG00000115380	EFEMP1	ivory	43
ENSG00000109906	ZBTB16	ivory	43
ENSG00000165138	ANKS6	ivory	43
ENSG00000156639	ZFAND3	ivory	43
ENSG00000147853	AK3	ivory	43
ENSG00000134716	CYP2J2	ivory	43
ENSG00000109814	UGDH	ivory	43
ENSG00000187824	TMEM220	ivory	43
ENSG00000136940	PDCL	ivory	43
ENSG00000067141	NEO1	ivory	43
ENSG00000124145	SDC4	ivory	43
ENSG00000175215	CTDSP2	ivory	43
ENSG00000091490	SEL1L3	ivory	43
ENSG00000171316	CHD7	ivory	43
ENSG00000106624	AEBP1	ivory	43
ENSG00000165424	ZCCHC24	ivory	43
ENSG00000196586	MYO6	ivory	43
ENSG00000169814	BTD	ivory	43
ENSG00000010282	HHATL	ivory	43
ENSG00000113657	DPYSL3	ivory	43
ENSG00000008282	SYPL1	ivory	43
ENSG00000136802	LRRC8A	ivory	43
ENSG00000139644	TMBIM6	ivory	43
ENSG00000108064	TFAM	ivory	43
ENSG00000174099	MSRB3	ivory	43
ENSG00000120693	SMAD9	ivory	43
ENSG00000138796	HADH	ivory	43
ENSG00000177807	KCNJ10	ivory	43
ENSG00000279118	NA	ivory	43
ENSG00000157404	KIT	ivory	43
ENSG00000132549	VPS13B	ivory	43
ENSG00000145012	LPP	ivory	43
ENSG00000198846	TOX	ivory	43
ENSG00000095637	SORBS1	ivory	43
ENSG00000078114	NEBL	ivory	43
ENSG00000154229	PRKCA	ivory	43
ENSG00000109787	KLF3	ivory	43
ENSG00000141441	GAREM1	ivory	43
ENSG00000092531	SNAP23	ivory	43
ENSG00000108604	SMARCD2	ivory	43
ENSG00000166272	WBP1L	ivory	43
ENSG00000185896	LAMP1	ivory	43
ENSG00000119403	PHF19	ivory	43
ENSG00000204580	DDR1	ivory	43
ENSG00000139323	POC1B	ivory	43
ENSG00000100003	SEC14L2	ivory	43
ENSG00000131023	LATS1	ivory	43
ENSG00000173402	DAG1	ivory	43
ENSG00000066468	FGFR2	ivory	43
ENSG00000152558	TMEM123	ivory	43
ENSG00000131374	TBC1D5	ivory	43
ENSG00000134371	CDC73	ivory	43
ENSG00000148110	MFSD14B	ivory	43
ENSG00000166033	HTRA1	ivory	43
ENSG00000046653	GPM6B	ivory	43
ENSG00000112309	B3GAT2	ivory	43
ENSG00000198898	CAPZA2	ivory	43
ENSG00000155897	ADCY8	ivory	43
ENSG00000151748	SAV1	ivory	43
ENSG00000105855	ITGB8	ivory	43
ENSG00000038427	VCAN	ivory	43
ENSG00000117500	TMED5	ivory	43
ENSG00000001561	ENPP4	ivory	43
ENSG00000171310	CHST11	ivory	43
ENSG00000262655	SPON1	ivory	43
ENSG00000187123	LYPD6	ivory	43
ENSG00000160216	AGPAT3	ivory	43
ENSG00000164574	GALNT10	ivory	43
ENSG00000153823	PID1	ivory	43
ENSG00000137710	RDX	ivory	43
ENSG00000111058	ACSS3	ivory	43
ENSG00000157240	FZD1	ivory	43
ENSG00000113282	CLINT1	ivory	43
ENSG00000174306	ZHX3	ivory	43
ENSG00000198176	TFDP1	ivory	43
ENSG00000089902	RCOR1	ivory	43
ENSG00000143878	RHOB	lightcyan1	42
ENSG00000155868	MED7	lightcyan1	42
ENSG00000250317	SMIM20	lightcyan1	42
ENSG00000168264	IRF2BP2	lightcyan1	42
ENSG00000249306	LINC01411	lightcyan1	42
ENSG00000156030	MIDEAS	lightcyan1	42
ENSG00000166689	PLEKHA7	lightcyan1	42
ENSG00000168917	SLC35G2	lightcyan1	42
ENSG00000186205	MTARC1	lightcyan1	42
ENSG00000164758	MED30	lightcyan1	42
ENSG00000056736	IL17RB	lightcyan1	42
ENSG00000119523	ALG2	lightcyan1	42
ENSG00000141068	KSR1	lightcyan1	42
ENSG00000111276	CDKN1B	lightcyan1	42
ENSG00000167977	KCTD5	lightcyan1	42
ENSG00000075131	TIPIN	lightcyan1	42
ENSG00000126803	HSPA2	lightcyan1	42
ENSG00000139496	NUP58	lightcyan1	42
ENSG00000171889	MIR31HG	lightcyan1	42
ENSG00000166902	MRPL16	lightcyan1	42
ENSG00000185432	TMT1A	lightcyan1	42
ENSG00000082996	RNF13	lightcyan1	42
ENSG00000188732	FAM221A	lightcyan1	42
ENSG00000107020	PLGRKT	lightcyan1	42
ENSG00000205423	CNEP1R1	lightcyan1	42
ENSG00000165443	PHYHIPL	lightcyan1	42
ENSG00000245680	ZNF585B	lightcyan1	42
ENSG00000145284	SCD5	lightcyan1	42
ENSG00000100100	PIK3IP1	lightcyan1	42
ENSG00000108774	RAB5C	lightcyan1	42
ENSG00000213523	SRA1	lightcyan1	42
ENSG00000125657	TNFSF9	lightcyan1	42
ENSG00000152583	SPARCL1	lightcyan1	42
ENSG00000081320	STK17B	lightcyan1	42
ENSG00000167720	SRR	lightcyan1	42
ENSG00000138463	SLC49A4	lightcyan1	42
ENSG00000157978	LDLRAP1	lightcyan1	42
ENSG00000152683	SLC30A6	lightcyan1	42
ENSG00000124570	SERPINB6	lightcyan1	42
ENSG00000100242	SUN2	lightcyan1	42
ENSG00000122756	CNTFR	lightcyan1	42
ENSG00000143183	TMCO1	lightcyan1	42
ENSG00000169155	ZBTB43	lightcyan1	42
ENSG00000150347	ARID5B	lightcyan1	42
ENSG00000144744	UBA3	lightcyan1	42
ENSG00000125398	SOX9	lightcyan1	42
ENSG00000075188	NUP37	lightcyan1	42
ENSG00000164086	DUSP7	lightcyan1	42
ENSG00000137106	GRHPR	lightcyan1	42
ENSG00000102172	SMS	lightcyan1	42
ENSG00000140526	ABHD2	lightcyan1	42
ENSG00000146648	EGFR	lightcyan1	42
ENSG00000137872	SEMA6D	lightcyan1	42
ENSG00000187391	MAGI2	lightcyan1	42
ENSG00000137936	BCAR3	lightcyan1	42
ENSG00000136158	SPRY2	lightcyan1	42
ENSG00000198948	MFAP3L	lightcyan1	42
ENSG00000162407	PLPP3	lightcyan1	42
ENSG00000184588	PDE4B	lightcyan1	42
ENSG00000076248	UNG	lightcyan1	42
ENSG00000154153	RETREG1	lightcyan1	42
ENSG00000171206	TRIM8	lightcyan1	42
ENSG00000198855	FICD	lightcyan1	42
ENSG00000137713	PPP2R1B	lightcyan1	42
ENSG00000104299	INTS9	lightcyan1	42
ENSG00000134873	CLDN10	lightcyan1	42
ENSG00000153208	MERTK	lightcyan1	42
ENSG00000181449	SOX2	lightcyan1	42
ENSG00000109911	ELP4	lightcyan1	42
ENSG00000148053	NTRK2	lightcyan1	42
ENSG00000187773	DIPK1C	lightcyan1	42
ENSG00000134324	LPIN1	lightcyan1	42
ENSG00000164296	TIGD6	lightcyan1	42
ENSG00000145794	MEGF10	lightcyan1	42
ENSG00000132561	MATN2	lightcyan1	42
ENSG00000125462	MIR9-1HG	lightcyan1	42
ENSG00000013375	PGM3	lightcyan1	42
ENSG00000171612	SLC25A33	lightcyan1	42
ENSG00000100439	ABHD4	lightcyan1	42
ENSG00000131931	THAP1	lightcyan1	42
ENSG00000161048	NAPEPLD	lightcyan1	42
ENSG00000143514	TP53BP2	lightcyan1	42
ENSG00000112144	CILK1	lightcyan1	42
ENSG00000166821	PEX11A	lightcyan1	42
ENSG00000171621	SPSB1	lightcyan1	42
ENSG00000164089	ETNPPL	lightcyan1	42
ENSG00000143036	SLC44A3	lightcyan1	42
ENSG00000168306	ACOX2	lightcyan1	42
ENSG00000158467	AHCYL2	lightcyan1	42
ENSG00000178445	GLDC	lightcyan1	42
ENSG00000115902	SLC1A4	lightcyan1	42
ENSG00000144908	ALDH1L1	lightcyan1	42
ENSG00000077585	GPR137B	lightcyan1	42
ENSG00000237187	NR2F1-AS1	lightcyan1	42
ENSG00000164117	FBXO8	lightcyan1	42
ENSG00000183762	KREMEN1	lightcyan1	42
ENSG00000179604	CDC42EP4	lightcyan1	42
ENSG00000148943	LIN7C	lightcyan1	42
ENSG00000109107	ALDOC	lightcyan1	42
ENSG00000137285	TUBB2B	lightcyan1	42
ENSG00000066027	PPP2R5A	lightcyan1	42
ENSG00000167107	ACSF2	lightcyan1	42
ENSG00000110436	SLC1A2	lightcyan1	42
ENSG00000164188	RANBP3L	lightcyan1	42
ENSG00000196455	PIK3R4	lightcyan1	42
ENSG00000215251	FASTKD5	lightsteelblue1	41
ENSG00000157426	AASDH	lightsteelblue1	41
ENSG00000188997	KCTD21	lightsteelblue1	41
ENSG00000132646	PCNA	lightsteelblue1	41
ENSG00000138231	DBR1	lightsteelblue1	41
ENSG00000075239	ACAT1	lightsteelblue1	41
ENSG00000183864	TOB2	lightsteelblue1	41
ENSG00000108256	NUFIP2	lightsteelblue1	41
ENSG00000185798	WDR53	lightsteelblue1	41
ENSG00000102760	RGCC	lightsteelblue1	41
ENSG00000130988	RGN	lightsteelblue1	41
ENSG00000172086	KRCC1	lightsteelblue1	41
ENSG00000117450	PRDX1	lightsteelblue1	41
ENSG00000095739	BAMBI	lightsteelblue1	41
ENSG00000137075	RNF38	lightsteelblue1	41
ENSG00000181744	DIPK2A	lightsteelblue1	41
ENSG00000072736	NFATC3	lightsteelblue1	41
ENSG00000141232	TOB1	lightsteelblue1	41
ENSG00000166529	ZSCAN21	lightsteelblue1	41
ENSG00000171604	CXXC5	lightsteelblue1	41
ENSG00000047644	WWC3	lightsteelblue1	41
ENSG00000168209	DDIT4	lightsteelblue1	41
ENSG00000168002	POLR2G	lightsteelblue1	41
ENSG00000143507	DUSP10	lightsteelblue1	41
ENSG00000181804	SLC9A9	lightsteelblue1	41
ENSG00000137185	ZSCAN9	lightsteelblue1	41
ENSG00000164494	PDSS2	lightsteelblue1	41
ENSG00000134901	POGLUT2	lightsteelblue1	41
ENSG00000137509	PRCP	lightsteelblue1	41
ENSG00000058729	RIOK2	lightsteelblue1	41
ENSG00000141469	SLC14A1	lightsteelblue1	41
ENSG00000138696	BMPR1B	lightsteelblue1	41
ENSG00000138413	IDH1	lightsteelblue1	41
ENSG00000113594	LIFR	lightsteelblue1	41
ENSG00000185650	ZFP36L1	lightsteelblue1	41
ENSG00000197579	TOPORS	lightsteelblue1	41
ENSG00000134996	OSTF1	lightsteelblue1	41
ENSG00000004799	PDK4	lightsteelblue1	41
ENSG00000119321	FKBP15	lightsteelblue1	41
ENSG00000118496	FBXO30	lightsteelblue1	41
ENSG00000151623	NR3C2	lightsteelblue1	41
ENSG00000115468	EFHD1	lightsteelblue1	41
ENSG00000107372	ZFAND5	lightsteelblue1	41
ENSG00000059728	MXD1	lightsteelblue1	41
ENSG00000171105	INSR	lightsteelblue1	41
ENSG00000166822	TMEM170A	lightsteelblue1	41
ENSG00000162944	RFTN2	lightsteelblue1	41
ENSG00000259448	NA	lightsteelblue1	41
ENSG00000034677	RNF19A	lightsteelblue1	41
ENSG00000162909	CAPN2	lightsteelblue1	41
ENSG00000115548	KDM3A	lightsteelblue1	41
ENSG00000122986	HVCN1	lightsteelblue1	41
ENSG00000123472	ATPAF1	lightsteelblue1	41
ENSG00000132825	PPP1R3D	lightsteelblue1	41
ENSG00000135047	CTSL	lightsteelblue1	41
ENSG00000101347	SAMHD1	lightsteelblue1	41
ENSG00000242247	ARFGAP3	lightsteelblue1	41
ENSG00000147679	UTP23	lightsteelblue1	41
ENSG00000180423	HARBI1	lightsteelblue1	41
ENSG00000183621	ZNF438	lightsteelblue1	41
ENSG00000185009	AP3M1	lightsteelblue1	41
ENSG00000128585	MKLN1	lightsteelblue1	41
ENSG00000171503	ETFDH	lightsteelblue1	41
ENSG00000139668	WDFY2	lightsteelblue1	41
ENSG00000177426	TGIF1	lightsteelblue1	41
ENSG00000143337	TOR1AIP1	lightsteelblue1	41
ENSG00000186153	WWOX	lightsteelblue1	41
ENSG00000196470	SIAH1	lightsteelblue1	41
ENSG00000135775	COG2	lightsteelblue1	41
ENSG00000101474	APMAP	lightsteelblue1	41
ENSG00000144048	DUSP11	lightsteelblue1	41
ENSG00000168118	RAB4A	lightsteelblue1	41
ENSG00000136451	VEZF1	lightsteelblue1	41
ENSG00000119938	PPP1R3C	lightsteelblue1	41
ENSG00000102910	LONP2	lightsteelblue1	41
ENSG00000143379	SETDB1	lightsteelblue1	41
ENSG00000144847	IGSF11	lightsteelblue1	41
ENSG00000138640	FAM13A	lightsteelblue1	41
ENSG00000152518	ZFP36L2	lightsteelblue1	41
ENSG00000221988	PPT2	lightsteelblue1	41
ENSG00000060642	PIGV	lightsteelblue1	41
ENSG00000163297	ANTXR2	lightsteelblue1	41
ENSG00000175348	TMEM9B	lightsteelblue1	41
ENSG00000141380	SS18	lightsteelblue1	41
ENSG00000174579	MSL2	lightsteelblue1	41
ENSG00000113658	SMAD5	lightsteelblue1	41
ENSG00000143319	ISG20L2	lightsteelblue1	41
ENSG00000181264	TLCD5	lightsteelblue1	41
ENSG00000268912	NA	lightsteelblue1	41
ENSG00000079215	SLC1A3	lightsteelblue1	41
ENSG00000133195	SLC39A11	lightsteelblue1	41
ENSG00000128694	OSGEPL1	lightsteelblue1	41
ENSG00000132603	NIP7	lightsteelblue1	41
ENSG00000290292	HOMEZ	lightsteelblue1	41
ENSG00000174796	THAP6	lightsteelblue1	41
ENSG00000180479	ZNF571	lightsteelblue1	41
ENSG00000245498	MSANTD2-AS1	lightsteelblue1	41
ENSG00000165730	STOX1	lightsteelblue1	41
ENSG00000139132	FGD4	lightsteelblue1	41
ENSG00000166340	TPP1	lightsteelblue1	41
ENSG00000173349	SFT2D3	lightsteelblue1	41
ENSG00000136044	APPL2	lightsteelblue1	41
ENSG00000172840	PDP2	lightsteelblue1	41
ENSG00000155324	GRAMD2B	lightsteelblue1	41
ENSG00000143149	ALDH9A1	lightsteelblue1	41
ENSG00000114796	KLHL24	lightsteelblue1	41
ENSG00000106049	HIBADH	lightsteelblue1	41
ENSG00000166860	ZBTB39	lightsteelblue1	41
ENSG00000116005	PCYOX1	lightsteelblue1	41
ENSG00000138303	ASCC1	lightsteelblue1	41
ENSG00000196981	WDR5B	lightsteelblue1	41
ENSG00000140598	EFL1	lightsteelblue1	41
ENSG00000137693	YAP1	lightsteelblue1	41
ENSG00000162521	RBBP4	lightsteelblue1	41
ENSG00000107789	MINPP1	lightyellow	19
ENSG00000150753	CCT5	lightyellow	19
ENSG00000143387	CTSK	lightyellow	19
ENSG00000143457	GOLPH3L	lightyellow	19
ENSG00000070495	JMJD6	lightyellow	19
ENSG00000116161	CACYBP	lightyellow	19
ENSG00000122705	CLTA	lightyellow	19
ENSG00000187601	MAGEH1	lightyellow	19
ENSG00000104221	BRF2	lightyellow	19
ENSG00000112110	MRPL18	lightyellow	19
ENSG00000135334	AKIRIN2	lightyellow	19
ENSG00000256525	POLG2	lightyellow	19
ENSG00000164306	PRIMPOL	lightyellow	19
ENSG00000115233	PSMD14	lightyellow	19
ENSG00000160201	U2AF1	lightyellow	19
ENSG00000134153	EMC7	lightyellow	19
ENSG00000276445	NA	lightyellow	19
ENSG00000099901	RANBP1	lightyellow	19
ENSG00000055044	NOP58	lightyellow	19
ENSG00000174529	TMEM81	lightyellow	19
ENSG00000050130	JKAMP	lightyellow	19
ENSG00000171202	TMEM126A	lightyellow	19
ENSG00000175324	LSM1	lightyellow	19
ENSG00000170364	SETMAR	lightyellow	19
ENSG00000146731	CCT6A	lightyellow	19
ENSG00000171135	JAGN1	lightyellow	19
ENSG00000114446	IFT57	lightyellow	19
ENSG00000130638	ATXN10	lightyellow	19
ENSG00000109180	OCIAD1	lightyellow	19
ENSG00000075292	ZNF638	lightyellow	19
ENSG00000196236	XPNPEP3	lightyellow	19
ENSG00000171453	POLR1C	lightyellow	19
ENSG00000070761	CFAP20	lightyellow	19
ENSG00000135205	CCDC146	lightyellow	19
ENSG00000105171	POP4	lightyellow	19
ENSG00000290993	RPL32P3	lightyellow	19
ENSG00000132341	RAN	lightyellow	19
ENSG00000164347	GFM2	lightyellow	19
ENSG00000117477	CCDC181	lightyellow	19
ENSG00000188342	GTF2F2	lightyellow	19
ENSG00000185115	NSMCE3	lightyellow	19
ENSG00000131732	ZCCHC9	lightyellow	19
ENSG00000100804	PSMB5	lightyellow	19
ENSG00000092208	GEMIN2	lightyellow	19
ENSG00000068024	HDAC4	lightyellow	19
ENSG00000032742	IFT88	lightyellow	19
ENSG00000080824	HSP90AA1	lightyellow	19
ENSG00000145220	LYAR	lightyellow	19
ENSG00000137806	NDUFAF1	lightyellow	19
ENSG00000128654	MTX2	lightyellow	19
ENSG00000149196	HIKESHI	lightyellow	19
ENSG00000131966	ACTR10	lightyellow	19
ENSG00000138385	SSB	lightyellow	19
ENSG00000165637	VDAC2	lightyellow	19
ENSG00000114784	EIF1B	lightyellow	19
ENSG00000074319	TSG101	lightyellow	19
ENSG00000171806	METTL18	lightyellow	19
ENSG00000034713	GABARAPL2	lightyellow	19
ENSG00000196591	HDAC2	lightyellow	19
ENSG00000120438	TCP1	lightyellow	19
ENSG00000156261	CCT8	lightyellow	19
ENSG00000120458	MSANTD2	lightyellow	19
ENSG00000062194	GPBP1	lightyellow	19
ENSG00000204852	TCTN1	lightyellow	19
ENSG00000203965	EFCAB7	lightyellow	19
ENSG00000171314	PGAM1	lightyellow	19
ENSG00000198563	DDX39B	lightyellow	19
ENSG00000168040	FADD	lightyellow	19
ENSG00000096872	IFT74	lightyellow	19
ENSG00000173409	ARV1	lightyellow	19
ENSG00000214046	SMIM7	lightyellow	19
ENSG00000231721	LINC-PINT	lightyellow	19
ENSG00000108651	UTP6	lightyellow	19
ENSG00000162385	MAGOH	lightyellow	19
ENSG00000078668	VDAC3	lightyellow	19
ENSG00000108176	DNAJC12	lightyellow	19
ENSG00000013583	HEBP1	lightyellow	19
ENSG00000241852	C8orf58	lightyellow	19
ENSG00000198408	OGA	lightyellow	19
ENSG00000180817	PPA1	lightyellow	19
ENSG00000128463	EMC4	lightyellow	19
ENSG00000272182	NA	lightyellow	19
ENSG00000067248	DHX29	lightyellow	19
ENSG00000075089	ACTR6	lightyellow	19
ENSG00000150316	CWC15	lightyellow	19
ENSG00000129518	EAPP	lightyellow	19
ENSG00000101843	PSMD10	lightyellow	19
ENSG00000109519	GRPEL1	lightyellow	19
ENSG00000102738	MRPS31	lightyellow	19
ENSG00000198618	NA	lightyellow	19
ENSG00000165630	PRPF18	lightyellow	19
ENSG00000126226	PCID2	lightyellow	19
ENSG00000153774	CFDP1	lightyellow	19
ENSG00000179010	MRFAP1	lightyellow	19
ENSG00000213585	VDAC1	lightyellow	19
ENSG00000132792	CTNNBL1	lightyellow	19
ENSG00000171530	TBCA	lightyellow	19
ENSG00000273611	ZNHIT3	lightyellow	19
ENSG00000176386	CDC26	lightyellow	19
ENSG00000113845	TIMMDC1	lightyellow	19
ENSG00000198783	ZNF830	lightyellow	19
ENSG00000147654	EBAG9	lightyellow	19
ENSG00000159593	NAE1	lightyellow	19
ENSG00000127526	SLC35E1	lightyellow	19
ENSG00000153140	CETN3	lightyellow	19
ENSG00000197170	PSMD12	lightyellow	19
ENSG00000151465	CDC123	lightyellow	19
ENSG00000163798	SLC4A1AP	lightyellow	19
ENSG00000150593	PDCD4	lightyellow	19
ENSG00000172409	CLP1	lightyellow	19
ENSG00000176783	RUFY1	lightyellow	19
ENSG00000163867	ZMYM6	lightyellow	19
ENSG00000012822	CALCOCO1	lightyellow	19
ENSG00000131475	VPS25	lightyellow	19
ENSG00000018189	RUFY3	lightyellow	19
ENSG00000137500	CCDC90B	lightyellow	19
ENSG00000266904	NA	lightyellow	19
ENSG00000115128	SF3B6	lightyellow	19
ENSG00000128789	PSMG2	lightyellow	19
ENSG00000170473	PYM1	lightyellow	19
ENSG00000126524	SBDS	lightyellow	19
ENSG00000104765	BNIP3L	lightyellow	19
ENSG00000162851	TFB2M	lightyellow	19
ENSG00000106733	NMRK1	lightyellow	19
ENSG00000100601	ALKBH1	lightyellow	19
ENSG00000171720	HDAC3	lightyellow	19
ENSG00000198692	EIF1AY	lightyellow	19
ENSG00000141127	PRPSAP2	lightyellow	19
ENSG00000147854	UHRF2	lightyellow	19
ENSG00000000419	DPM1	lightyellow	19
ENSG00000164088	PPM1M	lightyellow	19
ENSG00000170899	GSTA4	lightyellow	19
ENSG00000204071	TCEAL6	lightyellow	19
ENSG00000205981	DNAJC19	lightyellow	19
ENSG00000111639	MRPL51	lightyellow	19
ENSG00000152147	GEMIN6	lightyellow	19
ENSG00000069509	FUNDC1	lightyellow	19
ENSG00000116922	AIRIM	lightyellow	19
ENSG00000153015	CWC27	lightyellow	19
ENSG00000164258	NDUFS4	lightyellow	19
ENSG00000085377	PREP	lightyellow	19
ENSG00000153187	HNRNPU	lightyellow	19
ENSG00000278311	GGNBP2	lightyellow	19
ENSG00000104691	UBXN8	lightyellow	19
ENSG00000158435	CNOT11	lightyellow	19
ENSG00000163636	PSMD6	lightyellow	19
ENSG00000185745	IFIT1	lightyellow	19
ENSG00000076242	MLH1	lightyellow	19
ENSG00000116212	LRRC42	lightyellow	19
ENSG00000169446	MMGT1	lightyellow	19
ENSG00000169490	TM2D2	lightyellow	19
ENSG00000181610	MRPS23	lightyellow	19
ENSG00000241058	NSUN6	lightyellow	19
ENSG00000180376	CCDC66	lightyellow	19
ENSG00000166848	TERF2IP	lightyellow	19
ENSG00000198258	UBL5	lightyellow	19
ENSG00000141644	MBD1	lightyellow	19
ENSG00000140259	MFAP1	lightyellow	19
ENSG00000114209	PDCD10	lightyellow	19
ENSG00000106028	SSBP1	lightyellow	19
ENSG00000183172	SMDT1	lightyellow	19
ENSG00000109771	LRP2BP	lightyellow	19
ENSG00000105819	PMPCB	lightyellow	19
ENSG00000145388	METTL14	lightyellow	19
ENSG00000233954	UQCRHL	lightyellow	19
ENSG00000155959	VBP1	lightyellow	19
ENSG00000132823	OSER1	lightyellow	19
ENSG00000168958	MFF	lightyellow	19
ENSG00000247572	CKMT2-AS1	lightyellow	19
ENSG00000173113	TRMT112	lightyellow	19
ENSG00000100632	ERH	lightyellow	19
ENSG00000158406	H4C8	lightyellow	19
ENSG00000147535	PLPP5	lightyellow	19
ENSG00000184831	APOO	lightyellow	19
ENSG00000265354	TIMM23	lightyellow	19
ENSG00000131174	COX7B	lightyellow	19
ENSG00000158161	EYA3	lightyellow	19
ENSG00000131148	EMC8	lightyellow	19
ENSG00000114473	IQCG	lightyellow	19
ENSG00000170903	MSANTD4	lightyellow	19
ENSG00000121897	LIAS	lightyellow	19
ENSG00000187713	TMEM203	lightyellow	19
ENSG00000196704	AMZ2	lightyellow	19
ENSG00000204568	MRPS18B	lightyellow	19
ENSG00000160752	FDPS	lightyellow	19
ENSG00000142599	RERE	lightyellow	19
ENSG00000215712	TMEM242	lightyellow	19
ENSG00000140993	TIGD7	lightyellow	19
ENSG00000107625	DDX50	lightyellow	19
ENSG00000018610	STEEP1	lightyellow	19
ENSG00000114670	NEK11	lightyellow	19
ENSG00000196655	TRAPPC4	lightyellow	19
ENSG00000184154	LRRC51	lightyellow	19
ENSG00000137038	DMAC1	lightyellow	19
ENSG00000109083	IFT20	lightyellow	19
ENSG00000247271	ZBED5-AS1	lightyellow	19
ENSG00000137074	APTX	lightyellow	19
ENSG00000087263	OGFOD1	lightyellow	19
ENSG00000126391	FRMD8	lightyellow	19
ENSG00000185880	TRIM69	lightyellow	19
ENSG00000138614	INTS14	lightyellow	19
ENSG00000204390	HSPA1L	lightyellow	19
ENSG00000113048	MRPS27	lightyellow	19
ENSG00000118579	MED28	lightyellow	19
ENSG00000151445	VIPAS39	lightyellow	19
ENSG00000164051	CCDC51	lightyellow	19
ENSG00000171311	EXOSC1	lightyellow	19
ENSG00000134330	IAH1	lightyellow	19
ENSG00000186272	ZNF17	lightyellow	19
ENSG00000103343	ZNF174	magenta	9
ENSG00000170606	HSPA4	magenta	9
ENSG00000089335	ZNF302	magenta	9
ENSG00000127989	MTERF1	magenta	9
ENSG00000186625	KATNA1	magenta	9
ENSG00000170584	NUDCD2	magenta	9
ENSG00000164164	OTUD4	magenta	9
ENSG00000169564	PCBP1	magenta	9
ENSG00000198818	SFT2D1	magenta	9
ENSG00000162972	MAIP1	magenta	9
ENSG00000184209	SNRNP35	magenta	9
ENSG00000196141	SPATS2L	magenta	9
ENSG00000116209	TMEM59	magenta	9
ENSG00000117899	MESD	magenta	9
ENSG00000150433	TMEM218	magenta	9
ENSG00000177868	SVBP	magenta	9
ENSG00000186812	ZNF397	magenta	9
ENSG00000117602	RCAN3	magenta	9
ENSG00000127990	SGCE	magenta	9
ENSG00000196151	WDSUB1	magenta	9
ENSG00000163041	H3-3A	magenta	9
ENSG00000165672	PRDX3	magenta	9
ENSG00000123595	RAB9A	magenta	9
ENSG00000100764	PSMC1	magenta	9
ENSG00000012048	BRCA1	magenta	9
ENSG00000159479	MED8	magenta	9
ENSG00000124641	MED20	magenta	9
ENSG00000189067	LITAF	magenta	9
ENSG00000132155	RAF1	magenta	9
ENSG00000164751	PEX2	magenta	9
ENSG00000100220	RTCB	magenta	9
ENSG00000060688	SNRNP40	magenta	9
ENSG00000152700	SAR1B	magenta	9
ENSG00000151657	KIN	magenta	9
ENSG00000136436	CALCOCO2	magenta	9
ENSG00000108561	C1QBP	magenta	9
ENSG00000113269	RNF130	magenta	9
ENSG00000115816	CEBPZ	magenta	9
ENSG00000120727	PAIP2	magenta	9
ENSG00000116478	HDAC1	magenta	9
ENSG00000168216	LMBRD1	magenta	9
ENSG00000143727	ACP1	magenta	9
ENSG00000137947	GTF2B	magenta	9
ENSG00000046647	GEMIN8	magenta	9
ENSG00000186132	C2orf76	magenta	9
ENSG00000153561	RMND5A	magenta	9
ENSG00000114686	MRPL3	magenta	9
ENSG00000250722	SELENOP	magenta	9
ENSG00000135900	MRPL44	magenta	9
ENSG00000155115	GTF3C6	magenta	9
ENSG00000119401	TRIM32	magenta	9
ENSG00000138688	BLTP1	magenta	9
ENSG00000100410	PHF5A	magenta	9
ENSG00000183726	TMEM50A	magenta	9
ENSG00000124788	ATXN1	magenta	9
ENSG00000158480	SPATA2	magenta	9
ENSG00000166224	SGPL1	magenta	9
ENSG00000145741	BTF3	magenta	9
ENSG00000102309	PIN4	magenta	9
ENSG00000131043	AAR2	magenta	9
ENSG00000084623	EIF3I	magenta	9
ENSG00000160862	AZGP1	magenta	9
ENSG00000155876	RRAGA	magenta	9
ENSG00000174428	GTF2IRD2B	magenta	9
ENSG00000154654	NCAM2	magenta	9
ENSG00000113068	PFDN1	magenta	9
ENSG00000185222	TCEAL9	magenta	9
ENSG00000116285	ERRFI1	magenta	9
ENSG00000136518	ACTL6A	magenta	9
ENSG00000163541	SUCLG1	magenta	9
ENSG00000103671	TRIP4	magenta	9
ENSG00000204161	TMEM273	magenta	9
ENSG00000100314	CABP7	magenta	9
ENSG00000167315	ACAA2	magenta	9
ENSG00000119013	NDUFB3	magenta	9
ENSG00000120162	MOB3B	magenta	9
ENSG00000115446	UNC50	magenta	9
ENSG00000172239	PAIP1	magenta	9
ENSG00000224616	NA	magenta	9
ENSG00000102978	POLR2C	magenta	9
ENSG00000106236	NPTX2	magenta	9
ENSG00000145723	GIN1	magenta	9
ENSG00000182973	CNOT10	magenta	9
ENSG00000164105	SAP30	magenta	9
ENSG00000104131	EIF3J	magenta	9
ENSG00000086827	ZW10	magenta	9
ENSG00000187514	PTMA	magenta	9
ENSG00000116171	SCP2	magenta	9
ENSG00000169714	CNBP	magenta	9
ENSG00000165775	FUNDC2	magenta	9
ENSG00000246560	NA	magenta	9
ENSG00000166200	COPS2	magenta	9
ENSG00000182149	IST1	magenta	9
ENSG00000187240	DYNC2H1	magenta	9
ENSG00000129460	NGDN	magenta	9
ENSG00000163686	ABHD6	magenta	9
ENSG00000115425	PECR	magenta	9
ENSG00000165507	DEPP1	magenta	9
ENSG00000245532	NEAT1	magenta	9
ENSG00000164106	SCRG1	magenta	9
ENSG00000233639	PANTR1	magenta	9
ENSG00000177125	ZBTB34	magenta	9
ENSG00000156973	PDE6D	magenta	9
ENSG00000101310	SEC23B	magenta	9
ENSG00000135845	PIGC	magenta	9
ENSG00000156709	AIFM1	magenta	9
ENSG00000142528	ZNF473	magenta	9
ENSG00000136560	TANK	magenta	9
ENSG00000148572	NRBF2	magenta	9
ENSG00000123131	PRDX4	magenta	9
ENSG00000164221	CCDC112	magenta	9
ENSG00000106682	EIF4H	magenta	9
ENSG00000143252	SDHC	magenta	9
ENSG00000143621	ILF2	magenta	9
ENSG00000196116	TDRD7	magenta	9
ENSG00000167130	DOLPP1	magenta	9
ENSG00000196449	YRDC	magenta	9
ENSG00000146414	SHPRH	magenta	9
ENSG00000128891	CCDC32	magenta	9
ENSG00000185721	DRG1	magenta	9
ENSG00000163510	CWC22	magenta	9
ENSG00000074266	EED	magenta	9
ENSG00000109854	HTATIP2	magenta	9
ENSG00000235859	NA	magenta	9
ENSG00000131263	RLIM	magenta	9
ENSG00000174720	LARP7	magenta	9
ENSG00000159921	GNE	magenta	9
ENSG00000116350	SRSF4	magenta	9
ENSG00000108055	SMC3	magenta	9
ENSG00000130396	AFDN	magenta	9
ENSG00000135148	TRAFD1	magenta	9
ENSG00000047315	POLR2B	magenta	9
ENSG00000064102	INTS13	magenta	9
ENSG00000149089	APIP	magenta	9
ENSG00000204070	SYS1	magenta	9
ENSG00000151332	MBIP	magenta	9
ENSG00000125977	EIF2S2	magenta	9
ENSG00000160908	ZNF394	magenta	9
ENSG00000149483	TMEM138	magenta	9
ENSG00000165030	NFIL3	magenta	9
ENSG00000234127	TRIM26	magenta	9
ENSG00000175581	MRPL48	magenta	9
ENSG00000156587	UBE2L6	magenta	9
ENSG00000068323	TFE3	magenta	9
ENSG00000102710	SUPT20H	magenta	9
ENSG00000137955	RABGGTB	magenta	9
ENSG00000134333	LDHA	magenta	9
ENSG00000119922	IFIT2	magenta	9
ENSG00000163479	SSR2	magenta	9
ENSG00000117118	SDHB	magenta	9
ENSG00000170310	STX8	magenta	9
ENSG00000108588	CCDC47	magenta	9
ENSG00000160049	DFFA	magenta	9
ENSG00000169599	NFU1	magenta	9
ENSG00000176171	BNIP3	magenta	9
ENSG00000109445	ZNF330	magenta	9
ENSG00000115539	PDCL3	magenta	9
ENSG00000130413	STK33	magenta	9
ENSG00000158615	PPP1R15B	magenta	9
ENSG00000213380	COG8	magenta	9
ENSG00000040633	PHF23	magenta	9
ENSG00000258890	CEP95	magenta	9
ENSG00000039123	MTREX	magenta	9
ENSG00000139433	GLTP	magenta	9
ENSG00000162627	SNX7	magenta	9
ENSG00000137266	SLC22A23	magenta	9
ENSG00000171490	RSL1D1	magenta	9
ENSG00000158470	B4GALT5	magenta	9
ENSG00000113194	FAF2	magenta	9
ENSG00000146833	TRIM4	magenta	9
ENSG00000104419	NDRG1	magenta	9
ENSG00000196290	NIF3L1	magenta	9
ENSG00000110066	KMT5B	magenta	9
ENSG00000172062	SMN1	magenta	9
ENSG00000134717	BTF3L4	magenta	9
ENSG00000065526	SPEN	magenta	9
ENSG00000228506	NA	magenta	9
ENSG00000173960	UBXN2A	magenta	9
ENSG00000164167	LSM6	magenta	9
ENSG00000123353	ORMDL2	magenta	9
ENSG00000146425	DYNLT1	magenta	9
ENSG00000197265	GTF2E2	magenta	9
ENSG00000162384	CZIB	magenta	9
ENSG00000168566	SNRNP48	magenta	9
ENSG00000100883	SRP54	magenta	9
ENSG00000179933	C14orf119	magenta	9
ENSG00000293491	TMEM198B	magenta	9
ENSG00000079785	DDX1	magenta	9
ENSG00000009844	VTA1	magenta	9
ENSG00000188559	RALGAPA2	magenta	9
ENSG00000143977	SNRPG	magenta	9
ENSG00000114902	SPCS1	magenta	9
ENSG00000100603	SNW1	magenta	9
ENSG00000161057	PSMC2	magenta	9
ENSG00000205302	SNX2	magenta	9
ENSG00000028528	SNX1	magenta	9
ENSG00000140941	MAP1LC3B	magenta	9
ENSG00000204209	DAXX	magenta	9
ENSG00000143398	PIP5K1A	magenta	9
ENSG00000018699	TTC27	magenta	9
ENSG00000010270	STARD3NL	magenta	9
ENSG00000118965	WDR35	magenta	9
ENSG00000111011	RSRC2	magenta	9
ENSG00000136758	YME1L1	magenta	9
ENSG00000159459	UBR1	magenta	9
ENSG00000213390	ARHGAP19	magenta	9
ENSG00000198721	ECI2	magenta	9
ENSG00000204619	PPP1R11	magenta	9
ENSG00000146223	RPL7L1	magenta	9
ENSG00000106772	PRUNE2	magenta	9
ENSG00000159111	MRPL10	magenta	9
ENSG00000113593	PPWD1	magenta	9
ENSG00000135046	ANXA1	magenta	9
ENSG00000171791	BCL2	magenta	9
ENSG00000081177	EXD2	magenta	9
ENSG00000290048	NA	magenta	9
ENSG00000083535	PIBF1	magenta	9
ENSG00000143933	CALM2	magenta	9
ENSG00000161920	MED11	magenta	9
ENSG00000071794	HLTF	magenta	9
ENSG00000085721	RRN3	magenta	9
ENSG00000095139	ARCN1	magenta	9
ENSG00000166477	LEO1	magenta	9
ENSG00000113141	IK	magenta	9
ENSG00000117153	KLHL12	magenta	9
ENSG00000162869	PPP1R21	magenta	9
ENSG00000139620	KANSL2	magenta	9
ENSG00000024048	UBR2	magenta	9
ENSG00000137269	LRRC1	magenta	9
ENSG00000066583	ISOC1	magenta	9
ENSG00000127980	PEX1	magenta	9
ENSG00000169926	KLF13	magenta	9
ENSG00000108599	AKAP10	magenta	9
ENSG00000104408	EIF3E	magenta	9
ENSG00000143321	HDGF	magenta	9
ENSG00000070269	TMEM260	magenta	9
ENSG00000123080	CDKN2C	magenta	9
ENSG00000173757	STAT5B	magenta	9
ENSG00000116641	DOCK7	magenta	9
ENSG00000155755	TMEM237	magenta	9
ENSG00000061794	MRPS35	magenta	9
ENSG00000113811	SELENOK	magenta	9
ENSG00000185104	FAF1	magenta	9
ENSG00000139239	RPL14P1	magenta	9
ENSG00000138035	PNPT1	magenta	9
ENSG00000153827	TRIP12	magenta	9
ENSG00000117000	RLF	magenta	9
ENSG00000198924	DCLRE1A	magenta	9
ENSG00000159346	ADIPOR1	magenta	9
ENSG00000117859	OSBPL9	magenta	9
ENSG00000110871	COQ5	magenta	9
ENSG00000188938	FAM120AOS	magenta	9
ENSG00000163659	TIPARP	magenta	9
ENSG00000155729	KCTD18	magenta	9
ENSG00000125445	MRPS7	magenta	9
ENSG00000273893	NA	magenta	9
ENSG00000065183	WDR3	magenta	9
ENSG00000168883	USP39	magenta	9
ENSG00000181163	NPM1	magenta	9
ENSG00000196396	PTPN1	magenta	9
ENSG00000138279	ANXA7	magenta	9
ENSG00000120509	PDZD11	magenta	9
ENSG00000152133	GPATCH11	magenta	9
ENSG00000132676	DAP3	magenta	9
ENSG00000204599	TRIM39	magenta	9
ENSG00000112983	BRD8	magenta	9
ENSG00000162604	TM2D1	magenta	9
ENSG00000075975	MKRN2	magenta	9
ENSG00000138660	AP1AR	mediumpurple3	40
ENSG00000123600	METTL8	mediumpurple3	40
ENSG00000005100	DHX33	mediumpurple3	40
ENSG00000137815	RTF1	mediumpurple3	40
ENSG00000041880	PARP3	mediumpurple3	40
ENSG00000160352	ZNF714	mediumpurple3	40
ENSG00000116120	FARSB	mediumpurple3	40
ENSG00000197323	TRIM33	mediumpurple3	40
ENSG00000163257	DCAF16	mediumpurple3	40
ENSG00000265148	TSPOAP1-AS1	mediumpurple3	40
ENSG00000087470	DNM1L	mediumpurple3	40
ENSG00000105983	LMBR1	mediumpurple3	40
ENSG00000151806	GUF1	mediumpurple3	40
ENSG00000101384	JAG1	mediumpurple3	40
ENSG00000198836	OPA1	mediumpurple3	40
ENSG00000061676	NCKAP1	mediumpurple3	40
ENSG00000014824	SLC30A9	mediumpurple3	40
ENSG00000138138	ATAD1	mediumpurple3	40
ENSG00000248092	NA	mediumpurple3	40
ENSG00000157193	LRP8	mediumpurple3	40
ENSG00000106086	PLEKHA8	mediumpurple3	40
ENSG00000231312	MAP4K3-DT	mediumpurple3	40
ENSG00000112200	ZNF451	mediumpurple3	40
ENSG00000250012	ALDH1L1-AS1	mediumpurple3	40
ENSG00000182667	NTM	mediumpurple3	40
ENSG00000116754	SRSF11	mediumpurple3	40
ENSG00000050438	SLC4A8	mediumpurple3	40
ENSG00000005700	IBTK	mediumpurple3	40
ENSG00000204304	PBX2	mediumpurple3	40
ENSG00000168172	HOOK3	mediumpurple3	40
ENSG00000153936	HS2ST1	mediumpurple3	40
ENSG00000169641	LUZP1	mediumpurple3	40
ENSG00000293465	NA	mediumpurple3	40
ENSG00000170100	ZNF778	mediumpurple3	40
ENSG00000224023	EDRF1-DT	mediumpurple3	40
ENSG00000150768	DLAT	mediumpurple3	40
ENSG00000173598	NUDT4	mediumpurple3	40
ENSG00000126775	ATG14	mediumpurple3	40
ENSG00000076356	PLXNA2	mediumpurple3	40
ENSG00000279059	NA	mediumpurple3	40
ENSG00000211456	SACM1L	mediumpurple3	40
ENSG00000109184	DCUN1D4	mediumpurple3	40
ENSG00000166260	COX11	mediumpurple3	40
ENSG00000197372	ZNF675	mediumpurple3	40
ENSG00000106771	TMEM245	mediumpurple3	40
ENSG00000111670	GNPTAB	mediumpurple3	40
ENSG00000133226	SRRM1	mediumpurple3	40
ENSG00000088179	PTPN4	mediumpurple3	40
ENSG00000134318	ROCK2	mediumpurple3	40
ENSG00000118200	CAMSAP2	mediumpurple3	40
ENSG00000198780	FAM169A	mediumpurple3	40
ENSG00000180773	SLC36A4	mediumpurple3	40
ENSG00000166833	NAV2	mediumpurple3	40
ENSG00000144711	IQSEC1	mediumpurple3	40
ENSG00000182180	MRPS16	mediumpurple3	40
ENSG00000196605	ZNF846	mediumpurple3	40
ENSG00000070950	RAD18	mediumpurple3	40
ENSG00000151276	MAGI1	mediumpurple3	40
ENSG00000253320	NA	mediumpurple3	40
ENSG00000261474	NA	mediumpurple3	40
ENSG00000164741	DLC1	mediumpurple3	40
ENSG00000151553	FHIP2A	mediumpurple3	40
ENSG00000066933	MYO9A	mediumpurple3	40
ENSG00000134287	ARF3	mediumpurple3	40
ENSG00000285410	GABPB1-IT1	mediumpurple3	40
ENSG00000102053	ZC3H12B	mediumpurple3	40
ENSG00000138443	ABI2	mediumpurple3	40
ENSG00000156471	PTDSS1	mediumpurple3	40
ENSG00000174442	ZWILCH	mediumpurple3	40
ENSG00000169499	PLEKHA2	mediumpurple3	40
ENSG00000008952	SEC62	mediumpurple3	40
ENSG00000265491	RNF115	mediumpurple3	40
ENSG00000177181	RIMKLA	mediumpurple3	40
ENSG00000109670	FBXW7	mediumpurple3	40
ENSG00000186020	ZNF529	mediumpurple3	40
ENSG00000131507	NDFIP1	mediumpurple3	40
ENSG00000106261	ZKSCAN1	mediumpurple3	40
ENSG00000101928	MOSPD1	mediumpurple3	40
ENSG00000163945	UVSSA	mediumpurple3	40
ENSG00000181827	RFX7	mediumpurple3	40
ENSG00000106299	WASL	mediumpurple3	40
ENSG00000114120	SLC25A36	mediumpurple3	40
ENSG00000235453	SMIM27	mediumpurple3	40
ENSG00000109819	PPARGC1A	mediumpurple3	40
ENSG00000119682	AREL1	mediumpurple3	40
ENSG00000104290	FZD3	mediumpurple3	40
ENSG00000042088	TDP1	mediumpurple3	40
ENSG00000112320	SOBP	mediumpurple3	40
ENSG00000113456	RAD1	mediumpurple3	40
ENSG00000152782	PANK1	mediumpurple3	40
ENSG00000153914	SREK1	mediumpurple3	40
ENSG00000132313	MRPL35	mediumpurple3	40
ENSG00000164008	C1orf50	mediumpurple3	40
ENSG00000157693	TMEM268	mediumpurple3	40
ENSG00000175938	ORAI3	mediumpurple3	40
ENSG00000180881	CAPS2	mediumpurple3	40
ENSG00000112305	SMAP1	mediumpurple3	40
ENSG00000132964	CDK8	mediumpurple3	40
ENSG00000070367	EXOC5	mediumpurple3	40
ENSG00000112365	ZBTB24	mediumpurple3	40
ENSG00000102606	ARHGEF7	mediumpurple3	40
ENSG00000168763	CNNM3	mediumpurple3	40
ENSG00000158290	CUL4B	mediumpurple3	40
ENSG00000129625	REEP5	mediumpurple3	40
ENSG00000196951	SCOC-AS1	mediumpurple3	40
ENSG00000186432	KPNA4	mediumpurple3	40
ENSG00000189164	ZNF527	mediumpurple3	40
ENSG00000111880	RNGTT	mediumpurple3	40
ENSG00000204116	CHIC1	mediumpurple3	40
ENSG00000138078	PREPL	mediumpurple3	40
ENSG00000067992	PDK3	mediumpurple3	40
ENSG00000035141	FAM136A	mediumpurple3	40
ENSG00000093000	NUP50	mediumpurple3	40
ENSG00000139291	TMEM19	mediumpurple3	40
ENSG00000130363	RSPH3	mediumpurple3	40
ENSG00000291153	STAG3L4	mediumpurple3	40
ENSG00000109689	STIM2	mediumpurple3	40
ENSG00000019485	PRDM11	mediumpurple3	40
ENSG00000091157	WDR7	mediumpurple3	40
ENSG00000273604	EPOP	mediumpurple3	40
ENSG00000155097	ATP6V1C1	mediumpurple3	40
ENSG00000139324	TMTC3	mediumpurple3	40
ENSG00000017483	SLC38A5	midnightblue	15
ENSG00000116016	EPAS1	midnightblue	15
ENSG00000082438	COBLL1	midnightblue	15
ENSG00000154133	ROBO4	midnightblue	15
ENSG00000177406	NINJ2-AS1	midnightblue	15
ENSG00000035403	VCL	midnightblue	15
ENSG00000168389	MFSD2A	midnightblue	15
ENSG00000153214	TMEM87B	midnightblue	15
ENSG00000144724	PTPRG	midnightblue	15
ENSG00000013563	DNASE1L1	midnightblue	15
ENSG00000166750	SLFN5	midnightblue	15
ENSG00000138772	ANXA3	midnightblue	15
ENSG00000149489	ROM1	midnightblue	15
ENSG00000245937	SLC12A2-DT	midnightblue	15
ENSG00000118777	ABCG2	midnightblue	15
ENSG00000139514	SLC7A1	midnightblue	15
ENSG00000106991	ENG	midnightblue	15
ENSG00000133657	ATP13A3	midnightblue	15
ENSG00000204301	NOTCH4	midnightblue	15
ENSG00000174059	CD34	midnightblue	15
ENSG00000003402	CFLAR	midnightblue	15
ENSG00000173848	NET1	midnightblue	15
ENSG00000139567	ACVRL1	midnightblue	15
ENSG00000160062	ZBTB8A	midnightblue	15
ENSG00000096968	JAK2	midnightblue	15
ENSG00000127329	PTPRB	midnightblue	15
ENSG00000185339	TCN2	midnightblue	15
ENSG00000142733	MAP3K6	midnightblue	15
ENSG00000264247	ZNF407-AS1	midnightblue	15
ENSG00000076067	RBMS2	midnightblue	15
ENSG00000175899	A2M	midnightblue	15
ENSG00000173706	HEG1	midnightblue	15
ENSG00000120738	EGR1	midnightblue	15
ENSG00000065882	TBC1D1	midnightblue	15
ENSG00000206190	ATP10A	midnightblue	15
ENSG00000163072	NOSTRIN	midnightblue	15
ENSG00000164379	FOXQ1	midnightblue	15
ENSG00000078596	ITM2A	midnightblue	15
ENSG00000110799	VWF	midnightblue	15
ENSG00000169241	SLC50A1	midnightblue	15
ENSG00000137819	PAQR5	midnightblue	15
ENSG00000010319	SEMA3G	midnightblue	15
ENSG00000114378	HYAL1	midnightblue	15
ENSG00000125968	ID1	midnightblue	15
ENSG00000142910	TINAGL1	midnightblue	15
ENSG00000185585	OLFML2A	midnightblue	15
ENSG00000020181	ADGRA2	midnightblue	15
ENSG00000003400	CASP10	midnightblue	15
ENSG00000054598	FOXC1	midnightblue	15
ENSG00000117394	SLC2A1	midnightblue	15
ENSG00000072274	TFRC	midnightblue	15
ENSG00000166900	STX3	midnightblue	15
ENSG00000173269	MMRN2	midnightblue	15
ENSG00000103274	NUBP1	midnightblue	15
ENSG00000106688	SLC1A1	midnightblue	15
ENSG00000196511	TPK1	midnightblue	15
ENSG00000010379	SLC6A13	midnightblue	15
ENSG00000102755	FLT1	midnightblue	15
ENSG00000113070	HBEGF	midnightblue	15
ENSG00000138795	LEF1	midnightblue	15
ENSG00000065308	TRAM2	midnightblue	15
ENSG00000162654	GBP4	midnightblue	15
ENSG00000184445	KNTC1	midnightblue	15
ENSG00000118762	PKD2	midnightblue	15
ENSG00000161381	PLXDC1	midnightblue	15
ENSG00000154783	FGD5	midnightblue	15
ENSG00000197142	ACSL5	midnightblue	15
ENSG00000129467	ADCY4	midnightblue	15
ENSG00000135363	LMO2	midnightblue	15
ENSG00000273015	NA	midnightblue	15
ENSG00000213949	ITGA1	midnightblue	15
ENSG00000153179	RASSF3	midnightblue	15
ENSG00000160888	IER2	midnightblue	15
ENSG00000117114	ADGRL2	midnightblue	15
ENSG00000086159	AQP6	midnightblue	15
ENSG00000127328	RAB3IP	midnightblue	15
ENSG00000124785	NRN1	midnightblue	15
ENSG00000113119	TMCO6	midnightblue	15
ENSG00000157554	ERG	midnightblue	15
ENSG00000172059	KLF11	midnightblue	15
ENSG00000136111	TBC1D4	midnightblue	15
ENSG00000186104	CYP2R1	midnightblue	15
ENSG00000130052	STARD8	midnightblue	15
ENSG00000137845	ADAM10	midnightblue	15
ENSG00000074181	NOTCH3	midnightblue	15
ENSG00000185361	TNFAIP8L1	midnightblue	15
ENSG00000069122	ADGRF5	midnightblue	15
ENSG00000186088	GSAP	midnightblue	15
ENSG00000111859	NEDD9	midnightblue	15
ENSG00000164163	ABCE1	midnightblue	15
ENSG00000074219	TEAD2	midnightblue	15
ENSG00000137404	NRM	midnightblue	15
ENSG00000179776	CDH5	midnightblue	15
ENSG00000085063	CD59	midnightblue	15
ENSG00000116962	NID1	midnightblue	15
ENSG00000119314	PTBP3	midnightblue	15
ENSG00000184584	STING1	midnightblue	15
ENSG00000196411	EPHB4	midnightblue	15
ENSG00000198844	ARHGEF15	midnightblue	15
ENSG00000111331	OAS3	midnightblue	15
ENSG00000101335	MYL9	midnightblue	15
ENSG00000085563	ABCB1	midnightblue	15
ENSG00000169908	TM4SF1	midnightblue	15
ENSG00000155850	SLC26A2	midnightblue	15
ENSG00000113810	SMC4	midnightblue	15
ENSG00000096433	ITPR3	midnightblue	15
ENSG00000113721	PDGFRB	midnightblue	15
ENSG00000157510	AFAP1L1	midnightblue	15
ENSG00000131634	TMEM204	midnightblue	15
ENSG00000163171	CDC42EP3	midnightblue	15
ENSG00000224596	ZMIZ1-AS1	midnightblue	15
ENSG00000090924	PLEKHG2	midnightblue	15
ENSG00000157557	ETS2	midnightblue	15
ENSG00000067167	TRAM1	midnightblue	15
ENSG00000011465	DCN	midnightblue	15
ENSG00000261371	PECAM1	midnightblue	15
ENSG00000128284	APOL3	midnightblue	15
ENSG00000162618	ADGRL4	midnightblue	15
ENSG00000139372	TDG	midnightblue	15
ENSG00000149564	ESAM	midnightblue	15
ENSG00000166265	CYYR1	midnightblue	15
ENSG00000213088	ACKR1	midnightblue	15
ENSG00000138172	CALHM2	midnightblue	15
ENSG00000099998	GGT5	midnightblue	15
ENSG00000115641	FHL2	midnightblue	15
ENSG00000100342	APOL1	midnightblue	15
ENSG00000131097	HIGD1B	midnightblue	15
ENSG00000176393	RNPEP	midnightblue	15
ENSG00000158716	DUSP23	midnightblue	15
ENSG00000113504	SLC12A7	midnightblue	15
ENSG00000130066	SAT1	midnightblue	15
ENSG00000135048	CEMIP2	midnightblue	15
ENSG00000146021	KLHL3	midnightblue	15
ENSG00000153071	DAB2	midnightblue	15
ENSG00000074660	SCARF1	midnightblue	15
ENSG00000164048	ZNF589	midnightblue	15
ENSG00000204267	TAP2	midnightblue	15
ENSG00000137310	TCF19	midnightblue	15
ENSG00000105538	RASIP1	midnightblue	15
ENSG00000182963	GJC1	midnightblue	15
ENSG00000110422	HIPK3	midnightblue	15
ENSG00000127920	GNG11	midnightblue	15
ENSG00000131477	RAMP2	midnightblue	15
ENSG00000169291	SHE	midnightblue	15
ENSG00000073417	PDE8A	midnightblue	15
ENSG00000103257	SLC7A5	midnightblue	15
ENSG00000131873	CHSY1	midnightblue	15
ENSG00000166401	SERPINB8	midnightblue	15
ENSG00000077238	IL4R	midnightblue	15
ENSG00000091879	ANGPT2	midnightblue	15
ENSG00000197879	MYO1C	midnightblue	15
ENSG00000173166	RAPH1	midnightblue	15
ENSG00000111335	OAS2	midnightblue	15
ENSG00000115594	IL1R1	midnightblue	15
ENSG00000160801	PTH1R	midnightblue	15
ENSG00000120526	NUDCD1	midnightblue	15
ENSG00000164035	EMCN	midnightblue	15
ENSG00000182552	RWDD4	midnightblue	15
ENSG00000120279	MYCT1	midnightblue	15
ENSG00000130830	MPP1	midnightblue	15
ENSG00000185305	ARL15	midnightblue	15
ENSG00000134352	IL6ST	midnightblue	15
ENSG00000155962	CLIC2	midnightblue	15
ENSG00000096063	SRPK1	midnightblue	15
ENSG00000105699	LSR	midnightblue	15
ENSG00000135917	SLC19A3	midnightblue	15
ENSG00000290879	NA	midnightblue	15
ENSG00000169129	AFAP1L2	midnightblue	15
ENSG00000084070	SMAP2	midnightblue	15
ENSG00000154889	MPPE1	midnightblue	15
ENSG00000151789	ZNF385D	midnightblue	15
ENSG00000183486	MX2	midnightblue	15
ENSG00000110536	PTPMT1	midnightblue	15
ENSG00000133561	GIMAP6	midnightblue	15
ENSG00000059378	PARP12	midnightblue	15
ENSG00000101331	CCM2L	midnightblue	15
ENSG00000104998	IL27RA	midnightblue	15
ENSG00000111341	MGP	midnightblue	15
ENSG00000027075	PRKCH	midnightblue	15
ENSG00000137965	IFI44	midnightblue	15
ENSG00000071205	ARHGAP10	midnightblue	15
ENSG00000171115	GIMAP8	midnightblue	15
ENSG00000111181	SLC6A12	midnightblue	15
ENSG00000184005	ST6GALNAC3	midnightblue	15
ENSG00000290687	ZNF286B	midnightblue	15
ENSG00000100311	PDGFB	midnightblue	15
ENSG00000153012	LGI2	midnightblue	15
ENSG00000158710	TAGLN2	midnightblue	15
ENSG00000134900	TPP2	midnightblue	15
ENSG00000258289	CHURC1	midnightblue	15
ENSG00000130876	SLC7A10	midnightblue	15
ENSG00000181826	RELL1	midnightblue	15
ENSG00000142864	SERBP1	midnightblue	15
ENSG00000177189	RPS6KA3	midnightblue	15
ENSG00000008256	CYTH3	midnightblue	15
ENSG00000138668	HNRNPD	midnightblue	15
ENSG00000129255	MPDU1	midnightblue	15
ENSG00000108622	ICAM2	midnightblue	15
ENSG00000151702	FLI1	midnightblue	15
ENSG00000112378	PERP	midnightblue	15
ENSG00000133574	GIMAP4	midnightblue	15
ENSG00000066056	TIE1	midnightblue	15
ENSG00000125810	CD93	midnightblue	15
ENSG00000164181	ELOVL7	midnightblue	15
ENSG00000165810	BTNL9	midnightblue	15
ENSG00000112562	SMOC2	midnightblue	15
ENSG00000120833	SOCS2	midnightblue	15
ENSG00000185909	KLHDC8B	midnightblue	15
ENSG00000263266	RPS7P1	midnightblue	15
ENSG00000240065	PSMB9	midnightblue	15
ENSG00000131981	LGALS3	midnightblue	15
ENSG00000165527	ARF6	midnightblue	15
ENSG00000173193	PARP14	midnightblue	15
ENSG00000140988	RPS2	midnightblue	15
ENSG00000157873	TNFRSF14	midnightblue	15
ENSG00000198682	PAPSS2	midnightblue	15
ENSG00000167995	BEST1	midnightblue	15
ENSG00000132386	SERPINF1	midnightblue	15
ENSG00000122786	CALD1	midnightblue	15
ENSG00000103064	SLC7A6	midnightblue	15
ENSG00000076706	MCAM	midnightblue	15
ENSG00000105968	H2AZ2	midnightblue	15
ENSG00000111077	TNS2	midnightblue	15
ENSG00000198959	TGM2	midnightblue	15
ENSG00000176435	CLEC14A	midnightblue	15
ENSG00000162998	FRZB	midnightblue	15
ENSG00000158769	F11R	midnightblue	15
ENSG00000130755	GMFG	midnightblue	15
ENSG00000094841	UPRT	midnightblue	15
ENSG00000179630	LACC1	midnightblue	15
ENSG00000163513	TGFBR2	midnightblue	15
ENSG00000123130	ACOT9	midnightblue	15
ENSG00000038002	AGA	midnightblue	15
ENSG00000143248	RGS5	midnightblue	15
ENSG00000101276	SLC52A3	midnightblue	15
ENSG00000121858	TNFSF10	midnightblue	15
ENSG00000174804	FZD4	orange	25
ENSG00000134202	GSTM3	orange	25
ENSG00000169375	SIN3A	orange	25
ENSG00000132670	PTPRA	orange	25
ENSG00000130695	CEP85	orange	25
ENSG00000119285	HEATR1	orange	25
ENSG00000150776	NKAPD1	orange	25
ENSG00000184178	SCFD2	orange	25
ENSG00000083857	FAT1	orange	25
ENSG00000116127	ALMS1	orange	25
ENSG00000167333	TRIM68	orange	25
ENSG00000168916	ZNF608	orange	25
ENSG00000215256	DHRS4-AS1	orange	25
ENSG00000149532	CPSF7	orange	25
ENSG00000253729	PRKDC	orange	25
ENSG00000131459	GFPT2	orange	25
ENSG00000086200	IPO11	orange	25
ENSG00000151348	EXT2	orange	25
ENSG00000169410	PTPN9	orange	25
ENSG00000124486	USP9X	orange	25
ENSG00000103544	VPS35L	orange	25
ENSG00000186300	ZNF555	orange	25
ENSG00000035928	RFC1	orange	25
ENSG00000204406	MBD5	orange	25
ENSG00000101144	BMP7	orange	25
ENSG00000169918	OTUD7A	orange	25
ENSG00000166548	TK2	orange	25
ENSG00000104332	SFRP1	orange	25
ENSG00000170624	SGCD	orange	25
ENSG00000157593	SLC35B2	orange	25
ENSG00000101236	RNF24	orange	25
ENSG00000010292	NCAPD2	orange	25
ENSG00000183530	PRR14L	orange	25
ENSG00000107249	GLIS3	orange	25
ENSG00000100281	HMGXB4	orange	25
ENSG00000148358	GPR107	orange	25
ENSG00000135763	URB2	orange	25
ENSG00000101158	NELFCD	orange	25
ENSG00000101849	TBL1X	orange	25
ENSG00000172765	TMCC1	orange	25
ENSG00000197296	FITM2	orange	25
ENSG00000114054	PCCB	orange	25
ENSG00000170954	ZNF415	orange	25
ENSG00000113248	PCDHB15	orange	25
ENSG00000153832	FBXO36	orange	25
ENSG00000144524	COPS7B	orange	25
ENSG00000006042	TMEM98	orange	25
ENSG00000145687	SSBP2	orange	25
ENSG00000100722	ZC3H14	orange	25
ENSG00000120733	KDM3B	orange	25
ENSG00000004961	HCCS	orange	25
ENSG00000112276	POPDC1	orange	25
ENSG00000130816	DNMT1	orange	25
ENSG00000099942	CRKL	orange	25
ENSG00000138942	RNF185	orange	25
ENSG00000146411	SLC2A12	orange	25
ENSG00000123908	AGO2	orange	25
ENSG00000137343	ATAT1	orange	25
ENSG00000198369	SPRED2	orange	25
ENSG00000172687	ZNF738	orange	25
ENSG00000174197	MGA	orange	25
ENSG00000275066	SYNRG	orange	25
ENSG00000113712	CSNK1A1	orange	25
ENSG00000131115	ZNF227	orange	25
ENSG00000164597	COG5	orange	25
ENSG00000101542	CDH20	orange	25
ENSG00000114439	BBX	orange	25
ENSG00000075785	RAB7A	orange	25
ENSG00000198551	ZNF627	orange	25
ENSG00000168702	LRP1B	orange	25
ENSG00000183580	FBXL7	orange	25
ENSG00000140937	CDH11	orange	25
ENSG00000120029	ARMH3	orange	25
ENSG00000179562	GCC1	orange	25
ENSG00000111652	COPS7A	orange	25
ENSG00000139899	CBLN3	orange	25
ENSG00000067596	DHX8	orange	25
ENSG00000112624	BICRAL	orange	25
ENSG00000196632	WNK3	orange	25
ENSG00000121058	COIL	orange	25
ENSG00000140199	SLC12A6	orange	25
ENSG00000069248	NUP133	orange	25
ENSG00000173692	PSMD1	orange	25
ENSG00000154781	CCDC174	orange	25
ENSG00000152242	ARK2N	orange	25
ENSG00000168887	C2orf68	orange	25
ENSG00000186591	UBE2H	orange	25
ENSG00000175104	TRAF6	orange	25
ENSG00000080802	CNOT4	orange	25
ENSG00000168256	NKIRAS2	orange	25
ENSG00000135482	ZC3H10	orange	25
ENSG00000163625	WDFY3	orange	25
ENSG00000049883	PTCD2	orange	25
ENSG00000180357	ZNF609	orange	25
ENSG00000170653	ATF7	orange	25
ENSG00000168411	RFWD3	orange	25
ENSG00000118482	PHF3	orange	25
ENSG00000033800	PIAS1	orange	25
ENSG00000136504	KAT7	orange	25
ENSG00000165821	SALL2	orange	25
ENSG00000108587	GOSR1	orange	25
ENSG00000175155	YPEL2	orange	25
ENSG00000136068	FLNB	orange	25
ENSG00000110002	VWA5A	orange	25
ENSG00000235437	LINC01278	orange	25
ENSG00000164190	NIPBL	orange	25
ENSG00000153207	AHCTF1	orange	25
ENSG00000162736	NCSTN	orange	25
ENSG00000110713	NUP98	orange	25
ENSG00000133706	LARS1	orange	25
ENSG00000245573	BDNF-AS	orange	25
ENSG00000198646	NCOA6	orange	25
ENSG00000273559	CWC25	orange	25
ENSG00000156304	SCAF4	orange	25
ENSG00000107186	MPDZ	orange	25
ENSG00000189091	SF3B3	orange	25
ENSG00000120915	EPHX2	orange	25
ENSG00000136319	TTC5	orange	25
ENSG00000025800	KPNA6	orange	25
ENSG00000140694	PARN	orange	25
ENSG00000119280	C1orf198	orange	25
ENSG00000138760	SCARB2	orange	25
ENSG00000101337	TM9SF4	orange	25
ENSG00000029364	SLC39A9	orange	25
ENSG00000111540	RAB5B	orange	25
ENSG00000167904	TMEM68	orange	25
ENSG00000122696	SLC25A51	orange	25
ENSG00000137513	NARS2	orange	25
ENSG00000172943	PHF8	orange	25
ENSG00000168575	SLC20A2	orange	25
ENSG00000188554	NBR1	orange	25
ENSG00000143344	RGL1	orange	25
ENSG00000118263	KLF7	orange	25
ENSG00000111481	COPZ1	orange	25
ENSG00000130147	SH3BP4	orange	25
ENSG00000172315	TP53RK	orange	25
ENSG00000185591	SP1	orange	25
ENSG00000254004	ZNF260	orange	25
ENSG00000089234	BRAP	orange	25
ENSG00000133103	COG6	orange	25
ENSG00000177932	ZNF354C	orange	25
ENSG00000183431	SF3A3	orange	25
ENSG00000143363	PRUNE1	orange	25
ENSG00000175216	CKAP5	orange	25
ENSG00000184432	COPB2	orange	25
ENSG00000163960	UBXN7	orange	25
ENSG00000055130	CUL1	orange	25
ENSG00000167881	SRP68	orange	25
ENSG00000106780	MEGF9	orange	25
ENSG00000134243	SORT1	orange	25
ENSG00000143799	PARP1	orange	25
ENSG00000013016	EHD3	orange	25
ENSG00000092203	TOX4	orange	25
ENSG00000116128	BCL9	orange	25
ENSG00000117713	ARID1A	orange	25
ENSG00000064419	TNPO3	orange	25
ENSG00000174243	DDX23	orange	25
ENSG00000270344	NA	orange	25
ENSG00000122692	SMU1	orange	25
ENSG00000165006	UBAP1	orange	25
ENSG00000173281	PPP1R3B	orange	25
ENSG00000154767	XPC	orange	25
ENSG00000178764	ZHX2	orange	25
ENSG00000120942	UBIAD1	orange	25
ENSG00000143614	GATAD2B	orange	25
ENSG00000116062	MSH6	orange	25
ENSG00000090470	PDCD7	orange	25
ENSG00000121940	CLCC1	orange	25
ENSG00000278768	NA	orange	25
ENSG00000143384	MCL1	orange	25
ENSG00000159885	ZNF222	orange	25
ENSG00000156050	FAM161B	orange	25
ENSG00000072682	P4HA2	orangered4	39
ENSG00000058799	YIPF1	orangered4	39
ENSG00000172216	CEBPB	orangered4	39
ENSG00000130340	SNX9	orangered4	39
ENSG00000168175	MAPK1IP1L	orangered4	39
ENSG00000100711	ZFYVE21	orangered4	39
ENSG00000151929	BAG3	orangered4	39
ENSG00000164237	CMBL	orangered4	39
ENSG00000104341	LAPTM4B	orangered4	39
ENSG00000108175	ZMIZ1	orangered4	39
ENSG00000118363	SPCS2	orangered4	39
ENSG00000128016	ZFP36	orangered4	39
ENSG00000169242	EFNA1	orangered4	39
ENSG00000153574	RPIA	orangered4	39
ENSG00000184743	ATL3	orangered4	39
ENSG00000056972	TRAF3IP2	orangered4	39
ENSG00000129151	BBOX1	orangered4	39
ENSG00000165118	QNG1	orangered4	39
ENSG00000103710	RASL12	orangered4	39
ENSG00000183337	BCOR	orangered4	39
ENSG00000168994	PXDC1	orangered4	39
ENSG00000108551	RASD1	orangered4	39
ENSG00000128335	APOL2	orangered4	39
ENSG00000037749	MFAP3	orangered4	39
ENSG00000291158	LINC00869	orangered4	39
ENSG00000148459	PDSS1	orangered4	39
ENSG00000138835	RGS3	orangered4	39
ENSG00000105939	ZC3HAV1	orangered4	39
ENSG00000127124	HIVEP3	orangered4	39
ENSG00000168310	IRF2	orangered4	39
ENSG00000102158	MAGT1	orangered4	39
ENSG00000164292	RHOBTB3	orangered4	39
ENSG00000135245	HILPDA	orangered4	39
ENSG00000135390	ATP5MC2	orangered4	39
ENSG00000182263	FIGN	orangered4	39
ENSG00000184371	CSF1	orangered4	39
ENSG00000266524	GDF10	orangered4	39
ENSG00000141510	TP53	orangered4	39
ENSG00000152767	FARP1	orangered4	39
ENSG00000132383	RPA1	orangered4	39
ENSG00000140262	TCF12	orangered4	39
ENSG00000113384	GOLPH3	orangered4	39
ENSG00000149084	HSD17B12	orangered4	39
ENSG00000104671	DCTN6	orangered4	39
ENSG00000104635	SLC39A14	orangered4	39
ENSG00000144791	LIMD1	orangered4	39
ENSG00000134686	PHC2	orangered4	39
ENSG00000047578	KATNIP	orangered4	39
ENSG00000100219	XBP1	orangered4	39
ENSG00000125347	IRF1	orangered4	39
ENSG00000144485	HES6	orangered4	39
ENSG00000145050	MANF	orangered4	39
ENSG00000138592	USP8	orangered4	39
ENSG00000187957	DNER	orangered4	39
ENSG00000115109	EPB41L5	orangered4	39
ENSG00000114491	UMPS	orangered4	39
ENSG00000173221	GLRX	orangered4	39
ENSG00000068650	ATP11A	orangered4	39
ENSG00000170989	S1PR1	orangered4	39
ENSG00000090520	DNAJB11	orangered4	39
ENSG00000137275	RIPK1	orangered4	39
ENSG00000010017	RANBP9	orangered4	39
ENSG00000109472	CPE	orangered4	39
ENSG00000197771	MCMBP	orangered4	39
ENSG00000090339	ICAM1	orangered4	39
ENSG00000169902	TPST1	orangered4	39
ENSG00000084652	TXLNA	orangered4	39
ENSG00000117475	BLZF1	orangered4	39
ENSG00000147255	IGSF1	orangered4	39
ENSG00000172493	AFF1	orangered4	39
ENSG00000142961	MOB3C	orangered4	39
ENSG00000100889	PCK2	orangered4	39
ENSG00000187193	MT1X	orangered4	39
ENSG00000069399	BCL3	orangered4	39
ENSG00000134531	EMP1	orangered4	39
ENSG00000129235	TXNDC17	orangered4	39
ENSG00000116717	GADD45A	orangered4	39
ENSG00000030066	NUP160	orangered4	39
ENSG00000107731	UNC5B	orangered4	39
ENSG00000086544	ITPKC	orangered4	39
ENSG00000099860	GADD45B	orangered4	39
ENSG00000140939	NOL3	orangered4	39
ENSG00000117519	CNN3	orangered4	39
ENSG00000065911	MTHFD2	orangered4	39
ENSG00000273001	NA	orangered4	39
ENSG00000128050	PAICS	orangered4	39
ENSG00000173039	RELA	orangered4	39
ENSG00000116729	WLS	orangered4	39
ENSG00000125454	SLC25A19	orangered4	39
ENSG00000127022	CANX	orangered4	39
ENSG00000154721	JAM2	orangered4	39
ENSG00000164687	FABP5	orangered4	39
ENSG00000214717	ZBED1	orangered4	39
ENSG00000131730	CKMT2	orangered4	39
ENSG00000138802	SEC24B	orangered4	39
ENSG00000148700	ADD3	orangered4	39
ENSG00000147421	HMBOX1	orangered4	39
ENSG00000226479	TMEM185B	orangered4	39
ENSG00000114480	GBE1	orangered4	39
ENSG00000129116	PALLD	orangered4	39
ENSG00000144730	IL17RD	orangered4	39
ENSG00000139687	RB1	orangered4	39
ENSG00000133104	SPART	orangered4	39
ENSG00000137193	PIM1	orangered4	39
ENSG00000172992	DCAKD	orangered4	39
ENSG00000276649	NA	orangered4	39
ENSG00000164039	BDH2	orangered4	39
ENSG00000145246	ATP10D	orangered4	39
ENSG00000055070	SZRD1	orangered4	39
ENSG00000100592	DAAM1	orangered4	39
ENSG00000197956	S100A6	orangered4	39
ENSG00000221923	ZNF880	orangered4	39
ENSG00000162889	MAPKAPK2	orangered4	39
ENSG00000172113	NME6	orangered4	39
ENSG00000189046	ALKBH2	orangered4	39
ENSG00000071127	WDR1	orangered4	39
ENSG00000293271	SLC44A3-AS1	orangered4	39
ENSG00000026025	VIM	orangered4	39
ENSG00000105186	ANKRD27	orangered4	39
ENSG00000164904	ALDH7A1	orangered4	39
ENSG00000102024	PLS3	orangered4	39
ENSG00000168610	STAT3	orangered4	39
ENSG00000159596	TMEM69	orangered4	39
ENSG00000081791	DELE1	orangered4	39
ENSG00000172831	CES2	paleturquoise	31
ENSG00000260565	NA	paleturquoise	31
ENSG00000112972	HMGCS1	paleturquoise	31
ENSG00000155666	KDM8	paleturquoise	31
ENSG00000167978	SRRM2	paleturquoise	31
ENSG00000151835	SACS	paleturquoise	31
ENSG00000105576	TNPO2	paleturquoise	31
ENSG00000142207	URB1	paleturquoise	31
ENSG00000197603	CPLANE1	paleturquoise	31
ENSG00000110092	CCND1	paleturquoise	31
ENSG00000198722	UNC13B	paleturquoise	31
ENSG00000196972	SMIM10L2B	paleturquoise	31
ENSG00000134575	ACP2	paleturquoise	31
ENSG00000198589	LRBA	paleturquoise	31
ENSG00000010803	SCMH1	paleturquoise	31
ENSG00000131504	DIAPH1	paleturquoise	31
ENSG00000154079	SDHAF4	paleturquoise	31
ENSG00000183570	PCBP3	paleturquoise	31
ENSG00000144741	SLC25A26	paleturquoise	31
ENSG00000126243	LRFN3	paleturquoise	31
ENSG00000204356	NELFE	paleturquoise	31
ENSG00000070785	EIF2B3	paleturquoise	31
ENSG00000139625	MAP3K12	paleturquoise	31
ENSG00000147130	ZMYM3	paleturquoise	31
ENSG00000269609	C10orf95-AS1	paleturquoise	31
ENSG00000148606	POLR3A	paleturquoise	31
ENSG00000132849	PATJ	paleturquoise	31
ENSG00000100983	GSS	paleturquoise	31
ENSG00000289234	ZNF496-DT	paleturquoise	31
ENSG00000141854	MISP3	paleturquoise	31
ENSG00000121671	CRY2	paleturquoise	31
ENSG00000197102	DYNC1H1	paleturquoise	31
ENSG00000015676	NUDCD3	paleturquoise	31
ENSG00000013523	ANGEL1	paleturquoise	31
ENSG00000144115	THNSL2	paleturquoise	31
ENSG00000108528	SLC25A11	paleturquoise	31
ENSG00000185800	DMWD	paleturquoise	31
ENSG00000080845	DLGAP4	paleturquoise	31
ENSG00000276293	PIP4K2B	paleturquoise	31
ENSG00000137103	TMEM8B	paleturquoise	31
ENSG00000198911	SREBF2	paleturquoise	31
ENSG00000163930	BAP1	paleturquoise	31
ENSG00000204653	ASPDH	paleturquoise	31
ENSG00000080200	CRYBG3	paleturquoise	31
ENSG00000137802	MAPKBP1	paleturquoise	31
ENSG00000147650	LRP12	paleturquoise	31
ENSG00000225439	BOLA3-DT	paleturquoise	31
ENSG00000204186	ZDBF2	paleturquoise	31
ENSG00000164989	CCDC171	paleturquoise	31
ENSG00000033178	UBA6	paleturquoise	31
ENSG00000163155	LYSMD1	paleturquoise	31
ENSG00000143845	ETNK2	paleturquoise	31
ENSG00000141568	FOXK2	paleturquoise	31
ENSG00000086015	MAST2	paleturquoise	31
ENSG00000103647	CORO2B	paleturquoise	31
ENSG00000185621	LMLN	paleturquoise	31
ENSG00000166436	TRIM66	paleturquoise	31
ENSG00000138101	DTNB	paleturquoise	31
ENSG00000163832	ELP6	paleturquoise	31
ENSG00000147457	CHMP7	paleturquoise	31
ENSG00000110076	NRXN2	paleturquoise	31
ENSG00000038532	CLEC16A	paleturquoise	31
ENSG00000198720	ANKRD13B	paleturquoise	31
ENSG00000149577	SIDT2	paleturquoise	31
ENSG00000104228	TRIM35	paleturquoise	31
ENSG00000226137	BAIAP2-DT	paleturquoise	31
ENSG00000169221	TBC1D10B	paleturquoise	31
ENSG00000159267	HLCS	paleturquoise	31
ENSG00000174586	ZNF497	paleturquoise	31
ENSG00000184117	NIPSNAP1	paleturquoise	31
ENSG00000101204	CHRNA4	paleturquoise	31
ENSG00000155893	PXYLP1	paleturquoise	31
ENSG00000012232	EXTL3	paleturquoise	31
ENSG00000214517	PPME1	paleturquoise	31
ENSG00000111674	ENO2	paleturquoise	31
ENSG00000130402	ACTN4	paleturquoise	31
ENSG00000167930	FAM234A	paleturquoise	31
ENSG00000139645	ANKRD52	paleturquoise	31
ENSG00000215012	RTL10	paleturquoise	31
ENSG00000269556	TMEM185A	paleturquoise	31
ENSG00000196220	SRGAP3	paleturquoise	31
ENSG00000180901	KCTD2	paleturquoise	31
ENSG00000149527	PLCH2	paleturquoise	31
ENSG00000139915	MDGA2	paleturquoise	31
ENSG00000196358	NTNG2	paleturquoise	31
ENSG00000198689	SLC9A6	paleturquoise	31
ENSG00000242732	RTL5	paleturquoise	31
ENSG00000166313	APBB1	paleturquoise	31
ENSG00000104967	NOVA2	paleturquoise	31
ENSG00000178965	ERICH3	paleturquoise	31
ENSG00000116396	KCNC4	paleturquoise	31
ENSG00000163913	IFT122	paleturquoise	31
ENSG00000127616	SMARCA4	paleturquoise	31
ENSG00000157823	AP3S2	paleturquoise	31
ENSG00000090565	RAB11FIP3	paleturquoise	31
ENSG00000117411	B4GALT2	paleturquoise	31
ENSG00000130294	KIF1A	paleturquoise	31
ENSG00000060656	PTPRU	paleturquoise	31
ENSG00000100360	IFT27	paleturquoise	31
ENSG00000105419	MEIS3	paleturquoise	31
ENSG00000124422	USP22	paleturquoise	31
ENSG00000166377	ATP9B	paleturquoise	31
ENSG00000155592	ZKSCAN2	paleturquoise	31
ENSG00000110987	BCL7A	paleturquoise	31
ENSG00000102181	CD99L2	paleturquoise	31
ENSG00000125741	OPA3	paleturquoise	31
ENSG00000187486	KCNJ11	paleturquoise	31
ENSG00000255366	NA	paleturquoise	31
ENSG00000110047	EHD1	paleturquoise	31
ENSG00000158850	B4GALT3	paleturquoise	31
ENSG00000141867	BRD4	paleturquoise	31
ENSG00000111850	SMIM8	paleturquoise	31
ENSG00000151320	AKAP6	paleturquoise	31
ENSG00000144535	DIS3L2	paleturquoise	31
ENSG00000108379	WNT3	paleturquoise	31
ENSG00000020256	ZFP64	paleturquoise	31
ENSG00000135622	SEMA4F	paleturquoise	31
ENSG00000033627	ATP6V0A1	paleturquoise	31
ENSG00000163485	ADORA1	paleturquoise	31
ENSG00000137288	UQCC2	paleturquoise	31
ENSG00000143126	CELSR2	paleturquoise	31
ENSG00000108509	CAMTA2	paleturquoise	31
ENSG00000196821	ILRUN	paleturquoise	31
ENSG00000250303	LINC02762	paleturquoise	31
ENSG00000102225	CDK16	paleturquoise	31
ENSG00000068354	TBC1D25	paleturquoise	31
ENSG00000119383	PTPA	paleturquoise	31
ENSG00000175182	FAM131A	paleturquoise	31
ENSG00000116151	MORN1	paleturquoise	31
ENSG00000243156	MICAL3	paleturquoise	31
ENSG00000182749	PAQR7	paleturquoise	31
ENSG00000110497	AMBRA1	paleturquoise	31
ENSG00000203879	GDI1	paleturquoise	31
ENSG00000160959	LRRC14	paleturquoise	31
ENSG00000182473	EXOC7	paleturquoise	31
ENSG00000196588	MRTFA	paleturquoise	31
ENSG00000144120	TMEM177	paleturquoise	31
ENSG00000167778	SPRYD3	paleturquoise	31
ENSG00000151612	ZNF827	paleturquoise	31
ENSG00000224165	DNAJC27-AS1	paleturquoise	31
ENSG00000102226	USP11	paleturquoise	31
ENSG00000119522	DENND1A	paleturquoise	31
ENSG00000107745	MICU1	paleturquoise	31
ENSG00000117480	FAAH	paleturquoise	31
ENSG00000110697	PITPNM1	paleturquoise	31
ENSG00000255248	MIR100HG	paleturquoise	31
ENSG00000293164	NA	paleturquoise	31
ENSG00000100207	TCF20	paleturquoise	31
ENSG00000180626	ZNF594	paleturquoise	31
ENSG00000198513	ATL1	paleturquoise	31
ENSG00000116731	PRDM2	paleturquoise	31
ENSG00000100997	ABHD12	paleturquoise	31
ENSG00000080298	RFX3	paleturquoise	31
ENSG00000272668	LOC107985216	paleturquoise	31
ENSG00000143153	ATP1B1	paleturquoise	31
ENSG00000168924	LETM1	paleturquoise	31
ENSG00000108852	MPP2	paleturquoise	31
ENSG00000187147	RNF220	paleturquoise	31
ENSG00000102383	ZDHHC15	paleturquoise	31
ENSG00000197121	PGAP1	paleturquoise	31
ENSG00000022976	ZNF839	pink	8
ENSG00000140403	DNAJA4	pink	8
ENSG00000115661	STK16	pink	8
ENSG00000168259	DNAJC7	pink	8
ENSG00000163412	EIF4E3	pink	8
ENSG00000162994	CLHC1	pink	8
ENSG00000175040	CHST2	pink	8
ENSG00000211448	DIO2	pink	8
ENSG00000137494	ANKRD42	pink	8
ENSG00000168781	PPIP5K1	pink	8
ENSG00000100478	AP4S1	pink	8
ENSG00000140092	FBLN5	pink	8
ENSG00000110721	CHKA	pink	8
ENSG00000052802	MSMO1	pink	8
ENSG00000273329	NA	pink	8
ENSG00000198131	ZNF544	pink	8
ENSG00000163006	CCDC138	pink	8
ENSG00000174460	ZCCHC12	pink	8
ENSG00000148450	MSRB2	pink	8
ENSG00000108590	MED31	pink	8
ENSG00000111879	FAM184A	pink	8
ENSG00000131848	ZSCAN5A	pink	8
ENSG00000161249	DMKN	pink	8
ENSG00000206535	LNP1	pink	8
ENSG00000134138	MEIS2	pink	8
ENSG00000198919	DZIP3	pink	8
ENSG00000119703	ZC2HC1C	pink	8
ENSG00000125821	DTD1	pink	8
ENSG00000112699	GMDS	pink	8
ENSG00000113161	HMGCR	pink	8
ENSG00000138036	DYNC2LI1	pink	8
ENSG00000114841	DNAH1	pink	8
ENSG00000139624	CERS5	pink	8
ENSG00000181322	NME9	pink	8
ENSG00000148057	IDNK	pink	8
ENSG00000135951	TSGA10	pink	8
ENSG00000169032	MAP2K1	pink	8
ENSG00000090266	NDUFB2	pink	8
ENSG00000163521	GLB1L	pink	8
ENSG00000163617	CCDC191	pink	8
ENSG00000151729	SLC25A4	pink	8
ENSG00000149600	COMMD7	pink	8
ENSG00000206530	CFAP44	pink	8
ENSG00000103351	CLUAP1	pink	8
ENSG00000116741	RGS2	pink	8
ENSG00000154277	UCHL1	pink	8
ENSG00000145414	NAF1	pink	8
ENSG00000288880	LOC112268239	pink	8
ENSG00000131044	TTLL9	pink	8
ENSG00000119760	SUPT7L	pink	8
ENSG00000102078	SLC25A14	pink	8
ENSG00000257621	PSMA3-AS1	pink	8
ENSG00000172361	CFAP53	pink	8
ENSG00000116133	DHCR24	pink	8
ENSG00000205726	ITSN1	pink	8
ENSG00000166405	RIC3	pink	8
ENSG00000124225	PMEPA1	pink	8
ENSG00000091428	RAPGEF4	pink	8
ENSG00000261879	ZNF594-DT	pink	8
ENSG00000110042	DTX4	pink	8
ENSG00000067369	TP53BP1	pink	8
ENSG00000159079	CFAP298	pink	8
ENSG00000232931	NA	pink	8
ENSG00000166343	MSS51	pink	8
ENSG00000141012	GALNS	pink	8
ENSG00000131368	MRPS25	pink	8
ENSG00000277531	PNMA8C	pink	8
ENSG00000168137	SETD5	pink	8
ENSG00000215039	CD27-AS1	pink	8
ENSG00000198039	ZNF273	pink	8
ENSG00000247828	TMEM161B-DT	pink	8
ENSG00000110200	ANAPC15	pink	8
ENSG00000133627	ACTR3B	pink	8
ENSG00000167037	SGSM1	pink	8
ENSG00000124222	STX16	pink	8
ENSG00000119705	SLIRP	pink	8
ENSG00000117640	MTFR1L	pink	8
ENSG00000184905	TCEAL2	pink	8
ENSG00000130770	ATP5IF1	pink	8
ENSG00000102096	PIM2	pink	8
ENSG00000171174	RBKS	pink	8
ENSG00000177335	LY6S-AS1	pink	8
ENSG00000168818	STX18	pink	8
ENSG00000162148	SAXO4	pink	8
ENSG00000261188	TFIP11-DT	pink	8
ENSG00000132478	UNK	pink	8
ENSG00000157429	ZNF19	pink	8
ENSG00000138400	MDH1B	pink	8
ENSG00000075945	KIFAP3	pink	8
ENSG00000236810	ELOA-AS1	pink	8
ENSG00000162755	KLHDC9	pink	8
ENSG00000008283	CYB561	pink	8
ENSG00000164978	NUDT2	pink	8
ENSG00000214694	ARHGEF33	pink	8
ENSG00000003756	RBM5	pink	8
ENSG00000291106	SNHG33	pink	8
ENSG00000132002	DNAJB1	pink	8
ENSG00000167110	GOLGA2	pink	8
ENSG00000105792	CFAP69	pink	8
ENSG00000141519	CCDC40	pink	8
ENSG00000114857	NKTR	pink	8
ENSG00000186952	TMEM232	pink	8
ENSG00000052126	PLEKHA5	pink	8
ENSG00000224877	NDUFAF8	pink	8
ENSG00000152582	SPEF2	pink	8
ENSG00000186409	CCDC30	pink	8
ENSG00000203780	FANK1	pink	8
ENSG00000237441	RGL2	pink	8
ENSG00000164066	INTU	pink	8
ENSG00000184949	FAM227A	pink	8
ENSG00000239382	ALKBH6	pink	8
ENSG00000166676	TVP23A	pink	8
ENSG00000163866	SMIM12	pink	8
ENSG00000214050	FBXO16	pink	8
ENSG00000152763	DNAI4	pink	8
ENSG00000136731	UGGT1	pink	8
ENSG00000134779	TPGS2	pink	8
ENSG00000173214	MFSD4B	pink	8
ENSG00000248008	NRAV	pink	8
ENSG00000109944	JHY	pink	8
ENSG00000263069	RNF213-AS1	pink	8
ENSG00000293268	LOC124906262	pink	8
ENSG00000185250	PPIL6	pink	8
ENSG00000227388	NA	pink	8
ENSG00000250934	NA	pink	8
ENSG00000167216	KATNAL2	pink	8
ENSG00000183833	CFAP91	pink	8
ENSG00000204065	TCEAL5	pink	8
ENSG00000173064	HECTD4	pink	8
ENSG00000181652	ATG9B	pink	8
ENSG00000067606	PRKCZ	pink	8
ENSG00000124523	SIRT5	pink	8
ENSG00000073008	PVR	pink	8
ENSG00000138162	TACC2	pink	8
ENSG00000232677	LINC00665	pink	8
ENSG00000168653	NDUFS5	pink	8
ENSG00000250510	GPR162	pink	8
ENSG00000143748	NVL	pink	8
ENSG00000080823	MOK	pink	8
ENSG00000135931	ARMC9	pink	8
ENSG00000077522	ACTN2	pink	8
ENSG00000160633	SAFB	pink	8
ENSG00000160188	RSPH1	pink	8
ENSG00000136930	PSMB7	pink	8
ENSG00000187624	LIAT1	pink	8
ENSG00000268895	A1BG-AS1	pink	8
ENSG00000149927	DOC2A	pink	8
ENSG00000089091	DZANK1	pink	8
ENSG00000053438	NNAT	pink	8
ENSG00000104047	DTWD1	pink	8
ENSG00000187860	CCDC157	pink	8
ENSG00000128833	MYO5C	pink	8
ENSG00000264364	DYNLL2	pink	8
ENSG00000250132	NA	pink	8
ENSG00000162873	KLHDC8A	pink	8
ENSG00000246273	SBF2-AS1	pink	8
ENSG00000168734	PKIG	pink	8
ENSG00000155330	C16orf87	pink	8
ENSG00000147400	CETN2	pink	8
ENSG00000171793	CTPS1	pink	8
ENSG00000166619	BLCAP	pink	8
ENSG00000133302	SLF1	pink	8
ENSG00000122417	ODF2L	pink	8
ENSG00000146221	TCTE1	pink	8
ENSG00000141665	FBXO15	pink	8
ENSG00000131711	MAP1B	pink	8
ENSG00000166770	ZNF667-AS1	pink	8
ENSG00000156787	TBC1D31	pink	8
ENSG00000171914	TLN2	pink	8
ENSG00000115525	ST3GAL5	pink	8
ENSG00000163399	ATP1A1	pink	8
ENSG00000128581	IFT22	pink	8
ENSG00000005810	MYCBP2	pink	8
ENSG00000149346	SLX4IP	pink	8
ENSG00000205155	PSENEN	pink	8
ENSG00000007174	DNAH9	pink	8
ENSG00000127540	UQCR11	pink	8
ENSG00000272168	NA	pink	8
ENSG00000163624	CDS1	pink	8
ENSG00000177082	WDR73	pink	8
ENSG00000215193	PEX26	pink	8
ENSG00000162931	TRIM17	pink	8
ENSG00000166073	GPR176	pink	8
ENSG00000290762	NA	pink	8
ENSG00000130414	NDUFA10	pink	8
ENSG00000198668	CALM1	pink	8
ENSG00000188227	ZNF793	pink	8
ENSG00000143061	IGSF3	pink	8
ENSG00000126870	DYNC2I1	pink	8
ENSG00000174514	MFSD4A	pink	8
ENSG00000232119	MCTS1	pink	8
ENSG00000107175	CREB3	pink	8
ENSG00000116885	OSCP1	pink	8
ENSG00000173715	TOP6BL	pink	8
ENSG00000179406	LINC00174	pink	8
ENSG00000162522	NHSL3	pink	8
ENSG00000104218	CSPP1	pink	8
ENSG00000119986	AVPI1	pink	8
ENSG00000131018	SYNE1	pink	8
ENSG00000177640	CASC2	pink	8
ENSG00000108306	FBXL20	pink	8
ENSG00000118961	LDAH	pink	8
ENSG00000250222	NA	pink	8
ENSG00000236432	MFF-DT	pink	8
ENSG00000138642	HERC6	pink	8
ENSG00000138002	IFT172	pink	8
ENSG00000129295	DNAAF11	pink	8
ENSG00000158023	CFAP251	pink	8
ENSG00000099284	MACROH2A2	pink	8
ENSG00000226328	NUP50-DT	pink	8
ENSG00000068400	GRIPAP1	pink	8
ENSG00000100228	RAB36	pink	8
ENSG00000108947	EFNB3	pink	8
ENSG00000264112	NA	pink	8
ENSG00000158019	BABAM2	pink	8
ENSG00000239789	MRPS17	pink	8
ENSG00000170846	MRFAP1L2	pink	8
ENSG00000166171	DPCD	pink	8
ENSG00000160055	TMEM234	pink	8
ENSG00000100490	CDKL1	pink	8
ENSG00000178449	COX14	pink	8
ENSG00000118096	IFT46	pink	8
ENSG00000257698	GIHCG	pink	8
ENSG00000177875	CCDC184	pink	8
ENSG00000171533	MAP6	pink	8
ENSG00000267002	NA	pink	8
ENSG00000110318	CEP126	pink	8
ENSG00000112981	NME5	pink	8
ENSG00000188690	UROS	pink	8
ENSG00000157764	BRAF	pink	8
ENSG00000089737	DDX24	pink	8
ENSG00000133083	DCLK1	pink	8
ENSG00000146007	ZMAT2	pink	8
ENSG00000148814	LRRC27	pink	8
ENSG00000147162	OGT	pink	8
ENSG00000103494	RPGRIP1L	pink	8
ENSG00000027001	MIPEP	pink	8
ENSG00000254901	BORCS8	pink	8
ENSG00000139112	GABARAPL1	pink	8
ENSG00000153558	FBXL2	pink	8
ENSG00000267858	MZF1-AS1	pink	8
ENSG00000146006	LRRTM2	pink	8
ENSG00000240204	SMKR1	pink	8
ENSG00000096093	EFHC1	pink	8
ENSG00000178053	MLF1	pink	8
ENSG00000237190	CDKN2AIPNL	pink	8
ENSG00000168438	CDC40	pink	8
ENSG00000115944	COX7A2L	pink	8
ENSG00000114656	CFAP92	pink	8
ENSG00000128596	CCDC136	pink	8
ENSG00000102904	TSNAXIP1	pink	8
ENSG00000138771	SHROOM3	pink	8
ENSG00000158528	PPP1R9A	pink	8
ENSG00000240694	PNMA2	pink	8
ENSG00000101019	UQCC1	pink	8
ENSG00000047579	DTNBP1	pink	8
ENSG00000240137	ERICH6-AS1	pink	8
ENSG00000229891	LINC01315	pink	8
ENSG00000205559	CHKB-DT	pink	8
ENSG00000064199	SPA17	pink	8
ENSG00000172732	MUS81	pink	8
ENSG00000151500	THYN1	pink	8
ENSG00000128266	GNAZ	pink	8
ENSG00000151131	NOPCHAP1	pink	8
ENSG00000161647	MPP3	pink	8
ENSG00000157617	C2CD2	pink	8
ENSG00000112159	MDN1	pink	8
ENSG00000283103	NA	pink	8
ENSG00000184220	CMSS1	pink	8
ENSG00000198729	PPP1R14C	pink	8
ENSG00000164815	ORC5	pink	8
ENSG00000128536	CDHR3	pink	8
ENSG00000173588	CEP83	pink	8
ENSG00000177990	DPY19L2	pink	8
ENSG00000079974	RABL2B	pink	8
ENSG00000163001	CFAP36	pink	8
ENSG00000184613	NELL2	pink	8
ENSG00000104723	TUSC3	pink	8
ENSG00000160818	GPATCH4	pink	8
ENSG00000204815	ODAD4	pink	8
ENSG00000164972	SPMIP6	pink	8
ENSG00000131828	PDHA1	pink	8
ENSG00000140104	CLBA1	pink	8
ENSG00000141576	RNF157	plum1	38
ENSG00000115073	ACTR1B	plum1	38
ENSG00000008277	ADAM22	plum1	38
ENSG00000255857	PXN-AS1	plum1	38
ENSG00000075391	RASAL2	plum1	38
ENSG00000178947	SMIM10L2A	plum1	38
ENSG00000160803	UBQLN4	plum1	38
ENSG00000204590	GNL1	plum1	38
ENSG00000079156	OSBPL6	plum1	38
ENSG00000145882	PCYOX1L	plum1	38
ENSG00000287516	NA	plum1	38
ENSG00000158882	TOMM40L	plum1	38
ENSG00000143850	PLEKHA6	plum1	38
ENSG00000080603	SRCAP	plum1	38
ENSG00000214595	EML6	plum1	38
ENSG00000196724	ZNF418	plum1	38
ENSG00000168234	TTC39C	plum1	38
ENSG00000063761	ADCK1	plum1	38
ENSG00000142687	KIAA0319L	plum1	38
ENSG00000278535	DHRS11	plum1	38
ENSG00000173210	ABLIM3	plum1	38
ENSG00000134245	WNT2B	plum1	38
ENSG00000163596	ICA1L	plum1	38
ENSG00000115226	FNDC4	plum1	38
ENSG00000160145	KALRN	plum1	38
ENSG00000065613	SLK	plum1	38
ENSG00000171792	RHNO1	plum1	38
ENSG00000137817	PARP6	plum1	38
ENSG00000115561	CHMP3	plum1	38
ENSG00000136297	MMD2	plum1	38
ENSG00000277399	GPR179	plum1	38
ENSG00000204954	UQCC6	plum1	38
ENSG00000168502	MTCL1	plum1	38
ENSG00000136295	TTYH3	plum1	38
ENSG00000102796	DHRS12	plum1	38
ENSG00000291133	DPY19L2P1	plum1	38
ENSG00000163482	STK36	plum1	38
ENSG00000092931	MFSD11	plum1	38
ENSG00000175782	SLC35E3	plum1	38
ENSG00000113716	HMGXB3	plum1	38
ENSG00000183117	CSMD1	plum1	38
ENSG00000157870	PRXL2B	plum1	38
ENSG00000197283	SYNGAP1	plum1	38
ENSG00000250305	TRMT9B	plum1	38
ENSG00000141385	AFG3L2	plum1	38
ENSG00000272056	NA	plum1	38
ENSG00000170522	ELOVL6	plum1	38
ENSG00000118473	SGIP1	plum1	38
ENSG00000128739	SNRPN	plum1	38
ENSG00000157895	C12orf43	plum1	38
ENSG00000261338	NA	plum1	38
ENSG00000102003	SYP	plum1	38
ENSG00000171357	LURAP1	plum1	38
ENSG00000156113	KCNMA1	plum1	38
ENSG00000066629	EML1	plum1	38
ENSG00000133958	UNC79	plum1	38
ENSG00000007047	MARK4	plum1	38
ENSG00000173950	XXYLT1	plum1	38
ENSG00000213020	ZNF611	plum1	38
ENSG00000167588	GPD1	plum1	38
ENSG00000149187	CELF1	plum1	38
ENSG00000159784	FAM131B	plum1	38
ENSG00000139174	PRICKLE1	plum1	38
ENSG00000169118	CSNK1G1	plum1	38
ENSG00000082512	TRAF5	plum1	38
ENSG00000077152	UBE2T	plum1	38
ENSG00000171160	MORN4	plum1	38
ENSG00000197852	INKA2	plum1	38
ENSG00000185774	KCNIP4	plum1	38
ENSG00000105173	CCNE1	plum1	38
ENSG00000111052	LIN7A	plum1	38
ENSG00000032219	ARID4A	plum1	38
ENSG00000184347	SLIT3	plum1	38
ENSG00000188352	FOCAD	plum1	38
ENSG00000113575	PPP2CA	plum1	38
ENSG00000154639	CXADR	plum1	38
ENSG00000101977	MCF2	plum1	38
ENSG00000101353	MROH8	plum1	38
ENSG00000130956	HABP4	plum1	38
ENSG00000272636	DOC2B	plum1	38
ENSG00000172915	NBEA	plum1	38
ENSG00000084710	EFR3B	plum1	38
ENSG00000116191	RALGPS2	plum1	38
ENSG00000164953	TMEM67	plum1	38
ENSG00000120549	KIAA1217	plum1	38
ENSG00000137766	UNC13C	plum1	38
ENSG00000162373	BEND5	plum1	38
ENSG00000144152	FBLN7	plum1	38
ENSG00000088367	EPB41L1	plum1	38
ENSG00000053524	MCF2L2	plum1	38
ENSG00000047597	XK	plum1	38
ENSG00000136895	GARNL3	plum1	38
ENSG00000141542	RAB40B	plum1	38
ENSG00000107890	ANKRD26	plum1	38
ENSG00000120053	GOT1	plum1	38
ENSG00000214087	ARL16	plum1	38
ENSG00000183569	SERHL2	plum1	38
ENSG00000206579	XKR4	plum1	38
ENSG00000177103	DSCAML1	plum1	38
ENSG00000151917	BEND6	plum1	38
ENSG00000151353	TMEM18	plum1	38
ENSG00000128989	ARPP19	plum1	38
ENSG00000152128	TMEM163	plum1	38
ENSG00000168778	TCTN2	plum1	38
ENSG00000139405	RITA1	plum1	38
ENSG00000130347	RTN4IP1	plum1	38
ENSG00000063180	CA11	plum1	38
ENSG00000213066	CEP43	plum1	38
ENSG00000176533	GNG7	plum1	38
ENSG00000138031	ADCY3	plum1	38
ENSG00000198133	TMEM229B	plum1	38
ENSG00000101445	PPP1R16B	plum1	38
ENSG00000184271	POU6F1	plum1	38
ENSG00000196581	AJAP1	plum1	38
ENSG00000170231	FABP6	plum1	38
ENSG00000050748	MAPK9	plum1	38
ENSG00000155511	GRIA1	plum1	38
ENSG00000197381	ADARB1	plum1	38
ENSG00000095203	EPB41L4B	plum1	38
ENSG00000166446	CDYL2	plum1	38
ENSG00000260025	NA	plum1	38
ENSG00000164434	FABP7	plum1	38
ENSG00000184261	KCNK12	plum1	38
ENSG00000152954	NRSN1	plum1	38
ENSG00000065665	SEC61A2	plum1	38
ENSG00000011295	TTC19	plum1	38
ENSG00000158856	DMTN	plum1	38
ENSG00000157782	CABP1	plum1	38
ENSG00000134490	TMEM241	plum1	38
ENSG00000013293	SLC7A14	plum1	38
ENSG00000108960	MMD	plum1	38
ENSG00000123191	ATP7B	plum1	38
ENSG00000173227	SYT12	plum1	38
ENSG00000176788	BASP1	plum1	38
ENSG00000267470	ZNF571-AS1	plum1	38
ENSG00000135324	MRAP2	plum1	38
ENSG00000112367	FIG4	plum1	38
ENSG00000176490	DIRAS1	plum1	38
ENSG00000213190	MLLT11	plum1	38
ENSG00000137098	SPAG8	plum1	38
ENSG00000137821	LRRC49	plum1	38
ENSG00000236869	ZNF197-AS1	plum1	38
ENSG00000162129	CLPB	plum1	38
ENSG00000245281	ASAH1-AS1	plum1	38
ENSG00000169933	FRMPD4	plum1	38
ENSG00000113966	ARL6	plum1	38
ENSG00000169122	FAM110B	plum1	38
ENSG00000170500	LONRF2	plum1	38
ENSG00000157350	ST3GAL2	plum1	38
ENSG00000131089	ARHGEF9	plum1	38
ENSG00000187676	B3GLCT	plum1	38
ENSG00000148082	SHC3	plum1	38
ENSG00000197077	KIAA1671	plum1	38
ENSG00000233932	CTXN2	plum1	38
ENSG00000256806	C17orf100	plum1	38
ENSG00000162852	CNST	plum1	38
ENSG00000182901	RGS7	plum1	38
ENSG00000101856	PGRMC1	plum1	38
ENSG00000117139	KDM5B	plum1	38
ENSG00000171992	SYNPO	plum1	38
ENSG00000231437	LINC01750	plum1	38
ENSG00000138769	CDKL2	plum1	38
ENSG00000184515	BEX5	plum1	38
ENSG00000234465	PINLYP	plum1	38
ENSG00000159164	SV2A	plum1	38
ENSG00000141252	VPS53	plum1	38
ENSG00000204241	LINC02731	plum1	38
ENSG00000174871	CNIH2	plum1	38
ENSG00000143294	PRCC	plum1	38
ENSG00000184307	ZDHHC23	plum1	38
ENSG00000167323	STIM1	plum1	38
ENSG00000198929	NOS1AP	plum1	38
ENSG00000291178	NA	plum1	38
ENSG00000135709	KIAA0513	plum1	38
ENSG00000154556	SORBS2	plum1	38
ENSG00000166579	NDEL1	plum1	38
ENSG00000175267	VWA3A	plum1	38
ENSG00000204147	ASAH2B	plum1	38
ENSG00000182247	UBE2E2	plum1	38
ENSG00000144834	TAGLN3	plum1	38
ENSG00000177570	SAMD12	plum1	38
ENSG00000068383	INPP5A	plum1	38
ENSG00000182256	GABRG3	plum1	38
ENSG00000182013	PNMA8A	plum1	38
ENSG00000186416	NKRF	plum1	38
ENSG00000151090	THRB	plum1	38
ENSG00000006740	ARHGAP44	plum1	38
ENSG00000064692	SNCAIP	plum1	38
ENSG00000133985	TTC9	plum1	38
ENSG00000068615	REEP1	plum1	38
ENSG00000172020	GAP43	plum1	38
ENSG00000178974	FBXO34	plum1	38
ENSG00000198794	SCAMP5	plum1	38
ENSG00000174521	TTC9B	plum1	38
ENSG00000171385	KCND3	plum1	38
ENSG00000156959	LHFPL4	plum1	38
ENSG00000267254	ZNF790-AS1	plum1	38
ENSG00000112290	WASF1	plum1	38
ENSG00000152217	SETBP1	plum1	38
ENSG00000102900	NUP93	plum1	38
ENSG00000242265	PEG10	plum1	38
ENSG00000134775	FHOD3	plum1	38
ENSG00000136813	ECPAS	plum1	38
ENSG00000082458	DLG3	plum1	38
ENSG00000140406	TLNRD1	plum1	38
ENSG00000170004	CHD3	plum1	38
ENSG00000179943	FIZ1	plum1	38
ENSG00000172260	NEGR1	plum1	38
ENSG00000124406	ATP8A1	plum1	38
ENSG00000129595	EPB41L4A	plum1	38
ENSG00000026652	AGPAT4	plum1	38
ENSG00000136854	STXBP1	plum1	38
ENSG00000139182	CLSTN3	plum1	38
ENSG00000271147	NA	plum1	38
ENSG00000146776	ATXN7L1	plum1	38
ENSG00000185046	ANKS1B	plum1	38
ENSG00000169914	OTUD3	plum1	38
ENSG00000196391	ZNF774	plum1	38
ENSG00000148925	BTBD10	plum1	38
ENSG00000065621	GSTO2	plum1	38
ENSG00000155052	CNTNAP5	plum1	38
ENSG00000123352	SPATS2	plum1	38
ENSG00000150672	DLG2	plum1	38
ENSG00000204574	ABCF1	plum1	38
ENSG00000156219	ART3	plum1	38
ENSG00000132359	RAP1GAP2	plum1	38
ENSG00000010626	LRRC23	plum1	38
ENSG00000176182	MYPOP	plum1	38
ENSG00000058335	RASGRF1	plum1	38
ENSG00000101349	PAK5	plum1	38
ENSG00000065717	TLE2	plum1	38
ENSG00000167523	SPATA33	plum1	38
ENSG00000274253	LOC283683	plum1	38
ENSG00000134504	KCTD1	plum1	38
ENSG00000204514	ZNF814	plum1	38
ENSG00000138604	GLCE	plum1	38
ENSG00000180616	SSTR2	plum1	38
ENSG00000154174	TOMM70	plum1	38
ENSG00000107758	PPP3CB	plum1	38
ENSG00000185519	FAM131C	plum1	38
ENSG00000116141	MARK1	plum1	38
ENSG00000133816	MICAL2	plum1	38
ENSG00000102385	DRP2	plum1	38
ENSG00000118160	SLC8A2	plum1	38
ENSG00000139131	YARS2	plum1	38
ENSG00000175048	ZDHHC14	plum1	38
ENSG00000143322	ABL2	plum1	38
ENSG00000249992	TMEM158	plum1	38
ENSG00000271913	TAGAP-AS1	plum1	38
ENSG00000163995	ABLIM2	plum1	38
ENSG00000162105	SHANK2	plum1	38
ENSG00000260196	NA	plum1	38
ENSG00000169891	REPS2	plum1	38
ENSG00000010438	PRSS3	plum1	38
ENSG00000141698	NT5C3B	plum1	38
ENSG00000291142	NA	plum1	38
ENSG00000170921	TANC2	plum1	38
ENSG00000150636	CCDC102B	red	6
ENSG00000232533	NA	red	6
ENSG00000110841	PPFIBP1	red	6
ENSG00000135968	GCC2	red	6
ENSG00000083099	LYRM2	red	6
ENSG00000113319	RASGRF2	red	6
ENSG00000170275	CRTAP	red	6
ENSG00000174574	AKIRIN1	red	6
ENSG00000028203	VEZT	red	6
ENSG00000116678	LEPR	red	6
ENSG00000123124	WWP1	red	6
ENSG00000133835	HSD17B4	red	6
ENSG00000233593	LINC02609	red	6
ENSG00000162849	KIF26B	red	6
ENSG00000162728	KCNJ9	red	6
ENSG00000136045	PWP1	red	6
ENSG00000170759	KIF5B	red	6
ENSG00000278540	ACACA	red	6
ENSG00000082397	EPB41L3	red	6
ENSG00000060237	WNK1	red	6
ENSG00000119718	EIF2B2	red	6
ENSG00000143545	RAB13	red	6
ENSG00000169554	ZEB2	red	6
ENSG00000135720	DYNC1LI2	red	6
ENSG00000149557	FEZ1	red	6
ENSG00000230461	PROX1-AS1	red	6
ENSG00000120156	TEK	red	6
ENSG00000146376	ARHGAP18	red	6
ENSG00000107897	ACBD5	red	6
ENSG00000120889	TNFRSF10B	red	6
ENSG00000039560	RAI14	red	6
ENSG00000160307	S100B	red	6
ENSG00000224924	LINC00320	red	6
ENSG00000068784	SRBD1	red	6
ENSG00000205339	IPO7	red	6
ENSG00000151148	UBE3B	red	6
ENSG00000105176	URI1	red	6
ENSG00000169925	BRD3	red	6
ENSG00000053747	LAMA3	red	6
ENSG00000144451	SPAG16	red	6
ENSG00000117632	STMN1	red	6
ENSG00000160691	SHC1	red	6
ENSG00000109189	USP46	red	6
ENSG00000218426	RPL27AP6	red	6
ENSG00000138686	BBS7	red	6
ENSG00000107863	ARHGAP21	red	6
ENSG00000230532	NA	red	6
ENSG00000075415	SLC25A3	red	6
ENSG00000139197	PEX5	red	6
ENSG00000137831	UACA	red	6
ENSG00000197299	BLM	red	6
ENSG00000136636	KCTD3	red	6
ENSG00000084693	AGBL5	red	6
ENSG00000189060	H1-0	red	6
ENSG00000135643	KCNMB4	red	6
ENSG00000115306	SPTBN1	red	6
ENSG00000167721	TSR1	red	6
ENSG00000163069	SGCB	red	6
ENSG00000070718	AP3M2	red	6
ENSG00000109790	KLHL5	red	6
ENSG00000151208	DLG5	red	6
ENSG00000116991	SIPA1L2	red	6
ENSG00000147133	TAF1	red	6
ENSG00000173473	SMARCC1	red	6
ENSG00000101868	POLA1	red	6
ENSG00000144283	PKP4	red	6
ENSG00000167460	TPM4	red	6
ENSG00000136247	ZDHHC4	red	6
ENSG00000078804	TP53INP2	red	6
ENSG00000009307	CSDE1	red	6
ENSG00000114520	SNX4	red	6
ENSG00000058063	ATP11B	red	6
ENSG00000047230	CTPS2	red	6
ENSG00000124356	STAMBP	red	6
ENSG00000154222	CC2D1B	red	6
ENSG00000262879	NA	red	6
ENSG00000128849	CGNL1	red	6
ENSG00000179295	PTPN11	red	6
ENSG00000100433	KCNK10	red	6
ENSG00000033327	GAB2	red	6
ENSG00000071054	MAP4K4	red	6
ENSG00000119699	TGFB3	red	6
ENSG00000064393	HIPK2	red	6
ENSG00000129071	MBD4	red	6
ENSG00000173511	VEGFB	red	6
ENSG00000184007	PTP4A2	red	6
ENSG00000111450	STX2	red	6
ENSG00000070778	PTPN21	red	6
ENSG00000132334	PTPRE	red	6
ENSG00000104368	PLAT	red	6
ENSG00000120451	SNX19	red	6
ENSG00000197971	MBP	red	6
ENSG00000180354	MTURN	red	6
ENSG00000100225	FBXO7	red	6
ENSG00000172939	OXSR1	red	6
ENSG00000065150	IPO5	red	6
ENSG00000278376	NA	red	6
ENSG00000136935	GOLGA1	red	6
ENSG00000047849	MAP4	red	6
ENSG00000152689	RASGRP3	red	6
ENSG00000123200	ZC3H13	red	6
ENSG00000265763	ZNF488	red	6
ENSG00000135049	AGTPBP1	red	6
ENSG00000257337	TNS2-AS1	red	6
ENSG00000124198	ARFGEF2	red	6
ENSG00000168309	FAM107A	red	6
ENSG00000118260	CREB1	red	6
ENSG00000186814	ZSCAN30	red	6
ENSG00000136478	TEX2	red	6
ENSG00000151414	NEK7	red	6
ENSG00000022277	RTF2	red	6
ENSG00000124374	PAIP2B	red	6
ENSG00000072864	NDE1	red	6
ENSG00000278730	NA	red	6
ENSG00000001461	NIPAL3	red	6
ENSG00000100422	CERK	red	6
ENSG00000189298	ZKSCAN3	red	6
ENSG00000198585	NUDT16	red	6
ENSG00000119121	TRPM6	red	6
ENSG00000115504	EHBP1	red	6
ENSG00000184014	DENND5A	red	6
ENSG00000065809	FAM107B	red	6
ENSG00000156136	DCK	red	6
ENSG00000188786	MTF1	red	6
ENSG00000118816	CCNI	red	6
ENSG00000062716	VMP1	red	6
ENSG00000140807	NKD1	red	6
ENSG00000156976	EIF4A2	red	6
ENSG00000038382	TRIO	red	6
ENSG00000107902	LHPP	red	6
ENSG00000116455	WDR77	red	6
ENSG00000044115	CTNNA1	red	6
ENSG00000213626	LBH	red	6
ENSG00000280128	NA	red	6
ENSG00000064787	BCAS1	red	6
ENSG00000198648	STK39	red	6
ENSG00000187764	SEMA4D	red	6
ENSG00000108349	CASC3	red	6
ENSG00000164402	SEPTIN8	red	6
ENSG00000188385	JAKMIP3	red	6
ENSG00000099968	BCL2L13	red	6
ENSG00000134186	PRPF38B	red	6
ENSG00000099194	SCD	red	6
ENSG00000125686	MED1	red	6
ENSG00000124164	VAPB	red	6
ENSG00000107242	PIP5K1B	red	6
ENSG00000160781	PAQR6	red	6
ENSG00000120333	MRPS14	red	6
ENSG00000154258	ABCA9	red	6
ENSG00000146859	TMEM140	red	6
ENSG00000288920	RPSA2	red	6
ENSG00000117020	AKT3	red	6
ENSG00000166002	SMCO4	red	6
ENSG00000263874	LASP1NB	red	6
ENSG00000260917	LOC103344931	red	6
ENSG00000246695	NA	red	6
ENSG00000084453	SLCO1A2	red	6
ENSG00000206527	HACD2	red	6
ENSG00000213593	TMX2	red	6
ENSG00000280739	ENTPD3-AS1	red	6
ENSG00000163235	TGFA	red	6
ENSG00000128805	ARHGAP22	red	6
ENSG00000106078	COBL	red	6
ENSG00000242259	C22orf39	red	6
ENSG00000116906	GNPAT	red	6
ENSG00000152578	GRIA4	red	6
ENSG00000113013	HSPA9	red	6
ENSG00000109323	MANBA	red	6
ENSG00000140740	UQCRC2	red	6
ENSG00000122674	CCZ1	red	6
ENSG00000154945	ANKRD40	red	6
ENSG00000278784	NA	red	6
ENSG00000137501	SYTL2	red	6
ENSG00000182718	ANXA2	red	6
ENSG00000120705	ETF1	red	6
ENSG00000248508	SRP14-DT	red	6
ENSG00000007237	GAS7	red	6
ENSG00000121964	GTDC1	red	6
ENSG00000016864	GLT8D1	red	6
ENSG00000198042	MAK16	red	6
ENSG00000224470	ATXN1L	red	6
ENSG00000080822	CLDND1	red	6
ENSG00000234807	LOC101926907	red	6
ENSG00000157150	TIMP4	red	6
ENSG00000164659	ELAPOR2	red	6
ENSG00000168314	MOBP	red	6
ENSG00000198121	LPAR1	red	6
ENSG00000170915	PAQR8	red	6
ENSG00000102893	PHKB	red	6
ENSG00000115091	ACTR3	red	6
ENSG00000151914	DST	red	6
ENSG00000168675	LDLRAD4	red	6
ENSG00000185736	ADARB2	red	6
ENSG00000146122	DAAM2	red	6
ENSG00000285331	TCF12-DT	red	6
ENSG00000197622	CDC42SE1	red	6
ENSG00000078618	NRDC	red	6
ENSG00000174456	C12orf76	red	6
ENSG00000078070	MCCC1	red	6
ENSG00000078269	SYNJ2	red	6
ENSG00000158417	EIF5B	red	6
ENSG00000004864	SLC25A13	red	6
ENSG00000183230	CTNNA3	red	6
ENSG00000082146	STRADB	red	6
ENSG00000126773	PCNX4	red	6
ENSG00000141753	IGFBP4	red	6
ENSG00000137177	KIF13A	red	6
ENSG00000147576	ADHFE1	red	6
ENSG00000185641	NA	red	6
ENSG00000068878	PSME4	red	6
ENSG00000115935	WIPF1	red	6
ENSG00000186566	GPATCH8	red	6
ENSG00000198624	CCDC69	red	6
ENSG00000095794	CREM	red	6
ENSG00000152291	TGOLN2	red	6
ENSG00000132122	SPATA6	red	6
ENSG00000204262	COL5A2	red	6
ENSG00000028116	VRK2	red	6
ENSG00000136238	RAC1	red	6
ENSG00000006831	ADIPOR2	red	6
ENSG00000070759	TESK2	red	6
ENSG00000279207	NA	red	6
ENSG00000136643	RPS6KC1	red	6
ENSG00000131773	KHDRBS3	red	6
ENSG00000099256	PRTFDC1	red	6
ENSG00000163879	DNALI1	red	6
ENSG00000165275	TRMT10B	red	6
ENSG00000083720	OXCT1	red	6
ENSG00000074590	NUAK1	red	6
ENSG00000156697	UTP14A	red	6
ENSG00000087495	PHACTR3	red	6
ENSG00000138286	FAM149B1	red	6
ENSG00000183943	PRKX	red	6
ENSG00000079819	EPB41L2	red	6
ENSG00000109079	TNFAIP1	red	6
ENSG00000197892	KIF13B	red	6
ENSG00000159592	GPBP1L1	red	6
ENSG00000064666	CNN2	red	6
ENSG00000131378	RFTN1	red	6
ENSG00000164038	SLC9B2	red	6
ENSG00000235903	CPB2-AS1	red	6
ENSG00000167842	MIS12	red	6
ENSG00000204130	RUFY2	red	6
ENSG00000198873	GRK5	red	6
ENSG00000198382	UVRAG	red	6
ENSG00000173674	EIF1AX	red	6
ENSG00000271122	HERPUD2-AS1	red	6
ENSG00000151461	UPF2	red	6
ENSG00000245293	CYP2U1-AS1	red	6
ENSG00000165511	ZNF22-AS1	red	6
ENSG00000266916	ZNF793-AS1	red	6
ENSG00000136141	LRCH1	red	6
ENSG00000102007	PLP2	red	6
ENSG00000198498	TMA16	red	6
ENSG00000139641	ESYT1	red	6
ENSG00000166197	NOLC1	red	6
ENSG00000143418	CERS2	red	6
ENSG00000079459	FDFT1	red	6
ENSG00000072803	FBXW11	red	6
ENSG00000077380	DYNC1I2	red	6
ENSG00000147140	NONO	red	6
ENSG00000224043	NA	red	6
ENSG00000068097	HEATR6	red	6
ENSG00000170142	UBE2E1	red	6
ENSG00000183111	ARHGEF37	red	6
ENSG00000067064	IDI1	red	6
ENSG00000166398	GARRE1	red	6
ENSG00000074201	CLNS1A	red	6
ENSG00000231074	HCG18	red	6
ENSG00000108387	SEPTIN4	red	6
ENSG00000083896	YTHDC1	red	6
ENSG00000166024	R3HCC1L	red	6
ENSG00000128567	PODXL	red	6
ENSG00000124226	RNF114	red	6
ENSG00000089876	DHX32	red	6
ENSG00000071575	TRIB2	red	6
ENSG00000102699	PARP4	red	6
ENSG00000109466	KLHL2	red	6
ENSG00000123560	PLP1	red	6
ENSG00000101605	MYOM1	red	6
ENSG00000123552	USP45	red	6
ENSG00000138768	USO1	red	6
ENSG00000023330	ALAS1	red	6
ENSG00000100600	LGMN	red	6
ENSG00000163629	PTPN13	red	6
ENSG00000198399	ITSN2	red	6
ENSG00000184481	FOXO4	red	6
ENSG00000158865	SLC5A11	red	6
ENSG00000070756	PABPC1	red	6
ENSG00000183323	CCDC125	red	6
ENSG00000169247	SH3TC2	red	6
ENSG00000157985	AGAP1	red	6
ENSG00000113578	FGF1	red	6
ENSG00000115896	PLCL1	red	6
ENSG00000108239	TBC1D12	red	6
ENSG00000213963	LOC100130691	red	6
ENSG00000198874	TYW1	red	6
ENSG00000142892	PIGK	red	6
ENSG00000132780	NASP	red	6
ENSG00000110955	ATP5F1B	red	6
ENSG00000182310	SPACA6	red	6
ENSG00000108433	GOSR2	red	6
ENSG00000151327	FAM177A1	red	6
ENSG00000169857	AVEN	red	6
ENSG00000264522	OTUD7B	red	6
ENSG00000130150	MOSPD2	red	6
ENSG00000102271	KLHL4	red	6
ENSG00000100462	PRMT5	red	6
ENSG00000161791	FMNL3	red	6
ENSG00000139233	LLPH	red	6
ENSG00000147394	ZNF185	red	6
ENSG00000146872	TLK2	red	6
ENSG00000111913	RIPOR2	red	6
ENSG00000187164	SHTN1	red	6
ENSG00000146966	DENND2A	red	6
ENSG00000187239	FNBP1	red	6
ENSG00000084463	WBP11	red	6
ENSG00000166164	BRD7	red	6
ENSG00000198690	FAN1	red	6
ENSG00000187595	ZNF385C	red	6
ENSG00000103429	BFAR	red	6
ENSG00000100221	JOSD1	red	6
ENSG00000132846	ZBED3	red	6
ENSG00000156504	PABIR2	red	6
ENSG00000143479	DYRK3	red	6
ENSG00000100650	SRSF5	red	6
ENSG00000143553	SNAPIN	red	6
ENSG00000181555	SETD2	red	6
ENSG00000141447	OSBPL1A	red	6
ENSG00000169871	TRIM56	red	6
ENSG00000137824	RMDN3	red	6
ENSG00000077063	CTTNBP2	red	6
ENSG00000088387	DOCK9	red	6
ENSG00000136205	TNS3	red	6
ENSG00000197312	DDI2	red	6
ENSG00000162543	UBXN10	red	6
ENSG00000214013	GANC	red	6
ENSG00000111144	LTA4H	red	6
ENSG00000031003	FAM13B	red	6
ENSG00000101265	RASSF2	red	6
ENSG00000111602	TIMELESS	red	6
ENSG00000147274	RBMX	red	6
ENSG00000115524	SF3B1	red	6
ENSG00000136541	ERMN	red	6
ENSG00000198740	ZNF652	red	6
ENSG00000260664	NA	red	6
ENSG00000172432	GTPBP2	red	6
ENSG00000166348	USP54	red	6
ENSG00000110880	CORO1C	red	6
ENSG00000109756	RAPGEF2	red	6
ENSG00000172171	TEFM	royalblue	20
ENSG00000173171	MTX1	royalblue	20
ENSG00000172081	MOB3A	royalblue	20
ENSG00000173991	TCAP	royalblue	20
ENSG00000140044	JDP2	royalblue	20
ENSG00000114354	TFG	royalblue	20
ENSG00000120913	PDLIM2	royalblue	20
ENSG00000106305	AIMP2	royalblue	20
ENSG00000083444	PLOD1	royalblue	20
ENSG00000184840	TMED9	royalblue	20
ENSG00000072506	HSD17B10	royalblue	20
ENSG00000137941	TTLL7	royalblue	20
ENSG00000124802	EEF1E1	royalblue	20
ENSG00000140307	GTF2A2	royalblue	20
ENSG00000100297	MCM5	royalblue	20
ENSG00000179218	CALR	royalblue	20
ENSG00000107738	VSIR	royalblue	20
ENSG00000167797	CDK2AP2	royalblue	20
ENSG00000177156	TALDO1	royalblue	20
ENSG00000143742	SRP9	royalblue	20
ENSG00000123179	EBPL	royalblue	20
ENSG00000163902	RPN1	royalblue	20
ENSG00000129480	DTD2	royalblue	20
ENSG00000164180	TMEM161B	royalblue	20
ENSG00000102879	CORO1A	royalblue	20
ENSG00000164889	SLC4A2	royalblue	20
ENSG00000107874	CUEDC2	royalblue	20
ENSG00000166986	MARS1	royalblue	20
ENSG00000074842	MYDGF	royalblue	20
ENSG00000226067	NA	royalblue	20
ENSG00000101182	PSMA7	royalblue	20
ENSG00000158201	ABHD3	royalblue	20
ENSG00000132541	RIDA	royalblue	20
ENSG00000099840	IZUMO4	royalblue	20
ENSG00000140280	LYSMD2	royalblue	20
ENSG00000144792	ZNF660	royalblue	20
ENSG00000136450	SRSF1	royalblue	20
ENSG00000155660	PDIA4	royalblue	20
ENSG00000183684	ALYREF	royalblue	20
ENSG00000100417	PMM1	royalblue	20
ENSG00000181638	ZFP41	royalblue	20
ENSG00000187051	RPS19BP1	royalblue	20
ENSG00000095319	NUP188	royalblue	20
ENSG00000168913	ENHO	royalblue	20
ENSG00000090581	GNPTG	royalblue	20
ENSG00000112561	TFEB	royalblue	20
ENSG00000137474	MYO7A	royalblue	20
ENSG00000145817	YIPF5	royalblue	20
ENSG00000148180	GSN	royalblue	20
ENSG00000177674	AGTRAP	royalblue	20
ENSG00000185624	P4HB	royalblue	20
ENSG00000175467	SART1	royalblue	20
ENSG00000005075	POLR2J	royalblue	20
ENSG00000042493	CAPG	royalblue	20
ENSG00000196498	NCOR2	royalblue	20
ENSG00000161091	MFSD12	royalblue	20
ENSG00000117410	ATP6V0B	royalblue	20
ENSG00000180879	SSR4	royalblue	20
ENSG00000112308	C6orf62	royalblue	20
ENSG00000148400	NOTCH1	royalblue	20
ENSG00000072778	ACADVL	royalblue	20
ENSG00000168101	NUDT16L1	royalblue	20
ENSG00000221968	FADS3	royalblue	20
ENSG00000075618	FSCN1	royalblue	20
ENSG00000167645	YIF1B	royalblue	20
ENSG00000169359	SLC33A1	royalblue	20
ENSG00000068079	IFI35	royalblue	20
ENSG00000105058	FAM32A	royalblue	20
ENSG00000060971	ACAA1	royalblue	20
ENSG00000071859	FAM50A	royalblue	20
ENSG00000273841	TAF9	royalblue	20
ENSG00000124357	NAGK	royalblue	20
ENSG00000102977	ACD	royalblue	20
ENSG00000155265	GOLGA7B	royalblue	20
ENSG00000069943	PIGB	royalblue	20
ENSG00000136243	NUP42	royalblue	20
ENSG00000087087	SRRT	royalblue	20
ENSG00000159314	ARHGAP27	royalblue	20
ENSG00000101160	CTSZ	royalblue	20
ENSG00000187266	EPOR	royalblue	20
ENSG00000198933	TBKBP1	royalblue	20
ENSG00000174744	BRMS1	royalblue	20
ENSG00000163743	RCHY1	royalblue	20
ENSG00000136717	BIN1	royalblue	20
ENSG00000197021	EOLA2	royalblue	20
ENSG00000078808	SDF4	royalblue	20
ENSG00000101294	HM13	royalblue	20
ENSG00000056487	PHF21B	royalblue	20
ENSG00000164309	CMYA5	royalblue	20
ENSG00000116521	SCAMP3	royalblue	20
ENSG00000100075	SLC25A1	royalblue	20
ENSG00000160741	CRTC2	royalblue	20
ENSG00000149923	PPP4C	royalblue	20
ENSG00000130827	PLXNA3	royalblue	20
ENSG00000171223	JUNB	royalblue	20
ENSG00000023892	DEF6	royalblue	20
ENSG00000140391	TSPAN3	royalblue	20
ENSG00000167005	NUDT21	royalblue	20
ENSG00000123933	MXD4	royalblue	20
ENSG00000076928	ARHGEF1	royalblue	20
ENSG00000182551	ADI1	royalblue	20
ENSG00000087250	MT3	royalblue	20
ENSG00000115307	AUP1	royalblue	20
ENSG00000139880	CDH24	royalblue	20
ENSG00000109606	DHX15	royalblue	20
ENSG00000123136	DDX39A	royalblue	20
ENSG00000100319	ZMAT5	royalblue	20
ENSG00000141424	SLC39A6	royalblue	20
ENSG00000135506	OS9	royalblue	20
ENSG00000116691	MIIP	royalblue	20
ENSG00000175029	CTBP2	royalblue	20
ENSG00000100092	SH3BP1	royalblue	20
ENSG00000170248	PDCD6IP	royalblue	20
ENSG00000116670	MAD2L2	royalblue	20
ENSG00000168476	REEP4	royalblue	20
ENSG00000122378	PRXL2A	royalblue	20
ENSG00000137161	CNPY3	royalblue	20
ENSG00000205517	RGL3	royalblue	20
ENSG00000118705	RPN2	royalblue	20
ENSG00000205250	E2F4	royalblue	20
ENSG00000012171	SEMA3B	royalblue	20
ENSG00000160678	S100A1	royalblue	20
ENSG00000177963	RIC8A	royalblue	20
ENSG00000164244	PRRC1	royalblue	20
ENSG00000068724	TTC7A	royalblue	20
ENSG00000009950	MLXIPL	royalblue	20
ENSG00000171425	ZNF581	royalblue	20
ENSG00000093010	COMT	royalblue	20
ENSG00000103066	PLA2G15	royalblue	20
ENSG00000081087	OSTM1	royalblue	20
ENSG00000184216	IRAK1	royalblue	20
ENSG00000172824	CES4A	royalblue	20
ENSG00000173992	CCS	royalblue	20
ENSG00000088930	XRN2	royalblue	20
ENSG00000146085	MMUT	royalblue	20
ENSG00000120742	SERP1	royalblue	20
ENSG00000064601	CTSA	royalblue	20
ENSG00000114353	GNAI2	royalblue	20
ENSG00000140090	SLC24A4	royalblue	20
ENSG00000173801	JUP	royalblue	20
ENSG00000138750	NUP54	royalblue	20
ENSG00000051523	CYBA	royalblue	20
ENSG00000171448	ZBTB26	royalblue	20
ENSG00000093144	ECHDC1	royalblue	20
ENSG00000172458	IL17D	royalblue	20
ENSG00000105617	LENG1	royalblue	20
ENSG00000051128	HOMER3	royalblue	20
ENSG00000149480	MTA2	royalblue	20
ENSG00000169592	INO80E	royalblue	20
ENSG00000204348	DXO	royalblue	20
ENSG00000085514	PILRA	royalblue	20
ENSG00000145781	COMMD10	royalblue	20
ENSG00000121892	PDS5A	royalblue	20
ENSG00000104518	GSDMD	royalblue	20
ENSG00000278291	NA	royalblue	20
ENSG00000163932	PRKCD	royalblue	20
ENSG00000111666	CHPT1	royalblue	20
ENSG00000111605	CPSF6	royalblue	20
ENSG00000070476	ZXDC	royalblue	20
ENSG00000130222	GADD45G	royalblue	20
ENSG00000105329	TGFB1	royalblue	20
ENSG00000203993	ARRDC1-AS1	royalblue	20
ENSG00000136161	RCBTB2	royalblue	20
ENSG00000099797	TECR	royalblue	20
ENSG00000033100	CHPF2	royalblue	20
ENSG00000129933	MAU2	royalblue	20
ENSG00000188725	SMIM15	royalblue	20
ENSG00000188186	LAMTOR4	royalblue	20
ENSG00000117242	PINK1-AS	royalblue	20
ENSG00000178685	PARP10	royalblue	20
ENSG00000077150	NFKB2	royalblue	20
ENSG00000136271	DDX56	royalblue	20
ENSG00000166813	KIF7	royalblue	20
ENSG00000183597	TANGO2	royalblue	20
ENSG00000164713	BRI3	royalblue	20
ENSG00000130175	PRKCSH	royalblue	20
ENSG00000085117	CD82	royalblue	20
ENSG00000178917	ZNF852	royalblue	20
ENSG00000173457	PPP1R14B	royalblue	20
ENSG00000127527	EPS15L1	royalblue	20
ENSG00000160789	LMNA	royalblue	20
ENSG00000141736	ERBB2	royalblue	20
ENSG00000167994	RAB3IL1	royalblue	20
ENSG00000166595	CIAO2B	royalblue	20
ENSG00000101343	CRNKL1	royalblue	20
ENSG00000143819	EPHX1	royalblue	20
ENSG00000163162	RNF149	royalblue	20
ENSG00000100599	RIN3	royalblue	20
ENSG00000117305	HMGCL	royalblue	20
ENSG00000108639	SYNGR2	royalblue	20
ENSG00000110108	TMEM109	royalblue	20
ENSG00000167987	VPS37C	royalblue	20
ENSG00000086289	EPDR1	royalblue	20
ENSG00000197223	C1D	royalblue	20
ENSG00000132819	RBM38	royalblue	20
ENSG00000090097	PCBP4	royalblue	20
ENSG00000135929	CYP27A1	royalblue	20
ENSG00000235314	NA	royalblue	20
ENSG00000065135	GNAI3	royalblue	20
ENSG00000127837	AAMP	royalblue	20
ENSG00000127948	POR	royalblue	20
ENSG00000130726	TRIM28	royalblue	20
ENSG00000277196	NA	royalblue	20
ENSG00000167461	RAB8A	royalblue	20
ENSG00000162576	MXRA8	royalblue	20
ENSG00000131171	SH3BGRL	royalblue	20
ENSG00000158987	RAPGEF6	royalblue	20
ENSG00000153066	TXNDC11	royalblue	20
ENSG00000139163	ETNK1	royalblue	20
ENSG00000115756	HPCAL1	royalblue	20
ENSG00000213445	SIPA1	royalblue	20
ENSG00000168283	BMI1	royalblue	20
ENSG00000198736	MSRB1	royalblue	20
ENSG00000143811	PYCR2	royalblue	20
ENSG00000123983	ACSL3	royalblue	20
ENSG00000160410	SHKBP1	royalblue	20
ENSG00000087088	BAX	royalblue	20
ENSG00000103653	CSK	royalblue	20
ENSG00000090661	CERS4	royalblue	20
ENSG00000089060	SLC8B1	royalblue	20
ENSG00000163755	HPS3	royalblue	20
ENSG00000272953	NA	royalblue	20
ENSG00000136754	ABI1	royalblue	20
ENSG00000130203	APOE	royalblue	20
ENSG00000168701	TMEM208	royalblue	20
ENSG00000269439	PGLS-DT	royalblue	20
ENSG00000175274	TP53I11	royalblue	20
ENSG00000131669	NINJ1	royalblue	20
ENSG00000116213	WRAP73	royalblue	20
ENSG00000135637	CCDC142	royalblue	20
ENSG00000184922	FMNL1	royalblue	20
ENSG00000101782	RIOK3	royalblue	20
ENSG00000178996	SNX18	royalblue	20
ENSG00000092094	OSGEP	royalblue	20
ENSG00000205707	ETFRF1	royalblue	20
ENSG00000155366	RHOC	royalblue	20
ENSG00000156858	PRR14	royalblue	20
ENSG00000253764	KBTBD11-AS1	royalblue	20
ENSG00000013364	MVP	royalblue	20
ENSG00000110651	CD81	royalblue	20
ENSG00000135597	REPS1	royalblue	20
ENSG00000180398	MCFD2	royalblue	20
ENSG00000137996	RTCA	royalblue	20
ENSG00000146083	RNF44	royalblue	20
ENSG00000227896	WAPL-DT	royalblue	20
ENSG00000254093	PINX1	royalblue	20
ENSG00000115325	DOK1	royalblue	20
ENSG00000167363	FN3K	royalblue	20
ENSG00000204439	C6orf47	royalblue	20
ENSG00000178573	MAF	royalblue	20
ENSG00000177666	PNPLA2	royalblue	20
ENSG00000262877	NA	royalblue	20
ENSG00000065243	PKN2	royalblue	20
ENSG00000095002	MSH2	royalblue	20
ENSG00000129028	THAP10	royalblue	20
ENSG00000101224	CDC25B	royalblue	20
ENSG00000125734	GPR108	royalblue	20
ENSG00000103876	FAH	royalblue	20
ENSG00000088826	SMOX	royalblue	20
ENSG00000187244	BCAM	royalblue	20
ENSG00000184640	SEPTIN9	royalblue	20
ENSG00000172725	CORO1B	royalblue	20
ENSG00000134042	MRO	royalblue	20
ENSG00000125148	MT2A	royalblue	20
ENSG00000089327	FXYD5	royalblue	20
ENSG00000203880	PCMTD2	royalblue	20
ENSG00000107331	ABCA2	royalblue	20
ENSG00000197375	SLC22A5	royalblue	20
ENSG00000103855	CD276	royalblue	20
ENSG00000104870	FCGRT	royalblue	20
ENSG00000102753	KPNA3	royalblue	20
ENSG00000171766	GATM	royalblue	20
ENSG00000186635	ARAP1	royalblue	20
ENSG00000213639	PPP1CB	royalblue	20
ENSG00000163346	PBXIP1	royalblue	20
ENSG00000168003	SLC3A2	royalblue	20
ENSG00000100644	HIF1A	royalblue	20
ENSG00000274925	ZKSCAN2-DT	royalblue	20
ENSG00000166444	DENND2B	royalblue	20
ENSG00000149499	EML3	royalblue	20
ENSG00000170412	GPRC5C	royalblue	20
ENSG00000197093	GAL3ST4	royalblue	20
ENSG00000104915	STX10	royalblue	20
ENSG00000239697	TNFSF12	royalblue	20
ENSG00000107537	PHYH	royalblue	20
ENSG00000168961	LGALS9	royalblue	20
ENSG00000110876	SELPLG	royalblue	20
ENSG00000159840	ZYX	royalblue	20
ENSG00000087077	TRIP6	royalblue	20
ENSG00000084207	GSTP1	royalblue	20
ENSG00000137076	TLN1	royalblue	20
ENSG00000182179	UBA7	royalblue	20
ENSG00000124181	PLCG1	royalblue	20
ENSG00000076650	GPATCH1	royalblue	20
ENSG00000030582	GRN	royalblue	20
ENSG00000204386	NEU1	royalblue	20
ENSG00000159423	ALDH4A1	royalblue	20
ENSG00000072135	PTPN18	royalblue	20
ENSG00000132470	ITGB4	royalblue	20
ENSG00000169826	CSGALNACT2	royalblue	20
ENSG00000107317	PTGDS	royalblue	20
ENSG00000060749	QSER1	royalblue	20
ENSG00000172270	BSG	royalblue	20
ENSG00000153446	C16orf89	royalblue	20
ENSG00000142657	PGD	royalblue	20
ENSG00000047365	ARAP2	royalblue	20
ENSG00000197355	UAP1L1	royalblue	20
ENSG00000025434	NR1H3	royalblue	20
ENSG00000273749	CYFIP1	royalblue	20
ENSG00000009830	POMT2	royalblue	20
ENSG00000120896	SORBS3	royalblue	20
ENSG00000214402	LCNL1	royalblue	20
ENSG00000135124	P2RX4	royalblue	20
ENSG00000072310	SREBF1	royalblue	20
ENSG00000099204	ABLIM1	royalblue	20
ENSG00000109654	TRIM2	royalblue	20
ENSG00000262223	LINC03048	royalblue	20
ENSG00000072401	UBE2D1	royalblue	20
ENSG00000090776	EFNB1	royalblue	20
ENSG00000163931	TKT	royalblue	20
ENSG00000181026	AEN	royalblue	20
ENSG00000187079	TEAD1	royalblue	20
ENSG00000165322	ARHGAP12	royalblue	20
ENSG00000168894	RNF181	royalblue	20
ENSG00000100325	ASCC2	royalblue	20
ENSG00000196924	FLNA	royalblue	20
ENSG00000105607	GCDH	royalblue	20
ENSG00000120063	GNA13	royalblue	20
ENSG00000176986	SEC24C	royalblue	20
ENSG00000165494	PCF11	royalblue	20
ENSG00000152556	PFKM	royalblue	20
ENSG00000110063	DCPS	royalblue	20
ENSG00000213160	KLHL23	royalblue	20
ENSG00000171729	TMEM51	royalblue	20
ENSG00000114450	GNB4	royalblue	20
ENSG00000215301	DDX3X	royalblue	20
ENSG00000141570	CBX8	saddlebrown	29
ENSG00000124160	NCOA5	saddlebrown	29
ENSG00000100591	AHSA1	saddlebrown	29
ENSG00000170502	NUDT9	saddlebrown	29
ENSG00000106484	MEST	saddlebrown	29
ENSG00000132581	SDF2	saddlebrown	29
ENSG00000110958	PTGES3	saddlebrown	29
ENSG00000088986	DYNLL1	saddlebrown	29
ENSG00000137198	GMPR	saddlebrown	29
ENSG00000165113	GKAP1	saddlebrown	29
ENSG00000170315	UBB	saddlebrown	29
ENSG00000166598	HSP90B1	saddlebrown	29
ENSG00000074696	HACD3	saddlebrown	29
ENSG00000203805	PLPP4	saddlebrown	29
ENSG00000119640	ACYP1	saddlebrown	29
ENSG00000167004	PDIA3	saddlebrown	29
ENSG00000142168	SOD1	saddlebrown	29
ENSG00000166226	CCT2	saddlebrown	29
ENSG00000114988	LMAN2L	saddlebrown	29
ENSG00000124535	WRNIP1	saddlebrown	29
ENSG00000115998	C2orf42	saddlebrown	29
ENSG00000068885	IFT80	saddlebrown	29
ENSG00000160199	PKNOX1	saddlebrown	29
ENSG00000198954	KIFBP	saddlebrown	29
ENSG00000163468	CCT3	saddlebrown	29
ENSG00000168772	CXXC4	saddlebrown	29
ENSG00000171763	AFG2B	saddlebrown	29
ENSG00000068394	GPKOW	saddlebrown	29
ENSG00000183077	AFMID	saddlebrown	29
ENSG00000115484	CCT4	saddlebrown	29
ENSG00000075336	TIMM21	saddlebrown	29
ENSG00000132432	SEC61G	saddlebrown	29
ENSG00000101665	SMAD7	saddlebrown	29
ENSG00000047621	FERRY3	saddlebrown	29
ENSG00000132467	UTP3	saddlebrown	29
ENSG00000144381	HSPD1	saddlebrown	29
ENSG00000109971	HSPA8	saddlebrown	29
ENSG00000112208	BAG2	saddlebrown	29
ENSG00000176903	PNMA1	saddlebrown	29
ENSG00000116514	RNF19B	saddlebrown	29
ENSG00000010219	DYRK4	saddlebrown	29
ENSG00000125037	EMC3	saddlebrown	29
ENSG00000099783	HNRNPM	saddlebrown	29
ENSG00000163884	KLF15	saddlebrown	29
ENSG00000290793	NA	saddlebrown	29
ENSG00000140443	IGF1R	saddlebrown	29
ENSG00000004478	FKBP4	saddlebrown	29
ENSG00000116096	SPR	saddlebrown	29
ENSG00000170540	ARL6IP1	saddlebrown	29
ENSG00000213024	NUP62	saddlebrown	29
ENSG00000168439	STIP1	saddlebrown	29
ENSG00000166295	ANAPC16	saddlebrown	29
ENSG00000221994	ZNF630	saddlebrown	29
ENSG00000086061	DNAJA1	saddlebrown	29
ENSG00000107949	BCCIP	saddlebrown	29
ENSG00000180573	H2AC6	saddlebrown	29
ENSG00000116459	ATP5PB	saddlebrown	29
ENSG00000117360	PRPF3	saddlebrown	29
ENSG00000136816	TOR1B	saddlebrown	29
ENSG00000171497	PPID	saddlebrown	29
ENSG00000007545	CRAMP1	saddlebrown	29
ENSG00000175334	BANF1	saddlebrown	29
ENSG00000136448	NMT1	saddlebrown	29
ENSG00000180198	RCC1	saddlebrown	29
ENSG00000167920	KRT10-AS1	saddlebrown	29
ENSG00000075413	MARK3	saddlebrown	29
ENSG00000135829	DHX9	saddlebrown	29
ENSG00000132906	CASP9	saddlebrown	29
ENSG00000100813	ACIN1	saddlebrown	29
ENSG00000135473	PAN2	saddlebrown	29
ENSG00000177613	CSTF2T	saddlebrown	29
ENSG00000197580	BCO2	saddlebrown	29
ENSG00000239305	RNF103	saddlebrown	29
ENSG00000076685	NT5C2	saddlebrown	29
ENSG00000135624	CCT7	saddlebrown	29
ENSG00000044574	HSPA5	saddlebrown	29
ENSG00000138069	RAB1A	saddlebrown	29
ENSG00000213923	CSNK1E	saddlebrown	29
ENSG00000101639	CEP192	saddlebrown	29
ENSG00000168301	KCTD6	saddlebrown	29
ENSG00000149428	HYOU1	saddlebrown	29
ENSG00000178913	TAF7	saddlebrown	29
ENSG00000139684	ESD	saddlebrown	29
ENSG00000117748	RPA2	saddlebrown	29
ENSG00000162496	DHRS3	saddlebrown	29
ENSG00000159713	TPPP3	saddlebrown	29
ENSG00000096384	HSP90AB1	saddlebrown	29
ENSG00000141580	WDR45B	saddlebrown	29
ENSG00000110172	CHORDC1	saddlebrown	29
ENSG00000083828	ZNF586	saddlebrown	29
ENSG00000175792	RUVBL1	saddlebrown	29
ENSG00000197857	ZNF44	saddlebrown	29
ENSG00000183291	SELENOF	saddlebrown	29
ENSG00000102144	PGK1	saddlebrown	29
ENSG00000271335	NA	saddlebrown	29
ENSG00000183718	TRIM52	saddlebrown	29
ENSG00000161526	SAP30BP	saddlebrown	29
ENSG00000143458	GABPB2	saddlebrown	29
ENSG00000164548	TRA2A	saddlebrown	29
ENSG00000141338	ABCA8	saddlebrown	29
ENSG00000196150	ZNF250	saddlebrown	29
ENSG00000063978	RNF4	saddlebrown	29
ENSG00000122884	P4HA1	saddlebrown	29
ENSG00000077782	FGFR1	saddlebrown	29
ENSG00000183978	COA3	saddlebrown	29
ENSG00000169612	RAMAC	saddlebrown	29
ENSG00000143156	NME7	saddlebrown	29
ENSG00000185608	MRPL40	saddlebrown	29
ENSG00000164366	CCDC127	saddlebrown	29
ENSG00000198556	ZNF789	saddlebrown	29
ENSG00000173914	RBM4B	saddlebrown	29
ENSG00000129696	TTI2	saddlebrown	29
ENSG00000153786	ZDHHC7	saddlebrown	29
ENSG00000136937	NCBP1	saddlebrown	29
ENSG00000143633	C1orf131	saddlebrown	29
ENSG00000247708	STX18-AS1	saddlebrown	29
ENSG00000117697	NSL1	saddlebrown	29
ENSG00000223547	ZNF844	saddlebrown	29
ENSG00000169302	STK32A	saddlebrown	29
ENSG00000048342	CC2D2A	saddlebrown	29
ENSG00000144867	SRPRB	saddlebrown	29
ENSG00000096401	CDC5L	saddlebrown	29
ENSG00000065427	KARS1	saddlebrown	29
ENSG00000058866	DGKG	saddlebrown	29
ENSG00000143258	USP21	saddlebrown	29
ENSG00000089220	PEBP1	saddlebrown	29
ENSG00000167272	POP5	saddlebrown	29
ENSG00000119616	FCF1	saddlebrown	29
ENSG00000033030	ZCCHC8	saddlebrown	29
ENSG00000111653	ING4	saddlebrown	29
ENSG00000092199	HNRNPC	saddlebrown	29
ENSG00000085511	MAP3K4	saddlebrown	29
ENSG00000119638	NEK9	saddlebrown	29
ENSG00000108733	PEX12	saddlebrown	29
ENSG00000143575	HAX1	saddlebrown	29
ENSG00000116560	SFPQ	saddlebrown	29
ENSG00000010361	FUZ	saddlebrown	29
ENSG00000111142	METAP2	saddlebrown	29
ENSG00000104695	PPP2CB	saddlebrown	29
ENSG00000059691	GATB	saddlebrown	29
ENSG00000196263	ZNF471	saddlebrown	29
ENSG00000275700	AATF	saddlebrown	29
ENSG00000157191	NECAP2	saddlebrown	29
ENSG00000116791	CRYZ	saddlebrown	29
ENSG00000146733	PSPH	saddlebrown	29
ENSG00000100014	SPECC1L	saddlebrown	29
ENSG00000159202	UBE2Z	saddlebrown	29
ENSG00000226686	LINC01535	saddlebrown	29
ENSG00000139190	VAMP1	saddlebrown	29
ENSG00000142065	ZFP14	saddlebrown	29
ENSG00000011376	LARS2	saddlebrown	29
ENSG00000198900	TOP1	saddlebrown	29
ENSG00000237950	NA	saddlebrown	29
ENSG00000240342	RPS2P5	saddlebrown	29
ENSG00000133794	BMAL1	saddlebrown	29
ENSG00000106554	CHCHD3	saddlebrown	29
ENSG00000166135	HIF1AN	saddlebrown	29
ENSG00000168564	CDKN2AIP	saddlebrown	29
ENSG00000140830	TXNL4B	saddlebrown	29
ENSG00000130684	ZNF337	saddlebrown	29
ENSG00000127952	STYXL1	saddlebrown	29
ENSG00000134452	FBH1	saddlebrown	29
ENSG00000173614	NMNAT1	saddlebrown	29
ENSG00000111358	GTF2H3	saddlebrown	29
ENSG00000111669	TPI1	saddlebrown	29
ENSG00000103423	DNAJA3	saddlebrown	29
ENSG00000171421	MRPL36	saddlebrown	29
ENSG00000146063	TRIM41	salmon	13
ENSG00000099260	PALMD	salmon	13
ENSG00000205544	TMEM256	salmon	13
ENSG00000186834	HEXIM1	salmon	13
ENSG00000275367	NA	salmon	13
ENSG00000224870	MRPL20-AS1	salmon	13
ENSG00000125952	MAX	salmon	13
ENSG00000167088	SNRPD1	salmon	13
ENSG00000172795	DCP2	salmon	13
ENSG00000161970	RPL26	salmon	13
ENSG00000147403	RPL10	salmon	13
ENSG00000237248	LINC00987	salmon	13
ENSG00000135945	REV1	salmon	13
ENSG00000125817	CENPB	salmon	13
ENSG00000126653	NSRP1	salmon	13
ENSG00000101190	TCFL5	salmon	13
ENSG00000149357	LAMTOR1	salmon	13
ENSG00000156313	RPGR	salmon	13
ENSG00000170791	CHCHD7	salmon	13
ENSG00000204104	TRAF3IP1	salmon	13
ENSG00000127452	FBXL12	salmon	13
ENSG00000164970	FAM219A	salmon	13
ENSG00000234741	GAS5	salmon	13
ENSG00000122085	MTERF4	salmon	13
ENSG00000111906	HDDC2	salmon	13
ENSG00000131242	RAB11FIP4	salmon	13
ENSG00000152795	HNRNPDL	salmon	13
ENSG00000121390	PSPC1	salmon	13
ENSG00000179889	PDXDC1	salmon	13
ENSG00000107957	SH3PXD2A	salmon	13
ENSG00000224032	NA	salmon	13
ENSG00000128908	INO80	salmon	13
ENSG00000105928	GSDME	salmon	13
ENSG00000188846	RPL14	salmon	13
ENSG00000122862	SRGN	salmon	13
ENSG00000054654	SYNE2	salmon	13
ENSG00000063046	EIF4B	salmon	13
ENSG00000135164	DMTF1	salmon	13
ENSG00000234797	RPS3AP6	salmon	13
ENSG00000090487	SPG21	salmon	13
ENSG00000082641	NFE2L1	salmon	13
ENSG00000110367	DDX6	salmon	13
ENSG00000187109	NAP1L1	salmon	13
ENSG00000089009	RPL6	salmon	13
ENSG00000156508	EEF1A1	salmon	13
ENSG00000139343	SNRPF	salmon	13
ENSG00000129250	KIF1C	salmon	13
ENSG00000144895	EIF2A	salmon	13
ENSG00000236859	NIFK-AS1	salmon	13
ENSG00000197536	NA	salmon	13
ENSG00000145592	RPL37	salmon	13
ENSG00000107829	FBXW4	salmon	13
ENSG00000279656	NA	salmon	13
ENSG00000120158	RCL1	salmon	13
ENSG00000005302	MSL3	salmon	13
ENSG00000156171	DRAM2	salmon	13
ENSG00000142534	RPS11	salmon	13
ENSG00000167996	FTH1	salmon	13
ENSG00000137970	RPL7P9	salmon	13
ENSG00000141446	ESCO1	salmon	13
ENSG00000205542	TMSB4X	salmon	13
ENSG00000120254	MTHFD1L	salmon	13
ENSG00000131051	RBM39	salmon	13
ENSG00000178163	ZNF518B	salmon	13
ENSG00000087191	PSMC5	salmon	13
ENSG00000117335	CD46	salmon	13
ENSG00000170144	HNRNPA3	salmon	13
ENSG00000100938	GMPR2	salmon	13
ENSG00000090686	USP48	salmon	13
ENSG00000152102	FAM168B	salmon	13
ENSG00000164346	NSA2	salmon	13
ENSG00000171863	RPS7	salmon	13
ENSG00000172809	RPL38	salmon	13
ENSG00000214941	ZSWIM7	salmon	13
ENSG00000148303	RPL7A	salmon	13
ENSG00000102390	PBDC1	salmon	13
ENSG00000134419	RPS15A	salmon	13
ENSG00000129824	RPS4Y1	salmon	13
ENSG00000270647	TAF15	salmon	13
ENSG00000143420	ENSA	salmon	13
ENSG00000136938	ANP32B	salmon	13
ENSG00000181274	FRAT2	salmon	13
ENSG00000162368	CMPK1	salmon	13
ENSG00000164587	RPS14	salmon	13
ENSG00000124596	OARD1	salmon	13
ENSG00000174748	RPL15	salmon	13
ENSG00000182916	TCEAL7	salmon	13
ENSG00000175575	PAAF1	salmon	13
ENSG00000154845	PPP4R1	salmon	13
ENSG00000145833	DDX46	salmon	13
ENSG00000150403	TMCO3	salmon	13
ENSG00000120686	UFM1	salmon	13
ENSG00000125962	ARMCX5	salmon	13
ENSG00000124782	RREB1	salmon	13
ENSG00000106723	SPIN1	salmon	13
ENSG00000167526	RPL13	salmon	13
ENSG00000276234	TADA2A	salmon	13
ENSG00000108854	SMURF2	salmon	13
ENSG00000151632	AKR1C2	salmon	13
ENSG00000100316	RPL3	salmon	13
ENSG00000131370	SH3BP5	salmon	13
ENSG00000106070	GRB10	salmon	13
ENSG00000129473	BCL2L2	salmon	13
ENSG00000118181	RPS25	salmon	13
ENSG00000125691	RPL23	salmon	13
ENSG00000140416	TPM1	salmon	13
ENSG00000254999	BRK1	salmon	13
ENSG00000225470	JPX	salmon	13
ENSG00000110700	RPS13	salmon	13
ENSG00000145425	RPS3A	salmon	13
ENSG00000084112	SSH1	salmon	13
ENSG00000182899	RPL35A	salmon	13
ENSG00000162664	ZNF326	salmon	13
ENSG00000065615	CYB5R4	salmon	13
ENSG00000177954	RPS27	salmon	13
ENSG00000001497	LAS1L	salmon	13
ENSG00000133112	TPT1	salmon	13
ENSG00000263465	SRSF8	salmon	13
ENSG00000186106	ANKRD46	salmon	13
ENSG00000196683	TOMM7	salmon	13
ENSG00000064652	SNX24	salmon	13
ENSG00000248333	CDK11B	salmon	13
ENSG00000144161	ZC3H8	salmon	13
ENSG00000166508	MCM7	salmon	13
ENSG00000087269	NOP14	salmon	13
ENSG00000166441	RPL27A	salmon	13
ENSG00000108829	LRRC59	salmon	13
ENSG00000117174	ZNHIT6	salmon	13
ENSG00000258441	LINC00641	salmon	13
ENSG00000162244	RPL29	salmon	13
ENSG00000165502	RPL36AL	salmon	13
ENSG00000147687	TATDN1	salmon	13
ENSG00000145293	ENOPH1	salmon	13
ENSG00000145335	SNCA	salmon	13
ENSG00000141391	PRELID3A	salmon	13
ENSG00000134453	RBM17	salmon	13
ENSG00000156467	UQCRB	salmon	13
ENSG00000186468	RPS23	salmon	13
ENSG00000105810	CDK6	salmon	13
ENSG00000130560	UBAC1	salmon	13
ENSG00000168028	RPSA	salmon	13
ENSG00000185112	FAM43A	salmon	13
ENSG00000153310	CYRIB	salmon	13
ENSG00000220842	RPL21P16	salmon	13
ENSG00000169249	ZRSR2	salmon	13
ENSG00000066777	ARFGEF1	salmon	13
ENSG00000137959	IFI44L	salmon	13
ENSG00000147604	RPL7	salmon	13
ENSG00000108298	RPL19	salmon	13
ENSG00000120675	DNAJC15	salmon	13
ENSG00000040275	SPDL1	salmon	13
ENSG00000104177	MYEF2	salmon	13
ENSG00000134825	TMEM258	salmon	13
ENSG00000109475	RPL34	salmon	13
ENSG00000131446	MGAT1	salmon	13
ENSG00000267107	PCAT19	salmon	13
ENSG00000163682	RPL9	salmon	13
ENSG00000118523	CCN2	salmon	13
ENSG00000140600	SH3GL3	salmon	13
ENSG00000119537	KDSR	salmon	13
ENSG00000133739	LRRCC1	salmon	13
ENSG00000123416	TUBA1B	salmon	13
ENSG00000142937	RPS8	salmon	13
ENSG00000188636	RTL6	salmon	13
ENSG00000206418	RAB12	salmon	13
ENSG00000149273	RPS3	salmon	13
ENSG00000205352	PRR13	salmon	13
ENSG00000069849	ATP1B3	salmon	13
ENSG00000112306	RPS12	salmon	13
ENSG00000117614	SYF2	salmon	13
ENSG00000213741	RPS29	salmon	13
ENSG00000089127	OAS1	salmon	13
ENSG00000198755	RPL10A	salmon	13
ENSG00000244398	RPL36AP37	salmon	13
ENSG00000168724	DNAJC21	salmon	13
ENSG00000184785	SMIM10	salmon	13
ENSG00000071082	RPL31	salmon	13
ENSG00000235162	C12orf75	salmon	13
ENSG00000187446	CHP1	salmon	13
ENSG00000143549	TPM3	salmon	13
ENSG00000137154	RPS6	salmon	13
ENSG00000150459	SAP18	salmon	13
ENSG00000230629	RPS23P8	salmon	13
ENSG00000196873	ZNG1B	salmon	13
ENSG00000236333	NA	salmon	13
ENSG00000204525	HLA-C	salmon	13
ENSG00000139168	ZCRB1	salmon	13
ENSG00000197019	SERTAD1	salmon	13
ENSG00000135486	HNRNPA1	salmon	13
ENSG00000114942	EEF1B2	salmon	13
ENSG00000179195	ZNF664	salmon	13
ENSG00000204272	NBDY	salmon	13
ENSG00000181982	CCDC149	salmon	13
ENSG00000244716	RPL17P7	salmon	13
ENSG00000259891	NA	salmon	13
ENSG00000100941	PNN	salmon	13
ENSG00000196531	NACA	salmon	13
ENSG00000126756	UXT	salmon	13
ENSG00000231500	RPS18	salmon	13
ENSG00000267454	ZNF582-DT	salmon	13
ENSG00000143376	SNX27	salmon	13
ENSG00000138326	RPS24	salmon	13
ENSG00000198918	RPL39	salmon	13
ENSG00000174444	RPL4	salmon	13
ENSG00000124588	NQO2	salmon	13
ENSG00000227081	NA	salmon	13
ENSG00000100528	CNIH1	salmon	13
ENSG00000175054	ATR	salmon	13
ENSG00000156482	RPL30	salmon	13
ENSG00000198242	RPL23A	salmon	13
ENSG00000147118	ZNF182	salmon	13
ENSG00000133142	TCEAL4	salmon	13
ENSG00000166946	CCNDBP1	salmon	13
ENSG00000156170	NDUFAF6	salmon	13
ENSG00000143653	SCCPDH	salmon	13
ENSG00000146555	SDK1	salmon	13
ENSG00000131236	CAP1	salmon	13
ENSG00000131469	RPL27	salmon	13
ENSG00000152942	RAD17	salmon	13
ENSG00000197958	RPL12	salmon	13
ENSG00000101444	AHCY	salmon	13
ENSG00000143947	RPS27A	salmon	13
ENSG00000131791	PRKAB2	salmon	13
ENSG00000132463	GRSF1	salmon	13
ENSG00000102572	STK24	salmon	13
ENSG00000105202	FBL	salmon	13
ENSG00000008988	RPS20	salmon	13
ENSG00000184113	CLDN5	salmon	13
ENSG00000114391	RPL24	salmon	13
ENSG00000244313	NA	salmon	13
ENSG00000105193	RPS16	salmon	13
ENSG00000117036	ETV3	salmon	13
ENSG00000196507	TCEAL3	salmon	13
ENSG00000144713	RPL32	salmon	13
ENSG00000114098	ARMC8	salmon	13
ENSG00000142541	RPL13A	salmon	13
ENSG00000164096	C4orf3	salmon	13
ENSG00000221983	UBA52	salmon	13
ENSG00000122026	RPL21	salmon	13
ENSG00000125351	UPF3B	salmon	13
ENSG00000109762	SNX25	salmon	13
ENSG00000103888	CEMIP	salmon	13
ENSG00000197756	RPL37A	salmon	13
ENSG00000109917	ZPR1	salmon	13
ENSG00000275835	TUBGCP5	salmon	13
ENSG00000142676	RPL11	salmon	13
ENSG00000136888	ATP6V1G1	salmon	13
ENSG00000114107	CEP70	salmon	13
ENSG00000260077	NA	salmon	13
ENSG00000104231	ZFAND1	salmon	13
ENSG00000293477	CRYZL2P	salmon	13
ENSG00000198034	RPS4X	salmon	13
ENSG00000122406	RPL5	salmon	13
ENSG00000126804	ZBTB1	skyblue	28
ENSG00000023734	STRAP	skyblue	28
ENSG00000077721	UBE2A	skyblue	28
ENSG00000213614	HEXA	skyblue	28
ENSG00000168288	MMADHC	skyblue	28
ENSG00000105993	DNAJB6	skyblue	28
ENSG00000141560	FN3KRP	skyblue	28
ENSG00000096092	TMEM14A	skyblue	28
ENSG00000197780	TAF13	skyblue	28
ENSG00000112763	BTN2A1	skyblue	28
ENSG00000128973	CLN6	skyblue	28
ENSG00000125746	EML2	skyblue	28
ENSG00000122970	IFT81	skyblue	28
ENSG00000102241	HTATSF1	skyblue	28
ENSG00000106244	PDAP1	skyblue	28
ENSG00000163161	ERCC3	skyblue	28
ENSG00000186918	ZNF395	skyblue	28
ENSG00000293508	POLR1HASP	skyblue	28
ENSG00000163864	NMNAT3	skyblue	28
ENSG00000122566	HNRNPA2B1	skyblue	28
ENSG00000135457	TFCP2	skyblue	28
ENSG00000117906	RCN2	skyblue	28
ENSG00000111845	PAK1IP1	skyblue	28
ENSG00000134313	KIDINS220	skyblue	28
ENSG00000086065	CHMP5	skyblue	28
ENSG00000135930	EIF4E2	skyblue	28
ENSG00000182768	NGRN	skyblue	28
ENSG00000140395	SKIC8	skyblue	28
ENSG00000166432	ZMAT1	skyblue	28
ENSG00000141279	NPEPPS	skyblue	28
ENSG00000154447	SH3RF1	skyblue	28
ENSG00000022840	RNF10	skyblue	28
ENSG00000100129	EIF3L	skyblue	28
ENSG00000072415	PALS1	skyblue	28
ENSG00000170296	GABARAP	skyblue	28
ENSG00000100380	ST13	skyblue	28
ENSG00000164808	SPIDR	skyblue	28
ENSG00000065154	OAT	skyblue	28
ENSG00000114503	NCBP2	skyblue	28
ENSG00000120071	KANSL1	skyblue	28
ENSG00000009413	REV3L	skyblue	28
ENSG00000127337	YEATS4	skyblue	28
ENSG00000089289	IGBP1	skyblue	28
ENSG00000138801	PAPSS1	skyblue	28
ENSG00000163536	SERPINI1	skyblue	28
ENSG00000112473	SLC39A7	skyblue	28
ENSG00000089248	ERP29	skyblue	28
ENSG00000147224	PRPS1	skyblue	28
ENSG00000131470	PSMC3IP	skyblue	28
ENSG00000089280	FUS	skyblue	28
ENSG00000144736	SHQ1	skyblue	28
ENSG00000258056	CD63-AS1	skyblue	28
ENSG00000273487	NA	skyblue	28
ENSG00000117143	UAP1	skyblue	28
ENSG00000196305	IARS1	skyblue	28
ENSG00000111786	SRSF9	skyblue	28
ENSG00000100519	PSMC6	skyblue	28
ENSG00000038274	MAT2B	skyblue	28
ENSG00000101361	NOP56	skyblue	28
ENSG00000117054	ACADM	skyblue	28
ENSG00000181789	COPG1	skyblue	28
ENSG00000111554	MDM1	skyblue	28
ENSG00000148090	AUH	skyblue	28
ENSG00000108799	EZH1	skyblue	28
ENSG00000159579	RSPRY1	skyblue	28
ENSG00000198000	NOL8	skyblue	28
ENSG00000173575	CHD2	skyblue	28
ENSG00000178234	GALNT11	skyblue	28
ENSG00000240771	ARHGEF25	skyblue	28
ENSG00000140350	ANP32A	skyblue	28
ENSG00000156983	BRPF1	skyblue	28
ENSG00000164024	METAP1	skyblue	28
ENSG00000148153	INIP	skyblue	28
ENSG00000108654	DDX5	skyblue	28
ENSG00000125944	HNRNPR	skyblue	28
ENSG00000145901	TNIP1	skyblue	28
ENSG00000107815	TWNK	skyblue	28
ENSG00000101193	GID8	skyblue	28
ENSG00000149531	NA	skyblue	28
ENSG00000114416	FXR1	skyblue	28
ENSG00000130826	DKC1	skyblue	28
ENSG00000127914	AKAP9	skyblue	28
ENSG00000107077	KDM4C	skyblue	28
ENSG00000197461	PDGFA	skyblue	28
ENSG00000141664	ZCCHC2	skyblue	28
ENSG00000122299	ZC3H7A	skyblue	28
ENSG00000093183	SEC22C	skyblue	28
ENSG00000100211	CBY1	skyblue	28
ENSG00000104549	SQLE	skyblue	28
ENSG00000108468	CBX1	skyblue	28
ENSG00000140876	NUDT7	skyblue	28
ENSG00000160058	BSDC1	skyblue	28
ENSG00000179029	TMEM107	skyblue	28
ENSG00000213213	CCDC183	skyblue	28
ENSG00000154122	ANKH	skyblue	28
ENSG00000163714	U2SURP	skyblue	28
ENSG00000196562	SULF2	skyblue	28
ENSG00000163938	GNL3	skyblue	28
ENSG00000213760	ATP6V1G2	skyblue	28
ENSG00000147677	EIF3H	skyblue	28
ENSG00000185418	TARS3	skyblue	28
ENSG00000115216	NRBP1	skyblue	28
ENSG00000106605	BLVRA	skyblue	28
ENSG00000167699	GLOD4	skyblue	28
ENSG00000179743	SPEN-AS1	skyblue	28
ENSG00000203778	FAM229B	skyblue	28
ENSG00000006712	PAF1	skyblue	28
ENSG00000112249	ASCC3	skyblue	28
ENSG00000198707	CEP290	skyblue	28
ENSG00000135315	CEP162	skyblue	28
ENSG00000088854	DNAAF9	skyblue	28
ENSG00000198301	SDAD1	skyblue	28
ENSG00000148218	ALAD	skyblue	28
ENSG00000167325	RRM1	skyblue	28
ENSG00000164754	RAD21	skyblue	28
ENSG00000196199	MPHOSPH8	skyblue	28
ENSG00000134744	TUT4	skyblue	28
ENSG00000175309	PHYKPL	skyblue	28
ENSG00000172057	ORMDL3	skyblue	28
ENSG00000164331	ANKRA2	skyblue	28
ENSG00000184903	IMMP2L	skyblue	28
ENSG00000100353	EIF3D	skyblue	28
ENSG00000143499	SMYD2	skyblue	28
ENSG00000103852	TTC23	skyblue	28
ENSG00000267169	ADGRL1-AS1	skyblue	28
ENSG00000126261	UBA2	skyblue	28
ENSG00000124733	MEA1	skyblue	28
ENSG00000083093	PALB2	skyblue	28
ENSG00000136273	HUS1	skyblue	28
ENSG00000133639	BTG1	skyblue	28
ENSG00000139842	CUL4A	skyblue	28
ENSG00000107937	GTPBP4	skyblue	28
ENSG00000105700	KXD1	skyblue	28
ENSG00000102038	SMARCA1	skyblue	28
ENSG00000143222	UFC1	skyblue	28
ENSG00000162783	IER5	skyblue	28
ENSG00000139697	SBNO1	skyblue	28
ENSG00000157796	WDR19	skyblue	28
ENSG00000136152	COG3	skyblue	28
ENSG00000204256	BRD2	skyblue	28
ENSG00000245060	LINC00847	skyblue	28
ENSG00000096746	HNRNPH3	skyblue	28
ENSG00000182134	TDRKH	skyblue	28
ENSG00000144674	GOLGA4	skyblue	28
ENSG00000110696	C11orf58	skyblue	28
ENSG00000136811	ODF2	skyblue	28
ENSG00000181666	ZNF875	skyblue	28
ENSG00000115053	NCL	skyblue	28
ENSG00000264575	NA	skyblue	28
ENSG00000205531	NAP1L4	skyblue	28
ENSG00000273117	NA	skyblue	28
ENSG00000171552	BCL2L1	skyblue	28
ENSG00000077097	TOP2B	skyblue	28
ENSG00000135372	NAT10	skyblue	28
ENSG00000133422	MORC2	skyblue	28
ENSG00000122218	COPA	skyblue	28
ENSG00000012817	KDM5D	skyblue	28
ENSG00000108523	RNF167	skyblue	28
ENSG00000100372	SLC25A17	skyblue	28
ENSG00000141034	GID4	skyblue	28
ENSG00000136143	SUCLA2	skyblue	28
ENSG00000119397	CNTRL	skyblue	28
ENSG00000002919	SNX11	skyblue	28
ENSG00000125482	TTF1	skyblue	28
ENSG00000196670	ZFP62	skyblue	28
ENSG00000163683	SMIM14	skyblue	28
ENSG00000066651	TRMT11	skyblue	28
ENSG00000108021	TASOR2	skyblue	28
ENSG00000187742	SECISBP2	skyblue	28
ENSG00000047056	WDR37	skyblue	28
ENSG00000144233	AMMECR1L	skyblue	28
ENSG00000144597	EAF1	skyblue	28
ENSG00000132406	TMEM128	skyblue	28
ENSG00000050426	LETMD1	skyblue3	37
ENSG00000172785	ZNG1A	skyblue3	37
ENSG00000179523	EIF3J-DT	skyblue3	37
ENSG00000151470	C4orf33	skyblue3	37
ENSG00000156110	ADK	skyblue3	37
ENSG00000166136	NDUFB8	skyblue3	37
ENSG00000107819	SFXN3	skyblue3	37
ENSG00000160194	NDUFV3	skyblue3	37
ENSG00000124767	GLO1	skyblue3	37
ENSG00000234608	MAPKAPK5-AS1	skyblue3	37
ENSG00000183155	RABIF	skyblue3	37
ENSG00000114023	FAM162A	skyblue3	37
ENSG00000243660	ZNF487	skyblue3	37
ENSG00000123607	TTC21B	skyblue3	37
ENSG00000174446	SNAPC5	skyblue3	37
ENSG00000106617	PRKAG2	skyblue3	37
ENSG00000174136	RGMB	skyblue3	37
ENSG00000144827	ABHD10	skyblue3	37
ENSG00000257727	CNPY2	skyblue3	37
ENSG00000125246	CLYBL	skyblue3	37
ENSG00000236104	ZBTB22	skyblue3	37
ENSG00000214753	HNRNPUL2	skyblue3	37
ENSG00000179859	RNF227	skyblue3	37
ENSG00000130813	SHFL	skyblue3	37
ENSG00000177453	NIM1K	skyblue3	37
ENSG00000147724	FAM135B	skyblue3	37
ENSG00000105227	PRX	skyblue3	37
ENSG00000177410	ZFAS1	skyblue3	37
ENSG00000172006	ZNF554	skyblue3	37
ENSG00000120437	ACAT2	skyblue3	37
ENSG00000138018	SELENOI	skyblue3	37
ENSG00000148468	FAM171A1	skyblue3	37
ENSG00000162139	NEU3	skyblue3	37
ENSG00000140525	FANCI	skyblue3	37
ENSG00000057019	DCBLD2	skyblue3	37
ENSG00000089022	MAPKAPK5	skyblue3	37
ENSG00000228623	ZNF883	skyblue3	37
ENSG00000111775	COX6A1	skyblue3	37
ENSG00000182923	CEP63	skyblue3	37
ENSG00000078043	PIAS2	skyblue3	37
ENSG00000183688	RFLNB	skyblue3	37
ENSG00000136444	RSAD1	skyblue3	37
ENSG00000183648	NDUFB1	skyblue3	37
ENSG00000138442	WDR12	skyblue3	37
ENSG00000069345	DNAJA2	skyblue3	37
ENSG00000136870	ZNF189	skyblue3	37
ENSG00000119636	BBOF1	skyblue3	37
ENSG00000119723	COQ6	skyblue3	37
ENSG00000123415	SMUG1	skyblue3	37
ENSG00000197885	NKIRAS1	skyblue3	37
ENSG00000246067	NA	skyblue3	37
ENSG00000173163	COMMD1	skyblue3	37
ENSG00000135972	MRPS9	skyblue3	37
ENSG00000185219	ZNF445	skyblue3	37
ENSG00000184056	VPS33B	skyblue3	37
ENSG00000164182	NDUFAF2	skyblue3	37
ENSG00000196510	ANAPC7	skyblue3	37
ENSG00000173875	ZNF791	skyblue3	37
ENSG00000141026	MED9	skyblue3	37
ENSG00000112695	COX7A2	skyblue3	37
ENSG00000103319	EEF2K	skyblue3	37
ENSG00000105127	AKAP8	skyblue3	37
ENSG00000174928	C3orf33	skyblue3	37
ENSG00000146676	PURB	skyblue3	37
ENSG00000110925	CSRNP2	skyblue3	37
ENSG00000018869	ZNF582	skyblue3	37
ENSG00000143493	INTS7	skyblue3	37
ENSG00000113312	TTC1	skyblue3	37
ENSG00000108559	NUP88	skyblue3	37
ENSG00000144061	NPHP1	skyblue3	37
ENSG00000126249	PDCD2L	skyblue3	37
ENSG00000144134	RABL2A	skyblue3	37
ENSG00000189043	NDUFA4	skyblue3	37
ENSG00000204576	PRR3	skyblue3	37
ENSG00000081386	ZNF510	skyblue3	37
ENSG00000210082	NA	skyblue3	37
ENSG00000244734	HBB	skyblue3	37
ENSG00000103707	MTFMT	skyblue3	37
ENSG00000143256	PFDN2	skyblue3	37
ENSG00000290571	GOLGA2P5	skyblue3	37
ENSG00000119965	C10orf88	skyblue3	37
ENSG00000115947	ORC4	skyblue3	37
ENSG00000204308	RNF5	skyblue3	37
ENSG00000182400	TRAPPC6B	skyblue3	37
ENSG00000168589	DYNLRB2	skyblue3	37
ENSG00000241837	ATP5PO	skyblue3	37
ENSG00000143543	JTB	skyblue3	37
ENSG00000211459	NA	skyblue3	37
ENSG00000119231	SENP5	skyblue3	37
ENSG00000138050	THUMPD2	skyblue3	37
ENSG00000110583	NAA40	skyblue3	37
ENSG00000171574	ZNF584	skyblue3	37
ENSG00000100104	SRRD	skyblue3	37
ENSG00000165868	HSPA12A	skyblue3	37
ENSG00000150991	UBC	skyblue3	37
ENSG00000131100	ATP6V1E1	skyblue3	37
ENSG00000145247	OCIAD2	skyblue3	37
ENSG00000141741	MIEN1	skyblue3	37
ENSG00000165209	STRBP	skyblue3	37
ENSG00000156411	ATP5MJ	skyblue3	37
ENSG00000185917	SETD4	skyblue3	37
ENSG00000154582	ELOC	skyblue3	37
ENSG00000178741	COX5A	skyblue3	37
ENSG00000059769	DNAJC25	skyblue3	37
ENSG00000177054	ZDHHC13	skyblue3	37
ENSG00000118420	UBE3D	skyblue3	37
ENSG00000170325	PRDM10	skyblue3	37
ENSG00000114956	DGUOK	skyblue3	37
ENSG00000167283	ATP5MG	skyblue3	37
ENSG00000129559	NEDD8	skyblue3	37
ENSG00000182606	TRAK1	skyblue3	37
ENSG00000111696	NT5DC3	skyblue3	37
ENSG00000136261	BZW2	skyblue3	37
ENSG00000293115	CENPBD2P	skyblue3	37
ENSG00000004487	KDM1A	skyblue3	37
ENSG00000105793	GTPBP10	skyblue3	37
ENSG00000227036	LINC00511	skyblue3	37
ENSG00000088727	KIF9	skyblue3	37
ENSG00000101247	NDUFAF5	skyblue3	37
ENSG00000105948	IFT56	skyblue3	37
ENSG00000100387	RBX1	skyblue3	37
ENSG00000143643	TTC13	skyblue3	37
ENSG00000043514	TRIT1	skyblue3	37
ENSG00000006194	ZNF263	skyblue3	37
ENSG00000197808	ZNF461	skyblue3	37
ENSG00000163528	CHCHD4	skyblue3	37
ENSG00000156042	CFAP70	skyblue3	37
ENSG00000150938	CRIM1	steelblue	30
ENSG00000180488	MIGA1	steelblue	30
ENSG00000130779	CLIP1	steelblue	30
ENSG00000144357	UBR3	steelblue	30
ENSG00000134247	PTGFRN	steelblue	30
ENSG00000162714	ZNF496	steelblue	30
ENSG00000107854	TNKS2	steelblue	30
ENSG00000155099	PIP4P2	steelblue	30
ENSG00000204228	HSD17B8	steelblue	30
ENSG00000235092	NA	steelblue	30
ENSG00000114790	ARHGEF26	steelblue	30
ENSG00000172159	FRMD3	steelblue	30
ENSG00000124067	SLC12A4	steelblue	30
ENSG00000112685	EXOC2	steelblue	30
ENSG00000147180	ZNF711	steelblue	30
ENSG00000129493	HEATR5A	steelblue	30
ENSG00000120137	PANK3	steelblue	30
ENSG00000091436	MAP3K20	steelblue	30
ENSG00000014123	UFL1	steelblue	30
ENSG00000168890	TMEM150A	steelblue	30
ENSG00000034693	PEX3	steelblue	30
ENSG00000122707	RECK	steelblue	30
ENSG00000101346	POFUT1	steelblue	30
ENSG00000116406	EDEM3	steelblue	30
ENSG00000099139	PCSK5	steelblue	30
ENSG00000115295	CLIP4	steelblue	30
ENSG00000205133	TRIQK	steelblue	30
ENSG00000082269	FAM135A	steelblue	30
ENSG00000143751	SDE2	steelblue	30
ENSG00000178904	DPY19L3	steelblue	30
ENSG00000155100	OTUD6B	steelblue	30
ENSG00000068366	ACSL4	steelblue	30
ENSG00000140367	UBE2Q2	steelblue	30
ENSG00000123728	RAP2C	steelblue	30
ENSG00000169193	CCDC126	steelblue	30
ENSG00000196104	SPOCK3	steelblue	30
ENSG00000164187	LMBRD2	steelblue	30
ENSG00000160685	ZBTB7B	steelblue	30
ENSG00000138468	SENP7	steelblue	30
ENSG00000100934	SEC23A	steelblue	30
ENSG00000059758	CDK17	steelblue	30
ENSG00000181904	C5orf24	steelblue	30
ENSG00000171161	ZNF672	steelblue	30
ENSG00000004399	PLXND1	steelblue	30
ENSG00000151718	WWC2	steelblue	30
ENSG00000101166	PRELID3B	steelblue	30
ENSG00000102531	FNDC3A	steelblue	30
ENSG00000165633	VSTM4	steelblue	30
ENSG00000052795	FNIP2	steelblue	30
ENSG00000112739	PRP4K	steelblue	30
ENSG00000102786	INTS6	steelblue	30
ENSG00000116747	RO60	steelblue	30
ENSG00000126822	PLEKHG3	steelblue	30
ENSG00000113742	CPEB4	steelblue	30
ENSG00000123066	MED13L	steelblue	30
ENSG00000114316	USP4	steelblue	30
ENSG00000141524	TMC6	steelblue	30
ENSG00000101596	SMCHD1	steelblue	30
ENSG00000005483	KMT2E	steelblue	30
ENSG00000065413	ANKRD44	steelblue	30
ENSG00000129003	VPS13C	steelblue	30
ENSG00000042445	RETSAT	steelblue	30
ENSG00000251192	ZNF674	steelblue	30
ENSG00000113595	TRIM23	steelblue	30
ENSG00000204128	C2orf72	steelblue	30
ENSG00000115760	BIRC6	steelblue	30
ENSG00000072062	PRKACA	steelblue	30
ENSG00000172380	GNG12	steelblue	30
ENSG00000083312	TNPO1	steelblue	30
ENSG00000019144	PHLDB1	steelblue	30
ENSG00000168615	ADAM9	steelblue	30
ENSG00000154727	GABPA	steelblue	30
ENSG00000185129	PURA	steelblue	30
ENSG00000183354	BRD10	steelblue	30
ENSG00000140545	MFGE8	steelblue	30
ENSG00000242498	ARPIN	steelblue	30
ENSG00000061987	MON2	steelblue	30
ENSG00000072501	SMC1A	steelblue	30
ENSG00000186815	TPCN1	steelblue	30
ENSG00000055609	KMT2C	steelblue	30
ENSG00000103942	HOMER2	steelblue	30
ENSG00000151746	BICD1	steelblue	30
ENSG00000100852	ARHGAP5	steelblue	30
ENSG00000116675	DNAJC6	steelblue	30
ENSG00000198718	TOGARAM1	steelblue	30
ENSG00000138594	TMOD3	steelblue	30
ENSG00000165097	KDM1B	steelblue	30
ENSG00000130529	TRPM4	steelblue	30
ENSG00000177311	ZBTB38	steelblue	30
ENSG00000100697	DICER1	steelblue	30
ENSG00000094631	HDAC6	steelblue	30
ENSG00000135424	ITGA7	steelblue	30
ENSG00000117154	IGSF21	steelblue	30
ENSG00000291176	NA	steelblue	30
ENSG00000145740	SLC30A5	steelblue	30
ENSG00000107164	FUBP3	steelblue	30
ENSG00000008441	NFIX	steelblue	30
ENSG00000230074	NA	steelblue	30
ENSG00000054267	ARID4B	steelblue	30
ENSG00000165458	INPPL1	steelblue	30
ENSG00000114904	NEK4	steelblue	30
ENSG00000173041	ZNF680	steelblue	30
ENSG00000119777	TMEM214	steelblue	30
ENSG00000090054	SPTLC1	steelblue	30
ENSG00000138071	ACTR2	steelblue	30
ENSG00000064651	SLC12A2	steelblue	30
ENSG00000072364	AFF4	steelblue	30
ENSG00000165525	NEMF	steelblue	30
ENSG00000112282	MED23	steelblue	30
ENSG00000162430	SELENON	steelblue	30
ENSG00000172638	EFEMP2	steelblue	30
ENSG00000106460	TMEM106B	steelblue	30
ENSG00000139826	ABHD13	steelblue	30
ENSG00000187122	SLIT1	steelblue	30
ENSG00000113356	POLR3G	steelblue	30
ENSG00000111860	CEP85L	steelblue	30
ENSG00000132970	WASF3	steelblue	30
ENSG00000177469	CAVIN1	steelblue	30
ENSG00000140043	PTGR2	steelblue	30
ENSG00000156162	DPY19L4	steelblue	30
ENSG00000150764	DIXDC1	steelblue	30
ENSG00000128923	MINDY2	steelblue	30
ENSG00000134970	TMED7	steelblue	30
ENSG00000018236	CNTN1	steelblue	30
ENSG00000106692	FKTN	steelblue	30
ENSG00000198887	SMC5	steelblue	30
ENSG00000196792	STRN3	steelblue	30
ENSG00000173905	GOLIM4	steelblue	30
ENSG00000136250	AOAH	steelblue	30
ENSG00000114302	PRKAR2A	steelblue	30
ENSG00000164125	GASK1B	steelblue	30
ENSG00000153885	KCTD15	steelblue	30
ENSG00000101400	SNTA1	steelblue	30
ENSG00000130787	HIP1R	steelblue	30
ENSG00000155189	AGPAT5	steelblue	30
ENSG00000164050	PLXNB1	steelblue	30
ENSG00000231064	THBS3-AS1	steelblue	30
ENSG00000175105	ZNF654	steelblue	30
ENSG00000117298	ECE1	steelblue	30
ENSG00000159842	ABR	steelblue	30
ENSG00000112294	ALDH5A1	steelblue	30
ENSG00000112210	RAB23	steelblue	30
ENSG00000176244	ACBD7	steelblue	30
ENSG00000177200	CHD9	steelblue	30
ENSG00000100815	TRIP11	steelblue	30
ENSG00000128791	TWSG1	steelblue	30
ENSG00000079805	DNM2	steelblue	30
ENSG00000170043	TRAPPC1	steelblue	30
ENSG00000172508	CARNS1	steelblue	30
ENSG00000078549	ADCYAP1R1	steelblue	30
ENSG00000177853	ZNF518A	steelblue	30
ENSG00000158296	SLC13A3	steelblue	30
ENSG00000204624	DISP3	steelblue	30
ENSG00000180776	ZDHHC20	steelblue	30
ENSG00000135525	MAP7	steelblue	30
ENSG00000024422	EHD2	steelblue	30
ENSG00000142102	PGGHG	steelblue	30
ENSG00000173334	TRIB1	steelblue	30
ENSG00000070404	FSTL3	steelblue	30
ENSG00000166311	SMPD1	steelblue	30
ENSG00000230487	PSMG3-AS1	steelblue	30
ENSG00000179399	GPC5	steelblue	30
ENSG00000268069	NA	steelblue	30
ENSG00000101574	METTL4	steelblue	30
ENSG00000173546	CSPG4	steelblue	30
ENSG00000011566	MAP4K3	steelblue	30
ENSG00000146151	HMGCLL1	steelblue	30
ENSG00000166562	SEC11C	tan	12
ENSG00000144182	LIPT1	tan	12
ENSG00000171155	C1GALT1C1	tan	12
ENSG00000115875	SRSF7	tan	12
ENSG00000112335	SNX3	tan	12
ENSG00000290791	NA	tan	12
ENSG00000290792	NA	tan	12
ENSG00000168874	ATOH8	tan	12
ENSG00000186283	TOR3A	tan	12
ENSG00000233654	NEMP2-DT	tan	12
ENSG00000111361	EIF2B1	tan	12
ENSG00000104064	GABPB1	tan	12
ENSG00000185515	BRCC3	tan	12
ENSG00000153767	GTF2E1	tan	12
ENSG00000158234	FAIM	tan	12
ENSG00000090060	PAPOLA	tan	12
ENSG00000155438	NIFK	tan	12
ENSG00000163002	NUP35	tan	12
ENSG00000129562	DAD1	tan	12
ENSG00000142188	TMEM50B	tan	12
ENSG00000128915	ICE2	tan	12
ENSG00000177606	JUN	tan	12
ENSG00000140319	SRP14	tan	12
ENSG00000171476	HOPX	tan	12
ENSG00000162639	HENMT1	tan	12
ENSG00000106615	RHEB	tan	12
ENSG00000130935	NOL11	tan	12
ENSG00000163754	GYG1	tan	12
ENSG00000113369	ARRDC3	tan	12
ENSG00000293516	ZNF271P	tan	12
ENSG00000198830	HMGN2	tan	12
ENSG00000166228	PCBD1	tan	12
ENSG00000175110	MRPS22	tan	12
ENSG00000106638	TBL2	tan	12
ENSG00000214194	SMIM30	tan	12
ENSG00000134222	PSRC1	tan	12
ENSG00000112312	GMNN	tan	12
ENSG00000101452	DHX35	tan	12
ENSG00000109846	CRYAB	tan	12
ENSG00000102804	TSC22D1	tan	12
ENSG00000104267	CA2	tan	12
ENSG00000170345	FOS	tan	12
ENSG00000135838	NPL	tan	12
ENSG00000067955	CBFB	tan	12
ENSG00000244005	NFS1	tan	12
ENSG00000182117	NOP10	tan	12
ENSG00000204370	SDHD	tan	12
ENSG00000128708	HAT1	tan	12
ENSG00000109680	TBC1D19	tan	12
ENSG00000151287	TEX30	tan	12
ENSG00000162413	KLHL21	tan	12
ENSG00000128272	ATF4	tan	12
ENSG00000184678	H2BC21	tan	12
ENSG00000072849	DERL2	tan	12
ENSG00000164104	HMGB2	tan	12
ENSG00000144857	BOC	tan	12
ENSG00000172172	MRPL13	tan	12
ENSG00000056558	TRAF1	tan	12
ENSG00000150779	TIMM8B	tan	12
ENSG00000165609	NUDT5	tan	12
ENSG00000168374	ARF4	tan	12
ENSG00000160213	CSTB	tan	12
ENSG00000131013	PPIL4	tan	12
ENSG00000148120	AOPEP	tan	12
ENSG00000185475	TMEM179B	tan	12
ENSG00000100612	DHRS7	tan	12
ENSG00000170876	TMEM43	tan	12
ENSG00000135336	ORC3	tan	12
ENSG00000274020	LINC01138	tan	12
ENSG00000100532	CGRRF1	tan	12
ENSG00000099290	WASHC2A	tan	12
ENSG00000116044	NFE2L2	tan	12
ENSG00000131871	SELENOS	tan	12
ENSG00000171606	ZNF274	tan	12
ENSG00000100028	SNRPD3	tan	12
ENSG00000129083	COPB1	tan	12
ENSG00000121903	ZSCAN20	tan	12
ENSG00000165487	MICU2	tan	12
ENSG00000151665	PIGF	tan	12
ENSG00000115758	ODC1	tan	12
ENSG00000175183	CSRP2	tan	12
ENSG00000132702	HAPLN2	tan	12
ENSG00000197568	ANKRD13C-DT	tan	12
ENSG00000104626	ERI1	tan	12
ENSG00000151572	ANO4	tan	12
ENSG00000106803	SEC61B	tan	12
ENSG00000244701	NA	tan	12
ENSG00000119977	TCTN3	tan	12
ENSG00000203667	COX20	tan	12
ENSG00000182919	C11orf54	tan	12
ENSG00000231607	DLEU2	tan	12
ENSG00000010244	ZNF207	tan	12
ENSG00000290554	ADCY10P1	tan	12
ENSG00000114423	CBLB	tan	12
ENSG00000227063	NA	tan	12
ENSG00000041802	LSG1	tan	12
ENSG00000198130	HIBCH	tan	12
ENSG00000113407	TARS1	tan	12
ENSG00000157514	TSC22D3	tan	12
ENSG00000173812	EIF1	tan	12
ENSG00000125630	POLR1B	tan	12
ENSG00000113732	ATP6V0E1	tan	12
ENSG00000109320	NFKB1	tan	12
ENSG00000148985	PGAP2	tan	12
ENSG00000151093	OXSM	tan	12
ENSG00000078403	MLLT10	tan	12
ENSG00000132842	AP3B1	tan	12
ENSG00000165898	ISCA2	tan	12
ENSG00000196357	ZNF565	tan	12
ENSG00000203705	TATDN3	tan	12
ENSG00000168297	PXK	tan	12
ENSG00000100504	PYGL	tan	12
ENSG00000156384	SFR1	tan	12
ENSG00000272462	LINC02980	tan	12
ENSG00000139531	SUOX	tan	12
ENSG00000111875	ASF1A	tan	12
ENSG00000255717	SNHG1	tan	12
ENSG00000250802	ZBED3-AS1	tan	12
ENSG00000176438	SYNE3	tan	12
ENSG00000076043	REXO2	tan	12
ENSG00000099954	CECR2	tan	12
ENSG00000158373	H2BC5	tan	12
ENSG00000225706	PTPRD-AS1	tan	12
ENSG00000047932	GOPC	tan	12
ENSG00000176834	VSIG10	tan	12
ENSG00000214293	APTR	tan	12
ENSG00000136628	EPRS1	tan	12
ENSG00000111266	DUSP16	tan	12
ENSG00000141543	EIF4A3	tan	12
ENSG00000076053	RBM7	tan	12
ENSG00000010810	FYN	tan	12
ENSG00000187837	H1-2	tan	12
ENSG00000075407	ZNF37A	tan	12
ENSG00000228474	OST4	tan	12
ENSG00000267390	KDSR-DT	tan	12
ENSG00000087884	AAMDC	tan	12
ENSG00000144848	ATG3	tan	12
ENSG00000169895	SYAP1	tan	12
ENSG00000102805	CLN5	tan	12
ENSG00000133805	AMPD3	tan	12
ENSG00000197062	ZSCAN26	tan	12
ENSG00000117594	HSD11B1	tan	12
ENSG00000245849	RAD51-AS1	tan	12
ENSG00000144306	SCRN3	tan	12
ENSG00000151498	ACAD8	tan	12
ENSG00000082212	ME2	tan	12
ENSG00000145022	TCTA	tan	12
ENSG00000147601	TERF1	tan	12
ENSG00000221909	FAM200A	tan	12
ENSG00000112855	HARS2	tan	12
ENSG00000225921	NOL7	tan	12
ENSG00000198060	MARCHF5	tan	12
ENSG00000166261	ZNF202	tan	12
ENSG00000103018	CYB5B	tan	12
ENSG00000166347	CYB5A	tan	12
ENSG00000100911	PSME2	tan	12
ENSG00000168152	THAP9	tan	12
ENSG00000119689	DLST	tan	12
ENSG00000205581	HMGN1	tan	12
ENSG00000241127	YAE1	tan	12
ENSG00000145348	TBCK	tan	12
ENSG00000181924	COA4	tan	12
ENSG00000111907	TPD52L1	tan	12
ENSG00000120656	TAF12	tan	12
ENSG00000132950	ZMYM5	tan	12
ENSG00000147872	PLIN2	tan	12
ENSG00000115364	MRPL19	tan	12
ENSG00000134077	THUMPD3	tan	12
ENSG00000119004	CYP20A1	tan	12
ENSG00000137574	TGS1	tan	12
ENSG00000205930	NA	tan	12
ENSG00000120800	UTP20	tan	12
ENSG00000197054	ZNF763	tan	12
ENSG00000046651	OFD1	tan	12
ENSG00000092439	TRPM7	tan	12
ENSG00000171566	PLRG1	tan	12
ENSG00000087842	PIR	tan	12
ENSG00000104325	DECR1	tan	12
ENSG00000169609	C15orf40	tan	12
ENSG00000170917	NUDT6	tan	12
ENSG00000286162	LOC124902114	tan	12
ENSG00000242759	NA	tan	12
ENSG00000124508	BTN2A2	tan	12
ENSG00000124762	CDKN1A	tan	12
ENSG00000155636	RBM45	tan	12
ENSG00000181192	DHTKD1	tan	12
ENSG00000064115	TM7SF3	tan	12
ENSG00000165678	GHITM	tan	12
ENSG00000255020	TDH-AS1	tan	12
ENSG00000088682	COQ9	tan	12
ENSG00000205765	RIMOC1	tan	12
ENSG00000170854	RIOX2	tan	12
ENSG00000214114	MYCBP	tan	12
ENSG00000267106	ZNF561-AS1	tan	12
ENSG00000196505	GDAP2	tan	12
ENSG00000246100	NA	tan	12
ENSG00000166263	STXBP4	tan	12
ENSG00000166016	ABTB2	tan	12
ENSG00000131153	GINS2	tan	12
ENSG00000099940	SNAP29	tan	12
ENSG00000082516	GEMIN5	tan	12
ENSG00000164941	INTS8	tan	12
ENSG00000113569	NUP155	tan	12
ENSG00000167554	ZNF610	tan	12
ENSG00000143375	CGN	tan	12
ENSG00000100292	HMOX1	tan	12
ENSG00000059573	ALDH18A1	tan	12
ENSG00000107371	EXOSC3	tan	12
ENSG00000108384	RAD51C	tan	12
ENSG00000174705	SH3PXD2B	tan	12
ENSG00000233527	ZNF529-AS1	tan	12
ENSG00000175197	DDIT3	tan	12
ENSG00000154813	DPH3	tan	12
ENSG00000198270	TMEM116	tan	12
ENSG00000104133	SPG11	tan	12
ENSG00000132300	PTCD3	tan	12
ENSG00000140455	USP3	tan	12
ENSG00000248049	UBA6-DT	tan	12
ENSG00000263956	NBPF11	tan	12
ENSG00000135452	TSPAN31	tan	12
ENSG00000176444	CLK2	tan	12
ENSG00000104812	GYS1	tan	12
ENSG00000274605	PCCA-DT	tan	12
ENSG00000112304	ACOT13	tan	12
ENSG00000078246	TULP3	tan	12
ENSG00000118292	C1orf54	tan	12
ENSG00000137547	MRPL15	tan	12
ENSG00000258655	NA	tan	12
ENSG00000172878	METAP1D	tan	12
ENSG00000102871	TRADD	tan	12
ENSG00000184983	NDUFA6	tan	12
ENSG00000111961	SASH1	tan	12
ENSG00000251580	LINC02482	tan	12
ENSG00000185088	RPS27L	tan	12
ENSG00000179922	ZNF784	turquoise	1
ENSG00000021762	OSBPL5	turquoise	1
ENSG00000164070	HSPA4L	turquoise	1
ENSG00000204344	STK19	turquoise	1
ENSG00000106992	AK1	turquoise	1
ENSG00000104738	MCM4	turquoise	1
ENSG00000105552	BCAT2	turquoise	1
ENSG00000277476	NA	turquoise	1
ENSG00000187531	SIRT7	turquoise	1
ENSG00000183779	ZNF703	turquoise	1
ENSG00000163602	RYBP	turquoise	1
ENSG00000110011	DNAJC4	turquoise	1
ENSG00000055483	USP36	turquoise	1
ENSG00000142208	AKT1	turquoise	1
ENSG00000168056	LTBP3	turquoise	1
ENSG00000110046	ATG2A	turquoise	1
ENSG00000161558	TMEM143	turquoise	1
ENSG00000204946	ZNF783	turquoise	1
ENSG00000165283	STOML2	turquoise	1
ENSG00000133619	KRBA1	turquoise	1
ENSG00000198792	TMEM184B	turquoise	1
ENSG00000129646	QRICH2	turquoise	1
ENSG00000167106	EEIG1	turquoise	1
ENSG00000087076	HSD17B14	turquoise	1
ENSG00000099956	SMARCB1	turquoise	1
ENSG00000167280	ENGASE	turquoise	1
ENSG00000101181	MTG2	turquoise	1
ENSG00000102125	TAFAZZIN	turquoise	1
ENSG00000058453	CROCC	turquoise	1
ENSG00000106633	GCK	turquoise	1
ENSG00000110801	PSMD9	turquoise	1
ENSG00000143756	FBXO28	turquoise	1
ENSG00000249592	PCGF3-AS1	turquoise	1
ENSG00000156711	MAPK13	turquoise	1
ENSG00000204394	VARS1	turquoise	1
ENSG00000227500	SCAMP4	turquoise	1
ENSG00000204305	AGER	turquoise	1
ENSG00000198003	ODAD3	turquoise	1
ENSG00000169750	RAC3	turquoise	1
ENSG00000128268	MGAT3	turquoise	1
ENSG00000091640	SPAG7	turquoise	1
ENSG00000183018	SPNS2	turquoise	1
ENSG00000050820	BCAR1	turquoise	1
ENSG00000104960	PTOV1	turquoise	1
ENSG00000123989	CHPF	turquoise	1
ENSG00000181817	LSM10	turquoise	1
ENSG00000177731	FLII	turquoise	1
ENSG00000124006	OBSL1	turquoise	1
ENSG00000221838	AP4M1	turquoise	1
ENSG00000137040	RANBP6	turquoise	1
ENSG00000157637	SLC38A10	turquoise	1
ENSG00000078687	TNRC6C	turquoise	1
ENSG00000166557	TMED3	turquoise	1
ENSG00000144320	LNPK	turquoise	1
ENSG00000102996	MMP15	turquoise	1
ENSG00000105705	SUGP1	turquoise	1
ENSG00000155304	HSPA13	turquoise	1
ENSG00000100142	POLR2F	turquoise	1
ENSG00000149016	TUT1	turquoise	1
ENSG00000170265	ZNF282	turquoise	1
ENSG00000238260	NA	turquoise	1
ENSG00000104980	TIMM44	turquoise	1
ENSG00000181523	SGSH	turquoise	1
ENSG00000126522	ASL	turquoise	1
ENSG00000172531	PPP1CA	turquoise	1
ENSG00000288398	NA	turquoise	1
ENSG00000119669	IRF2BPL	turquoise	1
ENSG00000042753	AP2S1	turquoise	1
ENSG00000168303	MPLKIP	turquoise	1
ENSG00000007255	TRAPPC6A	turquoise	1
ENSG00000131748	STARD3	turquoise	1
ENSG00000108106	UBE2S	turquoise	1
ENSG00000130305	NSUN5	turquoise	1
ENSG00000126947	ARMCX1	turquoise	1
ENSG00000008838	MED24	turquoise	1
ENSG00000170619	COMMD5	turquoise	1
ENSG00000223802	CERS1	turquoise	1
ENSG00000106829	TLE4	turquoise	1
ENSG00000213722	DDAH2	turquoise	1
ENSG00000274104	NA	turquoise	1
ENSG00000116863	ADPRS	turquoise	1
ENSG00000114573	ATP6V1A	turquoise	1
ENSG00000101997	CCDC22	turquoise	1
ENSG00000159917	ZNF235	turquoise	1
ENSG00000179094	PER1	turquoise	1
ENSG00000172428	COPS9	turquoise	1
ENSG00000076201	PTPN23	turquoise	1
ENSG00000151692	RNF144A	turquoise	1
ENSG00000101457	DNTTIP1	turquoise	1
ENSG00000204859	ZBTB48	turquoise	1
ENSG00000126945	HNRNPH2	turquoise	1
ENSG00000204178	MACO1	turquoise	1
ENSG00000173653	RCE1	turquoise	1
ENSG00000108591	DRG2	turquoise	1
ENSG00000188157	AGRN	turquoise	1
ENSG00000105321	CCDC9	turquoise	1
ENSG00000198356	GET3	turquoise	1
ENSG00000086666	ZFAND6	turquoise	1
ENSG00000126062	TMEM115	turquoise	1
ENSG00000253716	MINCR	turquoise	1
ENSG00000130724	CHMP2A	turquoise	1
ENSG00000114554	PLXNA1	turquoise	1
ENSG00000148308	GTF3C5	turquoise	1
ENSG00000167972	ABCA3	turquoise	1
ENSG00000077463	SIRT6	turquoise	1
ENSG00000148840	PPRC1	turquoise	1
ENSG00000184381	PLA2G6	turquoise	1
ENSG00000103502	CDIPT	turquoise	1
ENSG00000164197	RNF180	turquoise	1
ENSG00000064961	HMG20B	turquoise	1
ENSG00000105258	POLR2I	turquoise	1
ENSG00000048140	TSPAN17	turquoise	1
ENSG00000147027	TMEM47	turquoise	1
ENSG00000196456	ZNF775	turquoise	1
ENSG00000174851	YIF1A	turquoise	1
ENSG00000241685	ARPC1A	turquoise	1
ENSG00000110107	PRPF19	turquoise	1
ENSG00000178028	DMAP1	turquoise	1
ENSG00000129925	PGAP6	turquoise	1
ENSG00000168936	TMEM129	turquoise	1
ENSG00000102898	NUTF2	turquoise	1
ENSG00000182208	MOB2	turquoise	1
ENSG00000243279	PRAF2	turquoise	1
ENSG00000142544	CTU1	turquoise	1
ENSG00000165233	CARD19	turquoise	1
ENSG00000079432	CIC	turquoise	1
ENSG00000131462	TUBG1	turquoise	1
ENSG00000119574	ZBTB45	turquoise	1
ENSG00000106268	NUDT1	turquoise	1
ENSG00000160293	VAV2	turquoise	1
ENSG00000123815	COQ8B	turquoise	1
ENSG00000142507	PSMB6	turquoise	1
ENSG00000103510	KAT8	turquoise	1
ENSG00000102103	PQBP1	turquoise	1
ENSG00000176715	ACSF3	turquoise	1
ENSG00000170667	RASA4B	turquoise	1
ENSG00000131116	ZNF428	turquoise	1
ENSG00000148444	COMMD3	turquoise	1
ENSG00000149476	TKFC	turquoise	1
ENSG00000105447	GRWD1	turquoise	1
ENSG00000181991	MRPS11	turquoise	1
ENSG00000177058	SLC38A9	turquoise	1
ENSG00000163481	RNF25	turquoise	1
ENSG00000184867	ARMCX2	turquoise	1
ENSG00000104946	TBC1D17	turquoise	1
ENSG00000100084	HIRA	turquoise	1
ENSG00000006282	SPATA20	turquoise	1
ENSG00000235173	HGH1	turquoise	1
ENSG00000178922	HYI	turquoise	1
ENSG00000160087	UBE2J2	turquoise	1
ENSG00000108474	PIGL	turquoise	1
ENSG00000011243	AKAP8L	turquoise	1
ENSG00000141349	G6PC3	turquoise	1
ENSG00000071462	BUD23	turquoise	1
ENSG00000173258	ZNF483	turquoise	1
ENSG00000179409	GEMIN4	turquoise	1
ENSG00000174307	PHLDA3	turquoise	1
ENSG00000148481	MINDY3	turquoise	1
ENSG00000100263	RHBDD3	turquoise	1
ENSG00000110104	CCDC86	turquoise	1
ENSG00000123143	PKN1	turquoise	1
ENSG00000181035	SLC25A42	turquoise	1
ENSG00000132016	BRME1	turquoise	1
ENSG00000179909	ZNF154	turquoise	1
ENSG00000132182	NUP210	turquoise	1
ENSG00000132326	PER2	turquoise	1
ENSG00000106246	PTCD1	turquoise	1
ENSG00000171045	TSNARE1	turquoise	1
ENSG00000273230	NA	turquoise	1
ENSG00000101493	ZNF516	turquoise	1
ENSG00000179950	PUF60	turquoise	1
ENSG00000172590	MRPL52	turquoise	1
ENSG00000161010	MRNIP	turquoise	1
ENSG00000185825	BCAP31	turquoise	1
ENSG00000225697	SLC26A6	turquoise	1
ENSG00000141582	CBX4	turquoise	1
ENSG00000166140	ZFYVE19	turquoise	1
ENSG00000169689	CENPX	turquoise	1
ENSG00000127191	TRAF2	turquoise	1
ENSG00000079337	RAPGEF3	turquoise	1
ENSG00000184990	SIVA1	turquoise	1
ENSG00000106330	MOSPD3	turquoise	1
ENSG00000112514	CUTA	turquoise	1
ENSG00000196182	STK40	turquoise	1
ENSG00000164053	ATRIP	turquoise	1
ENSG00000168071	CCDC88B	turquoise	1
ENSG00000115421	PAPOLG	turquoise	1
ENSG00000156603	MED19	turquoise	1
ENSG00000291129	PPIEL	turquoise	1
ENSG00000089486	CDIP1	turquoise	1
ENSG00000100280	AP1B1	turquoise	1
ENSG00000149782	PLCB3	turquoise	1
ENSG00000161618	ALDH16A1	turquoise	1
ENSG00000136840	ST6GALNAC4	turquoise	1
ENSG00000248489	LOC100289230	turquoise	1
ENSG00000100246	DNAL4	turquoise	1
ENSG00000169976	SF3B5	turquoise	1
ENSG00000130772	MED18	turquoise	1
ENSG00000141564	RPTOR	turquoise	1
ENSG00000141552	ANAPC11	turquoise	1
ENSG00000084774	CAD	turquoise	1
ENSG00000204220	PFDN6	turquoise	1
ENSG00000181404	WASHC1	turquoise	1
ENSG00000142552	RCN3	turquoise	1
ENSG00000076604	TRAF4	turquoise	1
ENSG00000129968	ABHD17A	turquoise	1
ENSG00000172530	BANP	turquoise	1
ENSG00000160211	G6PD	turquoise	1
ENSG00000108344	PSMD3	turquoise	1
ENSG00000105248	YJU2	turquoise	1
ENSG00000105671	DDX49	turquoise	1
ENSG00000185630	PBX1	turquoise	1
ENSG00000106683	LIMK1	turquoise	1
ENSG00000150990	DHX37	turquoise	1
ENSG00000180902	D2HGDH	turquoise	1
ENSG00000130204	TOMM40	turquoise	1
ENSG00000100056	ESS2	turquoise	1
ENSG00000113441	LNPEP	turquoise	1
ENSG00000136270	TBRG4	turquoise	1
ENSG00000197162	ZNF785	turquoise	1
ENSG00000063176	SPHK2	turquoise	1
ENSG00000144589	STK11IP	turquoise	1
ENSG00000140943	MBTPS1	turquoise	1
ENSG00000111802	TDP2	turquoise	1
ENSG00000123395	ATG101	turquoise	1
ENSG00000152382	TADA1	turquoise	1
ENSG00000181045	SLC26A11	turquoise	1
ENSG00000104957	YJU2B	turquoise	1
ENSG00000163703	CRELD1	turquoise	1
ENSG00000188229	TUBB4B	turquoise	1
ENSG00000112992	NNT	turquoise	1
ENSG00000101198	NKAIN4	turquoise	1
ENSG00000167985	SDHAF2	turquoise	1
ENSG00000167657	DAPK3	turquoise	1
ENSG00000122965	RBM19	turquoise	1
ENSG00000213079	SCAF8	turquoise	1
ENSG00000107140	TESK1	turquoise	1
ENSG00000154832	CXXC1	turquoise	1
ENSG00000174943	KCTD13	turquoise	1
ENSG00000214078	CPNE1	turquoise	1
ENSG00000184436	THAP7	turquoise	1
ENSG00000170382	LRRN2	turquoise	1
ENSG00000181061	HIGD1A	turquoise	1
ENSG00000005882	PDK2	turquoise	1
ENSG00000204922	UQCC3	turquoise	1
ENSG00000242802	AP5Z1	turquoise	1
ENSG00000141295	SCRN2	turquoise	1
ENSG00000070047	PHRF1	turquoise	1
ENSG00000105063	PPP6R1	turquoise	1
ENSG00000160917	CPSF4	turquoise	1
ENSG00000137171	KLC4	turquoise	1
ENSG00000162065	TBC1D24	turquoise	1
ENSG00000088035	ALG6	turquoise	1
ENSG00000276168	RN7SL1	turquoise	1
ENSG00000115159	GPD2	turquoise	1
ENSG00000023191	RNH1	turquoise	1
ENSG00000280789	PAGR1	turquoise	1
ENSG00000131495	NDUFA2	turquoise	1
ENSG00000164332	UBLCP1	turquoise	1
ENSG00000144040	SFXN5	turquoise	1
ENSG00000101150	TPD52L2	turquoise	1
ENSG00000063241	ISOC2	turquoise	1
ENSG00000203877	RIPPLY2	turquoise	1
ENSG00000104852	SNRNP70	turquoise	1
ENSG00000163527	STT3B	turquoise	1
ENSG00000169223	LMAN2	turquoise	1
ENSG00000011132	APBA3	turquoise	1
ENSG00000111640	GAPDH	turquoise	1
ENSG00000126934	MAP2K2	turquoise	1
ENSG00000213398	LCAT	turquoise	1
ENSG00000148297	MED22	turquoise	1
ENSG00000197859	ADAMTSL2	turquoise	1
ENSG00000166435	XRRA1	turquoise	1
ENSG00000099817	POLR2E	turquoise	1
ENSG00000130311	DDA1	turquoise	1
ENSG00000164081	TEX264	turquoise	1
ENSG00000185246	PRPF39	turquoise	1
ENSG00000106263	EIF3B	turquoise	1
ENSG00000250479	CHCHD10	turquoise	1
ENSG00000132692	BCAN	turquoise	1
ENSG00000106351	AGFG2	turquoise	1
ENSG00000198492	YTHDF2	turquoise	1
ENSG00000177576	C18orf32	turquoise	1
ENSG00000140396	NCOA2	turquoise	1
ENSG00000176619	LMNB2	turquoise	1
ENSG00000127399	LRRC61	turquoise	1
ENSG00000142453	CARM1	turquoise	1
ENSG00000227953	NA	turquoise	1
ENSG00000181396	OGFOD3	turquoise	1
ENSG00000109832	DDX25	turquoise	1
ENSG00000104904	OAZ1	turquoise	1
ENSG00000131652	THOC6	turquoise	1
ENSG00000104866	PPP1R37	turquoise	1
ENSG00000167775	CD320	turquoise	1
ENSG00000132361	CLUH	turquoise	1
ENSG00000188976	NOC2L	turquoise	1
ENSG00000180185	FAHD1	turquoise	1
ENSG00000172922	RNASEH2C	turquoise	1
ENSG00000100029	PES1	turquoise	1
ENSG00000198276	UCKL1	turquoise	1
ENSG00000188130	MAPK12	turquoise	1
ENSG00000130475	FCHO1	turquoise	1
ENSG00000133028	SCO1	turquoise	1
ENSG00000157106	SMG1	turquoise	1
ENSG00000160214	RRP1	turquoise	1
ENSG00000171148	TADA3	turquoise	1
ENSG00000126602	TRAP1	turquoise	1
ENSG00000161677	JOSD2	turquoise	1
ENSG00000142546	NOSIP	turquoise	1
ENSG00000049239	H6PD	turquoise	1
ENSG00000105518	TMEM205	turquoise	1
ENSG00000160050	CCDC28B	turquoise	1
ENSG00000138629	UBL7	turquoise	1
ENSG00000166189	HPS6	turquoise	1
ENSG00000140548	ZNF710	turquoise	1
ENSG00000126464	PRR12	turquoise	1
ENSG00000165948	IFI27L1	turquoise	1
ENSG00000130332	LSM7	turquoise	1
ENSG00000100412	ACO2	turquoise	1
ENSG00000149716	LTO1	turquoise	1
ENSG00000160325	CACFD1	turquoise	1
ENSG00000023902	PLEKHO1	turquoise	1
ENSG00000167969	ECI1	turquoise	1
ENSG00000130159	ECSIT	turquoise	1
ENSG00000104907	TRMT1	turquoise	1
ENSG00000075240	GRAMD4	turquoise	1
ENSG00000101745	ANKRD12	turquoise	1
ENSG00000107223	EDF1	turquoise	1
ENSG00000169738	DCXR	turquoise	1
ENSG00000104859	CLASRP	turquoise	1
ENSG00000172977	KAT5	turquoise	1
ENSG00000178950	GAK	turquoise	1
ENSG00000072958	AP1M1	turquoise	1
ENSG00000126254	RBM42	turquoise	1
ENSG00000100413	POLR3H	turquoise	1
ENSG00000111667	USP5	turquoise	1
ENSG00000176101	SSNA1	turquoise	1
ENSG00000119541	VPS4B	turquoise	1
ENSG00000196843	ARID5A	turquoise	1
ENSG00000215305	VPS16	turquoise	1
ENSG00000162910	MRPL55	turquoise	1
ENSG00000136877	FPGS	turquoise	1
ENSG00000185024	BRF1	turquoise	1
ENSG00000162390	ACOT11	turquoise	1
ENSG00000179262	RAD23A	turquoise	1
ENSG00000063660	GPC1	turquoise	1
ENSG00000172663	TMEM134	turquoise	1
ENSG00000161179	YDJC	turquoise	1
ENSG00000148824	MTG1	turquoise	1
ENSG00000107669	ATE1	turquoise	1
ENSG00000120725	SIL1	turquoise	1
ENSG00000247596	TWF2	turquoise	1
ENSG00000105723	GSK3A	turquoise	1
ENSG00000162585	FAAP20	turquoise	1
ENSG00000204237	OXLD1	turquoise	1
ENSG00000149256	TENM4	turquoise	1
ENSG00000154305	MIA3	turquoise	1
ENSG00000260918	NA	turquoise	1
ENSG00000064932	SBNO2	turquoise	1
ENSG00000204227	RING1	turquoise	1
ENSG00000127511	SIN3B	turquoise	1
ENSG00000123091	RNF11	turquoise	1
ENSG00000197785	ATAD3A	turquoise	1
ENSG00000167081	PBX3	turquoise	1
ENSG00000115275	MOGS	turquoise	1
ENSG00000166886	NAB2	turquoise	1
ENSG00000167815	PRDX2	turquoise	1
ENSG00000293495	C19orf48P	turquoise	1
ENSG00000103227	LMF1	turquoise	1
ENSG00000256053	COA8	turquoise	1
ENSG00000044090	CUL7	turquoise	1
ENSG00000177239	MAN1B1	turquoise	1
ENSG00000104823	ECH1	turquoise	1
ENSG00000105676	ARMC6	turquoise	1
ENSG00000169972	PUSL1	turquoise	1
ENSG00000178982	EIF3K	turquoise	1
ENSG00000171798	KNDC1	turquoise	1
ENSG00000103126	AXIN1	turquoise	1
ENSG00000130165	ELOF1	turquoise	1
ENSG00000162688	AGL	turquoise	1
ENSG00000160392	C19orf47	turquoise	1
ENSG00000105771	SMG9	turquoise	1
ENSG00000175756	AURKAIP1	turquoise	1
ENSG00000288953	NA	turquoise	1
ENSG00000142409	ZNF787	turquoise	1
ENSG00000135723	FHOD1	turquoise	1
ENSG00000179091	CYC1	turquoise	1
ENSG00000266074	BAHCC1	turquoise	1
ENSG00000176946	THAP4	turquoise	1
ENSG00000125877	ITPA	turquoise	1
ENSG00000171163	ZNF692	turquoise	1
ENSG00000169439	SDC2	turquoise	1
ENSG00000063601	MTMR1	turquoise	1
ENSG00000142684	ZNF593	turquoise	1
ENSG00000149541	B3GAT3	turquoise	1
ENSG00000161036	LRWD1	turquoise	1
ENSG00000177700	POLR2L	turquoise	1
ENSG00000116857	TMEM9	turquoise	1
ENSG00000070444	MNT	turquoise	1
ENSG00000100884	CPNE6	turquoise	1
ENSG00000204934	ATP6V0E2-AS1	turquoise	1
ENSG00000059122	FLYWCH1	turquoise	1
ENSG00000127415	IDUA	turquoise	1
ENSG00000126456	IRF3	turquoise	1
ENSG00000122386	ZNF205	turquoise	1
ENSG00000100239	PPP6R2	turquoise	1
ENSG00000132507	EIF5A	turquoise	1
ENSG00000162227	TAF6L	turquoise	1
ENSG00000196230	TUBB	turquoise	1
ENSG00000160360	GPSM1	turquoise	1
ENSG00000185085	INTS5	turquoise	1
ENSG00000186998	EMID1	turquoise	1
ENSG00000108773	KAT2A	turquoise	1
ENSG00000125458	NT5C	turquoise	1
ENSG00000134086	VHL	turquoise	1
ENSG00000142327	RNPEPL1	turquoise	1
ENSG00000176248	ANAPC2	turquoise	1
ENSG00000054148	PHPT1	turquoise	1
ENSG00000204498	NFKBIL1	turquoise	1
ENSG00000140400	MAN2C1	turquoise	1
ENSG00000196976	LAGE3	turquoise	1
ENSG00000182087	TMEM259	turquoise	1
ENSG00000167792	NDUFV1	turquoise	1
ENSG00000160796	NBEAL2	turquoise	1
ENSG00000130764	LRRC47	turquoise	1
ENSG00000076984	MAP2K7	turquoise	1
ENSG00000172500	FIBP	turquoise	1
ENSG00000169660	HEXD	turquoise	1
ENSG00000176058	TPRN	turquoise	1
ENSG00000158747	NBL1	turquoise	1
ENSG00000127080	IPPK	turquoise	1
ENSG00000231925	TAPBP	turquoise	1
ENSG00000228300	FAM174C	turquoise	1
ENSG00000164877	MICALL2	turquoise	1
ENSG00000175931	UBE2O	turquoise	1
ENSG00000090432	MUL1	turquoise	1
ENSG00000126432	PRDX5	turquoise	1
ENSG00000130653	PNPLA7	turquoise	1
ENSG00000181513	ACBD4	turquoise	1
ENSG00000177830	CHID1	turquoise	1
ENSG00000130706	ADRM1	turquoise	1
ENSG00000277443	MARCKS	turquoise	1
ENSG00000100258	LMF2	turquoise	1
ENSG00000188322	SBK1	turquoise	1
ENSG00000130766	SESN2	turquoise	1
ENSG00000143793	C1orf35	turquoise	1
ENSG00000214655	ZSWIM8	turquoise	1
ENSG00000105618	PRPF31	turquoise	1
ENSG00000146707	POMZP3	turquoise	1
ENSG00000100109	TFIP11	turquoise	1
ENSG00000160993	ALKBH4	turquoise	1
ENSG00000159692	CTBP1	turquoise	1
ENSG00000172354	GNB2	turquoise	1
ENSG00000116786	PLEKHM2	turquoise	1
ENSG00000214706	IFRD2	turquoise	1
ENSG00000140365	COMMD4	turquoise	1
ENSG00000126457	PRMT1	turquoise	1
ENSG00000162426	SLC45A1	turquoise	1
ENSG00000103152	MPG	turquoise	1
ENSG00000102901	CENPT	turquoise	1
ENSG00000100038	TOP3B	turquoise	1
ENSG00000105397	TYK2	turquoise	1
ENSG00000072182	ASIC4	turquoise	1
ENSG00000244242	IFITM10	turquoise	1
ENSG00000172461	FUT9	turquoise	1
ENSG00000013306	SLC25A39	turquoise	1
ENSG00000101246	ARFRP1	turquoise	1
ENSG00000176108	CHMP6	turquoise	1
ENSG00000088038	CNOT3	turquoise	1
ENSG00000184076	UQCR10	turquoise	1
ENSG00000121680	PEX16	turquoise	1
ENSG00000241258	CRCP	turquoise	1
ENSG00000167604	NFKBID	turquoise	1
ENSG00000290831	NSUN5P2	turquoise	1
ENSG00000095574	IKZF5	turquoise	1
ENSG00000204463	BAG6	turquoise	1
ENSG00000105364	MRPL4	turquoise	1
ENSG00000031823	RANBP3	turquoise	1
ENSG00000105401	CDC37	turquoise	1
ENSG00000177463	NR2C2	turquoise	1
ENSG00000041988	THAP3	turquoise	1
ENSG00000240038	AMY2B	turquoise	1
ENSG00000140688	RUSF1	turquoise	1
ENSG00000007080	CCDC124	turquoise	1
ENSG00000006025	OSBPL7	turquoise	1
ENSG00000167962	ZNF598	turquoise	1
ENSG00000140553	UNC45A	turquoise	1
ENSG00000096080	MRPS18A	turquoise	1
ENSG00000148737	TCF7L2	turquoise	1
ENSG00000133027	PEMT	turquoise	1
ENSG00000213339	QTRT1	turquoise	1
ENSG00000214253	FIS1	turquoise	1
ENSG00000177614	PGBD5	turquoise	1
ENSG00000234771	NA	turquoise	1
ENSG00000182272	B4GALNT4	turquoise	1
ENSG00000225663	MCRIP1	turquoise	1
ENSG00000099800	TIMM13	turquoise	1
ENSG00000183207	RUVBL2	turquoise	1
ENSG00000184792	OSBP2	turquoise	1
ENSG00000139977	NAA30	turquoise	1
ENSG00000105701	FKBP8	turquoise	1
ENSG00000100348	TXN2	turquoise	1
ENSG00000158552	ZFAND2B	turquoise	1
ENSG00000198455	ZXDB	turquoise	1
ENSG00000177728	TMEM94	turquoise	1
ENSG00000172009	THOP1	turquoise	1
ENSG00000142156	COL6A1	turquoise	1
ENSG00000064545	TMEM161A	turquoise	1
ENSG00000160948	VPS28	turquoise	1
ENSG00000124587	PEX6	turquoise	1
ENSG00000169696	ASPSCR1	turquoise	1
ENSG00000136536	MARCHF7	turquoise	1
ENSG00000158717	RNF166	turquoise	1
ENSG00000171159	BBLN	turquoise	1
ENSG00000146215	CRIP3	turquoise	1
ENSG00000119559	C19orf25	turquoise	1
ENSG00000134152	KATNBL1	turquoise	1
ENSG00000182325	FBXL6	turquoise	1
ENSG00000142655	PEX14	turquoise	1
ENSG00000116649	SRM	turquoise	1
ENSG00000125656	CLPP	turquoise	1
ENSG00000100116	GCAT	turquoise	1
ENSG00000105404	RABAC1	turquoise	1
ENSG00000136933	RABEPK	turquoise	1
ENSG00000128159	TUBGCP6	turquoise	1
ENSG00000135441	BLOC1S1	turquoise	1
ENSG00000170390	DCLK2	turquoise	1
ENSG00000163795	ZNF513	turquoise	1
ENSG00000134815	DHX34	turquoise	1
ENSG00000172037	LAMB2	turquoise	1
ENSG00000261221	ZNF865	turquoise	1
ENSG00000173599	PC	turquoise	1
ENSG00000196365	LONP1	turquoise	1
ENSG00000164535	DAGLB	turquoise	1
ENSG00000166275	BORCS7	turquoise	1
ENSG00000099864	PALM	turquoise	1
ENSG00000103363	ELOB	turquoise	1
ENSG00000156860	FBRS	turquoise	1
ENSG00000160113	NR2F6	turquoise	1
ENSG00000181090	EHMT1	turquoise	1
ENSG00000205937	RNPS1	turquoise	1
ENSG00000012174	MBTPS2	turquoise	1
ENSG00000125995	ROMO1	turquoise	1
ENSG00000167136	ENDOG	turquoise	1
ENSG00000101966	XIAP	turquoise	1
ENSG00000132329	RAMP1	turquoise	1
ENSG00000130713	EXOSC2	turquoise	1
ENSG00000115556	PLCD4	turquoise	1
ENSG00000133612	AGAP3	turquoise	1
ENSG00000188760	TMEM198	turquoise	1
ENSG00000111678	C12orf57	turquoise	1
ENSG00000112877	CEP72	turquoise	1
ENSG00000068120	COASY	turquoise	1
ENSG00000169180	XPO6	turquoise	1
ENSG00000241553	ARPC4	turquoise	1
ENSG00000175634	RPS6KB2	turquoise	1
ENSG00000071564	TCF3	turquoise	1
ENSG00000126215	XRCC3	turquoise	1
ENSG00000100284	TOM1	turquoise	1
ENSG00000130810	PPAN	turquoise	1
ENSG00000074755	ZZEF1	turquoise	1
ENSG00000160799	CCDC12	turquoise	1
ENSG00000177030	DEAF1	turquoise	1
ENSG00000175221	MED16	turquoise	1
ENSG00000129946	SHC2	turquoise	1
ENSG00000104853	CLPTM1	turquoise	1
ENSG00000071889	FAM3A	turquoise	1
ENSG00000185298	CCDC137	turquoise	1
ENSG00000088256	GNA11	turquoise	1
ENSG00000060069	CTDP1	turquoise	1
ENSG00000165915	SLC39A13	turquoise	1
ENSG00000255302	EID1	turquoise	1
ENSG00000117425	PTCH2	turquoise	1
ENSG00000122971	ACADS	turquoise	1
ENSG00000146576	INTS15	turquoise	1
ENSG00000175727	MLXIP	turquoise	1
ENSG00000065057	NTHL1	turquoise	1
ENSG00000162066	AMDHD2	turquoise	1
ENSG00000077348	EXOSC5	turquoise	1
ENSG00000006118	TMEM132A	turquoise	1
ENSG00000090674	MCOLN1	turquoise	1
ENSG00000105426	PTPRS	turquoise	1
ENSG00000215769	ARHGAP27P1-BPTFP1-KPNA2P3	turquoise	1
ENSG00000181873	IBA57	turquoise	1
ENSG00000085733	CTTN	turquoise	1
ENSG00000185000	DGAT1	turquoise	1
ENSG00000177683	THAP5	turquoise	1
ENSG00000156453	PCDH1	turquoise	1
ENSG00000148396	SEC16A	turquoise	1
ENSG00000127220	ABHD8	turquoise	1
ENSG00000142186	SCYL1	turquoise	1
ENSG00000006062	MAP3K14	turquoise	1
ENSG00000159720	ATP6V0D1	turquoise	1
ENSG00000158941	CCAR2	turquoise	1
ENSG00000136274	NACAD	turquoise	1
ENSG00000021574	SPAST	turquoise	1
ENSG00000107816	LZTS2	turquoise	1
ENSG00000185728	YTHDF3	turquoise	1
ENSG00000102030	NAA10	turquoise	1
ENSG00000174177	CTU2	turquoise	1
ENSG00000110711	AIP	turquoise	1
ENSG00000075568	TMEM131	turquoise	1
ENSG00000182872	RBM10	turquoise	1
ENSG00000178209	PLEC	turquoise	1
ENSG00000006015	REX1BD	turquoise	1
ENSG00000107833	NPM3	turquoise	1
ENSG00000158545	ZC3H18	turquoise	1
ENSG00000134809	TIMM10	turquoise	1
ENSG00000032444	PNPLA6	turquoise	1
ENSG00000103148	NPRL3	turquoise	1
ENSG00000101460	MAP1LC3A	turquoise	1
ENSG00000181790	ADGRB1	turquoise	1
ENSG00000008710	PKD1	turquoise	1
ENSG00000106003	LFNG	turquoise	1
ENSG00000160563	MED27	turquoise	1
ENSG00000174915	PTDSS2	turquoise	1
ENSG00000137218	FRS3	turquoise	1
ENSG00000157881	PANK4	turquoise	1
ENSG00000136908	DPM2	turquoise	1
ENSG00000177225	GATD1	turquoise	1
ENSG00000177427	MIEF2	turquoise	1
ENSG00000197530	MIB2	turquoise	1
ENSG00000141556	TBCD	turquoise	1
ENSG00000133275	CSNK1G2	turquoise	1
ENSG00000164828	SUN1	turquoise	1
ENSG00000115255	REEP6	turquoise	1
ENSG00000140474	ULK3	turquoise	1
ENSG00000198961	PJA2	turquoise	1
ENSG00000115966	ATF2	turquoise	1
ENSG00000141002	TCF25	turquoise	1
ENSG00000105669	COPE	turquoise	1
ENSG00000143013	LMO4	turquoise	1
ENSG00000173020	GRK2	turquoise	1
ENSG00000185813	PCYT2	turquoise	1
ENSG00000152409	JMY	turquoise	1
ENSG00000105287	PRKD2	turquoise	1
ENSG00000143537	ADAM15	turquoise	1
ENSG00000106290	TAF6	turquoise	1
ENSG00000090238	YPEL3	turquoise	1
ENSG00000182220	ATP6AP2	turquoise	1
ENSG00000100023	PPIL2	turquoise	1
ENSG00000152082	MZT2B	turquoise	1
ENSG00000127054	INTS11	turquoise	1
ENSG00000067829	IDH3G	turquoise	1
ENSG00000117308	GALE	turquoise	1
ENSG00000182511	FES	turquoise	1
ENSG00000104936	DMPK	turquoise	1
ENSG00000287737	NA	turquoise	1
ENSG00000137575	SDCBP	turquoise	1
ENSG00000034152	MAP2K3	turquoise	1
ENSG00000198324	PHETA1	turquoise	1
ENSG00000100036	SLC35E4	turquoise	1
ENSG00000100304	TTLL12	turquoise	1
ENSG00000099381	SETD1A	turquoise	1
ENSG00000106628	POLD2	turquoise	1
ENSG00000112787	FBRSL1	turquoise	1
ENSG00000291035	RRP7BP	turquoise	1
ENSG00000112578	BYSL	turquoise	1
ENSG00000169733	RFNG	turquoise	1
ENSG00000204673	AKT1S1	turquoise	1
ENSG00000182986	ZNF320	turquoise	1
ENSG00000225190	PLEKHM1	turquoise	1
ENSG00000112667	DNPH1	turquoise	1
ENSG00000071655	MBD3	turquoise	1
ENSG00000135596	MICAL1	turquoise	1
ENSG00000107404	DVL1	turquoise	1
ENSG00000174109	UQCC4	turquoise	1
ENSG00000004975	DVL2	turquoise	1
ENSG00000197969	VPS13A	turquoise	1
ENSG00000125912	NCLN	turquoise	1
ENSG00000108557	RAI1	turquoise	1
ENSG00000099385	BCL7C	turquoise	1
ENSG00000186501	TMEM222	turquoise	1
ENSG00000138834	MAPK8IP3	turquoise	1
ENSG00000171130	ATP6V0E2	turquoise	1
ENSG00000179832	MROH1	turquoise	1
ENSG00000101365	IDH3B	turquoise	1
ENSG00000198843	SELENOT	turquoise	1
ENSG00000280422	NA	turquoise	1
ENSG00000141971	MVB12A	turquoise	1
ENSG00000074071	MRPS34	turquoise	1
ENSG00000183751	TBL3	turquoise	1
ENSG00000104872	PIH1D1	turquoise	1
ENSG00000130702	LAMA5	turquoise	1
ENSG00000103260	METRN	turquoise	1
ENSG00000187778	MCRS1	turquoise	1
ENSG00000014216	CAPN1	turquoise	1
ENSG00000120696	KBTBD7	turquoise	1
ENSG00000099910	KLHL22	turquoise	1
ENSG00000196453	ZNF777	turquoise	1
ENSG00000116918	TSNAX	turquoise	1
ENSG00000164896	FASTK	turquoise	1
ENSG00000104897	SF3A2	turquoise	1
ENSG00000130313	PGLS	turquoise	1
ENSG00000099917	MED15	turquoise	1
ENSG00000103043	VAC14	turquoise	1
ENSG00000160953	PWWP3A	turquoise	1
ENSG00000138030	KHK	turquoise	1
ENSG00000013810	TACC3	turquoise	1
ENSG00000119431	HDHD3	turquoise	1
ENSG00000170638	TRABD	turquoise	1
ENSG00000114388	NPRL2	turquoise	1
ENSG00000114331	ACAP2	turquoise	1
ENSG00000172932	ANKRD13D	turquoise	1
ENSG00000136856	SLC2A8	turquoise	1
ENSG00000130734	ATG4D	turquoise	1
ENSG00000126705	AHDC1	turquoise	1
ENSG00000184162	NR2C2AP	turquoise	1
ENSG00000196576	PLXNB2	turquoise	1
ENSG00000100726	TELO2	turquoise	1
ENSG00000177595	PIDD1	turquoise	1
ENSG00000117385	P3H1	turquoise	1
ENSG00000157954	WIPI2	turquoise	1
ENSG00000158109	TPRG1L	turquoise	1
ENSG00000183624	HMCES	turquoise	1
ENSG00000167674	HDGFL2	turquoise	1
ENSG00000161914	ZNF653	turquoise	1
ENSG00000128626	MRPS12	turquoise	1
ENSG00000105732	ZNF574	turquoise	1
ENSG00000108515	ENO3	turquoise	1
ENSG00000125503	PPP1R12C	turquoise	1
ENSG00000148362	PAXX	turquoise	1
ENSG00000153406	NMRAL1	turquoise	1
ENSG00000255198	NA	turquoise	1
ENSG00000212694	LINC01089	turquoise	1
ENSG00000143761	ARF1	turquoise	1
ENSG00000197694	SPTAN1	turquoise	1
ENSG00000135144	DTX1	turquoise	1
ENSG00000099889	ARVCF	turquoise	1
ENSG00000103253	HAGHL	turquoise	1
ENSG00000164897	TMUB1	turquoise	1
ENSG00000150551	LYPD1	turquoise	1
ENSG00000177370	TIMM22	turquoise	1
ENSG00000142185	TRPM2	turquoise	1
ENSG00000197136	PCNX3	turquoise	1
ENSG00000099821	POLRMT	turquoise	1
ENSG00000085872	CHERP	turquoise	1
ENSG00000073169	SELENOO	turquoise	1
ENSG00000160439	RDH13	turquoise	1
ENSG00000212864	RNF208	turquoise	1
ENSG00000164880	INTS1	turquoise	1
ENSG00000224051	CPTP	turquoise	1
ENSG00000228393	NA	turquoise	1
ENSG00000160688	FLAD1	turquoise	1
ENSG00000182580	EPHB3	turquoise	1
ENSG00000171703	TCEA2	turquoise	1
ENSG00000065029	ZNF76	turquoise	1
ENSG00000163344	PMVK	turquoise	1
ENSG00000182810	DDX28	turquoise	1
ENSG00000162819	BROX	turquoise	1
ENSG00000146830	GIGYF1	turquoise	1
ENSG00000139793	MBNL2	turquoise	1
ENSG00000232434	AJM1	turquoise	1
ENSG00000182979	MTA1	turquoise	1
ENSG00000148335	NTMT1	turquoise	1
ENSG00000197562	RAB40C	turquoise	1
ENSG00000171443	ZNF524	turquoise	1
ENSG00000126461	SCAF1	turquoise	1
ENSG00000167671	UBXN6	turquoise	1
ENSG00000103335	PIEZO1	turquoise	1
ENSG00000165886	UBTD1	turquoise	1
ENSG00000133247	KMT5C	turquoise	1
ENSG00000105726	ATP13A1	turquoise	1
ENSG00000167566	NCKAP5L	turquoise	1
ENSG00000099795	NDUFB7	turquoise	1
ENSG00000157625	TAB3	turquoise	1
ENSG00000162236	STX5	turquoise	1
ENSG00000069998	HDHD5	turquoise	1
ENSG00000179403	VWA1	turquoise	1
ENSG00000101901	ALG13	turquoise	1
ENSG00000169957	ZNF768	turquoise	1
ENSG00000161395	PGAP3	turquoise	1
ENSG00000146828	SLC12A9	turquoise	1
ENSG00000130669	PAK4	turquoise	1
ENSG00000101577	LPIN2	turquoise	1
ENSG00000160404	TOR2A	turquoise	1
ENSG00000105221	AKT2	turquoise	1
ENSG00000205903	ZNF316	turquoise	1
ENSG00000167965	MLST8	turquoise	1
ENSG00000100034	PPM1F	turquoise	1
ENSG00000180992	MRPL14	turquoise	1
ENSG00000272333	KMT2B	turquoise	1
ENSG00000091140	DLD	turquoise	1
ENSG00000131591	C1orf159	turquoise	1
ENSG00000176473	WDR25	turquoise	1
ENSG00000007376	RPUSD1	turquoise	1
ENSG00000115042	FAHD2A	turquoise	1
ENSG00000099999	RNF215	turquoise	1
ENSG00000136699	SMPD4	turquoise	1
ENSG00000198816	ZNF358	turquoise	1
ENSG00000183258	DDX41	turquoise	1
ENSG00000131408	NR1H2	turquoise	1
ENSG00000130479	MAP1S	turquoise	1
ENSG00000125755	SYMPK	turquoise	1
ENSG00000079616	KIF22	turquoise	1
ENSG00000169727	GPS1	turquoise	1
ENSG00000131375	CAPN7	turquoise	1
ENSG00000048740	CELF2	turquoise	1
ENSG00000074964	ARHGEF10L	turquoise	1
ENSG00000132600	PRMT7	turquoise	1
ENSG00000140990	NDUFB10	turquoise	1
ENSG00000178188	SH2B1	turquoise	1
ENSG00000121274	TENT4B	turquoise	1
ENSG00000099899	TRMT2A	turquoise	1
ENSG00000188986	NELFB	turquoise	1
ENSG00000090447	TFAP4	turquoise	1
ENSG00000115266	APC2	turquoise	1
ENSG00000267121	FMNL1-DT	turquoise	1
ENSG00000131653	TRAF7	turquoise	1
ENSG00000254858	MPV17L2	turquoise	1
ENSG00000170085	SIMC1	turquoise	1
ENSG00000108443	RPS6KB1	turquoise	1
ENSG00000116809	ZBTB17	turquoise	1
ENSG00000105677	TMEM147	turquoise	1
ENSG00000140564	FURIN	turquoise	1
ENSG00000198853	RUSC2	turquoise	1
ENSG00000103266	STUB1	turquoise	1
ENSG00000160877	NACC1	turquoise	1
ENSG00000254470	AP5B1	turquoise	1
ENSG00000132024	CC2D1A	turquoise	1
ENSG00000078902	TOLLIP	turquoise	1
ENSG00000183020	AP2A2	turquoise	1
ENSG00000089775	ZBTB25	turquoise	1
ENSG00000068137	PLEKHH3	turquoise	1
ENSG00000167716	WDR81	turquoise	1
ENSG00000178719	GRINA	turquoise	1
ENSG00000162076	FLYWCH2	turquoise	1
ENSG00000182446	NPLOC4	turquoise	1
ENSG00000185818	NAT8L	turquoise	1
ENSG00000172954	LCLAT1	turquoise	1
ENSG00000130005	GAMT	turquoise	1
ENSG00000170906	NDUFA3	turquoise	1
ENSG00000159884	CCDC107	turquoise	1
ENSG00000099991	CABIN1	turquoise	1
ENSG00000105325	FZR1	turquoise	1
ENSG00000177732	SOX12	turquoise	1
ENSG00000136878	USP20	turquoise	1
ENSG00000007520	TSR3	turquoise	1
ENSG00000215041	NEURL4	turquoise	1
ENSG00000013619	MAMLD1	turquoise	1
ENSG00000174903	RAB1B	turquoise	1
ENSG00000132376	INPP5K	turquoise	1
ENSG00000198728	LDB1	turquoise	1
ENSG00000133316	WDR74	turquoise	1
ENSG00000184281	TSSC4	turquoise	1
ENSG00000127666	TICAM1	turquoise	1
ENSG00000187609	EXD3	turquoise	1
ENSG00000099624	ATP5F1D	turquoise	1
ENSG00000148719	DNAJB12	turquoise	1
ENSG00000165684	SNAPC4	turquoise	1
ENSG00000125304	TM9SF2	turquoise	1
ENSG00000106009	BRAT1	turquoise	1
ENSG00000273156	NA	turquoise	1
ENSG00000132153	DHX30	turquoise	1
ENSG00000129932	DOHH	turquoise	1
ENSG00000149932	TMEM219	turquoise	1
ENSG00000187954	ZFTRAF1	turquoise	1
ENSG00000167508	MVD	turquoise	1
ENSG00000198832	SELENOM	turquoise	1
ENSG00000176476	SGF29	turquoise	1
ENSG00000129084	PSMA1	turquoise	1
ENSG00000132471	WBP2	turquoise	1
ENSG00000226210	WASH8P	turquoise	1
ENSG00000174886	NDUFA11	turquoise	1
ENSG00000134121	CHL1	turquoise	1
ENSG00000070413	DGCR2	turquoise	1
ENSG00000073536	NLE1	turquoise	1
ENSG00000126768	TIMM17B	turquoise	1
ENSG00000278817	NA	turquoise	1
ENSG00000172366	MCRIP2	turquoise	1
ENSG00000146540	C7orf50	turquoise	1
ENSG00000133114	GPALPP1	turquoise	1
ENSG00000148300	REXO4	turquoise	1
ENSG00000204351	SKIC2	turquoise	1
ENSG00000183655	KLHL25	turquoise	1
ENSG00000002330	BAD	turquoise	1
ENSG00000108262	GIT1	turquoise	1
ENSG00000155256	ZFYVE27	turquoise	1
ENSG00000171853	TRAPPC12	turquoise	1
ENSG00000135940	COX5B	turquoise	1
ENSG00000105656	ELL	turquoise	1
ENSG00000139746	RBM26	turquoise	1
ENSG00000285796	NA	turquoise	1
ENSG00000177706	FAM20C	turquoise	1
ENSG00000141985	SH3GL1	turquoise	1
ENSG00000183773	AIFM3	turquoise	1
ENSG00000205138	SDHAF1	turquoise	1
ENSG00000116095	PLEKHA3	turquoise	1
ENSG00000102882	MAPK3	turquoise	1
ENSG00000127838	PNKD	turquoise	1
ENSG00000185359	HGS	turquoise	1
ENSG00000135472	FAIM2	turquoise	1
ENSG00000125520	SLC2A4RG	turquoise	1
ENSG00000142459	EVI5L	turquoise	1
ENSG00000160445	ZER1	turquoise	1
ENSG00000100299	ARSA	turquoise	1
ENSG00000177485	ZBTB33	turquoise	1
ENSG00000105379	ETFB	turquoise	1
ENSG00000039523	RIPOR1	turquoise	1
ENSG00000143774	GUK1	turquoise	1
ENSG00000196961	AP2A1	turquoise	1
ENSG00000127663	KDM4B	turquoise	1
ENSG00000076924	XAB2	turquoise	1
ENSG00000149115	TNKS1BP1	turquoise	1
ENSG00000173264	GPR137	turquoise	1
ENSG00000198198	SZT2	turquoise	1
ENSG00000168397	ATG4B	turquoise	1
ENSG00000011275	RNF216	turquoise	1
ENSG00000146826	TRAPPC14	turquoise	1
ENSG00000133243	BTBD2	turquoise	1
ENSG00000102858	MGRN1	turquoise	1
ENSG00000159069	FBXW5	turquoise	1
ENSG00000116903	EXOC8	turquoise	1
ENSG00000148291	SURF2	turquoise	1
ENSG00000177548	RABEP2	turquoise	1
ENSG00000141956	PRDM15	turquoise	1
ENSG00000137216	TMEM63B	turquoise	1
ENSG00000089351	GRAMD1A	turquoise	1
ENSG00000162191	UBXN1	turquoise	1
ENSG00000114767	RRP9	turquoise	1
ENSG00000173327	MAP3K11	turquoise	1
ENSG00000227057	WDR46	turquoise	1
ENSG00000100151	PICK1	turquoise	1
ENSG00000158106	RHPN1	turquoise	1
ENSG00000106608	URGCP	turquoise	1
ENSG00000123384	LRP1	turquoise	1
ENSG00000162032	SPSB3	turquoise	1
ENSG00000100425	BRD1	turquoise	1
ENSG00000196642	RABL6	turquoise	1
ENSG00000197858	GPAA1	turquoise	1
ENSG00000132005	RFX1	turquoise	1
ENSG00000105662	CRTC1	turquoise	1
ENSG00000075914	EXOSC7	turquoise	1
ENSG00000139636	LMBR1L	turquoise	1
ENSG00000105298	CACTIN	turquoise	1
ENSG00000179958	DCTPP1	turquoise	1
ENSG00000107951	MTPAP	turquoise	1
ENSG00000130304	SLC27A1	turquoise	1
ENSG00000130733	YIPF2	turquoise	1
ENSG00000155329	ZCCHC10	turquoise	1
ENSG00000189077	TMEM120A	turquoise	1
ENSG00000117984	CTSD	turquoise	1
ENSG00000105229	PIAS4	turquoise	1
ENSG00000104976	SNAPC2	turquoise	1
ENSG00000132485	ZRANB2	turquoise	1
ENSG00000163870	TPRA1	turquoise	1
ENSG00000166266	CUL5	turquoise	1
ENSG00000183647	ZNF530	turquoise	1
ENSG00000102878	HSF4	turquoise	1
ENSG00000090013	BLVRB	turquoise	1
ENSG00000185504	FAAP100	turquoise	1
ENSG00000115286	NDUFS7	turquoise	1
ENSG00000183617	MRPL54	turquoise	1
ENSG00000125652	ALKBH7	turquoise	1
ENSG00000177084	POLE	turquoise	1
ENSG00000267127	NA	turquoise	1
ENSG00000170430	MGMT	turquoise	1
ENSG00000137760	ALKBH8	turquoise	1
ENSG00000167302	TEPSIN	turquoise	1
ENSG00000132740	IGHMBP2	turquoise	1
ENSG00000079462	PAFAH1B3	turquoise	1
ENSG00000070814	TCOF1	turquoise	1
ENSG00000154328	NEIL2	turquoise	1
ENSG00000115694	STK25	turquoise	1
ENSG00000095906	NUBP2	turquoise	1
ENSG00000164077	MON1A	turquoise	1
ENSG00000142330	CAPN10	turquoise	1
ENSG00000104979	C19orf53	turquoise	1
ENSG00000122550	KLHL7	turquoise	1
ENSG00000154553	PDLIM3	turquoise	1
ENSG00000134461	ANKRD16	turquoise	1
ENSG00000257704	INAFM1	turquoise	1
ENSG00000100416	TRMU	turquoise	1
ENSG00000118046	STK11	turquoise	1
ENSG00000130254	SAFB2	turquoise	1
ENSG00000174917	MICOS13	turquoise	1
ENSG00000114650	SCAP	turquoise	1
ENSG00000153443	UBALD1	turquoise	1
ENSG00000188566	NDOR1	turquoise	1
ENSG00000104983	CCDC61	turquoise	1
ENSG00000185627	PSMD13	turquoise	1
ENSG00000146232	NFKBIE	turquoise	1
ENSG00000137880	GCHFR	turquoise	1
ENSG00000140691	ARMC5	turquoise	1
ENSG00000166166	TRMT61A	turquoise	1
ENSG00000104442	ARMC1	turquoise	1
ENSG00000129194	SOX15	turquoise	1
ENSG00000139546	TARBP2	turquoise	1
ENSG00000160072	ATAD3B	turquoise	1
ENSG00000184967	NOC4L	turquoise	1
ENSG00000179271	GADD45GIP1	turquoise	1
ENSG00000261236	BOP1	turquoise	1
ENSG00000065000	AP3D1	turquoise	1
ENSG00000127554	GFER	turquoise	1
ENSG00000014164	ZC3H3	turquoise	1
ENSG00000158863	FHIP2B	turquoise	1
ENSG00000105556	MIER2	turquoise	1
ENSG00000221978	CCNL2	turquoise	1
ENSG00000204438	GPANK1	turquoise	1
ENSG00000099804	CDC34	turquoise	1
ENSG00000260916	CCPG1	turquoise	1
ENSG00000108061	SHOC2	turquoise	1
ENSG00000099203	TMED1	turquoise	1
ENSG00000083838	ZNF446	turquoise	1
ENSG00000179335	CLK3	turquoise	1
ENSG00000137309	HMGA1	turquoise	1
ENSG00000084764	MAPRE3	turquoise	1
ENSG00000148356	LRSAM1	turquoise	1
ENSG00000179526	SHARPIN	turquoise	1
ENSG00000111676	ATN1	turquoise	1
ENSG00000167515	TRAPPC2L	turquoise	1
ENSG00000104886	PLEKHJ1	turquoise	1
ENSG00000104142	VPS18	turquoise	1
ENSG00000066422	ZBTB11	turquoise	1
ENSG00000007541	PIGQ	turquoise	1
ENSG00000197948	FCHSD1	turquoise	1
ENSG00000167967	E4F1	turquoise	1
ENSG00000169093	ASMTL	turquoise	1
ENSG00000010256	UQCRC1	turquoise	1
ENSG00000160209	PDXK	turquoise	1
ENSG00000205090	TMEM240	turquoise	1
ENSG00000122390	NAA60	turquoise	1
ENSG00000205643	CDPF1	turquoise	1
ENSG00000168517	HEXIM2	turquoise	1
ENSG00000067221	STOML1	turquoise	1
ENSG00000103197	TSC2	turquoise	1
ENSG00000185262	UBALD2	turquoise	1
ENSG00000238227	TMEM250	turquoise	1
ENSG00000072609	CHFR	turquoise	1
ENSG00000085644	ZNF213	turquoise	1
ENSG00000100083	GGA1	turquoise	1
ENSG00000159685	CHCHD6	turquoise	1
ENSG00000229809	ZNF688	turquoise	1
ENSG00000179115	FARSA	turquoise	1
ENSG00000167395	ZNF646	turquoise	1
ENSG00000198931	APRT	turquoise	1
ENSG00000214160	ALG3	turquoise	1
ENSG00000122140	MRPS2	turquoise	1
ENSG00000162300	ZFPL1	turquoise	1
ENSG00000090539	CHRD	turquoise	1
ENSG00000176915	ANKLE2	turquoise	1
ENSG00000141577	CEP131	turquoise	1
ENSG00000175573	C11orf68	turquoise	1
ENSG00000182154	MRPL41	turquoise	1
ENSG00000186174	BCL9L	turquoise	1
ENSG00000105722	ERF	turquoise	1
ENSG00000164967	RPP25L	turquoise	1
ENSG00000103249	CLCN7	turquoise	1
ENSG00000126088	UROD	turquoise	1
ENSG00000167770	OTUB1	turquoise	1
ENSG00000176978	DPP7	turquoise	1
ENSG00000170604	IRF2BP1	turquoise	1
ENSG00000185803	SLC52A2	turquoise	1
ENSG00000111271	ACAD10	turquoise	1
ENSG00000180900	SCRIB	turquoise	1
ENSG00000196544	BORCS6	turquoise	1
ENSG00000130255	RPL36	turquoise	1
ENSG00000179456	ZBTB18	turquoise	1
ENSG00000242086	SDHAP2	turquoise	1
ENSG00000065268	WDR18	turquoise	1
ENSG00000134030	CTIF	turquoise	1
ENSG00000077235	GTF3C1	turquoise	1
ENSG00000166484	MAPK7	turquoise	1
ENSG00000071626	DAZAP1	turquoise	1
ENSG00000015532	XYLT2	turquoise	1
ENSG00000112640	PPP2R5D	turquoise	1
ENSG00000099904	ZDHHC8	turquoise	1
ENSG00000142002	DPP9	turquoise	1
ENSG00000182809	CRIP2	turquoise	1
ENSG00000160226	CFAP410	turquoise	1
ENSG00000110717	NDUFS8	turquoise	1
ENSG00000167619	TMEM145	turquoise	1
ENSG00000228436	RRAGC-DT	turquoise	1
ENSG00000160539	PLPP7	turquoise	1
ENSG00000152332	UHMK1	turquoise	1
ENSG00000128185	DGCR6L	turquoise	1
ENSG00000167394	ZNF668	turquoise	1
ENSG00000104388	RAB2A	turquoise	1
ENSG00000183011	NAA38	turquoise	1
ENSG00000178605	GTPBP6	turquoise	1
ENSG00000105220	GPI	turquoise	1
ENSG00000136720	HS6ST1	turquoise	1
ENSG00000012061	ERCC1	turquoise	1
ENSG00000131759	RARA	turquoise	1
ENSG00000168061	SAC3D1	turquoise	1
ENSG00000179886	TIGD5	turquoise	1
ENSG00000126247	CAPNS1	turquoise	1
ENSG00000132394	EEFSEC	turquoise	1
ENSG00000142279	WTIP	turquoise	1
ENSG00000006071	ABCC8	turquoise	1
ENSG00000130731	METTL26	turquoise	1
ENSG00000103024	NME3	turquoise	1
ENSG00000104885	DOT1L	turquoise	1
ENSG00000116663	FBXO6	turquoise	1
ENSG00000227398	NA	turquoise	1
ENSG00000165688	PMPCA	turquoise	1
ENSG00000277972	CISD3	turquoise	1
ENSG00000185049	NELFA	turquoise	1
ENSG00000140859	KIFC3	turquoise	1
ENSG00000123159	GIPC1	turquoise	1
ENSG00000214022	REPIN1	turquoise	1
ENSG00000186577	SMIM29	turquoise	1
ENSG00000027847	B4GALT7	turquoise	1
ENSG00000234912	SNHG20	turquoise	1
ENSG00000161999	JMJD8	turquoise	1
ENSG00000101199	ARFGAP1	turquoise	1
ENSG00000197386	HTT	turquoise	1
ENSG00000173540	GMPPB	turquoise	1
ENSG00000169718	DUS1L	turquoise	1
ENSG00000010295	IFFO1	turquoise	1
ENSG00000217128	FNIP1	turquoise	1
ENSG00000185236	RAB11B	turquoise	1
ENSG00000175701	MTLN	turquoise	1
ENSG00000147799	ARHGAP39	turquoise	1
ENSG00000167264	DUS2	turquoise	1
ENSG00000141959	PFKL	turquoise	1
ENSG00000205363	INSYN1	turquoise	1
ENSG00000188807	TMEM201	turquoise	1
ENSG00000167114	SLC27A4	turquoise	1
ENSG00000145494	NDUFS6	turquoise	1
ENSG00000161904	LEMD2	turquoise	1
ENSG00000149823	VPS51	turquoise	1
ENSG00000171298	GAA	turquoise	1
ENSG00000166165	CKB	turquoise	1
ENSG00000130193	THEM6	turquoise	1
ENSG00000180089	TMEM86B	turquoise	1
ENSG00000175550	DRAP1	turquoise	1
ENSG00000175213	ZNF408	turquoise	1
ENSG00000141522	ARHGDIA	turquoise	1
ENSG00000161281	COX7A1	turquoise	1
ENSG00000100241	SBF1	turquoise	1
ENSG00000267575	LINC02987	turquoise	1
ENSG00000133315	MACROD1	turquoise	1
ENSG00000126603	GLIS2	turquoise	1
ENSG00000117419	ERI3	turquoise	1
ENSG00000167112	TRUB2	turquoise	1
ENSG00000073050	XRCC1	turquoise	1
ENSG00000116586	LAMTOR2	turquoise	1
ENSG00000179085	DPM3	turquoise	1
ENSG00000065833	ME1	turquoise	1
ENSG00000077312	SNRPA	turquoise	1
ENSG00000182095	TNRC18	turquoise	1
ENSG00000007923	DNAJC11	turquoise	1
ENSG00000060491	OGFR	turquoise	1
ENSG00000144591	GMPPA	turquoise	1
ENSG00000167468	GPX4	turquoise	1
ENSG00000132017	DCAF15	turquoise	1
ENSG00000131584	ACAP3	turquoise	1
ENSG00000160813	PPP1R35	turquoise	1
ENSG00000186648	CARMIL3	turquoise	1
ENSG00000183114	FAM43B	turquoise	1
ENSG00000198915	RASGEF1A	turquoise	1
ENSG00000143401	ANP32E	white	27
ENSG00000088543	C3orf18	white	27
ENSG00000090863	GLG1	white	27
ENSG00000165813	CCDC186	white	27
ENSG00000137200	CMTR1	white	27
ENSG00000232573	RPL3P4	white	27
ENSG00000155849	ELMO1	white	27
ENSG00000196663	TECPR2	white	27
ENSG00000133812	SBF2	white	27
ENSG00000104320	NBN	white	27
ENSG00000126012	KDM5C	white	27
ENSG00000065802	ASB1	white	27
ENSG00000139116	KIF21A	white	27
ENSG00000109046	WSB1	white	27
ENSG00000108828	VAT1	white	27
ENSG00000139613	SMARCC2	white	27
ENSG00000062598	ELMO2	white	27
ENSG00000149929	HIRIP3	white	27
ENSG00000259495	ARNT2-DT	white	27
ENSG00000140992	PDPK1	white	27
ENSG00000070614	NDST1	white	27
ENSG00000140386	SCAPER	white	27
ENSG00000100150	DEPDC5	white	27
ENSG00000085382	HACE1	white	27
ENSG00000288973	NA	white	27
ENSG00000227051	C14orf132	white	27
ENSG00000142192	APP	white	27
ENSG00000071246	VASH1	white	27
ENSG00000215421	ZNF407	white	27
ENSG00000167658	EEF2	white	27
ENSG00000077232	DNAJC10	white	27
ENSG00000275023	MLLT6	white	27
ENSG00000100403	ZC3H7B	white	27
ENSG00000054793	ATP9A	white	27
ENSG00000110429	FBXO3	white	27
ENSG00000135040	NAA35	white	27
ENSG00000198945	L3MBTL3	white	27
ENSG00000001460	STPG1	white	27
ENSG00000131725	WDR44	white	27
ENSG00000198517	MAFK	white	27
ENSG00000166887	VPS39	white	27
ENSG00000022267	FHL1	white	27
ENSG00000163382	NAXE	white	27
ENSG00000105767	CADM4	white	27
ENSG00000114853	ZBTB47	white	27
ENSG00000133872	SARAF	white	27
ENSG00000075151	EIF4G3	white	27
ENSG00000185567	AHNAK2	white	27
ENSG00000175166	PSMD2	white	27
ENSG00000116688	MFN2	white	27
ENSG00000257923	CUX1	white	27
ENSG00000178761	FAM219B	white	27
ENSG00000145715	RASA1	white	27
ENSG00000176595	KBTBD11	white	27
ENSG00000158793	NIT1	white	27
ENSG00000146090	RASGEF1C	white	27
ENSG00000121766	ZCCHC17	white	27
ENSG00000136040	PLXNC1	white	27
ENSG00000158526	TSR2	white	27
ENSG00000162616	DNAJB4	white	27
ENSG00000074211	PPP2R2C	white	27
ENSG00000172671	ZFAND4	white	27
ENSG00000198231	DDX42	white	27
ENSG00000138434	ITPRID2	white	27
ENSG00000204843	DCTN1	white	27
ENSG00000136149	RPL13AP25	white	27
ENSG00000026950	BTN3A1	white	27
ENSG00000178802	MPI	white	27
ENSG00000160746	ANO10	white	27
ENSG00000085433	WDR47	white	27
ENSG00000162734	PEA15	white	27
ENSG00000054118	THRAP3	white	27
ENSG00000071242	RPS6KA2	white	27
ENSG00000186364	NUDT17	white	27
ENSG00000141198	TOM1L1	white	27
ENSG00000038219	BOD1L1	white	27
ENSG00000126777	KTN1	white	27
ENSG00000086758	HUWE1	white	27
ENSG00000119632	IFI27L2	white	27
ENSG00000124275	MTRR	white	27
ENSG00000227345	PARG	white	27
ENSG00000128731	HERC2	white	27
ENSG00000155827	RNF20	white	27
ENSG00000112977	DAP	white	27
ENSG00000100418	DESI1	white	27
ENSG00000158623	COPG2	white	27
ENSG00000116871	MAP7D1	white	27
ENSG00000007202	BLTP2	white	27
ENSG00000109111	SUPT6H	white	27
ENSG00000100154	TTC28	white	27
ENSG00000136193	SCRN1	white	27
ENSG00000082805	ERC1	white	27
ENSG00000154265	ABCA5	white	27
ENSG00000035687	ADSS2	white	27
ENSG00000152443	ZNF776	white	27
ENSG00000111801	BTN3A3	white	27
ENSG00000124789	NUP153	white	27
ENSG00000174282	ZBTB4	white	27
ENSG00000198742	SMURF1	white	27
ENSG00000125868	DSTN	white	27
ENSG00000197226	TBC1D9B	white	27
ENSG00000176390	CRLF3	white	27
ENSG00000166974	MAPRE2	white	27
ENSG00000149136	SSRP1	white	27
ENSG00000233762	RPS15P4	white	27
ENSG00000164985	PSIP1	white	27
ENSG00000054965	FAM168A	white	27
ENSG00000185946	RNPC3	white	27
ENSG00000175970	UNC119B	white	27
ENSG00000006125	AP2B1	white	27
ENSG00000089048	ESF1	white	27
ENSG00000214756	CSKMT	white	27
ENSG00000196943	NOP9	white	27
ENSG00000114374	USP9Y	white	27
ENSG00000148143	ZNF462	white	27
ENSG00000119596	YLPM1	white	27
ENSG00000070081	NUCB2	white	27
ENSG00000147164	SNX12	white	27
ENSG00000119844	AFTPH	white	27
ENSG00000163349	HIPK1	white	27
ENSG00000105357	MYH14	white	27
ENSG00000003056	M6PR	white	27
ENSG00000119865	CNRIP1	white	27
ENSG00000087111	PIGS	white	27
ENSG00000135365	PHF21A	white	27
ENSG00000143641	GALNT2	white	27
ENSG00000117643	MAN1C1	white	27
ENSG00000107581	EIF3A	white	27
ENSG00000163032	VSNL1	white	27
ENSG00000116830	TTF2	white	27
ENSG00000147251	DOCK11	white	27
ENSG00000204310	AGPAT1	white	27
ENSG00000106052	TAX1BP1	white	27
ENSG00000077157	PPP1R12B	white	27
ENSG00000100266	PACSIN2	white	27
ENSG00000186469	GNG2	white	27
ENSG00000156958	GALK2	white	27
ENSG00000170776	AKAP13	white	27
ENSG00000234851	RPL23AP42	white	27
ENSG00000182253	SYNM	white	27
ENSG00000227615	NA	white	27
ENSG00000130939	UBE4B	white	27
ENSG00000163166	IWS1	white	27
ENSG00000148734	NPFFR1	white	27
ENSG00000182568	SATB1	white	27
ENSG00000168014	C2CD3	white	27
ENSG00000206053	JPT2	white	27
ENSG00000034053	APBA2	white	27
ENSG00000180304	OAZ2	white	27
ENSG00000196814	MVB12B	white	27
ENSG00000220205	VAMP2	white	27
ENSG00000154978	VOPP1	white	27
ENSG00000057935	MTA3	white	27
ENSG00000172456	FGGY	white	27
ENSG00000176641	RNF152	white	27
ENSG00000219481	NBPF1	white	27
ENSG00000169371	SNUPN	white	27
ENSG00000157077	ZFYVE9	white	27
ENSG00000198663	C6orf89	white	27
ENSG00000138134	STAMBPL1	white	27
ENSG00000289007	LINC03112	white	27
ENSG00000118900	UBN1	white	27
ENSG00000172817	CYP7B1	white	27
ENSG00000168036	CTNNB1	white	27
ENSG00000165698	SPACA9	white	27
ENSG00000163872	YEATS2	white	27
ENSG00000135932	CAB39	white	27
ENSG00000189171	S100A13	white	27
ENSG00000155506	LARP1	white	27
ENSG00000017797	RALBP1	white	27
ENSG00000102230	PCYT1B	white	27
ENSG00000111897	SERINC1	white	27
ENSG00000014914	MTMR11	white	27
ENSG00000108830	RND2	white	27
ENSG00000268516	ZNF8-DT	white	27
ENSG00000171262	FAM98B	white	27
ENSG00000131437	KIF3A	white	27
ENSG00000260793	ATXN7L3-AS1	yellow	4
ENSG00000100564	PIGH	yellow	4
ENSG00000163319	MRPS18C	yellow	4
ENSG00000256223	ZNF10	yellow	4
ENSG00000165416	SUGT1	yellow	4
ENSG00000124562	SNRPC	yellow	4
ENSG00000127125	PPCS	yellow	4
ENSG00000141642	ELAC1	yellow	4
ENSG00000171109	MFN1	yellow	4
ENSG00000227124	ZNF717	yellow	4
ENSG00000261526	NA	yellow	4
ENSG00000153975	ZUP1	yellow	4
ENSG00000184182	UBE2F	yellow	4
ENSG00000135521	LTV1	yellow	4
ENSG00000137414	FAM8A1	yellow	4
ENSG00000153037	SRP19	yellow	4
ENSG00000144034	TPRKB	yellow	4
ENSG00000244045	TMEM199	yellow	4
ENSG00000121542	SEC22A	yellow	4
ENSG00000170860	LSM3	yellow	4
ENSG00000114744	COMMD2	yellow	4
ENSG00000184277	TM2D3	yellow	4
ENSG00000293434	AHSA2P	yellow	4
ENSG00000213064	SFT2D2	yellow	4
ENSG00000174977	NA	yellow	4
ENSG00000174652	ZNF266	yellow	4
ENSG00000137720	CFAP68	yellow	4
ENSG00000116497	S100PBP	yellow	4
ENSG00000227544	LINC03013	yellow	4
ENSG00000181220	ZNF746	yellow	4
ENSG00000158411	MITD1	yellow	4
ENSG00000126814	TRMT5	yellow	4
ENSG00000179918	SEPHS2	yellow	4
ENSG00000156928	MALSU1	yellow	4
ENSG00000135870	RC3H1	yellow	4
ENSG00000162885	B3GALNT2	yellow	4
ENSG00000124614	RPS10	yellow	4
ENSG00000166451	CENPN	yellow	4
ENSG00000035681	NSMAF	yellow	4
ENSG00000111229	ARPC3	yellow	4
ENSG00000106591	MRPL32	yellow	4
ENSG00000103642	LACTB	yellow	4
ENSG00000243147	MRPL33	yellow	4
ENSG00000114933	INO80D	yellow	4
ENSG00000105085	MED26	yellow	4
ENSG00000121851	POLR3GL	yellow	4
ENSG00000118507	AKAP7	yellow	4
ENSG00000110060	PUS3	yellow	4
ENSG00000135093	USP30	yellow	4
ENSG00000172339	ALG14	yellow	4
ENSG00000113460	BRIX1	yellow	4
ENSG00000136875	PRPF4	yellow	4
ENSG00000166173	LARP6	yellow	4
ENSG00000215126	ZNG1F	yellow	4
ENSG00000165355	FBXO33	yellow	4
ENSG00000198393	ZNF26	yellow	4
ENSG00000116030	SUMO1	yellow	4
ENSG00000182831	HAPSTR1	yellow	4
ENSG00000108039	XPNPEP1	yellow	4
ENSG00000054967	RELT	yellow	4
ENSG00000123737	EXOSC9	yellow	4
ENSG00000291080	ZNF252P	yellow	4
ENSG00000107672	NSMCE4A	yellow	4
ENSG00000144580	CNOT9	yellow	4
ENSG00000136936	XPA	yellow	4
ENSG00000132963	POMP	yellow	4
ENSG00000147996	ZNG1E	yellow	4
ENSG00000134001	EIF2S1	yellow	4
ENSG00000148835	TAF5	yellow	4
ENSG00000166452	AKIP1	yellow	4
ENSG00000106346	USP42	yellow	4
ENSG00000162704	ARPC5	yellow	4
ENSG00000124688	MAD2L1BP	yellow	4
ENSG00000198440	ZNF583	yellow	4
ENSG00000134480	CCNH	yellow	4
ENSG00000135185	TMEM243	yellow	4
ENSG00000104613	INTS10	yellow	4
ENSG00000132680	KHDC4	yellow	4
ENSG00000154473	BUB3	yellow	4
ENSG00000155463	OXA1L	yellow	4
ENSG00000169087	HSPBAP1	yellow	4
ENSG00000186395	KRT10	yellow	4
ENSG00000181788	SIAH2	yellow	4
ENSG00000092020	PPP2R3C	yellow	4
ENSG00000184402	SS18L1	yellow	4
ENSG00000152464	RPP38	yellow	4
ENSG00000186448	ZNF197	yellow	4
ENSG00000138381	ASNSD1	yellow	4
ENSG00000101187	SLCO4A1	yellow	4
ENSG00000152240	HAUS1	yellow	4
ENSG00000091542	ALKBH5	yellow	4
ENSG00000156831	NSMCE2	yellow	4
ENSG00000148834	GSTO1	yellow	4
ENSG00000187522	HSPA14	yellow	4
ENSG00000186352	ANKRD37	yellow	4
ENSG00000140471	LINS1	yellow	4
ENSG00000114125	RNF7	yellow	4
ENSG00000178988	MRFAP1L1	yellow	4
ENSG00000143106	PSMA5	yellow	4
ENSG00000124209	RAB22A	yellow	4
ENSG00000159882	ZNF230	yellow	4
ENSG00000141030	COPS3	yellow	4
ENSG00000236287	ZBED5	yellow	4
ENSG00000168286	THAP11	yellow	4
ENSG00000205808	PLPP6	yellow	4
ENSG00000168116	KIAA1586	yellow	4
ENSG00000125484	GTF3C4	yellow	4
ENSG00000124383	MPHOSPH10	yellow	4
ENSG00000148688	RPP30	yellow	4
ENSG00000164414	SLC35A1	yellow	4
ENSG00000131508	UBE2D2	yellow	4
ENSG00000169567	HINT1	yellow	4
ENSG00000137413	TAF8	yellow	4
ENSG00000064703	DDX20	yellow	4
ENSG00000157036	EXOG	yellow	4
ENSG00000136891	TEX10	yellow	4
ENSG00000130349	MTRES1	yellow	4
ENSG00000166454	ATMIN	yellow	4
ENSG00000158122	PRXL2C	yellow	4
ENSG00000278133	NA	yellow	4
ENSG00000176731	RBIS	yellow	4
ENSG00000162775	RBM15	yellow	4
ENSG00000065518	NDUFB4	yellow	4
ENSG00000143771	CNIH4	yellow	4
ENSG00000127774	EMC6	yellow	4
ENSG00000138698	RAP1GDS1	yellow	4
ENSG00000134058	CDK7	yellow	4
ENSG00000274828	NA	yellow	4
ENSG00000170881	RNF139	yellow	4
ENSG00000101844	ATG4A	yellow	4
ENSG00000129484	PARP2	yellow	4
ENSG00000259775	NA	yellow	4
ENSG00000124541	RRP36	yellow	4
ENSG00000153879	CEBPG	yellow	4
ENSG00000139946	PELI2	yellow	4
ENSG00000120860	WASHC3	yellow	4
ENSG00000198355	PIM3	yellow	4
ENSG00000243943	ZNF512	yellow	4
ENSG00000116954	RRAGC	yellow	4
ENSG00000247315	ZCCHC3	yellow	4
ENSG00000137210	TMEM14B	yellow	4
ENSG00000115806	GORASP2	yellow	4
ENSG00000152520	PAN3	yellow	4
ENSG00000180329	CCDC43	yellow	4
ENSG00000101132	PFDN4	yellow	4
ENSG00000103591	AAGAB	yellow	4
ENSG00000179163	FUCA1	yellow	4
ENSG00000124659	TBCC	yellow	4
ENSG00000165660	ABRAXAS2	yellow	4
ENSG00000180098	TRNAU1AP	yellow	4
ENSG00000169955	ZNF747	yellow	4
ENSG00000154640	BTG3	yellow	4
ENSG00000147669	POLR2K	yellow	4
ENSG00000187626	ZKSCAN4	yellow	4
ENSG00000127804	METTL16	yellow	4
ENSG00000286388	NA	yellow	4
ENSG00000010539	ZNF200	yellow	4
ENSG00000163634	THOC7	yellow	4
ENSG00000197989	SNHG12	yellow	4
ENSG00000146109	ABT1	yellow	4
ENSG00000245556	SCAMP1-AS1	yellow	4
ENSG00000138081	FBXO11	yellow	4
ENSG00000141428	C18orf21	yellow	4
ENSG00000167863	ATP5PD	yellow	4
ENSG00000100567	PSMA3	yellow	4
ENSG00000168291	PDHB	yellow	4
ENSG00000108671	PSMD11	yellow	4
ENSG00000269176	NA	yellow	4
ENSG00000120699	EXOSC8	yellow	4
ENSG00000196387	ZNF140	yellow	4
ENSG00000100575	TIMM9	yellow	4
ENSG00000131373	HACL1	yellow	4
ENSG00000105708	ZNF14	yellow	4
ENSG00000162402	USP24	yellow	4
ENSG00000196154	S100A4	yellow	4
ENSG00000036257	CUL3	yellow	4
ENSG00000148229	POLE3	yellow	4
ENSG00000197961	ZNF121	yellow	4
ENSG00000124459	ZNF45	yellow	4
ENSG00000152454	ZNF256	yellow	4
ENSG00000141040	ZNF287	yellow	4
ENSG00000163584	RPL22L1	yellow	4
ENSG00000197620	EOLA1	yellow	4
ENSG00000089195	TRMT6	yellow	4
ENSG00000156232	WHAMM	yellow	4
ENSG00000187118	CMC1	yellow	4
ENSG00000060762	MPC1	yellow	4
ENSG00000041357	PSMA4	yellow	4
ENSG00000135913	USP37	yellow	4
ENSG00000188283	ZNF383	yellow	4
ENSG00000186166	CENATAC	yellow	4
ENSG00000124279	FASTKD3	yellow	4
ENSG00000167220	HDHD2	yellow	4
ENSG00000154719	MRPL39	yellow	4
ENSG00000183513	COA5	yellow	4
ENSG00000101882	NKAP	yellow	4
ENSG00000150787	PTS	yellow	4
ENSG00000260912	NA	yellow	4
ENSG00000120697	ALG5	yellow	4
ENSG00000277283	RAB35-AS1	yellow	4
ENSG00000151466	SCLT1	yellow	4
ENSG00000101557	USP14	yellow	4
ENSG00000057663	ATG5	yellow	4
ENSG00000197841	ZNF181	yellow	4
ENSG00000136932	TRMO	yellow	4
ENSG00000095261	PSMD5	yellow	4
ENSG00000126698	DNAJC8	yellow	4
ENSG00000135801	TAF5L	yellow	4
ENSG00000128944	KNSTRN	yellow	4
ENSG00000177889	UBE2N	yellow	4
ENSG00000161542	PRPSAP1	yellow	4
ENSG00000137393	RNF144B	yellow	4
ENSG00000163877	SNIP1	yellow	4
ENSG00000188868	ZNF563	yellow	4
ENSG00000165516	KLHDC2	yellow	4
ENSG00000111364	DDX55	yellow	4
ENSG00000118680	MYL12B	yellow	4
ENSG00000213463	SYNJ2BP	yellow	4
ENSG00000197037	ZSCAN25	yellow	4
ENSG00000139318	DUSP6	yellow	4
ENSG00000111726	CMAS	yellow	4
ENSG00000272909	NA	yellow	4
ENSG00000215717	TMEM167B	yellow	4
ENSG00000101421	CHMP4B	yellow	4
ENSG00000138382	METTL5	yellow	4
ENSG00000214113	LYRM4	yellow	4
ENSG00000012963	UBR7	yellow	4
ENSG00000286532	PARTICL	yellow	4
ENSG00000183520	UTP11	yellow	4
ENSG00000151694	ADAM17	yellow	4
ENSG00000164609	SLU7	yellow	4
ENSG00000180228	PRKRA	yellow	4
ENSG00000084092	NOA1	yellow	4
ENSG00000121864	ZNF639	yellow	4
ENSG00000055950	MRPL43	yellow	4
ENSG00000169131	ZNF354A	yellow	4
ENSG00000119929	CUTC	yellow	4
ENSG00000136810	TXN	yellow	4
ENSG00000169740	ZNF32	yellow	4
ENSG00000272888	NA	yellow	4
ENSG00000164818	DNAAF5	yellow	4
ENSG00000122034	GTF3A	yellow	4
ENSG00000260257	LOC119746555	yellow	4
ENSG00000164463	CREBRF	yellow	4
ENSG00000069667	RORA	yellow	4
ENSG00000198561	CTNND1	yellow	4
ENSG00000166352	IFTAP	yellow	4
ENSG00000169016	E2F6	yellow	4
ENSG00000160131	VMA21	yellow	4
ENSG00000070010	UFD1	yellow	4
ENSG00000189190	ZNF600	yellow	4
ENSG00000267680	ZNF224	yellow	4
ENSG00000100445	SDR39U1	yellow	4
ENSG00000134056	KGD4	yellow	4
ENSG00000126003	PLAGL2	yellow	4
ENSG00000138074	SLC5A6	yellow	4
ENSG00000163389	POGLUT1	yellow	4
ENSG00000275764	NA	yellow	4
ENSG00000136522	MRPL47	yellow	4
ENSG00000197451	HNRNPAB	yellow	4
ENSG00000145919	BOD1	yellow	4
ENSG00000147789	ZNF7	yellow	4
ENSG00000119414	PPP6C	yellow	4
ENSG00000100906	NFKBIA	yellow	4
ENSG00000140948	ZCCHC14	yellow	4
ENSG00000205208	C4orf46	yellow	4
ENSG00000291003	HERC2P2	yellow	4
ENSG00000168556	ING2	yellow	4
ENSG00000273437	NA	yellow	4
ENSG00000146963	LUC7L2	yellow	4
ENSG00000146574	CCZ1B	yellow	4
ENSG00000196262	PPIA	yellow	4
ENSG00000156795	NTAQ1	yellow	4
ENSG00000119862	LGALSL	yellow	4
ENSG00000165782	PIP4P1	yellow	4
ENSG00000122033	MTIF3	yellow	4
ENSG00000256235	SMIM3	yellow	4
ENSG00000119328	ABITRAM	yellow	4
ENSG00000090263	MRPS33	yellow	4
ENSG00000119326	CTNNAL1	yellow	4
ENSG00000117262	GPR89B	yellow	4
ENSG00000198841	KTI12	yellow	4
ENSG00000165629	ATP5F1C	yellow	4
ENSG00000100664	EIF5	yellow	4
ENSG00000170634	ACYP2	yellow	4
ENSG00000087206	UIMC1	yellow	4
ENSG00000183888	SRARP	yellow	4
ENSG00000143436	MRPL9	yellow	4
ENSG00000112357	PEX7	yellow	4
ENSG00000064995	TAF11	yellow	4
ENSG00000136527	TRA2B	yellow	4
ENSG00000197111	PCBP2	yellow	4
ENSG00000078747	ITCH	yellow	4
ENSG00000149646	CNBD2	yellow	4
ENSG00000168795	ZBTB5	yellow	4
ENSG00000198015	MRPL42	yellow	4
ENSG00000204977	TRIM13	yellow	4
ENSG00000160714	UBE2Q1	yellow	4
ENSG00000164603	SAMTOR	yellow	4
ENSG00000210195	NA	yellow	4
ENSG00000105821	DNAJC2	yellow	4
ENSG00000105856	HBP1	yellow	4
ENSG00000133193	VCF1	yellow	4
ENSG00000151876	FBXO4	yellow	4
ENSG00000280433	LOC102724200	yellow	4
ENSG00000186532	SMYD4	yellow	4
ENSG00000272990	NA	yellow	4
ENSG00000138617	PARP16	yellow	4
ENSG00000154723	ATP5PF	yellow	4
ENSG00000086589	RBM22	yellow	4
ENSG00000117751	PPP1R8	yellow	4
ENSG00000210117	NA	yellow	4
ENSG00000060339	CCAR1	yellow	4
ENSG00000290399	NA	yellow	4
ENSG00000091009	RBM27	yellow	4
ENSG00000121741	ZMYM2	yellow	4
ENSG00000176261	ZBTB8OS	yellow	4
ENSG00000113643	RARS1	yellow	4
ENSG00000115368	WDR75	yellow	4
ENSG00000091127	PUS7	yellow	4
ENSG00000187815	ZFP69	yellow	4
ENSG00000111832	RWDD1	yellow	4
ENSG00000277161	PIGW	yellow	4
ENSG00000181038	METTL23	yellow	4
ENSG00000064225	ST3GAL6	yellow	4
ENSG00000135316	SYNCRIP	yellow	4
ENSG00000205323	SARNP	yellow	4
ENSG00000034533	ASTE1	yellow	4
ENSG00000103121	CMC2	yellow	4
ENSG00000137055	PLAA	yellow	4
ENSG00000078967	UBE2D4	yellow	4
ENSG00000133773	CCDC59	yellow	4
ENSG00000053900	ANAPC4	yellow	4
ENSG00000152684	PELO	yellow	4
ENSG00000164134	NAA15	yellow	4
ENSG00000110031	LPXN	yellow	4
ENSG00000170855	TRIAP1	yellow	4
ENSG00000185344	ATP6V0A2	yellow	4
ENSG00000169021	UQCRFS1	yellow	4
ENSG00000121350	PYROXD1	yellow	4
ENSG00000291207	SEPTIN7P2	yellow	4
ENSG00000213928	IRF9	yellow	4
ENSG00000188092	GPR89B	yellow	4
ENSG00000175354	PTPN2	yellow	4
ENSG00000158604	TMED4	yellow	4
ENSG00000082515	MRPL22	yellow	4
ENSG00000182957	SPATA13	yellow	4
ENSG00000256683	ZNF350	yellow	4
ENSG00000154518	ATP5MC3	yellow	4
ENSG00000128534	LSM8	yellow	4
ENSG00000154957	ZNF18	yellow	4
ENSG00000130023	ERMARD	yellow	4
ENSG00000066697	MSANTD3	yellow	4
ENSG00000278053	DDX52	yellow	4
ENSG00000163904	SENP2	yellow	4
ENSG00000272077	NA	yellow	4
ENSG00000137876	RSL24D1	yellow	4
ENSG00000224281	SLC25A5-AS1	yellow	4
ENSG00000129055	ANAPC13	yellow	4
ENSG00000163312	HELQ	yellow	4
ENSG00000111581	NUP107	yellow	4
ENSG00000172748	ZNF596	yellow	4
ENSG00000166337	TAF10	yellow	4
ENSG00000247516	MIR4458HG	yellow	4
ENSG00000183527	PSMG1	yellow	4
ENSG00000093167	LRRFIP2	yellow	4
ENSG00000056050	HPF1	yellow	4
ENSG00000111615	KRR1	yellow	4
ENSG00000163626	COX18	yellow	4
ENSG00000143207	COP1	yellow	4
ENSG00000138777	PPA2	yellow	4
ENSG00000125863	MKKS	yellow	4
ENSG00000145860	RNF145	yellow	4
ENSG00000170222	ADPRM	yellow	4
ENSG00000136710	CCDC115	yellow	4
ENSG00000158796	DEDD	yellow	4
ENSG00000248275	TRIM52-AS1	yellow	4
ENSG00000198522	GPN1	yellow	4
ENSG00000115520	COQ10B	yellow	4
ENSG00000157837	SPPL3	yellow	4
ENSG00000101052	IFT52	yellow	4
ENSG00000152778	IFIT5	yellow	4
ENSG00000196968	FUT11	yellow	4
ENSG00000063587	ZNF275	yellow	4
ENSG00000142230	SAE1	yellow	4
ENSG00000138646	HERC5	yellow	4
ENSG00000163170	BOLA3	yellow	4
ENSG00000106524	ANKMY2	yellow	4
ENSG00000167862	MRPL58	yellow	4
ENSG00000196214	ZNF766	yellow	4
ENSG00000111647	BLTP3B	yellow	4
ENSG00000111328	CDK2AP1	yellow	4
ENSG00000164338	UTP15	yellow	4
ENSG00000166199	ALKBH3	yellow	4
ENSG00000232388	SMIM26	yellow	4
ENSG00000124786	SLC35B3	yellow	4
ENSG00000146282	RARS2	yellow	4
ENSG00000054116	TRAPPC3	yellow	4
ENSG00000161021	MAML1	yellow	4
ENSG00000119402	FBXW2	yellow	4
ENSG00000088970	KIZ	yellow	4
ENSG00000184752	NDUFA12	yellow	4
ENSG00000253948	VPS13B-DT	yellow	4
ENSG00000137492	THAP12	yellow	4
ENSG00000187866	PABIR1	yellow	4
ENSG00000122565	CBX3	yellow	4
ENSG00000112118	MCM3	yellow	4
ENSG00000071994	PDCD2	yellow	4
ENSG00000148187	MRRF	yellow	4
ENSG00000156671	SAMD8	yellow	4
ENSG00000040199	PHLPP2	yellow	4
ENSG00000291082	HERC2P9	yellow	4
ENSG00000197930	ERO1A	yellow	4
ENSG00000131876	SNRPA1	yellow	4
ENSG00000278845	MRPL45	yellow	4
ENSG00000107443	CCNJ	yellow	4
ENSG00000101558	VAPA	yellow	4
ENSG00000197498	RPF2	yellow	4
ENSG00000120784	ZFP30	yellow	4
ENSG00000180425	C11orf71	yellow	4
ENSG00000197417	SHPK	yellow	4
ENSG00000137507	LRRC32	yellow	4
ENSG00000179988	PSTK	yellow	4
ENSG00000146143	PRIM2	yellow	4
