## Supplemental Tables for "Tau isoform imbalance and aggregation are pathological hallmarks of X-linked dystonia-parkinsonism": Table S8.xlsx

### Sheet: PM17
Term enrichments in module
p_adj	term_size	query_size	intersection_size	precision	recall	term_id	source	term_name
2.2197e-09	852	230	54	0.234783	0.0633803	GO:0006955	GO:BP	immune response
3.0891e-09	584	230	43	0.186957	0.0736301	GO:0002684	GO:BP	positive regulation of immune system process
3.88902e-08	394	230	33	0.143478	0.0837563	GO:0006954	GO:BP	inflammatory response
4.12613e-08	593	230	41	0.178261	0.06914	GO:0001775	GO:BP	cell activation
4.33815e-08	197	230	23	0.1	0.116751	GO:1903037	GO:BP	regulation of leukocyte cell-cell adhesion
4.419e-08	504	230	37	0.16087	0.0734127	GO:0045321	GO:BP	leukocyte activation
4.419e-08	218	230	24	0.104348	0.110092	GO:0007159	GO:BP	leukocyte cell-cell adhesion
4.69577e-08	301	230	28	0.121739	0.0930233	GO:0002252	GO:BP	immune effector process
4.9271e-08	204	230	23	0.1	0.112745	GO:0002250	GO:BP	adaptive immune response
8.87493e-08	847	230	49	0.213043	0.0578512	GO:0002682	GO:BP	regulation of immune system process
1.06988e-07	503	230	36	0.156522	0.0715706	GO:0050776	GO:BP	regulation of immune response
1.43866e-07	146	230	19	0.0826087	0.130137	GO:1903039	GO:BP	positive regulation of leukocyte cell-cell adhesion
2.63676e-07	119	230	17	0.073913	0.142857	GO:0070663	GO:BP	regulation of leukocyte proliferation
2.75963e-07	949	230	51	0.221739	0.0537408	GO:0051240	GO:BP	positive regulation of multicellular organismal process
2.75963e-07	193	230	21	0.0913043	0.108808	GO:0002696	GO:BP	positive regulation of leukocyte activation
2.75963e-07	269	230	25	0.108696	0.0929368	GO:0022407	GO:BP	regulation of cell-cell adhesion
2.75963e-07	173	230	20	0.0869565	0.115607	GO:0022409	GO:BP	positive regulation of cell-cell adhesion
2.75963e-07	891	230	49	0.213043	0.0549944	GO:0006952	GO:BP	defense response
2.75963e-07	408	230	31	0.134783	0.0759804	GO:0050778	GO:BP	positive regulation of immune response
2.75963e-07	428	230	32	0.13913	0.0747664	GO:0046649	GO:BP	lymphocyte activation
2.75963e-07	107	230	16	0.0695652	0.149533	GO:0032944	GO:BP	regulation of mononuclear cell proliferation
3.1456e-07	297	230	26	0.113043	0.0875421	GO:0042110	GO:BP	T cell activation
3.20947e-07	18	230	8	0.0347826	0.444444	GO:0002504	GO:BP	antigen processing and presentation of peptide or polysaccharide antigen via MHC class II
3.86118e-07	198	230	21	0.0913043	0.106061	GO:0050863	GO:BP	regulation of T cell activation
4.02947e-07	1350	230	63	0.273913	0.0466667	GO:0002376	GO:BP	immune system process
4.37106e-07	201	230	21	0.0913043	0.104478	GO:0050867	GO:BP	positive regulation of cell activation
4.37106e-07	182	230	20	0.0869565	0.10989	GO:0002443	GO:BP	leukocyte mediated immunity
4.37106e-07	327	230	27	0.117391	0.0825688	GO:0050865	GO:BP	regulation of cell activation
5.60925e-07	266	230	24	0.104348	0.0902256	GO:0051249	GO:BP	regulation of lymphocyte activation
5.60925e-07	185	230	20	0.0869565	0.108108	GO:0051251	GO:BP	positive regulation of lymphocyte activation
8.9847e-07	136	230	17	0.073913	0.125	GO:0050870	GO:BP	positive regulation of T cell activation
9.486e-07	296	230	25	0.108696	0.0844595	GO:0002694	GO:BP	regulation of leukocyte activation
1.76901e-06	143	230	17	0.073913	0.118881	GO:0032943	GO:BP	mononuclear cell proliferation
1.76901e-06	161	230	18	0.0782609	0.111801	GO:0070661	GO:BP	leukocyte proliferation
2.63857e-06	16	230	7	0.0304348	0.4375	GO:0019886	GO:BP	antigen processing and presentation of exogenous peptide antigen via MHC class II
3.19362e-06	1714	230	71	0.308696	0.0414236	GO:0051239	GO:BP	regulation of multicellular organismal process
4.16403e-06	17	230	7	0.0304348	0.411765	GO:0002495	GO:BP	antigen processing and presentation of peptide antigen via MHC class II
4.23809e-06	523	230	33	0.143478	0.0630975	GO:0098609	GO:BP	cell-cell adhesion
4.28194e-06	153	230	17	0.073913	0.111111	GO:0002366	GO:BP	leukocyte activation involved in immune response
5.31369e-06	156	230	17	0.073913	0.108974	GO:0002460	GO:BP	adaptive immune response based on somatic recombination of immune receptors built from immunoglobulin superfamily domains
5.31369e-06	156	230	17	0.073913	0.108974	GO:0002263	GO:BP	cell activation involved in immune response
5.31369e-06	103	230	14	0.0608696	0.135922	GO:0050670	GO:BP	regulation of lymphocyte proliferation
6.18969e-06	4959	230	149	0.647826	0.0300464	GO:0050896	GO:BP	response to stimulus
7.66704e-06	3643	230	119	0.517391	0.0326654	GO:0007154	GO:BP	cell communication
8.90055e-06	463	230	30	0.130435	0.0647948	GO:0030155	GO:BP	regulation of cell adhesion
9.97618e-06	414	230	28	0.121739	0.0676329	GO:0001817	GO:BP	regulation of cytokine production
1.07999e-05	416	230	28	0.121739	0.0673077	GO:0001816	GO:BP	cytokine production
1.27166e-05	251	230	21	0.0913043	0.0836653	GO:0001819	GO:BP	positive regulation of cytokine production
1.34407e-05	3640	230	118	0.513043	0.0324176	GO:0023052	GO:BP	signaling
1.353e-05	501	230	31	0.134783	0.0618762	GO:0045087	GO:BP	innate immune response
1.37213e-05	113	230	14	0.0608696	0.123894	GO:0002274	GO:BP	myeloid leukocyte activation
2.01755e-05	511	230	31	0.134783	0.0606654	GO:0140546	GO:BP	defense response to symbiont
2.35251e-05	285	230	22	0.0956522	0.077193	GO:0002757	GO:BP	immune response-activating signaling pathway
2.42091e-05	137	230	15	0.0652174	0.109489	GO:0046651	GO:BP	lymphocyte proliferation
2.61527e-05	138	230	15	0.0652174	0.108696	GO:0002449	GO:BP	lymphocyte mediated immunity
2.69787e-05	44	230	9	0.0391304	0.204545	GO:0002275	GO:BP	myeloid cell activation involved in immune response
2.69787e-05	2548	230	90	0.391304	0.0353218	GO:0048583	GO:BP	regulation of response to stimulus
2.69787e-05	71	230	11	0.0478261	0.15493	GO:0032675	GO:BP	regulation of interleukin-6 production
2.69787e-05	71	230	11	0.0478261	0.15493	GO:0032635	GO:BP	interleukin-6 production
2.74174e-05	606	230	34	0.147826	0.0561056	GO:0098542	GO:BP	defense response to other organism
2.84429e-05	23	230	7	0.0304348	0.304348	GO:0002478	GO:BP	antigen processing and presentation of exogenous peptide antigen
3.09641e-05	181	230	17	0.073913	0.0939227	GO:0050900	GO:BP	leukocyte migration
3.09641e-05	181	230	17	0.073913	0.0939227	GO:0002697	GO:BP	regulation of immune effector process
3.11868e-05	161	230	16	0.0695652	0.0993789	GO:0002429	GO:BP	immune response-activating cell surface receptor signaling pathway
3.27438e-05	294	230	22	0.0956522	0.0748299	GO:0002764	GO:BP	immune response-regulating signaling pathway
3.74242e-05	1420	230	59	0.256522	0.0415493	GO:0048584	GO:BP	positive regulation of response to stimulus
4.72396e-05	277	230	21	0.0913043	0.0758123	GO:0045785	GO:BP	positive regulation of cell adhesion
4.84803e-05	1226	230	53	0.230435	0.04323	GO:0009605	GO:BP	response to external stimulus
5.17934e-05	62	230	10	0.0434783	0.16129	GO:0019882	GO:BP	antigen processing and presentation
5.17934e-05	36	230	8	0.0347826	0.222222	GO:0048002	GO:BP	antigen processing and presentation of peptide antigen
5.8736e-05	170	230	16	0.0695652	0.0941176	GO:0002768	GO:BP	immune response-regulating cell surface receptor signaling pathway
6.02156e-05	845	230	41	0.178261	0.0485207	GO:0007155	GO:BP	cell adhesion
6.02156e-05	603	230	33	0.143478	0.0547264	GO:0032101	GO:BP	regulation of response to external stimulus
6.28806e-05	358	230	24	0.104348	0.0670391	GO:0032103	GO:BP	positive regulation of response to external stimulus
6.61759e-05	3301	230	107	0.465217	0.0324144	GO:0007165	GO:BP	signal transduction
7.00025e-05	80	230	11	0.0478261	0.1375	GO:0051250	GO:BP	negative regulation of lymphocyte activation
7.4744e-05	312	230	22	0.0956522	0.0705128	GO:0002253	GO:BP	activation of immune response
7.4744e-05	27	230	7	0.0304348	0.259259	GO:0019884	GO:BP	antigen processing and presentation of exogenous antigen
7.93423e-05	116	230	13	0.0565217	0.112069	GO:0002703	GO:BP	regulation of leukocyte mediated immunity
8.6962e-05	4223	230	128	0.556522	0.0303102	GO:0051716	GO:BP	cellular response to stimulus
0.00010544	40	230	8	0.0347826	0.2	GO:0050672	GO:BP	negative regulation of lymphocyte proliferation
0.0001218	539	230	30	0.130435	0.0556586	GO:1901652	GO:BP	response to peptide
0.0001218	69	230	10	0.0434783	0.144928	GO:0070665	GO:BP	positive regulation of leukocyte proliferation
0.00012395	41	230	8	0.0347826	0.195122	GO:0032945	GO:BP	negative regulation of mononuclear cell proliferation
0.000130999	122	230	13	0.0565217	0.106557	GO:0002699	GO:BP	positive regulation of immune effector process
0.00015518	56	230	9	0.0391304	0.160714	GO:0001909	GO:BP	leukocyte mediated cytotoxicity
0.000157767	6	230	4	0.0173913	0.666667	GO:0002399	GO:BP	MHC class II protein complex assembly
0.000157767	6	230	4	0.0173913	0.666667	GO:0002503	GO:BP	peptide antigen assembly with MHC class II protein complex
0.000190108	73	230	10	0.0434783	0.136986	GO:0001906	GO:BP	cell killing
0.000195372	6966	230	184	0.8	0.026414	GO:0050789	GO:BP	regulation of biological process
0.000200496	44	230	8	0.0347826	0.181818	GO:0070664	GO:BP	negative regulation of leukocyte proliferation
0.000216528	801	230	38	0.165217	0.0474407	GO:0009607	GO:BP	response to biotic stimulus
0.000229892	3994	230	121	0.526087	0.0302954	GO:0032501	GO:BP	multicellular organismal process
0.000231681	773	230	37	0.16087	0.0478655	GO:0043207	GO:BP	response to external biotic stimulus
0.000231681	773	230	37	0.16087	0.0478655	GO:0051707	GO:BP	response to other organism
0.000231681	150	230	14	0.0608696	0.0933333	GO:0045055	GO:BP	regulated exocytosis
0.000236042	111	230	12	0.0521739	0.108108	GO:1902107	GO:BP	positive regulation of leukocyte differentiation
0.000236042	111	230	12	0.0521739	0.108108	GO:1903708	GO:BP	positive regulation of hemopoiesis
0.000236042	447	230	26	0.113043	0.0581655	GO:0031347	GO:BP	regulation of defense response
0.000238865	93	230	11	0.0478261	0.11828	GO:0002695	GO:BP	negative regulation of leukocyte activation
0.000238865	60	230	9	0.0391304	0.15	GO:0032946	GO:BP	positive regulation of mononuclear cell proliferation
0.000245706	33	230	7	0.0304348	0.212121	GO:0032722	GO:BP	positive regulation of chemokine production
0.000269568	61	230	9	0.0391304	0.147541	GO:0002286	GO:BP	T cell activation involved in immune response
0.000300663	245	230	18	0.0782609	0.0734694	GO:0019221	GO:BP	cytokine-mediated signaling pathway
0.000319192	7171	230	187	0.813043	0.0260773	GO:0065007	GO:BP	biological regulation
0.000319192	115	230	12	0.0521739	0.104348	GO:0002285	GO:BP	lymphocyte activation involved in immune response
0.000322066	135	230	13	0.0565217	0.0962963	GO:0006909	GO:BP	phagocytosis
0.000333631	178	230	15	0.0652174	0.0842697	GO:1902105	GO:BP	regulation of leukocyte differentiation
0.000382019	64	230	9	0.0391304	0.140625	GO:0050868	GO:BP	negative regulation of T cell activation
0.000494414	280	230	19	0.0826087	0.0678571	GO:1903131	GO:BP	mononuclear cell differentiation
0.000522363	529	230	28	0.121739	0.0529301	GO:0034097	GO:BP	response to cytokine
0.000537036	282	230	19	0.0826087	0.0673759	GO:0031349	GO:BP	positive regulation of defense response
0.000628048	26	230	6	0.026087	0.230769	GO:0002704	GO:BP	negative regulation of leukocyte mediated immunity
0.000769229	70	230	9	0.0391304	0.128571	GO:0050864	GO:BP	regulation of B cell activation
0.000856738	71	230	9	0.0391304	0.126761	GO:1903038	GO:BP	negative regulation of leukocyte cell-cell adhesion
0.000872174	108	230	11	0.0478261	0.101852	GO:0050866	GO:BP	negative regulation of cell activation
0.000872174	860	230	38	0.165217	0.044186	GO:2000026	GO:BP	regulation of multicellular organismal development
0.000875031	17	230	5	0.0217391	0.294118	GO:0042554	GO:BP	superoxide anion generation
0.000905504	150	230	13	0.0565217	0.0866667	GO:0042113	GO:BP	B cell activation
0.000913109	896	230	39	0.169565	0.0435268	GO:0044419	GO:BP	biological process involved in interspecies interaction between organisms
0.000925051	28	230	6	0.026087	0.214286	GO:0002886	GO:BP	regulation of myeloid leukocyte mediated immunity
0.00117796	112	230	11	0.0478261	0.0982143	GO:0002685	GO:BP	regulation of leukocyte migration
0.00125375	469	230	25	0.108696	0.0533049	GO:0071345	GO:BP	cellular response to cytokine stimulus
0.00125945	113	230	11	0.0478261	0.0973451	GO:0050730	GO:BP	regulation of peptidyl-tyrosine phosphorylation
0.00133423	179	230	14	0.0608696	0.0782123	GO:0050727	GO:BP	regulation of inflammatory response
0.00135987	76	230	9	0.0391304	0.118421	GO:0034341	GO:BP	response to type II interferon
0.00136741	4	230	3	0.0130435	0.75	GO:0038145	GO:BP	macrophage colony-stimulating factor signaling pathway
0.00142958	44	230	7	0.0304348	0.159091	GO:0032755	GO:BP	positive regulation of interleukin-6 production
0.00160466	31	230	6	0.026087	0.193548	GO:0002763	GO:BP	positive regulation of myeloid leukocyte differentiation
0.00161317	45	230	7	0.0304348	0.155556	GO:0032609	GO:BP	type II interferon production
0.00161317	45	230	7	0.0304348	0.155556	GO:0032649	GO:BP	regulation of type II interferon production
0.00161317	336	230	20	0.0869565	0.0595238	GO:0002521	GO:BP	leukocyte differentiation
0.00174463	79	230	9	0.0391304	0.113924	GO:0042129	GO:BP	regulation of T cell proliferation
0.00174463	79	230	9	0.0391304	0.113924	GO:1903305	GO:BP	regulation of regulated secretory pathway
0.00174851	98	230	10	0.0434783	0.102041	GO:0030595	GO:BP	leukocyte chemotaxis
0.00178564	46	230	7	0.0304348	0.152174	GO:0032602	GO:BP	chemokine production
0.00178564	140	230	12	0.0521739	0.0857143	GO:0018108	GO:BP	peptidyl-tyrosine phosphorylation
0.00178564	46	230	7	0.0304348	0.152174	GO:0032642	GO:BP	regulation of chemokine production
0.00184604	80	230	9	0.0391304	0.1125	GO:0032680	GO:BP	regulation of tumor necrosis factor production
0.00184604	80	230	9	0.0391304	0.1125	GO:0032640	GO:BP	tumor necrosis factor production
0.00191455	142	230	12	0.0521739	0.084507	GO:0018212	GO:BP	peptidyl-tyrosine modification
0.00191455	11	230	4	0.0173913	0.363636	GO:0002716	GO:BP	negative regulation of natural killer cell mediated immunity
0.00191455	81	230	9	0.0391304	0.111111	GO:0071706	GO:BP	tumor necrosis factor superfamily cytokine production
0.00191455	81	230	9	0.0391304	0.111111	GO:1903555	GO:BP	regulation of tumor necrosis factor superfamily cytokine production
0.00191455	11	230	4	0.0173913	0.363636	GO:0002396	GO:BP	MHC protein complex assembly
0.00191455	11	230	4	0.0173913	0.363636	GO:0002501	GO:BP	peptide antigen assembly with MHC protein complex
0.00191455	100	230	10	0.0434783	0.1	GO:0002822	GO:BP	regulation of adaptive immune response based on somatic recombination of immune receptors built from immunoglobulin superfamily domains
0.00191455	164	230	13	0.0565217	0.0792683	GO:0097305	GO:BP	response to alcohol
0.00191455	11	230	4	0.0173913	0.363636	GO:0045953	GO:BP	negative regulation of natural killer cell mediated cytotoxicity
0.0019877	33	230	6	0.026087	0.181818	GO:0002228	GO:BP	natural killer cell mediated immunity
0.0019877	33	230	6	0.026087	0.181818	GO:0042267	GO:BP	natural killer cell mediated cytotoxicity
0.00201132	101	230	10	0.0434783	0.0990099	GO:0050851	GO:BP	antigen receptor-mediated signaling pathway
0.00204205	82	230	9	0.0391304	0.109756	GO:0050852	GO:BP	T cell receptor signaling pathway
0.00204205	214	230	15	0.0652174	0.0700935	GO:0032102	GO:BP	negative regulation of response to external stimulus
0.00225346	65	230	8	0.0347826	0.123077	GO:0050729	GO:BP	positive regulation of inflammatory response
0.00229373	34	230	6	0.026087	0.176471	GO:0001910	GO:BP	regulation of leukocyte mediated cytotoxicity
0.00249773	104	230	10	0.0434783	0.0961538	GO:0042098	GO:BP	T cell proliferation
0.00254188	22	230	5	0.0217391	0.227273	GO:0002707	GO:BP	negative regulation of lymphocyte mediated immunity
0.00257965	12	230	4	0.0173913	0.333333	GO:0001911	GO:BP	negative regulation of leukocyte mediated cytotoxicity
0.00257965	12	230	4	0.0173913	0.333333	GO:0031342	GO:BP	negative regulation of cell killing
0.00261735	171	230	13	0.0565217	0.0760234	GO:0007162	GO:BP	negative regulation of cell adhesion
0.00263219	50	230	7	0.0304348	0.14	GO:0002444	GO:BP	myeloid leukocyte mediated immunity
0.00280488	86	230	9	0.0391304	0.104651	GO:0002706	GO:BP	regulation of lymphocyte mediated immunity
0.00317016	2070	230	69	0.3	0.0333333	GO:0042221	GO:BP	response to chemical
0.00326601	108	230	10	0.0434783	0.0925926	GO:0002819	GO:BP	regulation of adaptive immune response
0.00331462	52	230	7	0.0304348	0.134615	GO:0032760	GO:BP	positive regulation of tumor necrosis factor production
0.00346703	13	230	4	0.0173913	0.307692	GO:0045655	GO:BP	regulation of monocyte differentiation
0.00346703	37	230	6	0.026087	0.162162	GO:0043299	GO:BP	leukocyte degranulation
0.00346703	226	230	15	0.0652174	0.0663717	GO:0030098	GO:BP	lymphocyte differentiation
0.00365706	53	230	7	0.0304348	0.132075	GO:1903557	GO:BP	positive regulation of tumor necrosis factor superfamily cytokine production
0.00365706	24	230	5	0.0217391	0.208333	GO:0030224	GO:BP	monocyte differentiation
0.00407978	54	230	7	0.0304348	0.12963	GO:0002698	GO:BP	negative regulation of immune effector process
0.00419562	72	230	8	0.0347826	0.111111	GO:0002687	GO:BP	positive regulation of leukocyte migration
0.00455121	39	230	6	0.026087	0.153846	GO:0031341	GO:BP	regulation of cell killing
0.00455477	14	230	4	0.0173913	0.285714	GO:0032689	GO:BP	negative regulation of type II interferon production
0.00455477	14	230	4	0.0173913	0.285714	GO:0002507	GO:BP	tolerance induction
0.00455477	14	230	4	0.0173913	0.285714	GO:0045591	GO:BP	positive regulation of regulatory T cell differentiation
0.00458111	6761	230	174	0.756522	0.0257358	GO:0050794	GO:BP	regulation of cellular process
0.00488993	74	230	8	0.0347826	0.108108	GO:0045471	GO:BP	response to ethanol
0.00488993	74	230	8	0.0347826	0.108108	GO:0050731	GO:BP	positive regulation of peptidyl-tyrosine phosphorylation
0.00511797	2307	230	74	0.321739	0.0320763	GO:0010646	GO:BP	regulation of cell communication
0.00513025	26	230	5	0.0217391	0.192308	GO:0002279	GO:BP	mast cell activation involved in immune response
0.00521996	138	230	11	0.0478261	0.0797101	GO:0060326	GO:BP	cell chemotaxis
0.00524978	2310	230	74	0.321739	0.0320346	GO:0023051	GO:BP	regulation of signaling
0.0053548	57	230	7	0.0304348	0.122807	GO:0050671	GO:BP	positive regulation of lymphocyte proliferation
0.00580896	15	230	4	0.0173913	0.266667	GO:0050869	GO:BP	negative regulation of B cell activation
0.0059876	240	230	15	0.0652174	0.0625	GO:1903706	GO:BP	regulation of hemopoiesis
0.00640524	296	230	17	0.073913	0.0574324	GO:0010720	GO:BP	positive regulation of cell development
0.00651616	59	230	7	0.0304348	0.118644	GO:0045639	GO:BP	positive regulation of myeloid cell differentiation
0.00675843	120	230	10	0.0434783	0.0833333	GO:0045619	GO:BP	regulation of lymphocyte differentiation
0.00700991	28	230	5	0.0217391	0.178571	GO:0050856	GO:BP	regulation of T cell receptor signaling pathway
0.00700991	28	230	5	0.0217391	0.178571	GO:0006911	GO:BP	phagocytosis, engulfment
0.00721771	328	230	18	0.0782609	0.054878	GO:0007186	GO:BP	G protein-coupled receptor signaling pathway
0.00778165	61	230	7	0.0304348	0.114754	GO:0097530	GO:BP	granulocyte migration
0.00778165	274	230	16	0.0695652	0.0583942	GO:0045088	GO:BP	regulation of innate immune response
0.00815017	29	230	5	0.0217391	0.172414	GO:0030888	GO:BP	regulation of B cell proliferation
0.00825682	222	230	14	0.0608696	0.0630631	GO:0042330	GO:BP	taxis
0.00825682	222	230	14	0.0608696	0.0630631	GO:0006935	GO:BP	chemotaxis
0.00827412	81	230	8	0.0347826	0.0987654	GO:0045621	GO:BP	positive regulation of lymphocyte differentiation
0.00839517	62	230	7	0.0304348	0.112903	GO:0071346	GO:BP	cellular response to type II interferon
0.00876816	45	230	6	0.026087	0.133333	GO:0001942	GO:BP	hair follicle development
0.00876816	45	230	6	0.026087	0.133333	GO:0002690	GO:BP	positive regulation of leukocyte chemotaxis
0.00888104	3953	230	112	0.486957	0.0283329	GO:0048518	GO:BP	positive regulation of biological process
0.00892045	17	230	4	0.0173913	0.235294	GO:0042119	GO:BP	neutrophil activation
0.00914036	30	230	5	0.0217391	0.166667	GO:0032729	GO:BP	positive regulation of type II interferon production
0.00914036	30	230	5	0.0217391	0.166667	GO:0045058	GO:BP	T cell selection
0.00963615	46	230	6	0.026087	0.130435	GO:0050764	GO:BP	regulation of phagocytosis
0.00963615	2	230	2	0.00869565	1	GO:0002859	GO:BP	negative regulation of natural killer cell mediated cytotoxicity directed against tumor cell target
0.00963615	2	230	2	0.00869565	1	GO:0002856	GO:BP	negative regulation of natural killer cell mediated immune response to tumor cell
0.00963615	2	230	2	0.00869565	1	GO:0043305	GO:BP	negative regulation of mast cell degranulation
0.00998953	1247	230	45	0.195652	0.0360866	GO:0141124	GO:BP	intracellular signaling cassette
0.0104019	31	230	5	0.0217391	0.16129	GO:0045576	GO:BP	mast cell activation
0.0104699	47	230	6	0.026087	0.12766	GO:0022404	GO:BP	molting cycle process
0.0104699	47	230	6	0.026087	0.12766	GO:0071621	GO:BP	granulocyte chemotaxis
0.0104699	47	230	6	0.026087	0.12766	GO:0022405	GO:BP	hair cycle process
0.0104935	8	230	3	0.0130435	0.375	GO:0002291	GO:BP	T cell activation via T cell receptor contact with antigen bound to MHC molecule on antigen presenting cell
0.0104935	8	230	3	0.0130435	0.375	GO:0036006	GO:BP	cellular response to macrophage colony-stimulating factor stimulus
0.0105004	18	230	4	0.0173913	0.222222	GO:0002715	GO:BP	regulation of natural killer cell mediated immunity
0.0105004	18	230	4	0.0173913	0.222222	GO:0042269	GO:BP	regulation of natural killer cell mediated cytotoxicity
0.0105388	894	230	35	0.152174	0.0391499	GO:0080134	GO:BP	regulation of response to stress
0.0105561	372	230	19	0.0826087	0.0510753	GO:0060627	GO:BP	regulation of vesicle-mediated transport
0.0111189	66	230	7	0.0304348	0.106061	GO:0002761	GO:BP	regulation of myeloid leukocyte differentiation
0.011461	32	230	5	0.0217391	0.15625	GO:0032732	GO:BP	positive regulation of interleukin-1 production
0.011461	108	230	9	0.0391304	0.0833333	GO:0022408	GO:BP	negative regulation of cell-cell adhesion
0.0115329	180	230	12	0.0521739	0.0666667	GO:0002758	GO:BP	innate immune response-activating signaling pathway
0.0119997	532	230	24	0.104348	0.0451128	GO:0099536	GO:BP	synaptic signaling
0.0119997	532	230	24	0.104348	0.0451128	GO:0060284	GO:BP	regulation of cell development
0.0125566	19	230	4	0.0173913	0.210526	GO:0050858	GO:BP	negative regulation of antigen receptor-mediated signaling pathway
0.0129222	33	230	5	0.0217391	0.151515	GO:0042130	GO:BP	negative regulation of T cell proliferation
0.0129222	1304	230	46	0.2	0.0352761	GO:0070887	GO:BP	cellular response to chemical stimulus
0.0129299	1995	230	64	0.278261	0.0320802	GO:0035556	GO:BP	intracellular signal transduction
0.0140783	323	230	17	0.073913	0.0526316	GO:0002831	GO:BP	regulation of response to biotic stimulus
0.0141784	9	230	3	0.0130435	0.333333	GO:0030889	GO:BP	negative regulation of B cell proliferation
0.0141784	9	230	3	0.0130435	0.333333	GO:0045657	GO:BP	positive regulation of monocyte differentiation
0.0141784	9	230	3	0.0130435	0.333333	GO:0032753	GO:BP	positive regulation of interleukin-4 production
0.0141784	9	230	3	0.0130435	0.333333	GO:0002283	GO:BP	neutrophil activation involved in immune response
0.0141784	112	230	9	0.0391304	0.0803571	GO:0050777	GO:BP	negative regulation of immune response
0.0141856	160	230	11	0.0478261	0.06875	GO:0061448	GO:BP	connective tissue development
0.0146556	20	230	4	0.0173913	0.2	GO:0036230	GO:BP	granulocyte activation
0.0146556	20	230	4	0.0173913	0.2	GO:0045589	GO:BP	regulation of regulatory T cell differentiation
0.014825	1131	230	41	0.178261	0.0362511	GO:0010647	GO:BP	positive regulation of cell communication
0.0158745	71	230	7	0.0304348	0.0985915	GO:0045582	GO:BP	positive regulation of T cell differentiation
0.0168929	1139	230	41	0.178261	0.0359965	GO:0023056	GO:BP	positive regulation of signaling
0.0171196	72	230	7	0.0304348	0.0972222	GO:0071229	GO:BP	cellular response to acid chemical
0.0174311	21	230	4	0.0173913	0.190476	GO:0045066	GO:BP	regulatory T cell differentiation
0.0174705	1554	230	52	0.226087	0.033462	GO:0050793	GO:BP	regulation of developmental process
0.0175413	245	230	14	0.0608696	0.0571429	GO:0006887	GO:BP	exocytosis
0.0178057	36	230	5	0.0217391	0.138889	GO:0030225	GO:BP	macrophage differentiation
0.0178057	36	230	5	0.0217391	0.138889	GO:0099024	GO:BP	plasma membrane invagination
0.0178057	36	230	5	0.0217391	0.138889	GO:0050854	GO:BP	regulation of antigen receptor-mediated signaling pathway
0.0178057	36	230	5	0.0217391	0.138889	GO:0006801	GO:BP	superoxide metabolic process
0.0178057	999	230	37	0.16087	0.037037	GO:0009967	GO:BP	positive regulation of signal transduction
0.0183141	275	230	15	0.0652174	0.0545455	GO:0002683	GO:BP	negative regulation of immune system process
0.0184481	10	230	3	0.0130435	0.3	GO:0002888	GO:BP	positive regulation of myeloid leukocyte mediated immunity
0.0184481	10	230	3	0.0130435	0.3	GO:0099509	GO:BP	regulation of presynaptic cytosolic calcium ion concentration
0.0184481	10	230	3	0.0130435	0.3	GO:0036005	GO:BP	response to macrophage colony-stimulating factor
0.0185394	54	230	6	0.026087	0.111111	GO:0042116	GO:BP	macrophage activation
0.0185557	193	230	12	0.0521739	0.0621762	GO:0002218	GO:BP	activation of innate immune response
0.0189585	757	230	30	0.130435	0.0396301	GO:0007267	GO:BP	cell-cell signaling
0.0190182	3786	230	106	0.46087	0.0279979	GO:0048522	GO:BP	positive regulation of cellular process
0.0195817	22	230	4	0.0173913	0.181818	GO:0046456	GO:BP	icosanoid biosynthetic process
0.0195817	22	230	4	0.0173913	0.181818	GO:0043300	GO:BP	regulation of leukocyte degranulation
0.0198917	55	230	6	0.026087	0.109091	GO:0042303	GO:BP	molting cycle
0.0198917	55	230	6	0.026087	0.109091	GO:0042633	GO:BP	hair cycle
0.0199557	169	230	11	0.0478261	0.0650888	GO:0030217	GO:BP	T cell differentiation
0.0200147	75	230	7	0.0304348	0.0933333	GO:0050921	GO:BP	positive regulation of chemotaxis
0.0201218	144	230	10	0.0434783	0.0694444	GO:0031348	GO:BP	negative regulation of defense response
0.0210773	695	230	28	0.121739	0.0402878	GO:0010628	GO:BP	positive regulation of gene expression
0.0219139	3	230	2	0.00869565	0.666667	GO:0002838	GO:BP	negative regulation of immune response to tumor cell
0.0219139	3	230	2	0.00869565	0.666667	GO:0033007	GO:BP	negative regulation of mast cell activation involved in immune response
0.0219139	3	230	2	0.00869565	0.666667	GO:0002519	GO:BP	natural killer cell tolerance induction
0.0219139	3	230	2	0.00869565	0.666667	GO:0002835	GO:BP	negative regulation of response to tumor cell
0.0219139	3	230	2	0.00869565	0.666667	GO:0002887	GO:BP	negative regulation of myeloid leukocyte mediated immunity
0.0222787	23	230	4	0.0173913	0.173913	GO:0097242	GO:BP	amyloid-beta clearance
0.0228296	147	230	10	0.0434783	0.0680272	GO:0001818	GO:BP	negative regulation of cytokine production
0.0228818	57	230	6	0.026087	0.105263	GO:0098773	GO:BP	skin epidermis development
0.0228818	57	230	6	0.026087	0.105263	GO:0002688	GO:BP	regulation of leukocyte chemotaxis
0.022981	11	230	3	0.0130435	0.272727	GO:0045651	GO:BP	positive regulation of macrophage differentiation
0.0231362	39	230	5	0.0217391	0.128205	GO:0042102	GO:BP	positive regulation of T cell proliferation
0.0231362	39	230	5	0.0217391	0.128205	GO:0042100	GO:BP	B cell proliferation
0.0238687	2017	230	63	0.273913	0.0312345	GO:0009966	GO:BP	regulation of signal transduction
0.0240828	376	230	18	0.0782609	0.0478723	GO:0007264	GO:BP	small GTPase-mediated signal transduction
0.0254423	24	230	4	0.0173913	0.166667	GO:0001774	GO:BP	microglial cell activation
0.0258708	742	230	29	0.126087	0.0390836	GO:0040011	GO:BP	locomotion
0.0265331	59	230	6	0.026087	0.101695	GO:0002456	GO:BP	T cell mediated immunity
0.0265331	102	230	8	0.0347826	0.0784314	GO:0097529	GO:BP	myeloid leukocyte migration
0.0280702	103	230	8	0.0347826	0.0776699	GO:0045580	GO:BP	regulation of T cell differentiation
0.0281306	127	230	9	0.0391304	0.0708661	GO:0017157	GO:BP	regulation of exocytosis
0.0285606	25	230	4	0.0173913	0.16	GO:0043303	GO:BP	mast cell degranulation
0.0285606	12	230	3	0.0130435	0.25	GO:0032930	GO:BP	positive regulation of superoxide anion generation
0.0285606	12	230	3	0.0130435	0.25	GO:0032928	GO:BP	regulation of superoxide anion generation
0.0285606	25	230	4	0.0173913	0.16	GO:0061756	GO:BP	leukocyte adhesion to vascular endothelial cell
0.0285606	511	230	22	0.0956522	0.0430528	GO:0007268	GO:BP	chemical synaptic transmission
0.0285606	25	230	4	0.0173913	0.16	GO:0043368	GO:BP	positive T cell selection
0.0285606	511	230	22	0.0956522	0.0430528	GO:0098916	GO:BP	anterograde trans-synaptic signaling
0.030551	42	230	5	0.0217391	0.119048	GO:0150076	GO:BP	neuroinflammatory response
0.030551	42	230	5	0.0217391	0.119048	GO:0010324	GO:BP	membrane invagination
0.0305723	615	230	25	0.108696	0.0406504	GO:0098657	GO:BP	import into cell
0.0306426	515	230	22	0.0956522	0.0427184	GO:0099537	GO:BP	trans-synaptic signaling
0.0322483	62	230	6	0.026087	0.0967742	GO:0016064	GO:BP	immunoglobulin mediated immune response
0.0322483	62	230	6	0.026087	0.0967742	GO:0019724	GO:BP	B cell mediated immunity
0.0322483	26	230	4	0.0173913	0.153846	GO:0032731	GO:BP	positive regulation of interleukin-1 beta production
0.0322483	26	230	4	0.0173913	0.153846	GO:0002269	GO:BP	leukocyte activation involved in inflammatory response
0.0322483	26	230	4	0.0173913	0.153846	GO:0002448	GO:BP	mast cell mediated immunity
0.0349158	13	230	3	0.0130435	0.230769	GO:0060143	GO:BP	positive regulation of syncytium formation by plasma membrane fusion
0.0349158	13	230	3	0.0130435	0.230769	GO:0046598	GO:BP	positive regulation of viral entry into host cell
0.0349158	13	230	3	0.0130435	0.230769	GO:0075294	GO:BP	positive regulation by symbiont of entry into host
0.0362811	4	230	2	0.00869565	0.5	GO:2001188	GO:BP	regulation of T cell activation via T cell receptor contact with antigen bound to MHC molecule on antigen presenting cell
0.0362811	27	230	4	0.0173913	0.148148	GO:1903556	GO:BP	negative regulation of tumor necrosis factor superfamily cytokine production
0.0362811	4	230	2	0.00869565	0.5	GO:0002855	GO:BP	regulation of natural killer cell mediated immune response to tumor cell
0.0362811	44	230	5	0.0217391	0.113636	GO:0060612	GO:BP	adipose tissue development
0.0362811	4	230	2	0.00869565	0.5	GO:0032829	GO:BP	regulation of CD4-positive, CD25-positive, alpha-beta regulatory T cell differentiation
0.0362811	4	230	2	0.00869565	0.5	GO:0033006	GO:BP	regulation of mast cell activation involved in immune response
0.0362811	27	230	4	0.0173913	0.148148	GO:0032720	GO:BP	negative regulation of tumor necrosis factor production
0.0362811	27	230	4	0.0173913	0.148148	GO:0046636	GO:BP	negative regulation of alpha-beta T cell activation
0.0362811	4	230	2	0.00869565	0.5	GO:0002858	GO:BP	regulation of natural killer cell mediated cytotoxicity directed against tumor cell target
0.0362811	4	230	2	0.00869565	0.5	GO:0071462	GO:BP	cellular response to water stimulus
0.0362811	4	230	2	0.00869565	0.5	GO:0033004	GO:BP	negative regulation of mast cell activation
0.0362811	4	230	2	0.00869565	0.5	GO:1900426	GO:BP	positive regulation of defense response to bacterium
0.0362811	4	230	2	0.00869565	0.5	GO:0002524	GO:BP	hypersensitivity
0.0362811	4	230	2	0.00869565	0.5	GO:0002423	GO:BP	natural killer cell mediated immune response to tumor cell
0.0362811	4	230	2	0.00869565	0.5	GO:0043301	GO:BP	negative regulation of leukocyte degranulation
0.0362811	4	230	2	0.00869565	0.5	GO:0002420	GO:BP	natural killer cell mediated cytotoxicity directed against tumor cell target
0.0362811	4	230	2	0.00869565	0.5	GO:0042482	GO:BP	positive regulation of odontogenesis
0.0362811	4	230	2	0.00869565	0.5	GO:0032831	GO:BP	positive regulation of CD4-positive, CD25-positive, alpha-beta regulatory T cell differentiation
0.0362812	1167	230	40	0.173913	0.0342759	GO:0016192	GO:BP	vesicle-mediated transport
0.036493	273	230	14	0.0608696	0.0512821	GO:0009617	GO:BP	response to bacterium
0.0376688	45	230	5	0.0217391	0.111111	GO:0002292	GO:BP	T cell differentiation involved in immune response
0.0391297	28	230	4	0.0173913	0.142857	GO:0032615	GO:BP	interleukin-12 production
0.0391297	28	230	4	0.0173913	0.142857	GO:0032655	GO:BP	regulation of interleukin-12 production
0.0391297	28	230	4	0.0173913	0.142857	GO:2000107	GO:BP	negative regulation of leukocyte apoptotic process
0.0397967	1596	230	51	0.221739	0.0319549	GO:0007166	GO:BP	cell surface receptor signaling pathway
0.03983	14	230	3	0.0130435	0.214286	GO:0002920	GO:BP	regulation of humoral immune response
0.03983	14	230	3	0.0130435	0.214286	GO:0045649	GO:BP	regulation of macrophage differentiation
0.03983	14	230	3	0.0130435	0.214286	GO:0071800	GO:BP	podosome assembly
0.03983	14	230	3	0.0130435	0.214286	GO:0032673	GO:BP	regulation of interleukin-4 production
0.03983	14	230	3	0.0130435	0.214286	GO:0032633	GO:BP	interleukin-4 production
0.0401717	46	230	5	0.0217391	0.108696	GO:0032652	GO:BP	regulation of interleukin-1 production
0.0401717	46	230	5	0.0217391	0.108696	GO:0032612	GO:BP	interleukin-1 production
0.0413181	339	230	16	0.0695652	0.0471976	GO:0009611	GO:BP	response to wounding
0.0421819	113	230	8	0.0347826	0.0707965	GO:0050920	GO:BP	regulation of chemotaxis
0.0436717	2410	230	71	0.308696	0.0294606	GO:0006950	GO:BP	response to stress
0.0474375	15	230	3	0.0130435	0.2	GO:0045577	GO:BP	regulation of B cell differentiation
0.0474375	48	230	5	0.0217391	0.104167	GO:0071677	GO:BP	positive regulation of mononuclear cell migration
0.0474375	15	230	3	0.0130435	0.2	GO:0050860	GO:BP	negative regulation of T cell receptor signaling pathway
0.0474375	15	230	3	0.0130435	0.2	GO:0060142	GO:BP	regulation of syncytium formation by plasma membrane fusion
0.0474375	1039	230	36	0.156522	0.0346487	GO:0051049	GO:BP	regulation of transport
0.0474375	15	230	3	0.0130435	0.2	GO:0019883	GO:BP	antigen processing and presentation of endogenous antigen
0.0479973	30	230	4	0.0173913	0.133333	GO:0061900	GO:BP	glial cell activation
0.0481023	69	230	6	0.026087	0.0869565	GO:0001776	GO:BP	leukocyte homeostasis
0.0482368	1041	230	36	0.156522	0.0345821	GO:0048870	GO:BP	cell motility
0.0487844	225	230	12	0.0521739	0.0533333	GO:0045089	GO:BP	positive regulation of innate immune response
5.05592e-13	3066	243	127	0.522634	0.041422	GO:0071944	GO:CC	cell periphery
2.13082e-11	2848	243	117	0.481481	0.0410815	GO:0005886	GO:CC	plasma membrane
8.22515e-06	320	243	25	0.102881	0.078125	GO:0098797	GO:CC	plasma membrane protein complex
1.30202e-05	7	243	5	0.0205761	0.714286	GO:0042613	GO:CC	MHC class II protein complex
1.30202e-05	1711	243	70	0.288066	0.0409117	GO:0097708	GO:CC	intracellular vesicle
1.54747e-05	13	243	6	0.0246914	0.461538	GO:0042611	GO:CC	MHC protein complex
1.90746e-05	1707	243	69	0.283951	0.0404218	GO:0031410	GO:CC	cytoplasmic vesicle
2.54284e-05	653	243	36	0.148148	0.0551302	GO:0099503	GO:CC	secretory vesicle
2.55866e-05	410	243	27	0.111111	0.0658537	GO:0009986	GO:CC	cell surface
4.3927e-05	5701	243	164	0.674897	0.0287669	GO:0016020	GO:CC	membrane
0.000142416	508	243	29	0.119342	0.0570866	GO:0030141	GO:CC	secretory granule
0.000246177	191	243	16	0.0658436	0.0837696	GO:0030667	GO:CC	secretory granule membrane
0.000492688	885	243	40	0.164609	0.0451977	GO:0012506	GO:CC	vesicle membrane
0.000781238	873	243	39	0.160494	0.0446735	GO:0030659	GO:CC	cytoplasmic vesicle membrane
0.000970258	2598	243	86	0.353909	0.0331024	GO:0031982	GO:CC	vesicle
0.00114995	349	243	21	0.0864198	0.0601719	GO:0098552	GO:CC	side of membrane
0.00149506	44	243	7	0.0288066	0.159091	GO:0070821	GO:CC	tertiary granule membrane
0.0015117	96	243	10	0.0411523	0.104167	GO:0070820	GO:CC	tertiary granule
0.0015117	205	243	15	0.0617284	0.0731707	GO:0043235	GO:CC	receptor complex
0.00214799	143	243	12	0.0493827	0.0839161	GO:0030666	GO:CC	endocytic vesicle membrane
0.00214799	1748	243	62	0.255144	0.0354691	GO:0030054	GO:CC	cell junction
0.00385848	24	243	5	0.0205761	0.208333	GO:0098553	GO:CC	lumenal side of endoplasmic reticulum membrane
0.00519599	56	243	7	0.0288066	0.125	GO:0035579	GO:CC	specific granule membrane
0.00519599	94	243	9	0.037037	0.0957447	GO:0098802	GO:CC	plasma membrane signaling receptor complex
0.00519599	185	243	13	0.0534979	0.0702703	GO:0045121	GO:CC	membrane raft
0.00519599	75	243	8	0.0329218	0.106667	GO:0030134	GO:CC	COPII-coated ER to Golgi transport vesicle
0.00555776	187	243	13	0.0534979	0.0695187	GO:0098857	GO:CC	membrane microdomain
0.00617946	241	243	15	0.0617284	0.0622407	GO:0030139	GO:CC	endocytic vesicle
0.00738264	44	243	6	0.0246914	0.136364	GO:0030669	GO:CC	clathrin-coated endocytic vesicle membrane
0.00765893	835	243	34	0.139918	0.0407186	GO:0098796	GO:CC	membrane protein complex
0.00828219	2	243	2	0.00823045	1	GO:0098683	GO:CC	cochlear hair cell ribbon synapse
0.00828219	2	243	2	0.00823045	1	GO:1990682	GO:CC	CSF1-CSF1R complex
0.00905491	31	243	5	0.0205761	0.16129	GO:0098576	GO:CC	lumenal side of membrane
0.0137145	90	243	8	0.0329218	0.0888889	GO:0042581	GO:CC	specific granule
0.0187099	246	243	14	0.0576132	0.0569106	GO:0030135	GO:CC	coated vesicle
0.0194577	55	243	6	0.0246914	0.109091	GO:0045334	GO:CC	clathrin-coated endocytic vesicle
0.0194577	554	243	24	0.0987654	0.0433213	GO:0005764	GO:CC	lysosome
0.0194577	554	243	24	0.0987654	0.0433213	GO:0000323	GO:CC	lytic vacuole
0.0195858	120	243	9	0.037037	0.075	GO:0099634	GO:CC	postsynaptic specialization membrane
0.0354038	159	243	10	0.0411523	0.0628931	GO:0030136	GO:CC	clathrin-coated vesicle
0.0354038	4	243	2	0.00823045	0.5	GO:0043020	GO:CC	NADPH oxidase complex
0.0354038	4	243	2	0.00823045	0.5	GO:0042101	GO:CC	T cell receptor complex
0.0354038	109	243	8	0.0329218	0.0733945	GO:0009898	GO:CC	cytoplasmic side of plasma membrane
0.0354038	133	243	9	0.037037	0.0676692	GO:0019898	GO:CC	extrinsic component of membrane
0.0354038	1262	243	43	0.176955	0.0340729	GO:0045202	GO:CC	synapse
0.039646	335	243	16	0.0658436	0.0477612	GO:0099572	GO:CC	postsynaptic specialization
0.0451426	193	243	11	0.0452675	0.0569948	GO:0030658	GO:CC	transport vesicle membrane
0.0454875	48	243	5	0.0205761	0.104167	GO:0012507	GO:CC	ER to Golgi transport vesicle membrane
0.0454875	342	243	16	0.0658436	0.0467836	GO:0030133	GO:CC	transport vesicle
0.0458195	69	243	6	0.0246914	0.0869565	GO:0044853	GO:CC	plasma membrane raft
0.0497073	5	243	2	0.00823045	0.4	GO:0072559	GO:CC	NLRP3 inflammasome complex
1.96161e-06	536	241	35	0.145228	0.0652985	GO:0060089	GO:MF	molecular transducer activity
1.96161e-06	536	241	35	0.145228	0.0652985	GO:0038023	GO:MF	signaling receptor activity
1.96161e-06	295	241	25	0.103734	0.0847458	GO:0004888	GO:MF	transmembrane signaling receptor activity
0.000136926	16	241	6	0.0248963	0.375	GO:0023026	GO:MF	MHC class II protein complex binding
0.000350981	19	241	6	0.0248963	0.315789	GO:0023023	GO:MF	MHC protein complex binding
0.000956933	34	241	7	0.0290456	0.205882	GO:0140375	GO:MF	immune receptor activity
0.00367346	18	241	5	0.0207469	0.277778	GO:0042605	GO:MF	peptide antigen binding
0.0115308	23	241	5	0.0207469	0.217391	GO:0003823	GO:MF	antigen binding
0.0116007	446	241	23	0.0954357	0.0515695	GO:0008047	GO:MF	enzyme activator activity
0.0252781	43	241	6	0.0248963	0.139535	GO:0016504	GO:MF	peptidase activator activity
0.029974	17	241	4	0.0165975	0.235294	GO:0016505	GO:MF	peptidase activator activity involved in apoptotic process
0.029974	613	241	27	0.112033	0.0440457	GO:0140677	GO:MF	molecular function activator activity
0.0319193	65	241	7	0.0290456	0.107692	GO:0019955	GO:MF	cytokine binding
0.0434098	9	241	3	0.0124481	0.333333	GO:0050664	GO:MF	oxidoreductase activity, acting on NAD(P)H, oxygen as acceptor
0.000112619	8	154	5	0.0324675	0.625	REAC:R-HSA-389948	REAC	Co-inhibition by PD-1
0.000112619	1216	154	54	0.350649	0.0444079	REAC:R-HSA-168256	REAC	Immune System
0.000120978	315	154	23	0.149351	0.0730159	REAC:R-HSA-6798695	REAC	Neutrophil degranulation
0.000237994	5	154	4	0.025974	0.8	REAC:R-HSA-202430	REAC	Translocation of ZAP-70 to Immunological synapse
0.000436039	277	154	20	0.12987	0.0722022	REAC:R-HSA-449147	REAC	Signaling by Interleukins
0.000436039	634	154	33	0.214286	0.0520505	REAC:R-HSA-168249	REAC	Innate Immune System
0.000971654	23	154	6	0.038961	0.26087	REAC:R-HSA-451927	REAC	Interleukin-2 family signaling
0.00132851	15	154	5	0.0324675	0.333333	REAC:R-HSA-202433	REAC	Generation of second messenger molecules
0.00140438	8	154	4	0.025974	0.5	REAC:R-HSA-202427	REAC	Phosphorylation of CD3 and TCR zeta chains
0.00171614	481	154	26	0.168831	0.0540541	REAC:R-HSA-1280215	REAC	Cytokine Signaling in Immune system
0.00920474	68	154	8	0.0519481	0.117647	REAC:R-HSA-202733	REAC	Cell surface interactions at the vascular wall
0.011728	38	154	6	0.038961	0.157895	REAC:R-HSA-388841	REAC	Regulation of T cell activation by CD28 family
0.0125082	14	154	4	0.025974	0.285714	REAC:R-HSA-912526	REAC	Interleukin receptor SHC signaling
0.0158576	503	154	24	0.155844	0.0477137	REAC:R-HSA-1280218	REAC	Adaptive Immune System
0.0158576	141	154	11	0.0714286	0.0780142	REAC:R-HSA-9013149	REAC	RAC1 GTPase cycle
0.0158576	28	154	5	0.0324675	0.178571	REAC:R-HSA-9680350	REAC	Signaling by CSF1 (M-CSF) in myeloid cells
0.0158576	27	154	5	0.0324675	0.185185	REAC:R-HSA-198933	REAC	Immunoregulatory interactions between a Lymphoid and a non-Lymphoid cell
0.0158576	16	154	4	0.025974	0.25	REAC:R-HSA-449836	REAC	Other interleukin signaling
0.0165849	61	154	7	0.0454545	0.114754	REAC:R-HSA-877300	REAC	Interferon gamma signaling
0.0224774	31	154	5	0.0324675	0.16129	REAC:R-HSA-512988	REAC	Interleukin-3, Interleukin-5 and GM-CSF signaling
0.0227347	85	154	8	0.0519481	0.0941176	REAC:R-HSA-2132295	REAC	MHC class II antigen presentation
0.0253705	87	154	8	0.0519481	0.091954	REAC:R-HSA-202403	REAC	TCR signaling
0.0290214	9	154	3	0.0194805	0.333333	REAC:R-HSA-6783783	REAC	Interleukin-10 signaling
0.0390781	10	154	3	0.0194805	0.3	REAC:R-HSA-2730905	REAC	Role of LAT2/NTAL/LAB on calcium mobilization
0.0407483	74	154	7	0.0454545	0.0945946	REAC:R-HSA-202424	REAC	Downstream TCR signaling
0.0432742	3	154	2	0.012987	0.666667	REAC:R-HSA-3645790	REAC	TGFBR2 Kinase Domain Mutants in Cancer
0.0432742	3	154	2	0.012987	0.666667	REAC:R-HSA-3642278	REAC	Loss of Function of TGFBR2 in Cancer
3.22164e-11	28	149	13	0.0872483	0.464286	WP:WP3945	WP	TYROBP causal network in microglia
1.92285e-06	18	149	8	0.0536913	0.444444	WP:WP3937	WP	Microglia pathogen phagocytosis pathway
0.00108953	6	149	4	0.0268456	0.666667	WP:WP530	WP	Cytokines and inflammatory response
0.0024861	33	149	7	0.0469799	0.212121	WP:WP2328	WP	Allograft rejection
0.0103152	56	149	8	0.0536913	0.142857	WP:WP4298	WP	Acute viral myocarditis
0.0116103	5	149	3	0.0201342	0.6	WP:WP5088	WP	Prostaglandin signaling
0.0116103	59	149	8	0.0536913	0.135593	WP:WP5473	WP	Cytokine cytokine receptor interaction
0.0136943	13	149	4	0.0268456	0.307692	WP:WP5284	WP	Cell interactions in pancreatic cancer microenvironment
0.0136943	23	149	5	0.033557	0.217391	WP:WP4136	WP	Fibrin complement receptor 3 signaling
0.0136943	23	149	5	0.033557	0.217391	WP:WP5078	WP	T cell modulation and desmoplasia in pancreatic cancer
0.0144797	6	149	3	0.0201342	0.5	WP:WP4493	WP	Cells and molecules involved in local acute inflammatory response
0.0227613	7	149	3	0.0201342	0.428571	WP:WP5174	WP	Ulcerative colitis signaling
0.0299053	93	149	9	0.0604027	0.0967742	WP:WP4217	WP	Ebola virus infection in host
0.0342998	44	149	6	0.0402685	0.136364	WP:WP395	WP	IL4 signaling

### Sheet: PM4
Term enrichments in module
p_adj	term_size	query_size	intersection_size	precision	recall	term_id	source	term_name
2.10804e-08	1771	585	164	0.280342	0.092603	GO:0007399	GO:BP	nervous system development
3.00203e-08	1223	585	124	0.211966	0.10139	GO:0022008	GO:BP	neurogenesis
4.99187e-08	2546	585	212	0.362393	0.0832679	GO:0048731	GO:BP	system development
5.79468e-07	938	585	98	0.167521	0.104478	GO:0016477	GO:BP	cell migration
5.79468e-07	3573	585	270	0.461538	0.0755668	GO:0048856	GO:BP	anatomical structure development
1.64081e-06	1041	585	104	0.177778	0.0999039	GO:0048870	GO:BP	cell motility
1.76514e-06	1059	585	105	0.179487	0.0991501	GO:0048699	GO:BP	generation of neurons
2.20066e-06	3869	585	284	0.48547	0.073404	GO:0032502	GO:BP	developmental process
3.97584e-06	742	585	80	0.136752	0.107817	GO:0040011	GO:BP	locomotion
8.33351e-06	999	585	98	0.167521	0.0980981	GO:0030182	GO:BP	neuron differentiation
1.35627e-05	3994	585	287	0.490598	0.0718578	GO:0032501	GO:BP	multicellular organismal process
1.72636e-05	2947	585	224	0.382906	0.0760095	GO:0007275	GO:BP	multicellular organism development
3.05279e-05	2582	585	200	0.34188	0.0774593	GO:0030154	GO:BP	cell differentiation
3.05279e-05	665	585	71	0.121368	0.106767	GO:0040012	GO:BP	regulation of locomotion
3.05279e-05	2583	585	200	0.34188	0.0774293	GO:0048869	GO:BP	cellular developmental process
6.71952e-05	1639	585	138	0.235897	0.0841977	GO:0009653	GO:BP	anatomical structure morphogenesis
6.86494e-05	159	585	27	0.0461538	0.169811	GO:0001667	GO:BP	ameboidal-type cell migration
7.99954e-05	607	585	65	0.111111	0.107084	GO:0030334	GO:BP	regulation of cell migration
8.67666e-05	133	585	24	0.0410256	0.180451	GO:0008366	GO:BP	axon ensheathment
8.67666e-05	840	585	82	0.140171	0.097619	GO:0048666	GO:BP	neuron development
8.67666e-05	133	585	24	0.0410256	0.180451	GO:0007272	GO:BP	ensheathment of neurons
8.67666e-05	521	585	58	0.0991453	0.111324	GO:0035239	GO:BP	tube morphogenesis
0.00013002	659	585	68	0.116239	0.103187	GO:0035295	GO:BP	tube development
0.000157101	1766	585	144	0.246154	0.0815402	GO:0048468	GO:BP	cell development
0.000172972	639	585	66	0.112821	0.103286	GO:2000145	GO:BP	regulation of cell motility
0.000176413	3643	585	259	0.442735	0.0710953	GO:0007154	GO:BP	cell communication
0.000190398	131	585	23	0.0393162	0.175573	GO:0042552	GO:BP	myelination
0.000195866	375	585	45	0.0769231	0.12	GO:0048514	GO:BP	blood vessel morphogenesis
0.000225586	3640	585	258	0.441026	0.0708791	GO:0023052	GO:BP	signaling
0.000285639	719	585	71	0.121368	0.0987483	GO:0000902	GO:BP	cell morphogenesis
0.000304252	432	585	49	0.0837607	0.113426	GO:0001568	GO:BP	blood vessel development
0.000321849	750	585	73	0.124786	0.0973333	GO:0031175	GO:BP	neuron projection development
0.000921448	2307	585	174	0.297436	0.0754226	GO:0010646	GO:BP	regulation of cell communication
0.0012832	456	585	49	0.0837607	0.107456	GO:0001944	GO:BP	vasculature development
0.0014315	686	585	66	0.112821	0.0962099	GO:0072359	GO:BP	circulatory system development
0.00181917	162	585	24	0.0410256	0.148148	GO:0048762	GO:BP	mesenchymal cell differentiation
0.00185842	503	585	52	0.0888889	0.10338	GO:0120039	GO:BP	plasma membrane bounded cell projection morphogenesis
0.00190592	325	585	38	0.0649573	0.116923	GO:0001525	GO:BP	angiogenesis
0.0020226	2310	585	172	0.294017	0.0744589	GO:0023051	GO:BP	regulation of signaling
0.00211675	1554	585	124	0.211966	0.0797941	GO:0050793	GO:BP	regulation of developmental process
0.00211675	507	585	52	0.0888889	0.102564	GO:0048858	GO:BP	cell projection morphogenesis
0.00211697	4959	585	327	0.558974	0.0659407	GO:0050896	GO:BP	response to stimulus
0.00258543	845	585	76	0.129915	0.0899408	GO:0007155	GO:BP	cell adhesion
0.00258543	593	585	58	0.0991453	0.0978078	GO:0034330	GO:BP	cell junction organization
0.00282907	692	585	65	0.111111	0.0939306	GO:0048646	GO:BP	anatomical structure formation involved in morphogenesis
0.003612	726	585	67	0.11453	0.0922865	GO:0007417	GO:BP	central nervous system development
0.00401494	576	585	56	0.0957265	0.0972222	GO:0022603	GO:BP	regulation of anatomical structure morphogenesis
0.00452414	81	585	15	0.025641	0.185185	GO:0045446	GO:BP	endothelial cell differentiation
0.00488705	343	585	38	0.0649573	0.110787	GO:0034329	GO:BP	cell junction assembly
0.00488705	3301	585	229	0.391453	0.0693729	GO:0007165	GO:BP	signal transduction
0.00504158	2017	585	151	0.25812	0.0748637	GO:0009966	GO:BP	regulation of signal transduction
0.00576089	437	585	45	0.0769231	0.102975	GO:0048667	GO:BP	cell morphogenesis involved in neuron differentiation
0.00584625	189	585	25	0.042735	0.132275	GO:0060485	GO:BP	mesenchyme development
0.00596564	373	585	40	0.0683761	0.107239	GO:0061564	GO:BP	axon development
0.00660868	1247	585	101	0.17265	0.0809944	GO:0141124	GO:BP	intracellular signaling cassette
0.00820821	96	585	16	0.0273504	0.166667	GO:0003158	GO:BP	endothelium development
0.00923665	488	585	48	0.0820513	0.0983607	GO:0048812	GO:BP	neuron projection morphogenesis
0.00923665	330	585	36	0.0615385	0.109091	GO:0007409	GO:BP	axonogenesis
0.0106749	222	585	27	0.0461538	0.121622	GO:0006935	GO:BP	chemotaxis
0.0106749	950	585	80	0.136752	0.0842105	GO:0045595	GO:BP	regulation of cell differentiation
0.0106749	222	585	27	0.0461538	0.121622	GO:0042330	GO:BP	taxis
0.0106749	1129	585	92	0.157265	0.081488	GO:0120036	GO:BP	plasma membrane bounded cell projection organization
0.0106749	99	585	16	0.0273504	0.161616	GO:0051961	GO:BP	negative regulation of nervous system development
0.0106749	152	585	21	0.0358974	0.138158	GO:0007411	GO:BP	axon guidance
0.0110223	153	585	21	0.0358974	0.137255	GO:0097485	GO:BP	neuron projection guidance
0.0126188	29	585	8	0.0136752	0.275862	GO:0051647	GO:BP	nucleus localization
0.0133541	1714	585	129	0.220513	0.0752625	GO:0051239	GO:BP	regulation of multicellular organismal process
0.0135808	1747	585	131	0.223932	0.0749857	GO:0048513	GO:BP	animal organ development
0.0167441	4223	585	278	0.475214	0.06583	GO:0051716	GO:BP	cellular response to stimulus
0.0172108	383	585	39	0.0666667	0.101828	GO:0045596	GO:BP	negative regulation of cell differentiation
0.01779	94	585	15	0.025641	0.159574	GO:0050768	GO:BP	negative regulation of neurogenesis
0.0180187	17	585	6	0.0102564	0.352941	GO:0048846	GO:BP	axon extension involved in axon guidance
0.0180187	17	585	6	0.0102564	0.352941	GO:1902284	GO:BP	neuron projection extension involved in neuron projection guidance
0.0180582	65	585	12	0.0205128	0.184615	GO:0042982	GO:BP	amyloid precursor protein metabolic process
0.0184289	1322	585	103	0.176068	0.0779123	GO:1902531	GO:BP	regulation of intracellular signal transduction
0.018763	39	585	9	0.0153846	0.230769	GO:0034205	GO:BP	amyloid-beta formation
0.019583	7171	585	439	0.750427	0.0612188	GO:0065007	GO:BP	biological regulation
0.019583	1156	585	92	0.157265	0.0795848	GO:0030030	GO:BP	cell projection organization
0.0207129	86	585	14	0.0239316	0.162791	GO:0048709	GO:BP	oligodendrocyte differentiation
0.0207129	323	585	34	0.0581197	0.105263	GO:0051960	GO:BP	regulation of nervous system development
0.0221267	7	585	4	0.00683761	0.571429	GO:1905691	GO:BP	lipid droplet disassembly
0.0229315	18	585	6	0.0102564	0.333333	GO:0008045	GO:BP	motor neuron axon guidance
0.0241098	544	585	50	0.0854701	0.0919118	GO:0051093	GO:BP	negative regulation of developmental process
0.0246725	68	585	12	0.0205128	0.176471	GO:0014013	GO:BP	regulation of gliogenesis
0.0247638	88	585	14	0.0239316	0.159091	GO:0030048	GO:BP	actin filament-based movement
0.0253924	33	585	8	0.0136752	0.242424	GO:0050919	GO:BP	negative chemotaxis
0.0253924	33	585	8	0.0136752	0.242424	GO:0090497	GO:BP	mesenchymal cell migration
0.0270072	252	585	28	0.0478632	0.111111	GO:0042063	GO:BP	gliogenesis
0.0294305	19	585	6	0.0102564	0.315789	GO:2000114	GO:BP	regulation of establishment of cell polarity
0.0314612	903	585	74	0.126496	0.0819491	GO:0009968	GO:BP	negative regulation of signal transduction
0.0314649	427	585	41	0.0700855	0.0960187	GO:0061061	GO:BP	muscle structure development
0.0314649	193	585	23	0.0393162	0.119171	GO:0010001	GO:BP	glial cell differentiation
0.0322207	935	585	76	0.129915	0.0812834	GO:0042127	GO:BP	regulation of cell population proliferation
0.0322207	568	585	51	0.0871795	0.0897887	GO:0030029	GO:BP	actin filament-based process
0.0353198	8	585	4	0.00683761	0.5	GO:0072148	GO:BP	epithelial cell fate commitment
0.0353198	8	585	4	0.00683761	0.5	GO:0033623	GO:BP	regulation of integrin activation
0.0353198	1995	585	143	0.244444	0.0716792	GO:0035556	GO:BP	intracellular signal transduction
0.0353371	62	585	11	0.0188034	0.177419	GO:0007422	GO:BP	peripheral nervous system development
0.0360095	72	585	12	0.0205128	0.166667	GO:0010717	GO:BP	regulation of epithelial to mesenchymal transition
0.0369283	53	585	10	0.017094	0.188679	GO:1902476	GO:BP	chloride transmembrane transport
0.0372887	1110	585	87	0.148718	0.0783784	GO:0009888	GO:BP	tissue development
0.0383914	173	585	21	0.0358974	0.121387	GO:0045765	GO:BP	regulation of angiogenesis
0.0383914	618	585	54	0.0923077	0.0873786	GO:0007167	GO:BP	enzyme-linked receptor protein signaling pathway
0.0383914	273	585	29	0.0495726	0.106227	GO:0050767	GO:BP	regulation of neurogenesis
0.0420027	549	585	49	0.0837607	0.0892532	GO:0043066	GO:BP	negative regulation of apoptotic process
0.0420027	45	585	9	0.0153846	0.2	GO:0010761	GO:BP	fibroblast migration
0.0457845	860	585	70	0.119658	0.0813953	GO:2000026	GO:BP	regulation of multicellular organismal development
0.046861	967	585	77	0.131624	0.0796277	GO:0010648	GO:BP	negative regulation of cell communication
0.0488349	177	585	21	0.0358974	0.118644	GO:1901342	GO:BP	regulation of vasculature development
0.0488349	969	585	77	0.131624	0.0794634	GO:0023057	GO:BP	negative regulation of signaling
7.7763e-10	3066	609	250	0.410509	0.0815395	GO:0071944	GO:CC	cell periphery
9.20963e-10	2848	609	235	0.385878	0.082514	GO:0005886	GO:CC	plasma membrane
0.000264135	663	609	67	0.110016	0.101056	GO:0070161	GO:CC	anchoring junction
0.000264135	176	609	27	0.044335	0.153409	GO:0045178	GO:CC	basal part of cell
0.000971393	1748	609	138	0.226601	0.0789474	GO:0030054	GO:CC	cell junction
0.00250968	410	609	44	0.0722496	0.107317	GO:0009986	GO:CC	cell surface
0.00409866	793	609	71	0.116585	0.0895334	GO:0098590	GO:CC	plasma membrane region
0.00410529	40	609	10	0.0164204	0.25	GO:0043209	GO:CC	myelin sheath
0.00410529	167	609	23	0.0377668	0.137725	GO:0009925	GO:CC	basal plasma membrane
0.00757967	5701	609	363	0.596059	0.063673	GO:0016020	GO:CC	membrane
0.0118634	11	609	5	0.00821018	0.454545	GO:0043218	GO:CC	compact myelin
0.0130493	346	609	36	0.0591133	0.104046	GO:0005911	GO:CC	cell-cell junction
0.0208978	356	609	36	0.0591133	0.101124	GO:0030055	GO:CC	cell-substrate junction
0.0277844	352	609	35	0.0574713	0.0994318	GO:0005925	GO:CC	focal adhesion
0.0277844	489	609	45	0.0738916	0.0920245	GO:0030424	GO:CC	axon
0.0277844	148	609	19	0.0311987	0.128378	GO:0016323	GO:CC	basolateral plasma membrane
0.0376362	87	609	13	0.0213465	0.149425	GO:0031674	GO:CC	I band
0.0376362	255	609	27	0.044335	0.105882	GO:0005938	GO:CC	cell cortex
0.0376362	9	609	4	0.00656814	0.444444	GO:0005883	GO:CC	neurofilament
0.048788	369	609	35	0.0574713	0.0948509	GO:0015629	GO:CC	actin cytoskeleton
0.048788	16	609	5	0.00821018	0.3125	GO:0033268	GO:CC	node of Ranvier
0.0489448	24	609	6	0.00985222	0.25	GO:0005640	GO:CC	nuclear outer membrane
0.0489448	137	609	17	0.0279146	0.124088	GO:0042734	GO:CC	presynaptic membrane
0.0489448	484	609	43	0.0706076	0.088843	GO:0098793	GO:CC	presynapse
0.0355771	33	608	9	0.0148026	0.272727	GO:0098632	GO:MF	cell-cell adhesion mediator activity
0.0355771	9	608	5	0.00822368	0.555556	GO:0008381	GO:MF	mechanosensitive monoatomic ion channel activity

### Sheet: PM5
Term enrichments in module
p_adj	term_size	query_size	intersection_size	precision	recall	term_id	source	term_name
0.00231181	885	588	79	0.134354	0.0892655	GO:0012506	GO:CC	vesicle membrane
0.00231181	873	588	77	0.130952	0.0882016	GO:0030659	GO:CC	cytoplasmic vesicle membrane
0.00231181	1645	588	127	0.215986	0.0772036	GO:0098588	GO:CC	bounding membrane of organelle
0.0241296	2801	588	190	0.323129	0.0678329	GO:0031090	GO:CC	organelle membrane
0.045794	1142	588	88	0.14966	0.0770578	GO:0031984	GO:CC	organelle subcompartment
0.0280109	19	345	7	0.0202899	0.368421	REAC:R-HSA-201451	REAC	Signaling by BMP

### Sheet: PM13
Term enrichments in module
p_adj	term_size	query_size	intersection_size	precision	recall	term_id	source	term_name
0.0392528	3994	370	182	0.491892	0.0455684	GO:0032501	GO:BP	multicellular organismal process
0.000296901	16	377	7	0.0185676	0.4375	GO:0097449	GO:CC	astrocyte projection
0.00164479	9	377	5	0.0132626	0.555556	GO:0097450	GO:CC	astrocyte end-foot
0.00211327	3066	377	144	0.381963	0.0469667	GO:0071944	GO:CC	cell periphery
0.00378172	5701	377	236	0.625995	0.0413962	GO:0016020	GO:CC	membrane
0.00599964	1421	377	75	0.198939	0.0527797	GO:0005783	GO:CC	endoplasmic reticulum
0.00599964	2848	377	131	0.34748	0.0459972	GO:0005886	GO:CC	plasma membrane
0.00599964	3268	377	148	0.392573	0.0452876	GO:0012505	GO:CC	endomembrane system
0.00599964	32	377	7	0.0185676	0.21875	GO:0097386	GO:CC	glial cell projection
0.00599964	1142	377	64	0.169761	0.056042	GO:0031984	GO:CC	organelle subcompartment
0.00599964	8	377	4	0.0106101	0.5	GO:0042824	GO:CC	MHC class I peptide loading complex
0.0160017	881	377	50	0.132626	0.0567537	GO:0005789	GO:CC	endoplasmic reticulum membrane
0.0160017	901	377	51	0.135279	0.0566038	GO:0042175	GO:CC	nuclear outer membrane-endoplasmic reticulum membrane network
0.0173125	887	377	50	0.132626	0.0563698	GO:0098827	GO:CC	endoplasmic reticulum subcompartment
0.0426979	2	377	2	0.00530504	1	GO:0042825	GO:CC	TAP complex
0.0426979	410	377	27	0.071618	0.0658537	GO:0009986	GO:CC	cell surface
0.0426979	2	377	2	0.00530504	1	GO:0061474	GO:CC	phagolysosome membrane
0.0426979	2	377	2	0.00530504	1	GO:0032010	GO:CC	phagolysosome
0.0427341	235	377	18	0.0477454	0.0765957	GO:0031012	GO:CC	extracellular matrix
0.0427341	235	377	18	0.0477454	0.0765957	GO:0030312	GO:CC	external encapsulating structure

### Sheet: PM11
Term enrichments in module
p_adj	term_size	query_size	intersection_size	precision	recall	term_id	source	term_name
3.09575e-05	1142	410	79	0.192683	0.0691769	GO:0031984	GO:CC	organelle subcompartment
7.49834e-05	881	410	63	0.153659	0.0715096	GO:0005789	GO:CC	endoplasmic reticulum membrane
7.49834e-05	3268	410	170	0.414634	0.0520196	GO:0012505	GO:CC	endomembrane system
7.49834e-05	901	410	64	0.156098	0.0710322	GO:0042175	GO:CC	nuclear outer membrane-endoplasmic reticulum membrane network
7.52333e-05	887	410	63	0.153659	0.0710259	GO:0098827	GO:CC	endoplasmic reticulum subcompartment
0.000216598	1421	410	87	0.212195	0.0612245	GO:0005783	GO:CC	endoplasmic reticulum
0.00561443	5701	410	253	0.617073	0.0443782	GO:0016020	GO:CC	membrane
0.0173545	1179	410	68	0.165854	0.057676	GO:0005794	GO:CC	Golgi apparatus
0.0402119	2801	410	135	0.329268	0.0481971	GO:0031090	GO:CC	organelle membrane
0.0435749	121	410	13	0.0317073	0.107438	GO:0005775	GO:CC	vacuolar lumen
0.0389561	509	270	39	0.144444	0.0766208	REAC:R-HSA-556833	REAC	Metabolism of lipids

### Sheet: PM1
Term enrichments in module
p_adj	term_size	query_size	intersection_size	precision	recall	term_id	source	term_name
8.36959e-05	887	972	132	0.135802	0.148816	GO:0006396	GO:BP	RNA processing
0.000262386	191	972	42	0.0432099	0.219895	GO:0006399	GO:BP	tRNA metabolic process
0.00132568	14	972	9	0.00925926	0.642857	GO:0016078	GO:BP	tRNA decay
0.00446837	132	972	30	0.0308642	0.227273	GO:0008033	GO:BP	tRNA processing
0.018451	8	972	6	0.00617284	0.75	GO:0106354	GO:BP	tRNA surveillance
0.00343533	425	1025	69	0.0673171	0.162353	GO:0005929	GO:CC	cilium
0.0064269	127	1025	28	0.0273171	0.220472	GO:0031514	GO:CC	motile cilium
0.00910771	6	1025	5	0.00487805	0.833333	GO:0005583	GO:CC	fibrillar collagen trimer
0.00910771	6	1025	5	0.00487805	0.833333	GO:0098643	GO:CC	banded collagen fibril
0.0185464	10	1025	6	0.00585366	0.6	GO:0098644	GO:CC	complex of collagen trimers
0.0262893	19	1025	8	0.00780488	0.421053	GO:0005685	GO:CC	U1 snRNP
0.00379588	131	1013	30	0.029615	0.229008	GO:0140101	GO:MF	catalytic activity, acting on a tRNA
0.026682	16	1013	8	0.00789733	0.5	GO:0030020	GO:MF	extracellular matrix structural constituent conferring tensile strength
0.0205899	102	594	23	0.0387205	0.22549	REAC:R-HSA-72306	REAC	tRNA processing
0.0226298	31	594	11	0.0185185	0.354839	REAC:R-HSA-1650814	REAC	Collagen biosynthesis and modifying enzymes
0.000222064	129	423	28	0.0661939	0.217054	WP:WP4803	WP	Ciliopathies
0.0361686	89	423	18	0.0425532	0.202247	WP:WP4536	WP	Genes related to primary cilium development based on CRISPR

### Sheet: PM20
Term enrichments in module
p_adj	term_size	query_size	intersection_size	precision	recall	term_id	source	term_name
0.0162843	27	101	5	0.049505	0.185185	REAC:R-HSA-9031628	REAC	NGF-stimulated transcription
0.0162843	48	101	6	0.0594059	0.125	REAC:R-HSA-198725	REAC	Nuclear Events (kinase and transcription factor activation)

### Sheet: PM10
Term enrichments in module
p_adj	term_size	query_size	intersection_size	precision	recall	term_id	source	term_name
0.0210915	200	419	23	0.0548926	0.115	GO:0099173	GO:BP	postsynapse organization
0.000780441	226	443	26	0.0586907	0.115044	GO:0005261	GO:MF	monoatomic cation channel activity
0.000780441	294	443	31	0.0699774	0.105442	GO:0046873	GO:MF	metal ion transmembrane transporter activity
0.00506646	311	443	29	0.0654628	0.0932476	GO:0022803	GO:MF	passive transmembrane transporter activity
0.00506646	287	443	28	0.0632054	0.097561	GO:0005216	GO:MF	monoatomic ion channel activity
0.00506646	96	443	14	0.0316027	0.145833	GO:0005262	GO:MF	calcium channel activity
0.00506646	311	443	29	0.0654628	0.0932476	GO:0015267	GO:MF	channel activity
0.00571823	111	443	15	0.03386	0.135135	GO:0015085	GO:MF	calcium ion transmembrane transporter activity
0.0208972	154	443	17	0.0383747	0.11039	GO:0022836	GO:MF	gated channel activity
0.0240718	103	443	13	0.0293454	0.126214	GO:0015081	GO:MF	sodium ion transmembrane transporter activity
0.0240718	89	443	12	0.027088	0.134831	GO:0005244	GO:MF	voltage-gated monoatomic ion channel activity
0.0240718	90	443	12	0.027088	0.133333	GO:0022832	GO:MF	voltage-gated channel activity
0.0419077	71	443	10	0.0225734	0.140845	GO:0022843	GO:MF	voltage-gated monoatomic cation channel activity
0.0419077	478	443	35	0.0790068	0.0732218	GO:0015318	GO:MF	inorganic molecular entity transmembrane transporter activity
0.045717	60	443	9	0.020316	0.15	GO:0003725	GO:MF	double-stranded RNA binding
0.0461299	11	443	4	0.00902935	0.363636	GO:0099507	GO:MF	ligand-gated monoatomic ion channel activity involved in regulation of presynaptic membrane potential
0.0222389	25	269	7	0.0260223	0.28	REAC:R-HSA-442742	REAC	CREB1 phosphorylation through NMDA receptor-mediated activation of RAS signaling
0.0222389	18	269	6	0.0223048	0.333333	REAC:R-HSA-442982	REAC	Ras activation upon Ca2+ influx through NMDA receptor
0.0353754	274	269	24	0.0892193	0.0875912	REAC:R-HSA-112316	REAC	Neuronal System
0.0353754	9	269	4	0.0148699	0.444444	REAC:R-HSA-8943723	REAC	Regulation of PTEN mRNA translation
0.0353754	8	269	4	0.0148699	0.5	REAC:R-HSA-9768778	REAC	Regulation of NPAS4 mRNA translation
0.0353754	9	269	4	0.0148699	0.444444	REAC:R-HSA-9759811	REAC	Regulation of CDH11 mRNA translation by microRNAs
0.0353754	8	269	4	0.0148699	0.5	REAC:R-HSA-8948700	REAC	Competing endogenous RNAs (ceRNAs) regulate PTEN translation
0.0353754	16	269	5	0.0185874	0.3125	REAC:R-HSA-8934593	REAC	Regulation of RUNX1 Expression and Activity
0.0469978	26	269	6	0.0223048	0.230769	REAC:R-HSA-9022692	REAC	Regulation of MECP2 expression and activity

### Sheet: PM6
Term enrichments in module
p_adj	term_size	query_size	intersection_size	precision	recall	term_id	source	term_name
1.31884e-20	127	512	42	0.0820312	0.330709	GO:0006119	GO:BP	oxidative phosphorylation
2.03258e-19	174	512	47	0.0917969	0.270115	GO:0009060	GO:BP	aerobic respiration
4.29725e-18	204	512	49	0.0957031	0.240196	GO:0045333	GO:BP	cellular respiration
7.15555e-18	109	512	36	0.0703125	0.330275	GO:0033108	GO:BP	mitochondrial respiratory chain complex assembly
3.9275e-17	89	512	32	0.0625	0.359551	GO:0042775	GO:BP	mitochondrial ATP synthesis coupled electron transport
3.9275e-17	89	512	32	0.0625	0.359551	GO:0042773	GO:BP	ATP synthesis coupled electron transport
3.30356e-15	82	512	29	0.0566406	0.353659	GO:0019646	GO:BP	aerobic electron transport chain
3.4287e-15	280	512	53	0.103516	0.189286	GO:0015980	GO:BP	energy derivation by oxidation of organic compounds
5.43754e-15	104	512	32	0.0625	0.307692	GO:0022904	GO:BP	respiratory electron transport chain
3.09964e-14	110	512	32	0.0625	0.290909	GO:0022900	GO:BP	electron transport chain
3.81111e-11	70	512	23	0.0449219	0.328571	GO:0015986	GO:BP	proton motive force-driven ATP synthesis
5.84086e-11	141	512	32	0.0625	0.22695	GO:1902600	GO:BP	proton transmembrane transport
8.55594e-11	87	512	25	0.0488281	0.287356	GO:0006754	GO:BP	ATP biosynthetic process
9.32854e-11	95	512	26	0.0507812	0.273684	GO:0009206	GO:BP	purine ribonucleoside triphosphate biosynthetic process
1.13897e-10	373	512	54	0.105469	0.144772	GO:0006091	GO:BP	generation of precursor metabolites and energy
1.13897e-10	96	512	26	0.0507812	0.270833	GO:0009145	GO:BP	purine nucleoside triphosphate biosynthetic process
1.33691e-10	375	512	54	0.105469	0.144	GO:0007005	GO:BP	mitochondrion organization
3.46575e-10	101	512	26	0.0507812	0.257426	GO:0009201	GO:BP	ribonucleoside triphosphate biosynthetic process
1.92025e-09	63	512	20	0.0390625	0.31746	GO:0042776	GO:BP	proton motive force-driven mitochondrial ATP synthesis
2.07976e-09	109	512	26	0.0507812	0.238532	GO:0009142	GO:BP	nucleoside triphosphate biosynthetic process
5.84306e-09	60	512	19	0.0371094	0.316667	GO:0010257	GO:BP	NADH dehydrogenase complex assembly
5.84306e-09	60	512	19	0.0371094	0.316667	GO:0032981	GO:BP	mitochondrial respiratory chain complex I assembly
1.40793e-07	131	512	26	0.0507812	0.198473	GO:0009152	GO:BP	purine ribonucleotide biosynthetic process
1.80075e-07	152	512	28	0.0546875	0.184211	GO:0006164	GO:BP	purine nucleotide biosynthetic process
3.95803e-07	18	512	10	0.0195312	0.555556	GO:0006123	GO:BP	mitochondrial electron transport, cytochrome c to oxygen
4.04006e-07	119	512	24	0.046875	0.201681	GO:0032543	GO:BP	mitochondrial translation
5.26177e-07	47	512	15	0.0292969	0.319149	GO:0006120	GO:BP	mitochondrial electron transport, NADH to ubiquinone
1.11969e-06	145	512	26	0.0507812	0.17931	GO:0009260	GO:BP	ribonucleotide biosynthetic process
2.60427e-06	151	512	26	0.0507812	0.172185	GO:0046390	GO:BP	ribose phosphate biosynthetic process
5.04351e-06	156	512	26	0.0507812	0.166667	GO:0140053	GO:BP	mitochondrial gene expression
1.09641e-05	184	512	28	0.0546875	0.152174	GO:0009165	GO:BP	nucleotide biosynthetic process
1.35973e-05	175	512	27	0.0527344	0.154286	GO:0046034	GO:BP	ATP metabolic process
1.767e-05	200	512	29	0.0566406	0.145	GO:0009144	GO:BP	purine nucleoside triphosphate metabolic process
2.47234e-05	215	512	30	0.0585938	0.139535	GO:0009141	GO:BP	nucleoside triphosphate metabolic process
3.0347e-05	194	512	28	0.0546875	0.14433	GO:0009205	GO:BP	purine ribonucleoside triphosphate metabolic process
6.21819e-05	201	512	28	0.0546875	0.139303	GO:0009199	GO:BP	ribonucleoside triphosphate metabolic process
0.000149	210	512	28	0.0546875	0.133333	GO:0072522	GO:BP	purine-containing compound biosynthetic process
0.00115717	38	512	10	0.0195312	0.263158	GO:0017004	GO:BP	cytochrome complex assembly
0.00318661	260	512	29	0.0566406	0.111538	GO:0009150	GO:BP	purine ribonucleotide metabolic process
0.00643864	22	512	7	0.0136719	0.318182	GO:0033617	GO:BP	mitochondrial cytochrome c oxidase assembly
0.00653602	1221	512	89	0.173828	0.0728911	GO:0065003	GO:BP	protein-containing complex assembly
0.00869726	262	512	28	0.0546875	0.10687	GO:1901293	GO:BP	nucleoside phosphate biosynthetic process
0.0090007	277	512	29	0.0566406	0.104693	GO:0009259	GO:BP	ribonucleotide metabolic process
0.0090007	319	512	32	0.0625	0.100313	GO:0006163	GO:BP	purine nucleotide metabolic process
0.0128599	283	512	29	0.0566406	0.102473	GO:0019693	GO:BP	ribose phosphate metabolic process
0.0182024	26	512	7	0.0136719	0.269231	GO:0008535	GO:BP	respiratory chain complex IV assembly
0.0291623	371	512	34	0.0664062	0.0916442	GO:0009117	GO:BP	nucleotide metabolic process
0.0313901	8	512	4	0.0078125	0.5	GO:0044571	GO:BP	[2Fe-2S] cluster assembly
0.0407276	4	512	3	0.00585938	0.75	GO:1903852	GO:BP	positive regulation of cristae formation
5.49469e-30	429	536	89	0.166045	0.207459	GO:0005743	GO:CC	mitochondrial inner membrane
3.36491e-27	469	536	89	0.166045	0.189765	GO:0019866	GO:CC	organelle inner membrane
1.69881e-23	695	536	104	0.19403	0.14964	GO:0005740	GO:CC	mitochondrial envelope
8.63317e-23	653	536	99	0.184701	0.151608	GO:0031966	GO:CC	mitochondrial membrane
1.42858e-22	1502	536	163	0.304104	0.108522	GO:0005739	GO:CC	mitochondrion
1.59981e-17	91	536	32	0.0597015	0.351648	GO:0098803	GO:CC	respiratory chain complex
2.89861e-16	1074	536	119	0.222015	0.110801	GO:0031967	GO:CC	organelle envelope
9.25545e-08	114	536	24	0.0447761	0.210526	GO:1990204	GO:CC	oxidoreductase complex
2.05971e-07	439	536	52	0.0970149	0.118451	GO:0005759	GO:CC	mitochondrial matrix
2.04681e-06	78	536	18	0.0335821	0.230769	GO:0005758	GO:CC	mitochondrial intermembrane space
4.70998e-06	161	536	26	0.0485075	0.161491	GO:0098798	GO:CC	mitochondrial protein-containing complex
5.79293e-06	84	536	18	0.0335821	0.214286	GO:0031970	GO:CC	organelle envelope lumen
1.42111e-05	40	536	12	0.0223881	0.3	GO:0045271	GO:CC	respiratory chain complex I
1.42111e-05	40	536	12	0.0223881	0.3	GO:0030964	GO:CC	NADH dehydrogenase complex
2.53403e-05	17	536	8	0.0149254	0.470588	GO:0045259	GO:CC	proton-transporting ATP synthase complex
5.6522e-05	80	536	16	0.0298507	0.2	GO:0005761	GO:CC	mitochondrial ribosome
5.6522e-05	80	536	16	0.0298507	0.2	GO:0000313	GO:CC	organellar ribosome
6.27792e-05	25	536	9	0.016791	0.36	GO:0070069	GO:CC	cytochrome complex
0.000370802	12	536	6	0.011194	0.5	GO:0045277	GO:CC	respiratory chain complex IV
0.000586738	305	536	33	0.0615672	0.108197	GO:1990351	GO:CC	transporter complex
0.000791257	283	536	31	0.0578358	0.109541	GO:1902495	GO:CC	transmembrane transporter complex
0.00408456	50	536	10	0.0186567	0.2	GO:0005762	GO:CC	mitochondrial large ribosomal subunit
0.00408456	50	536	10	0.0186567	0.2	GO:0000315	GO:CC	organellar large ribosomal subunit
0.00538052	4053	536	239	0.445896	0.0589687	GO:0032991	GO:CC	protein-containing complex
0.00667447	169	536	20	0.0373134	0.118343	GO:0044391	GO:CC	ribosomal subunit
0.00737513	1460	536	100	0.186567	0.0684932	GO:1902494	GO:CC	catalytic complex
0.012083	4	536	3	0.00559701	0.75	GO:0005859	GO:CC	muscle myosin complex
0.0127121	646	536	51	0.0951493	0.0789474	GO:1990904	GO:CC	ribonucleoprotein complex
0.0127228	39	536	8	0.0149254	0.205128	GO:0016469	GO:CC	proton-transporting two-sector ATPase complex
0.0264739	4308	536	246	0.458955	0.0571031	GO:0070013	GO:CC	intracellular organelle lumen
0.0264739	4308	536	246	0.458955	0.0571031	GO:0031974	GO:CC	membrane-enclosed lumen
0.0264739	4308	536	246	0.458955	0.0571031	GO:0043233	GO:CC	organelle lumen
0.0382393	8953	536	465	0.867537	0.0519379	GO:0043227	GO:CC	membrane-bounded organelle
0.045495	146	536	16	0.0298507	0.109589	GO:0043292	GO:CC	contractile muscle fiber
4.74295e-11	137	537	32	0.0595903	0.233577	GO:0015078	GO:MF	proton transmembrane transporter activity
4.74295e-11	63	537	22	0.0409683	0.349206	GO:0015453	GO:MF	oxidoreduction-driven active transmembrane transporter activity
1.52489e-09	97	537	25	0.0465549	0.257732	GO:0009055	GO:MF	electron transfer activity
4.1449e-08	96	537	23	0.0428305	0.239583	GO:0022853	GO:MF	active monoatomic ion transmembrane transporter activity
9.67415e-07	122	537	24	0.0446927	0.196721	GO:0015399	GO:MF	primary active transmembrane transporter activity
1.08261e-06	42	537	14	0.0260708	0.333333	GO:0003954	GO:MF	NADH dehydrogenase activity
3.25803e-06	39	537	13	0.0242086	0.333333	GO:0008137	GO:MF	NADH dehydrogenase (ubiquinone) activity
8.18667e-06	73	537	17	0.0316574	0.232877	GO:0016651	GO:MF	oxidoreductase activity, acting on NAD(P)H
1.98554e-05	53	537	14	0.0260708	0.264151	GO:0016655	GO:MF	oxidoreductase activity, acting on NAD(P)H, quinone or similar compound as acceptor
9.37206e-05	13	537	7	0.0130354	0.538462	GO:0004129	GO:MF	cytochrome-c oxidase activity
0.000157455	492	537	49	0.0912477	0.0995935	GO:0016491	GO:MF	oxidoreductase activity
0.000157455	14	537	7	0.0130354	0.5	GO:0016675	GO:MF	oxidoreductase activity, acting on a heme group of donors
0.00381394	15	537	6	0.0111732	0.4	GO:0046933	GO:MF	proton-transporting ATP synthase activity, rotational mechanism
0.00973964	281	537	29	0.0540037	0.103203	GO:0022804	GO:MF	active transmembrane transporter activity
0.0107977	18	537	6	0.0111732	0.333333	GO:0015252	GO:MF	proton channel activity
0.0247246	149	537	18	0.0335196	0.120805	GO:0003735	GO:MF	structural constituent of ribosome
0.0280582	4	537	3	0.00558659	0.75	GO:0004045	GO:MF	peptidyl-tRNA hydrolase activity
0.0400774	509	537	42	0.0782123	0.0825147	GO:0015075	GO:MF	monoatomic ion transmembrane transporter activity
0.0422157	418	537	36	0.0670391	0.0861244	GO:0022890	GO:MF	inorganic cation transmembrane transporter activity
0.0447178	436	537	37	0.0689013	0.0848624	GO:0008324	GO:MF	monoatomic cation transmembrane transporter activity
1.6381e-13	195	343	42	0.122449	0.215385	REAC:R-HSA-1428517	REAC	Aerobic respiration and respiratory electron transport
1.6381e-13	107	343	31	0.090379	0.28972	REAC:R-HSA-611105	REAC	Respiratory electron transport
1.06312e-05	54	343	15	0.0437318	0.277778	REAC:R-HSA-6799198	REAC	Complex I biogenesis
1.06312e-05	79	343	18	0.0524781	0.227848	REAC:R-HSA-5368286	REAC	Mitochondrial translation initiation
1.94425e-05	84	343	18	0.0524781	0.214286	REAC:R-HSA-5368287	REAC	Mitochondrial translation
1.94425e-05	174	343	27	0.0787172	0.155172	REAC:R-HSA-9711123	REAC	Cellular response to chemical stress
2.90494e-05	78	343	17	0.0495627	0.217949	REAC:R-HSA-5389840	REAC	Mitochondrial translation elongation
3.09302e-05	79	343	17	0.0495627	0.21519	REAC:R-HSA-5419276	REAC	Mitochondrial translation termination
0.00117035	54	343	12	0.0349854	0.222222	REAC:R-HSA-9707564	REAC	Cytoprotection by HMOX1
0.00118858	271	343	31	0.090379	0.114391	REAC:R-HSA-72766	REAC	Translation
0.00189936	77	343	14	0.0408163	0.181818	REAC:R-HSA-5628897	REAC	TP53 Regulates Metabolic Genes
0.00189936	1493	343	107	0.311953	0.0716678	REAC:R-HSA-1430728	REAC	Metabolism
0.00805453	31	343	8	0.0233236	0.258065	REAC:R-HSA-8949613	REAC	Cristae formation
0.00932571	50	343	10	0.0291545	0.2	REAC:R-HSA-8854050	REAC	FBXL7 down-regulates AURKA during mitotic entry and in early mitosis
0.00932571	59	343	11	0.03207	0.186441	REAC:R-HSA-1268020	REAC	Mitochondrial protein import
0.00932571	50	343	10	0.0291545	0.2	REAC:R-HSA-9604323	REAC	Negative regulation of NOTCH4 signaling
0.00990232	18	343	6	0.0174927	0.333333	REAC:R-HSA-163210	REAC	Formation of ATP by chemiosmotic coupling
0.010782	93	343	14	0.0408163	0.150538	REAC:R-HSA-9837999	REAC	Mitochondrial protein degradation
0.0209744	77	343	12	0.0349854	0.155844	REAC:R-HSA-195253	REAC	Degradation of beta-catenin by the destruction complex
0.0265117	58	343	10	0.0291545	0.172414	REAC:R-HSA-8939902	REAC	Regulation of RUNX2 expression and activity
0.0278428	49	343	9	0.0262391	0.183673	REAC:R-HSA-9762114	REAC	GSK3B and BTRC:CUL1-mediated-degradation of NFE2L2
0.0278428	206	343	22	0.0641399	0.106796	REAC:R-HSA-8951664	REAC	Neddylation
0.0278428	81	343	12	0.0349854	0.148148	REAC:R-HSA-9759194	REAC	Nuclear events mediated by NFE2L2
0.0369988	108	343	14	0.0408163	0.12963	REAC:R-HSA-9755511	REAC	KEAP1-NFE2L2 pathway
0.0369988	73	343	11	0.03207	0.150685	REAC:R-HSA-9013694	REAC	Signaling by NOTCH4
0.0413083	53	343	9	0.0262391	0.169811	REAC:R-HSA-5610780	REAC	Degradation of GLI1 by the proteasome
0.0413083	53	343	9	0.0262391	0.169811	REAC:R-HSA-5610783	REAC	Degradation of GLI2 by the proteasome
0.0413083	5	343	3	0.00874636	0.6	REAC:R-HSA-70635	REAC	Urea cycle
0.0444376	54	343	9	0.0262391	0.166667	REAC:R-HSA-5610785	REAC	GLI3 is processed to GLI3R by the proteasome
5.21151e-19	98	273	35	0.128205	0.357143	WP:WP111	WP	Electron transport chain OXPHOS system in mitochondria
3.1623e-11	123	273	30	0.10989	0.243902	WP:WP4396	WP	Nonalcoholic fatty liver disease
1.94004e-08	57	273	18	0.0659341	0.315789	WP:WP623	WP	Oxidative phosphorylation
1.66518e-07	32	273	13	0.047619	0.40625	WP:WP4922	WP	Mitochondrial complex IV assembly
2.30248e-06	53	273	15	0.0549451	0.283019	WP:WP4324	WP	Mitochondrial complex I assembly model OXPHOS system
0.00525514	16	273	6	0.021978	0.375	WP:WP4921	WP	Mitochondrial complex III assembly
0.00525514	16	273	6	0.021978	0.375	WP:WP383	WP	Striated muscle contraction pathway

### Sheet: PM2
Term enrichments in module
p_adj	term_size	query_size	intersection_size	precision	recall	term_id	source	term_name
0.000107824	7171	630	493	0.78254	0.0687491	GO:0065007	GO:BP	biological regulation
0.000181054	265	630	40	0.0634921	0.150943	GO:0032535	GO:BP	regulation of cellular component size
0.000250982	6966	630	478	0.75873	0.068619	GO:0050789	GO:BP	regulation of biological process
0.000787974	3640	630	277	0.439683	0.0760989	GO:0023052	GO:BP	signaling
0.000787974	3643	630	277	0.439683	0.0760362	GO:0007154	GO:BP	cell communication
0.00106443	6761	630	462	0.733333	0.0683331	GO:0050794	GO:BP	regulation of cellular process
0.0012451	322	630	42	0.0666667	0.130435	GO:0090066	GO:BP	regulation of anatomical structure size
0.0012451	3994	630	297	0.471429	0.0743615	GO:0032501	GO:BP	multicellular organismal process
0.00183709	1766	630	150	0.238095	0.0849377	GO:0048468	GO:BP	cell development
0.00183709	1767	630	150	0.238095	0.0848896	GO:0051128	GO:BP	regulation of cellular component organization
0.00209101	2546	630	202	0.320635	0.0793401	GO:0048731	GO:BP	system development
0.00212036	3573	630	268	0.425397	0.075007	GO:0048856	GO:BP	anatomical structure development
0.00260716	3301	630	250	0.396825	0.0757346	GO:0007165	GO:BP	signal transduction
0.00421082	2583	630	202	0.320635	0.0782036	GO:0048869	GO:BP	cellular developmental process
0.00421082	2582	630	202	0.320635	0.0782339	GO:0030154	GO:BP	cell differentiation
0.00427991	3869	630	284	0.450794	0.073404	GO:0032502	GO:BP	developmental process
0.00459168	3446	630	257	0.407937	0.0745792	GO:0048519	GO:BP	negative regulation of biological process
0.00459168	2947	630	225	0.357143	0.0763488	GO:0007275	GO:BP	multicellular organism development
0.0046218	3342	630	250	0.396825	0.0748055	GO:0048523	GO:BP	negative regulation of cellular process
0.0046218	765	630	75	0.119048	0.0980392	GO:0044087	GO:BP	regulation of cellular component biogenesis
0.00523163	512	630	55	0.0873016	0.107422	GO:0031344	GO:BP	regulation of cell projection organization
0.00904413	1859	630	151	0.239683	0.0812265	GO:0065008	GO:BP	regulation of biological quality
0.00918669	1059	630	95	0.150794	0.0897073	GO:0048699	GO:BP	generation of neurons
0.00918669	840	630	79	0.125397	0.0940476	GO:0048666	GO:BP	neuron development
0.00918669	463	630	50	0.0793651	0.107991	GO:0030155	GO:BP	regulation of cell adhesion
0.00918669	501	630	53	0.084127	0.105788	GO:0120035	GO:BP	regulation of plasma membrane bounded cell projection organization
0.0119101	383	630	43	0.068254	0.112272	GO:0045596	GO:BP	negative regulation of cell differentiation
0.0119101	1714	630	140	0.222222	0.0816803	GO:0051239	GO:BP	regulation of multicellular organismal process
0.0130364	4959	630	346	0.549206	0.0697721	GO:0050896	GO:BP	response to stimulus
0.0138164	787	630	74	0.11746	0.094028	GO:0051130	GO:BP	positive regulation of cellular component organization
0.0153558	750	630	71	0.112698	0.0946667	GO:0031175	GO:BP	neuron projection development
0.0167222	999	630	89	0.14127	0.0890891	GO:0030182	GO:BP	neuron differentiation
0.0173292	544	630	55	0.0873016	0.101103	GO:0051093	GO:BP	negative regulation of developmental process
0.0173292	1156	630	100	0.15873	0.0865052	GO:0030030	GO:BP	cell projection organization
0.0179026	369	630	41	0.0650794	0.111111	GO:0044089	GO:BP	positive regulation of cellular component biogenesis
0.0194525	275	630	33	0.052381	0.12	GO:0002683	GO:BP	negative regulation of immune system process
0.0206259	4223	630	299	0.474603	0.0708027	GO:0051716	GO:BP	cellular response to stimulus
0.0210914	1223	630	104	0.165079	0.0850368	GO:0022008	GO:BP	neurogenesis
0.0210914	845	630	77	0.122222	0.0911243	GO:0007155	GO:BP	cell adhesion
0.0290703	3953	630	281	0.446032	0.0710853	GO:0048518	GO:BP	positive regulation of biological process
0.031354	52	630	11	0.0174603	0.211538	GO:0046854	GO:BP	phosphatidylinositol phosphate biosynthetic process
0.031354	22	630	7	0.0111111	0.318182	GO:1900151	GO:BP	regulation of nuclear-transcribed mRNA catabolic process, deadenylation-dependent decay
0.031354	284	630	33	0.052381	0.116197	GO:0031346	GO:BP	positive regulation of cell projection organization
0.0322092	108	630	17	0.0269841	0.157407	GO:0008064	GO:BP	regulation of actin polymerization or depolymerization
0.0322092	847	630	76	0.120635	0.0897285	GO:0002682	GO:BP	regulation of immune system process
0.0322092	108	630	17	0.0269841	0.157407	GO:0030832	GO:BP	regulation of actin filament length
0.0329911	1129	630	96	0.152381	0.085031	GO:0120036	GO:BP	plasma membrane bounded cell projection organization
0.0333132	605	630	58	0.0920635	0.0958678	GO:0051241	GO:BP	negative regulation of multicellular organismal process
0.0333132	252	630	30	0.047619	0.119048	GO:1903311	GO:BP	regulation of mRNA metabolic process
0.0353357	1554	630	125	0.198413	0.0804376	GO:0050793	GO:BP	regulation of developmental process
0.0367331	72	630	13	0.0206349	0.180556	GO:0048041	GO:BP	focal adhesion assembly
0.0367331	197	630	25	0.0396825	0.126904	GO:1902115	GO:BP	regulation of organelle assembly
0.0367331	3786	630	269	0.426984	0.0710512	GO:0048522	GO:BP	positive regulation of cellular process
0.0367331	142	630	20	0.031746	0.140845	GO:0008361	GO:BP	regulation of cell size
0.0411791	245	630	29	0.0460317	0.118367	GO:0032956	GO:BP	regulation of actin cytoskeleton organization
0.0420157	31	630	8	0.0126984	0.258065	GO:0045668	GO:BP	negative regulation of osteoblast differentiation
0.0428944	7	630	4	0.00634921	0.571429	GO:0061430	GO:BP	bone trabecula morphogenesis
0.042992	93	630	15	0.0238095	0.16129	GO:0030833	GO:BP	regulation of actin filament polymerization
0.042992	134	630	19	0.0301587	0.141791	GO:0021953	GO:BP	central nervous system neuron differentiation
0.042992	369	630	39	0.0619048	0.105691	GO:0010638	GO:BP	positive regulation of organelle organization
0.0468551	104	630	16	0.0253968	0.153846	GO:0042098	GO:BP	T cell proliferation
0.0480775	593	630	56	0.0888889	0.0944351	GO:0001775	GO:BP	cell activation
0.0491198	1995	630	153	0.242857	0.0766917	GO:0035556	GO:BP	intracellular signal transduction
0.000205954	2848	656	228	0.347561	0.0800562	GO:0005886	GO:CC	plasma membrane
0.00027585	3066	656	240	0.365854	0.0782779	GO:0071944	GO:CC	cell periphery
0.0136129	335	656	39	0.0594512	0.116418	GO:0099572	GO:CC	postsynaptic specialization
0.0182629	320	656	37	0.0564024	0.115625	GO:0032279	GO:CC	asymmetric synapse
0.0215676	150	656	21	0.0320122	0.14	GO:0044309	GO:CC	neuron spine
0.0215676	1590	656	129	0.196646	0.0811321	GO:0042995	GO:CC	cell projection
0.0215676	348	656	38	0.0579268	0.109195	GO:0098984	GO:CC	neuron to neuron synapse
0.0215676	148	656	21	0.0320122	0.141892	GO:0043197	GO:CC	dendritic spine
0.0215676	308	656	35	0.0533537	0.113636	GO:0014069	GO:CC	postsynaptic density
0.021579	1510	656	122	0.185976	0.0807947	GO:0120025	GO:CC	plasma membrane bounded cell projection
0.0271357	642	656	60	0.0914634	0.0934579	GO:0036477	GO:CC	somatodendritic compartment
0.0364109	480	656	47	0.0716463	0.0979167	GO:0097447	GO:CC	dendritic tree
0.0364109	479	656	47	0.0716463	0.0981211	GO:0030425	GO:CC	dendrite
0.0426131	1748	656	135	0.205793	0.0772311	GO:0030054	GO:CC	cell junction
0.0426131	133	656	18	0.027439	0.135338	GO:0019898	GO:CC	extrinsic component of membrane
0.0426131	945	656	80	0.121951	0.0846561	GO:0043005	GO:CC	neuron projection
0.0426131	624	656	57	0.0868902	0.0913462	GO:0098794	GO:CC	postsynapse
0.0426131	5701	656	382	0.582317	0.0670058	GO:0016020	GO:CC	membrane

### Sheet: PM3
Term enrichments in module
p_adj	term_size	query_size	intersection_size	precision	recall	term_id	source	term_name
0.00124682	1925	634	167	0.263407	0.0867532	GO:0009056	GO:BP	catabolic process
0.0024749	658	634	71	0.111987	0.107903	GO:0051603	GO:BP	proteolysis involved in protein catabolic process
0.0024749	539	634	61	0.0962145	0.113173	GO:0019941	GO:BP	modification-dependent protein catabolic process
0.00252747	544	634	61	0.0962145	0.112132	GO:0043632	GO:BP	modification-dependent macromolecule catabolic process
0.00380411	530	634	59	0.0930599	0.111321	GO:0006511	GO:BP	ubiquitin-dependent protein catabolic process
0.00408148	830	634	82	0.129338	0.0987952	GO:0030163	GO:BP	protein catabolic process
0.00408148	115	634	21	0.033123	0.182609	GO:0006888	GO:BP	endoplasmic reticulum to Golgi vesicle-mediated transport
0.00818156	467	634	52	0.0820189	0.111349	GO:0010498	GO:BP	proteasomal protein catabolic process
0.00818156	268	634	35	0.055205	0.130597	GO:0048193	GO:BP	Golgi vesicle transport
0.0102678	7402	634	494	0.77918	0.0667387	GO:0008152	GO:BP	metabolic process
0.0235859	104	634	18	0.0283912	0.173077	GO:1902652	GO:BP	secondary alcohol metabolic process
0.0287325	6717	634	452	0.712934	0.0672919	GO:0044238	GO:BP	primary metabolic process
0.0309375	1129	634	99	0.156151	0.0876882	GO:0009057	GO:BP	macromolecule catabolic process
0.0309375	1003	634	90	0.141956	0.0897308	GO:0006508	GO:BP	proteolysis
0.0377749	26	634	8	0.0126183	0.307692	GO:0045048	GO:BP	protein insertion into ER membrane
0.0398547	92	634	16	0.0252366	0.173913	GO:1903432	GO:BP	regulation of TORC1 signaling
0.0417431	1186	634	102	0.160883	0.0860034	GO:0044281	GO:BP	small molecule metabolic process
0.0433874	10	634	5	0.00788644	0.5	GO:0035519	GO:BP	protein K29-linked ubiquitination
0.0433874	15	634	6	0.00946372	0.4	GO:0000244	GO:BP	spliceosomal tri-snRNP complex assembly
0.0433874	1391	634	116	0.182965	0.0833932	GO:0033554	GO:BP	cellular response to stress
1.86481e-06	8953	658	593	0.901216	0.0662348	GO:0043227	GO:CC	membrane-bounded organelle
5.55239e-06	8483	658	567	0.861702	0.0668396	GO:0043231	GO:CC	intracellular membrane-bounded organelle
0.000766962	9415	658	605	0.919453	0.0642592	GO:0043226	GO:CC	organelle
0.000822492	4308	658	314	0.477204	0.0728877	GO:0031974	GO:CC	membrane-enclosed lumen
0.000822492	4308	658	314	0.477204	0.0728877	GO:0043233	GO:CC	organelle lumen
0.000822492	4308	658	314	0.477204	0.0728877	GO:0070013	GO:CC	intracellular organelle lumen
0.00185466	9057	658	584	0.887538	0.0644805	GO:0043229	GO:CC	intracellular organelle
0.00368257	4099	658	296	0.449848	0.0722127	GO:0005829	GO:CC	cytosol
0.00498165	13	658	6	0.00911854	0.461538	GO:0030126	GO:CC	COPI vesicle coat
0.00533754	351	658	40	0.0607903	0.11396	GO:0098852	GO:CC	lytic vacuole membrane
0.00533754	351	658	40	0.0607903	0.11396	GO:0005765	GO:CC	lysosomal membrane
0.00557068	439	658	47	0.0714286	0.107062	GO:0005759	GO:CC	mitochondrial matrix
0.00595009	1058	658	93	0.141337	0.0879017	GO:0140513	GO:CC	nuclear protein-containing complex
0.00595009	4053	658	290	0.440729	0.0715519	GO:0032991	GO:CC	protein-containing complex
0.00595009	1502	658	124	0.18845	0.0825566	GO:0005739	GO:CC	mitochondrion
0.00638616	385	658	42	0.0638298	0.109091	GO:0005774	GO:CC	vacuolar membrane
0.00638616	9933	658	624	0.948328	0.0628209	GO:0005622	GO:CC	intracellular anatomical structure
0.00682954	10	658	5	0.00759878	0.5	GO:0072379	GO:CC	ER membrane insertion complex
0.0074287	43	658	10	0.0151976	0.232558	GO:0042645	GO:CC	mitochondrial nucleoid
0.0074287	43	658	10	0.0151976	0.232558	GO:0009295	GO:CC	nucleoid
0.0078379	625	658	60	0.0911854	0.096	GO:0005773	GO:CC	vacuole
0.0102479	554	658	54	0.0820669	0.0974729	GO:0000323	GO:CC	lytic vacuole
0.0102479	554	658	54	0.0820669	0.0974729	GO:0005764	GO:CC	lysosome
0.0109372	17	658	6	0.00911854	0.352941	GO:0030663	GO:CC	COPI-coated vesicle membrane
0.0166012	1386	658	112	0.170213	0.0808081	GO:1903561	GO:CC	extracellular vesicle
0.0166012	1386	658	112	0.170213	0.0808081	GO:0043230	GO:CC	extracellular organelle
0.0166012	1386	658	112	0.170213	0.0808081	GO:0065010	GO:CC	extracellular membrane-bounded organelle
0.0166012	105	658	16	0.0243161	0.152381	GO:0140534	GO:CC	endoplasmic reticulum protein-containing complex
0.0171997	194	658	24	0.0364742	0.123711	GO:0005681	GO:CC	spliceosomal complex
0.0197632	88	658	14	0.0212766	0.159091	GO:0071013	GO:CC	catalytic step 2 spliceosome
0.0197847	795	658	70	0.106383	0.0880503	GO:0140535	GO:CC	intracellular protein-containing complex
0.0230768	35	658	8	0.0121581	0.228571	GO:0101031	GO:CC	protein folding chaperone complex
0.0245051	122	658	17	0.0258359	0.139344	GO:0005793	GO:CC	endoplasmic reticulum-Golgi intermediate compartment
0.026351	1367	658	109	0.165653	0.0797366	GO:0070062	GO:CC	extracellular exosome
0.0267758	82	658	13	0.0197568	0.158537	GO:1905369	GO:CC	endopeptidase complex
0.0267819	2801	658	203	0.308511	0.0724741	GO:0031090	GO:CC	organelle membrane
0.0279822	9	658	4	0.00607903	0.444444	GO:0090576	GO:CC	RNA polymerase III transcription regulator complex
0.0308355	74	658	12	0.0182371	0.162162	GO:0030532	GO:CC	small nuclear ribonucleoprotein complex
0.0313115	22	658	6	0.00911854	0.272727	GO:0005838	GO:CC	proteasome regulatory particle
0.0331342	23	658	6	0.00911854	0.26087	GO:0030137	GO:CC	COPI-coated vesicle
0.0331342	5	658	3	0.00455927	0.6	GO:0031501	GO:CC	mannosyltransferase complex
0.0331342	23	658	6	0.00911854	0.26087	GO:0030686	GO:CC	90S preribosome
0.0331342	3255	658	230	0.349544	0.0706605	GO:0005654	GO:CC	nucleoplasm
0.0331342	66	658	11	0.0167173	0.166667	GO:0097525	GO:CC	spliceosomal snRNP complex
0.0331342	30	658	7	0.0106383	0.233333	GO:0080008	GO:CC	Cul4-RING E3 ubiquitin ligase complex
0.0331342	8242	658	528	0.802432	0.0640621	GO:0005737	GO:CC	cytoplasm
0.0331342	1460	658	114	0.173252	0.0780822	GO:1902494	GO:CC	catalytic complex
0.0331342	3542	658	248	0.3769	0.0700169	GO:0031981	GO:CC	nuclear lumen
0.0331342	5	658	3	0.00455927	0.6	GO:0031597	GO:CC	cytosolic proteasome complex
0.0407357	59	658	10	0.0151976	0.169492	GO:0000502	GO:CC	proteasome complex
0.0486853	25	658	6	0.00911854	0.24	GO:0022624	GO:CC	proteasome accessory complex
0.0124121	259	449	36	0.0801782	0.138996	REAC:R-HSA-446203	REAC	Asparagine N-linked glycosylation
0.0124121	1527	449	137	0.305122	0.0897184	REAC:R-HSA-392499	REAC	Metabolism of proteins
0.0150436	1061	449	101	0.224944	0.0951932	REAC:R-HSA-597592	REAC	Post-translational protein modification

### Sheet: PM7
Term enrichments in module
p_adj	term_size	query_size	intersection_size	precision	recall	term_id	source	term_name
0.0503355	10	557	5	0.00897666	0.5	GO:0016281	GO:CC	eukaryotic translation initiation factor 4F complex
0.0753659	13	557	5	0.00897666	0.384615	GO:0034518	GO:CC	RNA cap binding complex
0.0753659	749	557	60	0.10772	0.0801068	GO:1990234	GO:CC	transferase complex
