## Supplemental Tables for "Tau isoform imbalance and aggregation are pathological hallmarks of X-linked dystonia-parkinsonism": Table S9.xlsx

### Sheet: SM17
Term enrichments in module
p_adj	term_size	query_size	intersection_size	precision	recall	term_id	source	term_name
2.16909e-07	133	208	18	0.0865385	0.135338	GO:0008366	GO:BP	axon ensheathment
2.16909e-07	133	208	18	0.0865385	0.135338	GO:0007272	GO:BP	ensheathment of neurons
9.45087e-07	131	208	17	0.0817308	0.129771	GO:0042552	GO:BP	myelination
1.96254e-05	1223	208	53	0.254808	0.0433361	GO:0022008	GO:BP	neurogenesis
6.73906e-05	1771	208	66	0.317308	0.0372671	GO:0007399	GO:BP	nervous system development
0.000203653	62	208	10	0.0480769	0.16129	GO:0007422	GO:BP	peripheral nervous system development
0.000306114	750	208	36	0.173077	0.048	GO:0031175	GO:BP	neuron projection development
0.000603627	193	208	16	0.0769231	0.0829016	GO:0010001	GO:BP	glial cell differentiation
0.000603627	1059	208	44	0.211538	0.0415486	GO:0048699	GO:BP	generation of neurons
0.000792268	6	208	4	0.0192308	0.666667	GO:0034310	GO:BP	primary alcohol catabolic process
0.000872341	252	208	18	0.0865385	0.0714286	GO:0042063	GO:BP	gliogenesis
0.0014937	719	208	33	0.158654	0.0458971	GO:0000902	GO:BP	cell morphogenesis
0.00152575	3573	208	102	0.490385	0.0285474	GO:0048856	GO:BP	anatomical structure development
0.00152575	103	208	11	0.0528846	0.106796	GO:0021782	GO:BP	glial cell development
0.00164874	840	208	36	0.173077	0.0428571	GO:0048666	GO:BP	neuron development
0.00164874	86	208	10	0.0480769	0.116279	GO:0048709	GO:BP	oligodendrocyte differentiation
0.00164874	503	208	26	0.125	0.0516899	GO:0120039	GO:BP	plasma membrane bounded cell projection morphogenesis
0.00164874	507	208	26	0.125	0.0512821	GO:0048858	GO:BP	cell projection morphogenesis
0.00228643	999	208	40	0.192308	0.04004	GO:0030182	GO:BP	neuron differentiation
0.00228643	488	208	25	0.120192	0.0512295	GO:0048812	GO:BP	neuron projection morphogenesis
0.0027095	42	208	7	0.0336538	0.166667	GO:0009953	GO:BP	dorsal/ventral pattern formation
0.0027095	938	208	38	0.182692	0.0405117	GO:0016477	GO:BP	cell migration
0.00356436	2582	208	78	0.375	0.0302091	GO:0030154	GO:BP	cell differentiation
0.00356436	2583	208	78	0.375	0.0301974	GO:0048869	GO:BP	cellular developmental process
0.00379084	2546	208	77	0.370192	0.0302435	GO:0048731	GO:BP	system development
0.0052746	48	208	7	0.0336538	0.145833	GO:0014015	GO:BP	positive regulation of gliogenesis
0.0052746	1129	208	42	0.201923	0.0372011	GO:0120036	GO:BP	plasma membrane bounded cell projection organization
0.0052746	1766	208	58	0.278846	0.0328426	GO:0048468	GO:BP	cell development
0.0052746	3869	208	105	0.504808	0.0271388	GO:0032502	GO:BP	developmental process
0.00538272	21	208	5	0.0240385	0.238095	GO:0022010	GO:BP	central nervous system myelination
0.00538272	21	208	5	0.0240385	0.238095	GO:0032291	GO:BP	axon ensheathment in central nervous system
0.00590028	373	208	20	0.0961538	0.0536193	GO:0061564	GO:BP	axon development
0.00617363	68	208	8	0.0384615	0.117647	GO:0014013	GO:BP	regulation of gliogenesis
0.00624909	22	208	5	0.0240385	0.227273	GO:0071402	GO:BP	cellular response to lipoprotein particle stimulus
0.00710043	5	208	3	0.0144231	0.6	GO:0006067	GO:BP	ethanol metabolic process
0.00710043	5	208	3	0.0144231	0.6	GO:0006068	GO:BP	ethanol catabolic process
0.00710043	1156	208	42	0.201923	0.0363322	GO:0030030	GO:BP	cell projection organization
0.00710043	1041	208	39	0.1875	0.037464	GO:0048870	GO:BP	cell motility
0.00934284	330	208	18	0.0865385	0.0545455	GO:0007409	GO:BP	axonogenesis
0.00949568	3994	208	106	0.509615	0.0265398	GO:0032501	GO:BP	multicellular organismal process
0.00949806	39	208	6	0.0288462	0.153846	GO:0032365	GO:BP	intracellular lipid transport
0.0132823	2947	208	83	0.399038	0.0281642	GO:0007275	GO:BP	multicellular organism development
0.0135217	437	208	21	0.100962	0.0480549	GO:0048667	GO:BP	cell morphogenesis involved in neuron differentiation
0.0135412	42	208	6	0.0288462	0.142857	GO:0014003	GO:BP	oligodendrocyte development
0.0151351	43	208	6	0.0288462	0.139535	GO:0034308	GO:BP	primary alcohol metabolic process
0.017241	152	208	11	0.0528846	0.0723684	GO:0007411	GO:BP	axon guidance
0.0174232	726	208	29	0.139423	0.0399449	GO:0007417	GO:BP	central nervous system development
0.0174232	16	208	4	0.0192308	0.25	GO:0016137	GO:BP	glycoside metabolic process
0.0174232	153	208	11	0.0528846	0.0718954	GO:0097485	GO:BP	neuron projection guidance
0.0183369	7	208	3	0.0144231	0.428571	GO:0009954	GO:BP	proximal/distal pattern formation
0.0229903	159	208	11	0.0528846	0.0691824	GO:0001667	GO:BP	ameboidal-type cell migration
0.0267677	8	208	3	0.0144231	0.375	GO:0030638	GO:BP	polyketide metabolic process
0.0267677	2	208	2	0.00961538	1	GO:0031106	GO:BP	septin ring organization
0.0267677	8	208	3	0.0144231	0.375	GO:0044598	GO:BP	doxorubicin metabolic process
0.0298229	19	208	4	0.0192308	0.210526	GO:0071404	GO:BP	cellular response to low-density lipoprotein particle stimulus
0.0298229	19	208	4	0.0192308	0.210526	GO:0046164	GO:BP	alcohol catabolic process
0.0345889	1639	208	51	0.245192	0.0311165	GO:0009653	GO:BP	anatomical structure morphogenesis
0.0354362	20	208	4	0.0192308	0.2	GO:0055094	GO:BP	response to lipoprotein particle
0.0356073	9	208	3	0.0144231	0.333333	GO:0042574	GO:BP	retinal metabolic process
0.0356073	9	208	3	0.0144231	0.333333	GO:0099612	GO:BP	protein localization to axon
0.0409777	21	208	4	0.0192308	0.190476	GO:0048714	GO:BP	positive regulation of oligodendrocyte differentiation
0.0472137	56	208	6	0.0288462	0.107143	GO:0001676	GO:BP	long-chain fatty acid metabolic process
2.53572e-05	40	216	9	0.0416667	0.225	GO:0043209	GO:CC	myelin sheath
0.000242804	11	216	5	0.0231481	0.454545	GO:0043218	GO:CC	compact myelin
0.000386517	3066	216	92	0.425926	0.0300065	GO:0071944	GO:CC	cell periphery
0.000618969	2848	216	86	0.398148	0.0301966	GO:0005886	GO:CC	plasma membrane
0.0201282	7	216	3	0.0138889	0.428571	GO:0033010	GO:CC	paranodal junction
0.0264458	8	216	3	0.0138889	0.375	GO:0043220	GO:CC	Schmidt-Lanterman incisure
0.036356	2039	216	60	0.277778	0.0294262	GO:0005576	GO:CC	extracellular region
0.0412721	10	216	3	0.0138889	0.3	GO:0031092	GO:CC	platelet alpha granule membrane
0.0444941	59	216	6	0.0277778	0.101695	GO:0044304	GO:CC	main axon
0.0444941	105	216	8	0.037037	0.0761905	GO:0043296	GO:CC	apical junction complex
1.13703e-05	17	120	7	0.0583333	0.411765	WP:WP4304	WP	Oligodendrocyte specification and differentiation leading to myelin components for CNS
0.032704	6	120	3	0.025	0.5	WP:WP5280	WP	Glucocorticoid biosynthesis

### Sheet: SM5
Term enrichments in module
p_adj	term_size	query_size	intersection_size	precision	recall	term_id	source	term_name
2.68027e-26	1350	381	134	0.351706	0.0992593	GO:0002376	GO:BP	immune system process
6.5478e-26	852	381	103	0.270341	0.120892	GO:0006955	GO:BP	immune response
6.28739e-20	847	381	93	0.244094	0.109799	GO:0002682	GO:BP	regulation of immune system process
4.0795e-19	593	381	75	0.19685	0.126476	GO:0001775	GO:BP	cell activation
7.35777e-19	801	381	88	0.230971	0.109863	GO:0009607	GO:BP	response to biotic stimulus
1.28164e-18	301	381	52	0.136483	0.172757	GO:0002252	GO:BP	immune effector process
3.60567e-18	504	381	67	0.175853	0.132937	GO:0045321	GO:BP	leukocyte activation
3.8449e-18	1226	381	111	0.291339	0.0905383	GO:0009605	GO:BP	response to external stimulus
4.51669e-18	896	381	92	0.24147	0.102679	GO:0044419	GO:BP	biological process involved in interspecies interaction between organisms
5.84495e-18	584	381	72	0.188976	0.123288	GO:0002684	GO:BP	positive regulation of immune system process
2.60642e-17	773	381	83	0.217848	0.107374	GO:0043207	GO:BP	response to external biotic stimulus
2.60642e-17	773	381	83	0.217848	0.107374	GO:0051707	GO:BP	response to other organism
2.84681e-17	891	381	90	0.23622	0.10101	GO:0006952	GO:BP	defense response
2.59212e-16	182	381	38	0.0997375	0.208791	GO:0002443	GO:BP	leukocyte mediated immunity
5.68748e-16	606	381	70	0.183727	0.115512	GO:0098542	GO:BP	defense response to other organism
6.17627e-16	503	381	63	0.165354	0.125249	GO:0050776	GO:BP	regulation of immune response
2.06707e-15	501	381	62	0.16273	0.123752	GO:0045087	GO:BP	innate immune response
5.23826e-15	511	381	62	0.16273	0.121331	GO:0140546	GO:BP	defense response to symbiont
7.12786e-15	428	381	56	0.146982	0.130841	GO:0046649	GO:BP	lymphocyte activation
1.08539e-14	204	381	38	0.0997375	0.186275	GO:0002250	GO:BP	adaptive immune response
1.53367e-14	408	381	54	0.141732	0.132353	GO:0050778	GO:BP	positive regulation of immune response
1.00231e-12	4959	381	255	0.669291	0.0514217	GO:0050896	GO:BP	response to stimulus
7.58714e-12	327	381	44	0.115486	0.134557	GO:0050865	GO:BP	regulation of cell activation
8.78944e-12	414	381	50	0.131234	0.120773	GO:0001817	GO:BP	regulation of cytokine production
1.02157e-11	416	381	50	0.131234	0.120192	GO:0001816	GO:BP	cytokine production
1.31911e-11	181	381	32	0.0839895	0.176796	GO:0002697	GO:BP	regulation of immune effector process
1.60187e-11	529	381	57	0.149606	0.10775	GO:0034097	GO:BP	response to cytokine
1.8431e-11	394	381	48	0.125984	0.121827	GO:0006954	GO:BP	inflammatory response
2.18916e-11	2410	381	151	0.396325	0.0626556	GO:0006950	GO:BP	response to stress
3.2214e-11	539	381	57	0.149606	0.105751	GO:1901652	GO:BP	response to peptide
3.42515e-11	113	381	25	0.0656168	0.221239	GO:0002274	GO:BP	myeloid leukocyte activation
4.42591e-11	156	381	29	0.0761155	0.185897	GO:0002460	GO:BP	adaptive immune response based on somatic recombination of immune receptors built from immunoglobulin superfamily domains
9.41102e-11	312	381	41	0.107612	0.13141	GO:0002253	GO:BP	activation of immune response
9.00819e-10	251	381	35	0.0918635	0.139442	GO:0001819	GO:BP	positive regulation of cytokine production
9.19173e-10	603	381	58	0.152231	0.0961857	GO:0032101	GO:BP	regulation of response to external stimulus
9.43451e-10	153	381	27	0.0708661	0.176471	GO:0002366	GO:BP	leukocyte activation involved in immune response
9.43451e-10	1420	381	101	0.265092	0.0711268	GO:0048584	GO:BP	positive regulation of response to stimulus
1.25347e-09	296	381	38	0.0997375	0.128378	GO:0002694	GO:BP	regulation of leukocyte activation
1.4376e-09	156	381	27	0.0708661	0.173077	GO:0002263	GO:BP	cell activation involved in immune response
1.44411e-09	50	381	16	0.0419948	0.32	GO:0002444	GO:BP	myeloid leukocyte mediated immunity
1.74554e-09	245	381	34	0.0892388	0.138776	GO:0019221	GO:BP	cytokine-mediated signaling pathway
1.88469e-09	273	381	36	0.0944882	0.131868	GO:0009617	GO:BP	response to bacterium
2.04255e-09	76	381	19	0.0498688	0.25	GO:0034341	GO:BP	response to type II interferon
2.06696e-09	469	381	49	0.128609	0.104478	GO:0071345	GO:BP	cellular response to cytokine stimulus
2.63312e-09	138	381	25	0.0656168	0.181159	GO:0002449	GO:BP	lymphocyte mediated immunity
3.50449e-09	294	381	37	0.0971129	0.12585	GO:0002764	GO:BP	immune response-regulating signaling pathway
3.50449e-09	266	381	35	0.0918635	0.131579	GO:0051249	GO:BP	regulation of lymphocyte activation
4.36899e-09	62	381	17	0.0446194	0.274194	GO:0019882	GO:BP	antigen processing and presentation
4.54162e-09	297	381	37	0.0971129	0.124579	GO:0042110	GO:BP	T cell activation
5.5583e-09	285	381	36	0.0944882	0.126316	GO:0002757	GO:BP	immune response-activating signaling pathway
7.62532e-09	123	381	23	0.0603675	0.186992	GO:0007596	GO:BP	blood coagulation
7.62532e-09	2070	381	128	0.335958	0.0618357	GO:0042221	GO:BP	response to chemical
1.1824e-08	126	381	23	0.0603675	0.18254	GO:0007599	GO:BP	hemostasis
1.1824e-08	126	381	23	0.0603675	0.18254	GO:0050817	GO:BP	coagulation
1.1824e-08	2548	381	148	0.388451	0.0580848	GO:0048583	GO:BP	regulation of response to stimulus
1.20279e-08	447	381	46	0.120735	0.102908	GO:0031347	GO:BP	regulation of defense response
1.49359e-08	1714	381	111	0.291339	0.0647608	GO:0051239	GO:BP	regulation of multicellular organismal process
1.77137e-08	358	381	40	0.104987	0.111732	GO:0032103	GO:BP	positive regulation of response to external stimulus
2.12855e-08	44	381	14	0.0367454	0.318182	GO:0002275	GO:BP	myeloid cell activation involved in immune response
2.47217e-08	218	381	30	0.0787402	0.137615	GO:0007159	GO:BP	leukocyte cell-cell adhesion
3.3058e-08	949	381	73	0.191601	0.0769231	GO:0051240	GO:BP	positive regulation of multicellular organismal process
3.51975e-08	463	381	46	0.120735	0.0993521	GO:0030155	GO:BP	regulation of cell adhesion
4.44164e-08	197	381	28	0.0734908	0.142132	GO:1903037	GO:BP	regulation of leukocyte cell-cell adhesion
5.37437e-08	282	381	34	0.0892388	0.120567	GO:0031349	GO:BP	positive regulation of defense response
5.37437e-08	4223	381	212	0.55643	0.0502013	GO:0051716	GO:BP	cellular response to stimulus
6.0247e-08	269	381	33	0.0866142	0.122677	GO:0022407	GO:BP	regulation of cell-cell adhesion
6.4708e-08	150	381	24	0.0629921	0.16	GO:0042113	GO:BP	B cell activation
6.5909e-08	201	381	28	0.0734908	0.139303	GO:0050867	GO:BP	positive regulation of cell activation
7.18505e-08	116	381	21	0.0551181	0.181034	GO:0002703	GO:BP	regulation of leukocyte mediated immunity
8.25247e-08	3953	381	201	0.527559	0.0508475	GO:0048518	GO:BP	positive regulation of biological process
9.80679e-08	107	381	20	0.0524934	0.186916	GO:0032944	GO:BP	regulation of mononuclear cell proliferation
9.80679e-08	275	381	33	0.0866142	0.12	GO:0002683	GO:BP	negative regulation of immune system process
1.10245e-07	108	381	20	0.0524934	0.185185	GO:0050866	GO:BP	negative regulation of cell activation
1.10245e-07	248	381	31	0.0813648	0.125	GO:0042060	GO:BP	wound healing
1.10245e-07	119	381	21	0.0551181	0.176471	GO:0070663	GO:BP	regulation of leukocyte proliferation
1.10245e-07	3994	381	202	0.530184	0.0505759	GO:0032501	GO:BP	multicellular organismal process
1.15702e-07	695	381	58	0.152231	0.0834532	GO:0010628	GO:BP	positive regulation of gene expression
1.2073e-07	323	381	36	0.0944882	0.111455	GO:0002831	GO:BP	regulation of response to biotic stimulus
1.493e-07	170	381	25	0.0656168	0.147059	GO:0002768	GO:BP	immune response-regulating cell surface receptor signaling pathway
1.61647e-07	122	381	21	0.0551181	0.172131	GO:0002699	GO:BP	positive regulation of immune effector process
1.94597e-07	80	381	17	0.0446194	0.2125	GO:0051250	GO:BP	negative regulation of lymphocyte activation
2.74728e-07	845	381	65	0.170604	0.0769231	GO:0007155	GO:BP	cell adhesion
2.75122e-07	103	381	19	0.0498688	0.184466	GO:0050670	GO:BP	regulation of lymphocyte proliferation
2.9749e-07	274	381	32	0.0839895	0.116788	GO:0045088	GO:BP	regulation of innate immune response
3.09997e-07	93	381	18	0.0472441	0.193548	GO:0002695	GO:BP	negative regulation of leukocyte activation
3.55895e-07	3301	381	173	0.454068	0.0524084	GO:0007165	GO:BP	signal transduction
5.42377e-07	143	381	22	0.0577428	0.153846	GO:0032943	GO:BP	mononuclear cell proliferation
9.59695e-07	135	381	21	0.0551181	0.155556	GO:0006909	GO:BP	phagocytosis
1.01263e-06	161	381	23	0.0603675	0.142857	GO:0070661	GO:BP	leukocyte proliferation
1.01263e-06	27	381	10	0.0262467	0.37037	GO:0019884	GO:BP	antigen processing and presentation of exogenous antigen
1.01263e-06	161	381	23	0.0603675	0.142857	GO:0002429	GO:BP	immune response-activating cell surface receptor signaling pathway
1.04902e-06	112	381	19	0.0498688	0.169643	GO:0050777	GO:BP	negative regulation of immune response
1.11673e-06	162	381	23	0.0603675	0.141975	GO:0002237	GO:BP	response to molecule of bacterial origin
1.1735e-06	137	381	21	0.0551181	0.153285	GO:0046651	GO:BP	lymphocyte proliferation
1.56079e-06	16	381	8	0.0209974	0.5	GO:0019886	GO:BP	antigen processing and presentation of exogenous peptide antigen via MHC class II
1.62484e-06	280	381	31	0.0813648	0.110714	GO:1903131	GO:BP	mononuclear cell differentiation
1.69158e-06	193	381	25	0.0656168	0.129534	GO:0002696	GO:BP	positive regulation of leukocyte activation
1.7635e-06	62	381	14	0.0367454	0.225806	GO:0016064	GO:BP	immunoglobulin mediated immune response
1.7635e-06	62	381	14	0.0367454	0.225806	GO:0019724	GO:BP	B cell mediated immunity
1.77443e-06	36	381	11	0.0288714	0.305556	GO:0048002	GO:BP	antigen processing and presentation of peptide antigen
2.0307e-06	894	381	65	0.170604	0.0727069	GO:0080134	GO:BP	regulation of response to stress
2.14816e-06	73	381	15	0.0393701	0.205479	GO:0001906	GO:BP	cell killing
2.37231e-06	37	381	11	0.0288714	0.297297	GO:0043299	GO:BP	leukocyte degranulation
2.60247e-06	198	381	25	0.0656168	0.126263	GO:0050863	GO:BP	regulation of T cell activation
2.60247e-06	23	381	9	0.023622	0.391304	GO:0002478	GO:BP	antigen processing and presentation of exogenous peptide antigen
2.60247e-06	17	381	8	0.0209974	0.470588	GO:0002495	GO:BP	antigen processing and presentation of peptide antigen via MHC class II
2.79211e-06	523	381	45	0.11811	0.0860421	GO:0098609	GO:BP	cell-cell adhesion
2.79985e-06	185	381	24	0.0629921	0.12973	GO:0051251	GO:BP	positive regulation of lymphocyte activation
3.07834e-06	200	381	25	0.0656168	0.125	GO:0050878	GO:BP	regulation of body fluid levels
3.51237e-06	339	381	34	0.0892388	0.100295	GO:0009611	GO:BP	response to wounding
3.8032e-06	31	381	10	0.0262467	0.322581	GO:0045576	GO:BP	mast cell activation
3.8032e-06	3643	381	182	0.47769	0.0499588	GO:0007154	GO:BP	cell communication
3.82161e-06	277	381	30	0.0787402	0.108303	GO:0045785	GO:BP	positive regulation of cell adhesion
4.1468e-06	18	381	8	0.0209974	0.444444	GO:0002504	GO:BP	antigen processing and presentation of peptide or polysaccharide antigen via MHC class II
5.14435e-06	58	381	13	0.0341207	0.224138	GO:0002367	GO:BP	cytokine production involved in immune response
5.14435e-06	58	381	13	0.0341207	0.224138	GO:0002718	GO:BP	regulation of cytokine production involved in immune response
5.19187e-06	7171	381	306	0.80315	0.0426719	GO:0065007	GO:BP	biological regulation
5.9073e-06	237	381	27	0.0708661	0.113924	GO:0002833	GO:BP	positive regulation of response to biotic stimulus
5.91063e-06	3640	381	181	0.475066	0.0497253	GO:0023052	GO:BP	signaling
6.13036e-06	69	381	14	0.0367454	0.202899	GO:0070665	GO:BP	positive regulation of leukocyte proliferation
7.44881e-06	225	381	26	0.0682415	0.115556	GO:0045089	GO:BP	positive regulation of innate immune response
8.11202e-06	3786	381	186	0.488189	0.0491284	GO:0048522	GO:BP	positive regulation of cellular process
8.11202e-06	336	381	33	0.0866142	0.0982143	GO:0002521	GO:BP	leukocyte differentiation
8.13754e-06	197	381	24	0.0629921	0.121827	GO:0051607	GO:BP	defense response to virus
1.01357e-05	214	381	25	0.0656168	0.116822	GO:0032102	GO:BP	negative regulation of response to external stimulus
1.08395e-05	158	381	21	0.0551181	0.132911	GO:0032496	GO:BP	response to lipopolysaccharide
1.22181e-05	173	381	22	0.0577428	0.127168	GO:0022409	GO:BP	positive regulation of cell-cell adhesion
1.23763e-05	3446	381	172	0.451444	0.0499129	GO:0048519	GO:BP	negative regulation of biological process
1.24561e-05	146	381	20	0.0524934	0.136986	GO:1903039	GO:BP	positive regulation of leukocyte cell-cell adhesion
1.28096e-05	263	381	28	0.0734908	0.106464	GO:0009615	GO:BP	response to virus
1.28096e-05	108	381	17	0.0446194	0.157407	GO:0008064	GO:BP	regulation of actin polymerization or depolymerization
1.28096e-05	108	381	17	0.0446194	0.157407	GO:0030832	GO:BP	regulation of actin filament length
1.38055e-05	6	381	5	0.0131234	0.833333	GO:0036491	GO:BP	regulation of translation initiation in response to endoplasmic reticulum stress
1.38055e-05	6	381	5	0.0131234	0.833333	GO:0002399	GO:BP	MHC class II protein complex assembly
1.38055e-05	6	381	5	0.0131234	0.833333	GO:0002503	GO:BP	peptide antigen assembly with MHC class II protein complex
1.38055e-05	6	381	5	0.0131234	0.833333	GO:0036492	GO:BP	eiF2alpha phosphorylation in response to endoplasmic reticulum stress
1.41535e-05	1596	381	95	0.249344	0.0595238	GO:0007166	GO:BP	cell surface receptor signaling pathway
1.42629e-05	28	381	9	0.023622	0.321429	GO:0006911	GO:BP	phagocytosis, engulfment
1.42629e-05	28	381	9	0.023622	0.321429	GO:0002886	GO:BP	regulation of myeloid leukocyte mediated immunity
1.46897e-05	36	381	10	0.0262467	0.277778	GO:0002526	GO:BP	acute inflammatory response
1.72745e-05	489	381	41	0.107612	0.0838446	GO:0006897	GO:BP	endocytosis
1.82266e-05	1167	381	75	0.19685	0.0642674	GO:0016192	GO:BP	vesicle-mediated transport
2.17311e-05	56	381	12	0.0314961	0.214286	GO:0001909	GO:BP	leukocyte mediated cytotoxicity
2.37595e-05	181	381	22	0.0577428	0.121547	GO:0050900	GO:BP	leukocyte migration
2.54105e-05	140	381	19	0.0498688	0.135714	GO:0008154	GO:BP	actin polymerization or depolymerization
2.68775e-05	102	381	16	0.0419948	0.156863	GO:0097529	GO:BP	myeloid leukocyte migration
4.11578e-05	93	381	15	0.0393701	0.16129	GO:0002700	GO:BP	regulation of production of molecular mediator of immune response
4.58126e-05	82	381	14	0.0367454	0.170732	GO:0030168	GO:BP	platelet activation
4.58126e-05	60	381	12	0.0314961	0.2	GO:0032946	GO:BP	positive regulation of mononuclear cell proliferation
4.73297e-05	71	381	13	0.0341207	0.183099	GO:0032675	GO:BP	regulation of interleukin-6 production
4.73297e-05	71	381	13	0.0341207	0.183099	GO:0032635	GO:BP	interleukin-6 production
5.88402e-05	4	381	4	0.0104987	1	GO:1903912	GO:BP	negative regulation of endoplasmic reticulum stress-induced eIF2 alpha phosphorylation
6.58205e-05	573	381	44	0.115486	0.0767888	GO:0030097	GO:BP	hemopoiesis
6.6487e-05	193	381	22	0.0577428	0.11399	GO:0002218	GO:BP	activation of innate immune response
7.669e-05	615	381	46	0.120735	0.0747967	GO:0098657	GO:BP	import into cell
7.72729e-05	180	381	21	0.0551181	0.116667	GO:0002758	GO:BP	innate immune response-activating signaling pathway
7.85897e-05	124	381	17	0.0446194	0.137097	GO:0071216	GO:BP	cellular response to biotic stimulus
8.15976e-05	26	381	8	0.0209974	0.307692	GO:0002279	GO:BP	mast cell activation involved in immune response
8.15976e-05	26	381	8	0.0209974	0.307692	GO:0002448	GO:BP	mast cell mediated immunity
8.15976e-05	26	381	8	0.0209974	0.307692	GO:0002704	GO:BP	negative regulation of leukocyte mediated immunity
8.96002e-05	1286	381	78	0.204724	0.0606532	GO:0008219	GO:BP	cell death
9.2243e-05	1995	381	109	0.286089	0.0546366	GO:0035556	GO:BP	intracellular signal transduction
9.53945e-05	100	381	15	0.0393701	0.15	GO:0002822	GO:BP	regulation of adaptive immune response based on somatic recombination of immune receptors built from immunoglobulin superfamily domains
9.54786e-05	54	381	11	0.0288714	0.203704	GO:0002698	GO:BP	negative regulation of immune effector process
0.000121761	171	381	20	0.0524934	0.116959	GO:0007162	GO:BP	negative regulation of cell adhesion
0.000121761	115	381	16	0.0419948	0.13913	GO:0002285	GO:BP	lymphocyte activation involved in immune response
0.000124149	36	381	9	0.023622	0.25	GO:0050854	GO:BP	regulation of antigen receptor-mediated signaling pathway
0.000124149	36	381	9	0.023622	0.25	GO:0099024	GO:BP	plasma membrane invagination
0.000125764	3342	381	163	0.427822	0.0487732	GO:0048523	GO:BP	negative regulation of cellular process
0.000132683	116	381	16	0.0419948	0.137931	GO:0002440	GO:BP	production of molecular mediator of immune response
0.000139209	46	381	10	0.0262467	0.217391	GO:0070527	GO:BP	platelet aggregation
0.000139798	144	381	18	0.0472441	0.125	GO:0031348	GO:BP	negative regulation of defense response
0.000145503	1283	381	77	0.2021	0.0600156	GO:0012501	GO:BP	programmed cell death
0.000145503	117	381	16	0.0419948	0.136752	GO:0030041	GO:BP	actin filament polymerization
0.000155733	6966	381	293	0.769029	0.0420614	GO:0050789	GO:BP	regulation of biological process
0.000155733	57	381	11	0.0288714	0.192982	GO:0050671	GO:BP	positive regulation of lymphocyte proliferation
0.000184079	29	381	8	0.0209974	0.275862	GO:0061082	GO:BP	myeloid leukocyte cytokine production
0.000185373	81	381	13	0.0341207	0.160494	GO:1903555	GO:BP	regulation of tumor necrosis factor superfamily cytokine production
0.000185373	81	381	13	0.0341207	0.160494	GO:0071706	GO:BP	tumor necrosis factor superfamily cytokine production
0.000198855	9	381	5	0.0131234	0.555556	GO:0002283	GO:BP	neutrophil activation involved in immune response
0.000198855	9	381	5	0.0131234	0.555556	GO:0010998	GO:BP	regulation of translational initiation by eIF2 alpha phosphorylation
0.000205177	70	381	12	0.0314961	0.171429	GO:0050864	GO:BP	regulation of B cell activation
0.000223963	108	381	15	0.0393701	0.138889	GO:0022408	GO:BP	negative regulation of cell-cell adhesion
0.000223963	108	381	15	0.0393701	0.138889	GO:0002819	GO:BP	regulation of adaptive immune response
0.000224028	605	381	44	0.115486	0.0727273	GO:0051241	GO:BP	negative regulation of multicellular organismal process
0.00022909	39	381	9	0.023622	0.230769	GO:0031341	GO:BP	regulation of cell killing
0.000232173	15	381	6	0.015748	0.4	GO:0050869	GO:BP	negative regulation of B cell activation
0.000232173	15	381	6	0.015748	0.4	GO:0002455	GO:BP	humoral immune response mediated by circulating immunoglobulin
0.000232173	71	381	12	0.0314961	0.169014	GO:1903038	GO:BP	negative regulation of leukocyte cell-cell adhesion
0.000232681	136	381	17	0.0446194	0.125	GO:0050870	GO:BP	positive regulation of T cell activation
0.000238652	60	381	11	0.0288714	0.183333	GO:0045824	GO:BP	negative regulation of innate immune response
0.000238652	998	381	63	0.165354	0.0631263	GO:0065009	GO:BP	regulation of molecular function
0.000238652	60	381	11	0.0288714	0.183333	GO:0034109	GO:BP	homotypic cell-cell adhesion
0.000239435	511	381	39	0.102362	0.0763209	GO:0033993	GO:BP	response to lipid
0.000258937	72	381	12	0.0314961	0.166667	GO:0007229	GO:BP	integrin-mediated signaling pathway
0.000271603	40	381	9	0.023622	0.225	GO:0050672	GO:BP	negative regulation of lymphocyte proliferation
0.000276061	61	381	11	0.0288714	0.180328	GO:0002286	GO:BP	T cell activation involved in immune response
0.000297763	1246	381	74	0.194226	0.05939	GO:0006915	GO:BP	apoptotic process
0.000321538	62	381	11	0.0288714	0.177419	GO:0071346	GO:BP	cellular response to type II interferon
0.000325057	86	381	13	0.0341207	0.151163	GO:0002706	GO:BP	regulation of lymphocyte mediated immunity
0.000325057	140	381	17	0.0446194	0.121429	GO:0018108	GO:BP	peptidyl-tyrosine phosphorylation
0.000326926	41	381	9	0.023622	0.219512	GO:0032945	GO:BP	negative regulation of mononuclear cell proliferation
0.000344012	10	381	5	0.0131234	0.5	GO:0002888	GO:BP	positive regulation of myeloid leukocyte mediated immunity
0.00036884	100	381	14	0.0367454	0.14	GO:0071222	GO:BP	cellular response to lipopolysaccharide
0.000385167	142	381	17	0.0446194	0.119718	GO:0018212	GO:BP	peptidyl-tyrosine modification
0.000385797	742	381	50	0.131234	0.0673854	GO:0040011	GO:BP	locomotion
0.000389378	42	381	9	0.023622	0.214286	GO:0002720	GO:BP	positive regulation of cytokine production involved in immune response
0.000389378	172	381	19	0.0498688	0.110465	GO:0002221	GO:BP	pattern recognition receptor signaling pathway
0.000389378	42	381	9	0.023622	0.214286	GO:0010324	GO:BP	membrane invagination
0.000400516	88	381	13	0.0341207	0.147727	GO:0042742	GO:BP	defense response to bacterium
0.000400516	101	381	14	0.0367454	0.138614	GO:0050851	GO:BP	antigen receptor-mediated signaling pathway
0.000413604	64	381	11	0.0288714	0.171875	GO:0050868	GO:BP	negative regulation of T cell activation
0.000420347	322	381	28	0.0734908	0.0869565	GO:0090066	GO:BP	regulation of anatomical structure size
0.000433263	999	381	62	0.16273	0.0620621	GO:1901700	GO:BP	response to oxygen-containing compound
0.000440773	102	381	14	0.0367454	0.137255	GO:0071219	GO:BP	cellular response to molecule of bacterial origin
0.000470096	77	381	12	0.0314961	0.155844	GO:0002832	GO:BP	negative regulation of response to biotic stimulus
0.000470096	65	381	11	0.0288714	0.169231	GO:0050729	GO:BP	positive regulation of inflammatory response
0.000470096	17	381	6	0.015748	0.352941	GO:0042119	GO:BP	neutrophil activation
0.000491907	54	381	10	0.0262467	0.185185	GO:0042116	GO:BP	macrophage activation
0.000513766	344	381	29	0.0761155	0.0843023	GO:0030335	GO:BP	positive regulation of cell migration
0.000513766	25	381	7	0.0183727	0.28	GO:0043303	GO:BP	mast cell degranulation
0.000529083	34	381	8	0.0209974	0.235294	GO:0001910	GO:BP	regulation of leukocyte mediated cytotoxicity
0.000541527	44	381	9	0.023622	0.204545	GO:0070664	GO:BP	negative regulation of leukocyte proliferation
0.000541527	275	381	25	0.0656168	0.0909091	GO:0030099	GO:BP	myeloid cell differentiation
0.000542388	11	381	5	0.0131234	0.454545	GO:0036490	GO:BP	regulation of translation in response to endoplasmic reticulum stress
0.000542388	11	381	5	0.0131234	0.454545	GO:0045953	GO:BP	negative regulation of natural killer cell mediated cytotoxicity
0.000542388	11	381	5	0.0131234	0.454545	GO:0002501	GO:BP	peptide antigen assembly with MHC protein complex
0.000542388	11	381	5	0.0131234	0.454545	GO:0002716	GO:BP	negative regulation of natural killer cell mediated immunity
0.000542388	11	381	5	0.0131234	0.454545	GO:0002396	GO:BP	MHC protein complex assembly
0.000553085	55	381	10	0.0262467	0.181818	GO:0006959	GO:BP	humoral immune response
0.000553085	2017	381	106	0.278215	0.0525533	GO:0009966	GO:BP	regulation of signal transduction
0.000572951	1142	381	68	0.178478	0.0595447	GO:0008283	GO:BP	cell population proliferation
0.00061145	179	381	19	0.0498688	0.106145	GO:0050727	GO:BP	regulation of inflammatory response
0.000630506	164	381	18	0.0472441	0.109756	GO:0097305	GO:BP	response to alcohol
0.000638468	26	381	7	0.0183727	0.269231	GO:0002269	GO:BP	leukocyte activation involved in inflammatory response
0.000642392	80	381	12	0.0314961	0.15	GO:0032680	GO:BP	regulation of tumor necrosis factor production
0.000642392	80	381	12	0.0314961	0.15	GO:0032640	GO:BP	tumor necrosis factor production
0.000648931	93	381	13	0.0341207	0.139785	GO:0030833	GO:BP	regulation of actin filament polymerization
0.000652914	1304	381	75	0.19685	0.0575153	GO:0070887	GO:BP	cellular response to chemical stimulus
0.000730321	46	381	9	0.023622	0.195652	GO:0032612	GO:BP	interleukin-1 production
0.000730321	46	381	9	0.023622	0.195652	GO:0032652	GO:BP	regulation of interleukin-1 production
0.000730321	46	381	9	0.023622	0.195652	GO:0050764	GO:BP	regulation of phagocytosis
0.000735084	999	381	61	0.160105	0.0610611	GO:0009967	GO:BP	positive regulation of signal transduction
0.000829689	109	381	14	0.0367454	0.12844	GO:0050792	GO:BP	regulation of viral process
0.000829689	355	381	29	0.0761155	0.0816901	GO:2000147	GO:BP	positive regulation of cell motility
0.000832958	12	381	5	0.0131234	0.416667	GO:0031342	GO:BP	negative regulation of cell killing
0.000832958	12	381	5	0.0131234	0.416667	GO:0006958	GO:BP	complement activation, classical pathway
0.000832958	12	381	5	0.0131234	0.416667	GO:0001911	GO:BP	negative regulation of leukocyte mediated cytotoxicity
0.000842304	70	381	11	0.0288714	0.157143	GO:0002702	GO:BP	positive regulation of production of molecular mediator of immune response
0.000964727	202	381	20	0.0524934	0.0990099	GO:0110053	GO:BP	regulation of actin filament organization
0.00100224	28	381	7	0.0183727	0.25	GO:0032655	GO:BP	regulation of interleukin-12 production
0.00100224	28	381	7	0.0183727	0.25	GO:0050856	GO:BP	regulation of T cell receptor signaling pathway
0.00100224	28	381	7	0.0183727	0.25	GO:0032615	GO:BP	interleukin-12 production
0.00106774	98	381	13	0.0341207	0.132653	GO:0030595	GO:BP	leukocyte chemotaxis
0.00112348	20	381	6	0.015748	0.3	GO:0061081	GO:BP	positive regulation of myeloid leukocyte cytokine production involved in immune response
0.00112348	362	381	29	0.0761155	0.0801105	GO:0040017	GO:BP	positive regulation of locomotion
0.00112348	20	381	6	0.015748	0.3	GO:0043555	GO:BP	regulation of translation in response to stress
0.00112348	7	381	4	0.0104987	0.571429	GO:0002675	GO:BP	positive regulation of acute inflammatory response
0.00112348	20	381	6	0.015748	0.3	GO:0036230	GO:BP	granulocyte activation
0.00124092	29	381	7	0.0183727	0.241379	GO:0050830	GO:BP	defense response to Gram-positive bacterium
0.00124092	61	381	10	0.0262467	0.163934	GO:0097530	GO:BP	granulocyte migration
0.00124304	13	381	5	0.0131234	0.384615	GO:0043558	GO:BP	regulation of translational initiation in response to stress
0.0012901	39	381	8	0.0209974	0.205128	GO:0042102	GO:BP	positive regulation of T cell proliferation
0.00132775	935	381	57	0.149606	0.0609626	GO:0042127	GO:BP	regulation of cell population proliferation
0.00133166	74	381	11	0.0288714	0.148649	GO:0030183	GO:BP	B cell differentiation
0.00133166	74	381	11	0.0288714	0.148649	GO:0045471	GO:BP	response to ethanol
0.00133166	50	381	9	0.023622	0.18	GO:2000106	GO:BP	regulation of leukocyte apoptotic process
0.00135747	6761	381	281	0.737533	0.0415619	GO:0050794	GO:BP	regulation of cellular process
0.00142341	938	381	57	0.149606	0.0607676	GO:0016477	GO:BP	cell migration
0.00151648	314	381	26	0.0682415	0.0828025	GO:0016032	GO:BP	viral process
0.0017281	607	381	41	0.107612	0.0675453	GO:0030334	GO:BP	regulation of cell migration
0.00180705	14	381	5	0.0131234	0.357143	GO:0002507	GO:BP	tolerance induction
0.00182747	133	381	15	0.0393701	0.112782	GO:0002573	GO:BP	myeloid leukocyte differentiation
0.00184949	104	381	13	0.0341207	0.125	GO:0042098	GO:BP	T cell proliferation
0.00189391	265	381	23	0.0603675	0.0867925	GO:0032535	GO:BP	regulation of cellular component size
0.00189391	22	381	6	0.015748	0.272727	GO:0010934	GO:BP	macrophage cytokine production
0.00189391	22	381	6	0.015748	0.272727	GO:0002707	GO:BP	negative regulation of lymphocyte mediated immunity
0.00189391	22	381	6	0.015748	0.272727	GO:0010935	GO:BP	regulation of macrophage cytokine production
0.00199635	8	381	4	0.0104987	0.5	GO:0033003	GO:BP	regulation of mast cell activation
0.00204797	952	381	57	0.149606	0.0598739	GO:0043067	GO:BP	regulation of programmed cell death
0.00210334	634	381	42	0.110236	0.0662461	GO:0050790	GO:BP	regulation of catalytic activity
0.00224565	32	381	7	0.0183727	0.21875	GO:1903409	GO:BP	reactive oxygen species biosynthetic process
0.00224565	32	381	7	0.0183727	0.21875	GO:0032732	GO:BP	positive regulation of interleukin-1 production
0.00226577	66	381	10	0.0262467	0.151515	GO:0140888	GO:BP	interferon-mediated signaling pathway
0.00229156	79	381	11	0.0288714	0.139241	GO:0042129	GO:BP	regulation of T cell proliferation
0.00245783	639	381	42	0.110236	0.0657277	GO:2000145	GO:BP	regulation of cell motility
0.00249246	15	381	5	0.0131234	0.333333	GO:0019883	GO:BP	antigen processing and presentation of endogenous antigen
0.00263379	138	381	15	0.0393701	0.108696	GO:0060326	GO:BP	cell chemotaxis
0.0026419	55	381	9	0.023622	0.163636	GO:0048525	GO:BP	negative regulation of viral process
0.00266305	421	381	31	0.0813648	0.0736342	GO:0008285	GO:BP	negative regulation of cell population proliferation
0.0026769	33	381	7	0.0183727	0.212121	GO:0002228	GO:BP	natural killer cell mediated immunity
0.0026769	33	381	7	0.0183727	0.212121	GO:0042267	GO:BP	natural killer cell mediated cytotoxicity
0.00286265	221	381	20	0.0524934	0.0904977	GO:0034976	GO:BP	response to endoplasmic reticulum stress
0.00286265	665	381	43	0.112861	0.0646617	GO:0040012	GO:BP	regulation of locomotion
0.00300612	24	381	6	0.015748	0.25	GO:0030224	GO:BP	monocyte differentiation
0.00300612	24	381	6	0.015748	0.25	GO:0001774	GO:BP	microglial cell activation
0.00300612	24	381	6	0.015748	0.25	GO:0002431	GO:BP	Fc receptor mediated stimulatory signaling pathway
0.00306939	82	381	11	0.0288714	0.134146	GO:0045807	GO:BP	positive regulation of endocytosis
0.00306939	82	381	11	0.0288714	0.134146	GO:0050852	GO:BP	T cell receptor signaling pathway
0.00313698	69	381	10	0.0262467	0.144928	GO:0001776	GO:BP	leukocyte homeostasis
0.00315791	1635	381	86	0.225722	0.0525994	GO:0010557	GO:BP	positive regulation of macromolecule biosynthetic process
0.00315846	34	381	7	0.0183727	0.205882	GO:0030838	GO:BP	positive regulation of actin filament polymerization
0.00317646	4	381	3	0.00787402	0.75	GO:0042270	GO:BP	protection from natural killer cell mediated cytotoxicity
0.0032032	9	381	4	0.0104987	0.444444	GO:0030889	GO:BP	negative regulation of B cell proliferation
0.00331001	16	381	5	0.0131234	0.3125	GO:0010878	GO:BP	cholesterol storage
0.00347381	70	381	10	0.0262467	0.142857	GO:0002705	GO:BP	positive regulation of leukocyte mediated immunity
0.00347706	1131	381	64	0.167979	0.0565871	GO:0010647	GO:BP	positive regulation of cell communication
0.00350224	112	381	13	0.0341207	0.116071	GO:0002685	GO:BP	regulation of leukocyte migration
0.00350224	1109	381	63	0.165354	0.0568079	GO:0048585	GO:BP	negative regulation of response to stimulus
0.00366246	226	381	20	0.0524934	0.0884956	GO:0030098	GO:BP	lymphocyte differentiation
0.00366246	25	381	6	0.015748	0.24	GO:0001913	GO:BP	T cell mediated cytotoxicity
0.00367599	1859	381	95	0.249344	0.0511027	GO:0065008	GO:BP	regulation of biological quality
0.00378025	113	381	13	0.0341207	0.115044	GO:0050730	GO:BP	regulation of peptidyl-tyrosine phosphorylation
0.00394368	245	381	21	0.0551181	0.0857143	GO:0032956	GO:BP	regulation of actin cytoskeleton organization
0.00412968	1139	381	64	0.167979	0.0561896	GO:0023056	GO:BP	positive regulation of signaling
0.00419934	59	381	9	0.023622	0.152542	GO:0002456	GO:BP	T cell mediated immunity
0.00424861	72	381	10	0.0262467	0.138889	GO:0071887	GO:BP	leukocyte apoptotic process
0.00430393	178	381	17	0.0446194	0.0955056	GO:1902105	GO:BP	regulation of leukocyte differentiation
0.0043502	17	381	5	0.0131234	0.294118	GO:0006956	GO:BP	complement activation
0.00435134	1701	381	88	0.230971	0.0517343	GO:0009891	GO:BP	positive regulation of biosynthetic process
0.0043553	495	381	34	0.0892388	0.0686869	GO:0008284	GO:BP	positive regulation of cell population proliferation
0.00440381	146	381	15	0.0393701	0.10274	GO:0031334	GO:BP	positive regulation of protein-containing complex assembly
0.00441194	536	381	36	0.0944882	0.0671642	GO:0042325	GO:BP	regulation of phosphorylation
0.00443123	26	381	6	0.015748	0.230769	GO:0050853	GO:BP	B cell receptor signaling pathway
0.00460902	131	381	14	0.0367454	0.10687	GO:0044403	GO:BP	biological process involved in symbiotic interaction
0.00468668	147	381	15	0.0393701	0.102041	GO:0001818	GO:BP	negative regulation of cytokine production
0.00474896	621	381	40	0.104987	0.0644122	GO:0019220	GO:BP	regulation of phosphate metabolic process
0.00475583	87	381	11	0.0288714	0.126437	GO:1903900	GO:BP	regulation of viral life cycle
0.00479149	10	381	4	0.0104987	0.4	GO:0050665	GO:BP	hydrogen peroxide biosynthetic process
0.00486318	622	381	40	0.104987	0.0643087	GO:0051174	GO:BP	regulation of phosphorus metabolic process
0.00511021	74	381	10	0.0262467	0.135135	GO:0050731	GO:BP	positive regulation of peptidyl-tyrosine phosphorylation
0.00516645	269	381	22	0.0577428	0.0817844	GO:0032970	GO:BP	regulation of actin filament-based process
0.00516645	926	381	54	0.141732	0.0583153	GO:0042981	GO:BP	regulation of apoptotic process
0.00517218	521	381	35	0.0918635	0.0671785	GO:0035239	GO:BP	tube morphogenesis
0.00534284	27	381	6	0.015748	0.222222	GO:0043903	GO:BP	regulation of biological process involved in symbiotic interaction
0.0055324	18	381	5	0.0131234	0.277778	GO:0042269	GO:BP	regulation of natural killer cell mediated cytotoxicity
0.0055324	18	381	5	0.0131234	0.277778	GO:0002715	GO:BP	regulation of natural killer cell mediated immunity
0.00562847	150	381	15	0.0393701	0.1	GO:0045055	GO:BP	regulated exocytosis
0.00563332	2352	381	114	0.299213	0.0484694	GO:0009893	GO:BP	positive regulation of metabolic process
0.00578795	38	381	7	0.0183727	0.184211	GO:0032651	GO:BP	regulation of interleukin-1 beta production
0.00578795	38	381	7	0.0183727	0.184211	GO:0032611	GO:BP	interleukin-1 beta production
0.0058208	104	381	12	0.0314961	0.115385	GO:0071674	GO:BP	mononuclear cell migration
0.00614233	76	381	10	0.0262467	0.131579	GO:0035821	GO:BP	modulation of process of another organism
0.00634279	368	381	27	0.0708661	0.0733696	GO:0044092	GO:BP	negative regulation of molecular function
0.00638392	28	381	6	0.015748	0.214286	GO:0010543	GO:BP	regulation of platelet activation
0.00638392	28	381	6	0.015748	0.214286	GO:2000107	GO:BP	negative regulation of leukocyte apoptotic process
0.00665064	5	381	3	0.00787402	0.6	GO:0032815	GO:BP	negative regulation of natural killer cell activation
0.00665064	5	381	3	0.00787402	0.6	GO:0002468	GO:BP	dendritic cell antigen processing and presentation
0.00665064	121	381	13	0.0341207	0.107438	GO:0002520	GO:BP	immune system development
0.00665064	5	381	3	0.00787402	0.6	GO:0036493	GO:BP	positive regulation of translation in response to endoplasmic reticulum stress
0.00665064	5	381	3	0.00787402	0.6	GO:0032494	GO:BP	response to peptidoglycan
0.00665064	39	381	7	0.0183727	0.179487	GO:0030834	GO:BP	regulation of actin filament depolymerization
0.0067781	11	381	4	0.0104987	0.363636	GO:0001562	GO:BP	response to protozoan
0.0067781	11	381	4	0.0104987	0.363636	GO:0050855	GO:BP	regulation of B cell receptor signaling pathway
0.0067781	11	381	4	0.0104987	0.363636	GO:0042832	GO:BP	defense response to protozoan
0.00689676	19	381	5	0.0131234	0.263158	GO:0045730	GO:BP	respiratory burst
0.00691251	222	381	19	0.0498688	0.0855856	GO:0006935	GO:BP	chemotaxis
0.00691251	222	381	19	0.0498688	0.0855856	GO:0042330	GO:BP	taxis
0.00695983	240	381	20	0.0524934	0.0833333	GO:1903706	GO:BP	regulation of hemopoiesis
0.00703116	333	381	25	0.0656168	0.0750751	GO:0007015	GO:BP	actin filament organization
0.00711536	787	381	47	0.12336	0.0597205	GO:0051130	GO:BP	positive regulation of cellular component organization
0.00746012	29	381	6	0.015748	0.206897	GO:0030888	GO:BP	regulation of B cell proliferation
0.00804916	225	381	19	0.0498688	0.0844444	GO:0048872	GO:BP	homeostasis of number of cells
0.0086043	53	381	8	0.0209974	0.150943	GO:1903557	GO:BP	positive regulation of tumor necrosis factor superfamily cytokine production
0.0087032	20	381	5	0.0131234	0.25	GO:0060333	GO:BP	type II interferon-mediated signaling pathway
0.008721	41	381	7	0.0183727	0.170732	GO:0002224	GO:BP	toll-like receptor signaling pathway
0.008721	41	381	7	0.0183727	0.170732	GO:0002532	GO:BP	production of molecular mediator involved in inflammatory response
0.00876455	1247	381	67	0.175853	0.0537289	GO:0141124	GO:BP	intracellular signaling cassette
0.00882309	30	381	6	0.015748	0.2	GO:0048066	GO:BP	developmental pigmentation
0.00882309	30	381	6	0.015748	0.2	GO:0061900	GO:BP	glial cell activation
0.00882309	1041	381	58	0.152231	0.0557157	GO:0048870	GO:BP	cell motility
0.0089445	731	381	44	0.115486	0.0601915	GO:0031399	GO:BP	regulation of protein modification process
0.00933909	500	381	33	0.0866142	0.066	GO:0001932	GO:BP	regulation of protein phosphorylation
0.00934334	67	381	9	0.023622	0.134328	GO:0002824	GO:BP	positive regulation of adaptive immune response based on somatic recombination of immune receptors built from immunoglobulin superfamily domains
0.00949859	54	381	8	0.0209974	0.148148	GO:1902106	GO:BP	negative regulation of leukocyte differentiation
0.00957989	1322	381	70	0.183727	0.0529501	GO:1902531	GO:BP	regulation of intracellular signal transduction
0.00984392	2143	381	104	0.272966	0.0485301	GO:0010604	GO:BP	positive regulation of macromolecule metabolic process
0.00984766	42	381	7	0.0183727	0.166667	GO:0150076	GO:BP	neuroinflammatory response
0.010292	68	381	9	0.023622	0.132353	GO:0007259	GO:BP	cell surface receptor signaling pathway via JAK-STAT
0.0105373	97	381	11	0.0288714	0.113402	GO:0007584	GO:BP	response to nutrient
0.0106193	21	381	5	0.0131234	0.238095	GO:0032715	GO:BP	negative regulation of interleukin-6 production
0.0108029	325	381	24	0.0629921	0.0738462	GO:0001525	GO:BP	angiogenesis
0.0108073	3606	381	161	0.422572	0.0446478	GO:0051179	GO:BP	localization
0.0112222	43	381	7	0.0183727	0.162791	GO:0051289	GO:BP	protein homotetramerization
0.0113417	98	381	11	0.0288714	0.112245	GO:0043244	GO:BP	regulation of protein-containing complex disassembly
0.011741	6	381	3	0.00787402	0.5	GO:0002577	GO:BP	regulation of antigen processing and presentation
0.011741	6	381	3	0.00787402	0.5	GO:0032695	GO:BP	negative regulation of interleukin-12 production
0.011741	6	381	3	0.00787402	0.5	GO:0032056	GO:BP	positive regulation of translation in response to stress
0.0119145	2582	381	121	0.317585	0.0468629	GO:0030154	GO:BP	cell differentiation
0.0120379	2583	381	121	0.317585	0.0468448	GO:0048869	GO:BP	cellular developmental process
0.0120379	32	381	6	0.015748	0.1875	GO:0070228	GO:BP	regulation of lymphocyte apoptotic process
0.0121049	2307	381	110	0.288714	0.047681	GO:0010646	GO:BP	regulation of cell communication
0.0123863	44	381	7	0.0183727	0.159091	GO:0031529	GO:BP	ruffle organization
0.0123863	13	381	4	0.0104987	0.307692	GO:0075294	GO:BP	positive regulation by symbiont of entry into host
0.0123863	199	381	17	0.0446194	0.0854271	GO:0030100	GO:BP	regulation of endocytosis
0.0123863	44	381	7	0.0183727	0.159091	GO:0030042	GO:BP	actin filament depolymerization
0.0123863	13	381	4	0.0104987	0.307692	GO:0046598	GO:BP	positive regulation of viral entry into host cell
0.0123863	13	381	4	0.0104987	0.307692	GO:0006953	GO:BP	acute-phase response
0.0123863	13	381	4	0.0104987	0.307692	GO:0002483	GO:BP	antigen processing and presentation of endogenous peptide antigen
0.0123863	44	381	7	0.0183727	0.159091	GO:0032755	GO:BP	positive regulation of interleukin-6 production
0.0123863	44	381	7	0.0183727	0.159091	GO:0002709	GO:BP	regulation of T cell mediated immunity
0.0123869	2310	381	110	0.288714	0.047619	GO:0023051	GO:BP	regulation of signaling
0.0124536	22	381	5	0.0131234	0.227273	GO:0001782	GO:BP	B cell homeostasis
0.0124536	22	381	5	0.0131234	0.227273	GO:0035456	GO:BP	response to interferon-beta
0.0124536	22	381	5	0.0131234	0.227273	GO:0002861	GO:BP	regulation of inflammatory response to antigenic stimulus
0.0124536	22	381	5	0.0131234	0.227273	GO:0097028	GO:BP	dendritic cell differentiation
0.0124536	22	381	5	0.0131234	0.227273	GO:0043300	GO:BP	regulation of leukocyte degranulation
0.0124536	22	381	5	0.0131234	0.227273	GO:0050819	GO:BP	negative regulation of coagulation
0.0125472	57	381	8	0.0209974	0.140351	GO:0032418	GO:BP	lysosome localization
0.0125472	57	381	8	0.0209974	0.140351	GO:0002688	GO:BP	regulation of leukocyte chemotaxis
0.0130231	2923	381	134	0.351706	0.0458433	GO:0006810	GO:BP	transport
0.0130231	71	381	9	0.023622	0.126761	GO:0002821	GO:BP	positive regulation of adaptive immune response
0.0134815	33	381	6	0.015748	0.181818	GO:0032722	GO:BP	positive regulation of chemokine production
0.0136348	432	381	29	0.0761155	0.0671296	GO:0001568	GO:BP	blood vessel development
0.0137335	45	381	7	0.0183727	0.155556	GO:0002690	GO:BP	positive regulation of leukocyte chemotaxis
0.0137335	133	381	13	0.0341207	0.0977444	GO:0002262	GO:BP	myeloid cell homeostasis
0.0137987	58	381	8	0.0209974	0.137931	GO:1903707	GO:BP	negative regulation of hemopoiesis
0.0137987	58	381	8	0.0209974	0.137931	GO:1990849	GO:BP	vacuolar localization
0.0137987	117	381	12	0.0314961	0.102564	GO:0006986	GO:BP	response to unfolded protein
0.013923	3869	381	170	0.446194	0.043939	GO:0032502	GO:BP	developmental process
0.013923	686	381	41	0.107612	0.0597668	GO:0072359	GO:BP	circulatory system development
0.0140487	72	381	9	0.023622	0.125	GO:0002687	GO:BP	positive regulation of leukocyte migration
0.0148251	23	381	5	0.0131234	0.217391	GO:0001912	GO:BP	positive regulation of leukocyte mediated cytotoxicity
0.0148251	23	381	5	0.0131234	0.217391	GO:0007260	GO:BP	tyrosine phosphorylation of STAT protein
0.0148251	23	381	5	0.0131234	0.217391	GO:0052372	GO:BP	modulation by symbiont of entry into host
0.0150225	456	381	30	0.0787402	0.0657895	GO:0001944	GO:BP	vasculature development
0.015095	59	381	8	0.0209974	0.135593	GO:0045639	GO:BP	positive regulation of myeloid cell differentiation
0.015095	59	381	8	0.0209974	0.135593	GO:0045069	GO:BP	regulation of viral genome replication
0.015095	582	381	36	0.0944882	0.0618557	GO:0044093	GO:BP	positive regulation of molecular function
0.015095	59	381	8	0.0209974	0.135593	GO:0034340	GO:BP	response to type I interferon
0.01516	336	381	24	0.0629921	0.0714286	GO:0022411	GO:BP	cellular component disassembly
0.01516	2	381	2	0.00524934	1	GO:0006545	GO:BP	glycine biosynthetic process
0.01516	2	381	2	0.00524934	1	GO:0002906	GO:BP	negative regulation of mature B cell apoptotic process
0.01516	2	381	2	0.00524934	1	GO:0001796	GO:BP	regulation of type IIa hypersensitivity
0.01516	2	381	2	0.00524934	1	GO:0001794	GO:BP	type IIa hypersensitivity
0.01516	3144	381	142	0.372703	0.0451654	GO:0051234	GO:BP	establishment of localization
0.01516	14	381	4	0.0104987	0.285714	GO:0060907	GO:BP	positive regulation of macrophage cytokine production
0.01516	14	381	4	0.0104987	0.285714	GO:0050857	GO:BP	positive regulation of antigen receptor-mediated signaling pathway
0.01516	2	381	2	0.00524934	1	GO:0001798	GO:BP	positive regulation of type IIa hypersensitivity
0.01516	2	381	2	0.00524934	1	GO:0002883	GO:BP	regulation of hypersensitivity
0.01516	2	381	2	0.00524934	1	GO:0002892	GO:BP	regulation of type II hypersensitivity
0.01516	2	381	2	0.00524934	1	GO:0002885	GO:BP	positive regulation of hypersensitivity
0.01516	2	381	2	0.00524934	1	GO:0019264	GO:BP	glycine biosynthetic process from serine
0.01516	14	381	4	0.0104987	0.285714	GO:0002673	GO:BP	regulation of acute inflammatory response
0.01516	2	381	2	0.00524934	1	GO:0002905	GO:BP	regulation of mature B cell apoptotic process
0.01516	2	381	2	0.00524934	1	GO:0002901	GO:BP	mature B cell apoptotic process
0.01516	73	381	9	0.023622	0.123288	GO:0097696	GO:BP	cell surface receptor signaling pathway via STAT
0.01516	2	381	2	0.00524934	1	GO:0002894	GO:BP	positive regulation of type II hypersensitivity
0.01516	2	381	2	0.00524934	1	GO:0002445	GO:BP	type II hypersensitivity
0.01516	14	381	4	0.0104987	0.285714	GO:0002446	GO:BP	neutrophil mediated immunity
0.0159799	120	381	12	0.0314961	0.1	GO:0051701	GO:BP	biological process involved in interaction with host
0.0161741	694	381	41	0.107612	0.0590778	GO:1902533	GO:BP	positive regulation of intracellular signal transduction
0.01635	47	381	7	0.0183727	0.148936	GO:1990266	GO:BP	neutrophil migration
0.01635	47	381	7	0.0183727	0.148936	GO:0071621	GO:BP	granulocyte chemotaxis
0.0168277	35	381	6	0.015748	0.171429	GO:0045071	GO:BP	negative regulation of viral genome replication
0.0168277	24	381	5	0.0131234	0.208333	GO:0050766	GO:BP	positive regulation of phagocytosis
0.0168277	3573	381	158	0.414698	0.0442205	GO:0048856	GO:BP	anatomical structure development
0.0168277	35	381	6	0.015748	0.171429	GO:0048260	GO:BP	positive regulation of receptor-mediated endocytosis
0.0168277	24	381	5	0.0131234	0.208333	GO:0031343	GO:BP	positive regulation of cell killing
0.0168633	7	381	3	0.00787402	0.428571	GO:0002428	GO:BP	antigen processing and presentation of peptide antigen via MHC class Ib
0.0174457	90	381	10	0.0262467	0.111111	GO:0044409	GO:BP	symbiont entry into host
0.0184295	1341	381	69	0.181102	0.0514541	GO:0051246	GO:BP	regulation of protein metabolic process
0.0190616	15	381	4	0.0104987	0.266667	GO:0045577	GO:BP	regulation of B cell differentiation
0.0190616	15	381	4	0.0104987	0.266667	GO:0042531	GO:BP	positive regulation of tyrosine phosphorylation of STAT protein
0.0190616	15	381	4	0.0104987	0.266667	GO:0032897	GO:BP	negative regulation of viral transcription
0.019165	36	381	6	0.015748	0.166667	GO:0030225	GO:BP	macrophage differentiation
0.0203542	49	381	7	0.0183727	0.142857	GO:0070227	GO:BP	lymphocyte apoptotic process
0.0203542	49	381	7	0.0183727	0.142857	GO:0002260	GO:BP	lymphocyte homeostasis
0.0220424	37	381	6	0.015748	0.162162	GO:0001961	GO:BP	positive regulation of cytokine-mediated signaling pathway
0.0228443	50	381	7	0.0183727	0.14	GO:0070059	GO:BP	intrinsic apoptotic signaling pathway in response to endoplasmic reticulum stress
0.0238539	26	381	5	0.0131234	0.192308	GO:0032731	GO:BP	positive regulation of interleukin-1 beta production
0.0238539	26	381	5	0.0131234	0.192308	GO:1902235	GO:BP	regulation of endoplasmic reticulum stress-induced intrinsic apoptotic signaling pathway
0.0241675	215	381	17	0.0446194	0.0790698	GO:0019058	GO:BP	viral life cycle
0.0241675	215	381	17	0.0446194	0.0790698	GO:0051258	GO:BP	protein polymerization
0.0241719	16	381	4	0.0104987	0.25	GO:0043304	GO:BP	regulation of mast cell degranulation
0.025013	38	381	6	0.015748	0.157895	GO:0030101	GO:BP	natural killer cell activation
0.0250723	8	381	3	0.00787402	0.375	GO:0010835	GO:BP	regulation of protein ADP-ribosylation
0.0250723	8	381	3	0.00787402	0.375	GO:2001198	GO:BP	regulation of dendritic cell differentiation
0.0250723	8	381	3	0.00787402	0.375	GO:1902237	GO:BP	positive regulation of endoplasmic reticulum stress-induced intrinsic apoptotic signaling pathway
0.0250723	8	381	3	0.00787402	0.375	GO:0036152	GO:BP	phosphatidylethanolamine acyl-chain remodeling
0.0250723	372	381	25	0.0656168	0.0672043	GO:0060627	GO:BP	regulation of vesicle-mediated transport
0.0250723	8	381	3	0.00787402	0.375	GO:0060368	GO:BP	regulation of Fc receptor mediated stimulatory signaling pathway
0.0257232	692	381	40	0.104987	0.0578035	GO:0048646	GO:BP	anatomical structure formation involved in morphogenesis
0.0257673	145	381	13	0.0341207	0.0896552	GO:0010810	GO:BP	regulation of cell-substrate adhesion
0.0257673	145	381	13	0.0341207	0.0896552	GO:0034612	GO:BP	response to tumor necrosis factor
0.0265285	1363	381	69	0.181102	0.0506236	GO:0032879	GO:BP	regulation of localization
0.0265285	199	381	16	0.0419948	0.080402	GO:0019216	GO:BP	regulation of lipid metabolic process
0.0268015	96	381	10	0.0262467	0.104167	GO:0019079	GO:BP	viral genome replication
0.0271544	146	381	13	0.0341207	0.0890411	GO:0043123	GO:BP	positive regulation of canonical NF-kappaB signal transduction
0.0272992	27	381	5	0.0131234	0.185185	GO:1903556	GO:BP	negative regulation of tumor necrosis factor superfamily cytokine production
0.0272992	52	381	7	0.0183727	0.134615	GO:0032760	GO:BP	positive regulation of tumor necrosis factor production
0.0272992	375	381	25	0.0656168	0.0666667	GO:0048514	GO:BP	blood vessel morphogenesis
0.0272992	66	381	8	0.0209974	0.121212	GO:0002761	GO:BP	regulation of myeloid leukocyte differentiation
0.0272992	27	381	5	0.0131234	0.185185	GO:0032720	GO:BP	negative regulation of tumor necrosis factor production
0.0272992	52	381	7	0.0183727	0.134615	GO:0032526	GO:BP	response to retinoic acid
0.0275143	39	381	6	0.015748	0.153846	GO:0042100	GO:BP	B cell proliferation
0.0286423	130	381	12	0.0314961	0.0923077	GO:0051260	GO:BP	protein homooligomerization
0.0291588	765	381	43	0.112861	0.0562092	GO:0044087	GO:BP	regulation of cellular component biogenesis
0.029175	17	381	4	0.0104987	0.235294	GO:0001916	GO:BP	positive regulation of T cell mediated cytotoxicity
0.029175	17	381	4	0.0104987	0.235294	GO:0042554	GO:BP	superoxide anion generation
0.0293624	317	381	22	0.0577428	0.0694006	GO:0043254	GO:BP	regulation of protein-containing complex assembly
0.0300654	53	381	7	0.0183727	0.132075	GO:0060337	GO:BP	type I interferon-mediated signaling pathway
0.0321169	132	381	12	0.0314961	0.0909091	GO:0035966	GO:BP	response to topologically incorrect protein
0.0325551	99	381	10	0.0262467	0.10101	GO:0044706	GO:BP	multi-multicellular organism process
0.0332875	54	381	7	0.0183727	0.12963	GO:0071357	GO:BP	cellular response to type I interferon
0.033828	116	381	11	0.0288714	0.0948276	GO:0046890	GO:BP	regulation of lipid biosynthetic process
0.0344221	509	381	31	0.0813648	0.0609037	GO:0030036	GO:BP	actin cytoskeleton organization
0.0344221	9	381	3	0.00787402	0.333333	GO:0002679	GO:BP	respiratory burst involved in defense response
0.0344221	9	381	3	0.00787402	0.333333	GO:0032753	GO:BP	positive regulation of interleukin-4 production
0.0344221	41	381	6	0.015748	0.146341	GO:0060760	GO:BP	positive regulation of response to cytokine stimulus
0.0344221	84	381	9	0.023622	0.107143	GO:0043433	GO:BP	negative regulation of DNA-binding transcription factor activity
0.0344221	9	381	3	0.00787402	0.333333	GO:0002475	GO:BP	antigen processing and presentation via MHC class Ib
0.0344221	9	381	3	0.00787402	0.333333	GO:0051764	GO:BP	actin crosslink formation
0.0344221	9	381	3	0.00787402	0.333333	GO:0002643	GO:BP	regulation of tolerance induction
0.0349093	18	381	4	0.0104987	0.222222	GO:0036499	GO:BP	PERK-mediated unfolded protein response
0.0349093	18	381	4	0.0104987	0.222222	GO:0030220	GO:BP	platelet formation
0.0349093	18	381	4	0.0104987	0.222222	GO:0046782	GO:BP	regulation of viral transcription
0.0349093	18	381	4	0.0104987	0.222222	GO:0030574	GO:BP	collagen catabolic process
0.0349093	18	381	4	0.0104987	0.222222	GO:0032814	GO:BP	regulation of natural killer cell activation
0.0349093	18	381	4	0.0104987	0.222222	GO:0002335	GO:BP	mature B cell differentiation
0.0349093	18	381	4	0.0104987	0.222222	GO:0046596	GO:BP	regulation of viral entry into host cell
0.0349093	18	381	4	0.0104987	0.222222	GO:0070269	GO:BP	pyroptotic inflammatory response
0.0362189	101	381	10	0.0262467	0.0990099	GO:0030218	GO:BP	erythrocyte differentiation
0.0362189	101	381	10	0.0262467	0.0990099	GO:0001959	GO:BP	regulation of cytokine-mediated signaling pathway
0.0363689	245	381	18	0.0472441	0.0734694	GO:0006887	GO:BP	exocytosis
0.0371214	3	381	2	0.00524934	0.666667	GO:0002606	GO:BP	positive regulation of dendritic cell antigen processing and presentation
0.0371214	3	381	2	0.00524934	0.666667	GO:0033007	GO:BP	negative regulation of mast cell activation involved in immune response
0.0371214	3	381	2	0.00524934	0.666667	GO:0140970	GO:BP	AIM2 inflammasome complex assembly
0.0371214	3	381	2	0.00524934	0.666667	GO:1904154	GO:BP	positive regulation of retrograde protein transport, ER to cytosol
0.0371214	3	381	2	0.00524934	0.666667	GO:0002604	GO:BP	regulation of dendritic cell antigen processing and presentation
0.0371214	3	381	2	0.00524934	0.666667	GO:0002576	GO:BP	platelet degranulation
0.0371214	3	381	2	0.00524934	0.666667	GO:0002579	GO:BP	positive regulation of antigen processing and presentation
0.0371214	3	381	2	0.00524934	0.666667	GO:0006565	GO:BP	L-serine catabolic process
0.0371214	3	381	2	0.00524934	0.666667	GO:0060374	GO:BP	mast cell differentiation
0.0371214	3	381	2	0.00524934	0.666667	GO:0060335	GO:BP	positive regulation of type II interferon-mediated signaling pathway
0.0371214	3	381	2	0.00524934	0.666667	GO:0060332	GO:BP	positive regulation of response to type II interferon
0.0371214	3	381	2	0.00524934	0.666667	GO:2001199	GO:BP	negative regulation of dendritic cell differentiation
0.0371214	3	381	2	0.00524934	0.666667	GO:0002519	GO:BP	natural killer cell tolerance induction
0.0371454	42	381	6	0.015748	0.142857	GO:1902116	GO:BP	negative regulation of organelle assembly
0.039041	154	381	13	0.0341207	0.0844156	GO:0032271	GO:BP	regulation of protein polymerization
0.0397932	30	381	5	0.0131234	0.166667	GO:0032729	GO:BP	positive regulation of type II interferon production
0.0397932	30	381	5	0.0131234	0.166667	GO:0035987	GO:BP	endodermal cell differentiation
0.0397932	30	381	5	0.0131234	0.166667	GO:0045058	GO:BP	T cell selection
0.0397932	30	381	5	0.0131234	0.166667	GO:0019082	GO:BP	viral protein processing
0.0405557	87	381	9	0.023622	0.103448	GO:0046718	GO:BP	symbiont entry into host cell
0.0405557	19	381	4	0.0104987	0.210526	GO:1900047	GO:BP	negative regulation of hemostasis
0.0405557	19	381	4	0.0104987	0.210526	GO:0071404	GO:BP	cellular response to low-density lipoprotein particle stimulus
0.0405557	369	381	24	0.0629921	0.0650407	GO:0044089	GO:BP	positive regulation of cellular component biogenesis
0.0405557	19	381	4	0.0104987	0.210526	GO:0050858	GO:BP	negative regulation of antigen receptor-mediated signaling pathway
0.0405557	19	381	4	0.0104987	0.210526	GO:0070229	GO:BP	negative regulation of lymphocyte apoptotic process
0.0405557	19	381	4	0.0104987	0.210526	GO:0001914	GO:BP	regulation of T cell mediated cytotoxicity
0.0405557	19	381	4	0.0104987	0.210526	GO:0030195	GO:BP	negative regulation of blood coagulation
0.0405557	19	381	4	0.0104987	0.210526	GO:0010573	GO:BP	vascular endothelial growth factor production
0.0407387	43	381	6	0.015748	0.139535	GO:0030837	GO:BP	negative regulation of actin filament polymerization
0.0418432	72	381	8	0.0209974	0.111111	GO:0051851	GO:BP	host-mediated perturbation of symbiont process
0.043091	270	381	19	0.0498688	0.0703704	GO:2001233	GO:BP	regulation of apoptotic signaling pathway
0.0438435	10	381	3	0.00787402	0.3	GO:0023035	GO:BP	CD40 signaling pathway
0.0438435	10	381	3	0.00787402	0.3	GO:0043032	GO:BP	positive regulation of macrophage activation
0.0438435	10	381	3	0.00787402	0.3	GO:0050862	GO:BP	positive regulation of T cell receptor signaling pathway
0.0439529	1766	381	84	0.220472	0.0475651	GO:0048468	GO:BP	cell development
0.0444212	31	381	5	0.0131234	0.16129	GO:0002763	GO:BP	positive regulation of myeloid leukocyte differentiation
0.0444212	291	381	20	0.0524934	0.0687285	GO:1902903	GO:BP	regulation of supramolecular fiber organization
0.0444212	1767	381	84	0.220472	0.0475382	GO:0051128	GO:BP	regulation of cellular component organization
0.0444212	31	381	5	0.0131234	0.16129	GO:0031663	GO:BP	lipopolysaccharide-mediated signaling pathway
0.0456224	89	381	9	0.023622	0.101124	GO:0007565	GO:BP	female pregnancy
0.0469952	723	381	40	0.104987	0.055325	GO:1901701	GO:BP	cellular response to oxygen-containing compound
0.0470828	860	381	46	0.120735	0.0534884	GO:2000026	GO:BP	regulation of multicellular organismal development
0.0471551	123	381	11	0.0288714	0.0894309	GO:0045637	GO:BP	regulation of myeloid cell differentiation
0.0474031	20	381	4	0.0104987	0.2	GO:0038094	GO:BP	Fc-gamma receptor signaling pathway
0.0474031	20	381	4	0.0104987	0.2	GO:0045776	GO:BP	negative regulation of blood pressure
0.0474031	20	381	4	0.0104987	0.2	GO:0036344	GO:BP	platelet morphogenesis
0.0474031	20	381	4	0.0104987	0.2	GO:0034110	GO:BP	regulation of homotypic cell-cell adhesion
0.0474031	20	381	4	0.0104987	0.2	GO:0055094	GO:BP	response to lipoprotein particle
0.0474031	20	381	4	0.0104987	0.2	GO:0002474	GO:BP	antigen processing and presentation of peptide antigen via MHC class I
0.0474031	568	381	33	0.0866142	0.0580986	GO:0030029	GO:BP	actin filament-based process
0.0481427	59	381	7	0.0183727	0.118644	GO:0006487	GO:BP	protein N-linked glycosylation
0.0490852	45	381	6	0.015748	0.133333	GO:0032609	GO:BP	type II interferon production
0.0490852	45	381	6	0.015748	0.133333	GO:0032649	GO:BP	regulation of type II interferon production
0.0491027	235	381	17	0.0446194	0.0723404	GO:0031589	GO:BP	cell-substrate adhesion
0.0491566	178	381	14	0.0367454	0.0786517	GO:0006898	GO:BP	receptor-mediated endocytosis
0.0494494	197	381	15	0.0393701	0.0761421	GO:0043122	GO:BP	regulation of canonical NF-kappaB signal transduction
0.0494494	32	381	5	0.0131234	0.15625	GO:0030835	GO:BP	negative regulation of actin filament depolymerization
0.0494494	32	381	5	0.0131234	0.15625	GO:0140894	GO:BP	endolysosomal toll-like receptor signaling pathway
0.0494494	659	381	37	0.0971129	0.0561457	GO:0035295	GO:BP	tube development
4.99423e-23	2598	398	189	0.474874	0.0727483	GO:0031982	GO:CC	vesicle
3.14545e-19	1707	398	138	0.346734	0.0808436	GO:0031410	GO:CC	cytoplasmic vesicle
3.14545e-19	1711	398	138	0.346734	0.0806546	GO:0097708	GO:CC	intracellular vesicle
1.0684e-14	508	398	61	0.153266	0.120079	GO:0030141	GO:CC	secretory granule
3.32457e-13	1367	398	107	0.268844	0.0782736	GO:0070062	GO:CC	extracellular exosome
4.81174e-13	1386	398	107	0.268844	0.0772006	GO:0043230	GO:CC	extracellular organelle
4.81174e-13	1386	398	107	0.268844	0.0772006	GO:0065010	GO:CC	extracellular membrane-bounded organelle
4.81174e-13	1386	398	107	0.268844	0.0772006	GO:1903561	GO:CC	extracellular vesicle
4.81174e-13	653	398	67	0.168342	0.102603	GO:0099503	GO:CC	secretory vesicle
6.04338e-12	885	398	78	0.19598	0.0881356	GO:0012506	GO:CC	vesicle membrane
1.75905e-11	2039	398	134	0.336683	0.0657185	GO:0005576	GO:CC	extracellular region
1.87227e-11	1698	398	118	0.296482	0.0694935	GO:0005615	GO:CC	extracellular space
2.61851e-11	3268	398	186	0.467337	0.0569155	GO:0012505	GO:CC	endomembrane system
5.26563e-11	873	398	75	0.188442	0.0859107	GO:0030659	GO:CC	cytoplasmic vesicle membrane
1.32742e-10	625	398	60	0.150754	0.096	GO:0005773	GO:CC	vacuole
2.83156e-10	554	398	55	0.138191	0.099278	GO:0000323	GO:CC	lytic vacuole
2.83156e-10	554	398	55	0.138191	0.099278	GO:0005764	GO:CC	lysosome
3.59506e-10	191	398	30	0.0753769	0.157068	GO:0030667	GO:CC	secretory granule membrane
9.45809e-09	3066	398	169	0.424623	0.0551207	GO:0071944	GO:CC	cell periphery
3.46725e-08	410	398	42	0.105528	0.102439	GO:0009986	GO:CC	cell surface
8.91983e-08	90	398	18	0.0452261	0.2	GO:0042581	GO:CC	specific granule
8.98014e-08	13	398	8	0.0201005	0.615385	GO:0042611	GO:CC	MHC protein complex
9.46332e-08	241	398	30	0.0753769	0.124481	GO:0030139	GO:CC	endocytic vesicle
2.1754e-07	1645	398	103	0.258794	0.062614	GO:0098588	GO:CC	bounding membrane of organelle
3.48077e-07	146	398	22	0.0552764	0.150685	GO:0009897	GO:CC	external side of plasma membrane
3.64883e-07	7	398	6	0.0150754	0.857143	GO:0042613	GO:CC	MHC class II protein complex
4.58789e-07	202	398	26	0.0653266	0.128713	GO:0034774	GO:CC	secretory granule lumen
4.90599e-07	203	398	26	0.0653266	0.128079	GO:0060205	GO:CC	cytoplasmic vesicle lumen
5.24906e-07	204	398	26	0.0653266	0.127451	GO:0031983	GO:CC	vesicle lumen
5.55704e-07	2848	398	153	0.384422	0.0537219	GO:0005886	GO:CC	plasma membrane
1.12728e-06	801	398	60	0.150754	0.0749064	GO:0005768	GO:CC	endosome
1.45723e-06	56	398	13	0.0326633	0.232143	GO:0035579	GO:CC	specific granule membrane
3.70063e-06	437	398	39	0.0979899	0.0892449	GO:0010008	GO:CC	endosome membrane
4.13955e-06	143	398	20	0.0502513	0.13986	GO:0030666	GO:CC	endocytic vesicle membrane
4.99527e-06	107	398	17	0.0427136	0.158879	GO:0005766	GO:CC	primary lysosome
4.99527e-06	107	398	17	0.0427136	0.158879	GO:0042582	GO:CC	azurophil granule
5.5496e-06	96	398	16	0.040201	0.166667	GO:0070820	GO:CC	tertiary granule
7.03199e-06	75	398	14	0.0351759	0.186667	GO:0030134	GO:CC	COPII-coated ER to Golgi transport vesicle
8.42788e-06	351	398	33	0.0829146	0.0940171	GO:0005765	GO:CC	lysosomal membrane
8.42788e-06	385	398	35	0.0879397	0.0909091	GO:0005774	GO:CC	vacuolar membrane
8.42788e-06	351	398	33	0.0829146	0.0940171	GO:0098852	GO:CC	lytic vacuole membrane
1.30211e-05	48	398	11	0.0276382	0.229167	GO:0012507	GO:CC	ER to Golgi transport vesicle membrane
2.08008e-05	349	398	32	0.080402	0.0916905	GO:0098552	GO:CC	side of membrane
2.43524e-05	121	398	17	0.0427136	0.140496	GO:0005775	GO:CC	vacuolar lumen
2.71045e-05	320	398	30	0.0753769	0.09375	GO:0098797	GO:CC	plasma membrane protein complex
3.15193e-05	5701	398	253	0.635678	0.0443782	GO:0016020	GO:CC	membrane
4.10234e-05	13	398	6	0.0150754	0.461538	GO:0071203	GO:CC	WASH complex
5.7295e-05	187	398	21	0.0527638	0.112299	GO:0098857	GO:CC	membrane microdomain
7.21868e-05	105	398	15	0.0376884	0.142857	GO:0045335	GO:CC	phagocytic vesicle
0.000164618	185	398	20	0.0502513	0.108108	GO:0045121	GO:CC	membrane raft
0.000174237	8242	398	335	0.841709	0.0406455	GO:0005737	GO:CC	cytoplasm
0.000195019	24	398	7	0.0175879	0.291667	GO:0098553	GO:CC	lumenal side of endoplasmic reticulum membrane
0.000217188	205	398	21	0.0527638	0.102439	GO:0043235	GO:CC	receptor complex
0.000218902	2801	398	139	0.349246	0.0496251	GO:0031090	GO:CC	organelle membrane
0.000266809	44	398	9	0.0226131	0.204545	GO:0070821	GO:CC	tertiary granule membrane
0.000323075	26	398	7	0.0175879	0.269231	GO:0001772	GO:CC	immunological synapse
0.000367445	151	398	17	0.0427136	0.112583	GO:0031901	GO:CC	early endosome membrane
0.000367445	334	398	28	0.0703518	0.0838323	GO:0005769	GO:CC	early endosome
0.000367445	94	398	13	0.0326633	0.138298	GO:0098802	GO:CC	plasma membrane signaling receptor complex
0.000652794	61	398	10	0.0251256	0.163934	GO:0035578	GO:CC	azurophil granule lumen
0.000671584	39	398	8	0.0201005	0.205128	GO:0072562	GO:CC	blood microparticle
0.000996146	31	398	7	0.0175879	0.225806	GO:0098576	GO:CC	lumenal side of membrane
0.00114456	135	398	15	0.0376884	0.111111	GO:0031902	GO:CC	late endosome membrane
0.00138515	153	398	16	0.040201	0.104575	GO:0030662	GO:CC	coated vesicle membrane
0.00152425	139	398	15	0.0376884	0.107914	GO:0101002	GO:CC	ficolin-1-rich granule
0.00152425	44	398	8	0.0201005	0.181818	GO:0030669	GO:CC	clathrin-coated endocytic vesicle membrane
0.00174362	9	398	4	0.0100503	0.444444	GO:0042589	GO:CC	zymogen granule membrane
0.00236266	246	398	21	0.0527638	0.0853659	GO:0030135	GO:CC	coated vesicle
0.00266349	10	398	4	0.0100503	0.4	GO:0045009	GO:CC	chitosome
0.00266349	10	398	4	0.0100503	0.4	GO:0090741	GO:CC	pigment granule membrane
0.00266349	10	398	4	0.0100503	0.4	GO:0033162	GO:CC	melanosome membrane
0.00400887	11	398	4	0.0100503	0.363636	GO:0042588	GO:CC	zymogen granule
0.00409975	64	398	9	0.0226131	0.140625	GO:0030670	GO:CC	phagocytic vesicle membrane
0.00413303	240	398	20	0.0502513	0.0833333	GO:0005770	GO:CC	late endosome
0.00501315	663	398	41	0.103015	0.0618401	GO:0070161	GO:CC	anchoring junction
0.00507287	41	398	7	0.0175879	0.170732	GO:0035577	GO:CC	azurophil granule membrane
0.00528776	175	398	16	0.040201	0.0914286	GO:0005788	GO:CC	endoplasmic reticulum lumen
0.00624393	55	398	8	0.0201005	0.145455	GO:0045334	GO:CC	clathrin-coated endocytic vesicle
0.00905959	72	398	9	0.0226131	0.125	GO:0043202	GO:CC	lysosomal lumen
0.0107286	1142	398	61	0.153266	0.0534151	GO:0031984	GO:CC	organelle subcompartment
0.0114688	7	398	3	0.00753769	0.428571	GO:0042612	GO:CC	MHC class I protein complex
0.0130965	36	398	6	0.0150754	0.166667	GO:0101003	GO:CC	ficolin-1-rich granule membrane
0.0136729	92	398	10	0.0251256	0.108696	GO:0042470	GO:CC	melanosome
0.0136729	92	398	10	0.0251256	0.108696	GO:0048770	GO:CC	pigment granule
0.0139913	346	398	24	0.0603015	0.0693642	GO:0005911	GO:CC	cell-cell junction
0.0230178	1421	398	71	0.178392	0.0499648	GO:0005783	GO:CC	endoplasmic reticulum
0.0267584	534	398	32	0.080402	0.0599251	GO:0000139	GO:CC	Golgi membrane
0.0267584	3	398	2	0.00502513	0.666667	GO:0031088	GO:CC	platelet dense granule membrane
0.0267584	304	398	21	0.0527638	0.0690789	GO:0098791	GO:CC	Golgi apparatus subcompartment
0.0267584	3	398	2	0.00502513	0.666667	GO:0072558	GO:CC	NLRP1 inflammasome complex
0.0322489	10	398	3	0.00753769	0.3	GO:0000138	GO:CC	Golgi trans cisterna
0.0354994	20	398	4	0.0100503	0.2	GO:0031904	GO:CC	endosome lumen
0.0359898	215	398	16	0.040201	0.0744186	GO:0005802	GO:CC	trans-Golgi network
0.0383934	887	398	47	0.11809	0.0529876	GO:0098827	GO:CC	endoplasmic reticulum subcompartment
0.0456839	342	398	22	0.0552764	0.0643275	GO:0030133	GO:CC	transport vesicle
0.0456839	1179	398	59	0.148241	0.0500424	GO:0005794	GO:CC	Golgi apparatus
0.0470773	22	398	4	0.0100503	0.181818	GO:0001891	GO:CC	phagocytic cup
0.0470773	4	398	2	0.00502513	0.5	GO:0042101	GO:CC	T cell receptor complex
0.0470773	4	398	2	0.00502513	0.5	GO:1904090	GO:CC	peptidase inhibitor complex
0.00014884	1586	396	95	0.239899	0.0598991	GO:0019899	GO:MF	enzyme binding
0.00014884	34	396	10	0.0252525	0.294118	GO:0140375	GO:MF	immune receptor activity
0.000227125	23	396	8	0.020202	0.347826	GO:0003823	GO:MF	antigen binding
0.000227125	16	396	7	0.0176768	0.4375	GO:0023026	GO:MF	MHC class II protein complex binding
0.000376946	18	396	7	0.0176768	0.388889	GO:0042605	GO:MF	peptide antigen binding
0.000477809	19	396	7	0.0176768	0.368421	GO:0023023	GO:MF	MHC protein complex binding
0.000477809	65	396	12	0.030303	0.184615	GO:0019955	GO:MF	cytokine binding
0.00127325	536	396	40	0.10101	0.0746269	GO:0060089	GO:MF	molecular transducer activity
0.00127325	536	396	40	0.10101	0.0746269	GO:0038023	GO:MF	signaling receptor activity
0.00127325	736	396	50	0.126263	0.0679348	GO:0005102	GO:MF	signaling receptor binding
0.00182833	1265	396	74	0.186869	0.058498	GO:0098772	GO:MF	molecular function regulator activity
0.00191117	224	396	22	0.0555556	0.0982143	GO:0004175	GO:MF	endopeptidase activity
0.00318169	918	396	57	0.143939	0.0620915	GO:0030234	GO:MF	enzyme regulator activity
0.00318169	83	396	12	0.030303	0.144578	GO:0008236	GO:MF	serine-type peptidase activity
0.00341004	28	396	7	0.0176768	0.25	GO:0004896	GO:MF	cytokine receptor activity
0.00374943	86	396	12	0.030303	0.139535	GO:0017171	GO:MF	serine hydrolase activity
0.00374943	382	396	30	0.0757576	0.078534	GO:0008233	GO:MF	peptidase activity
0.00574285	31	396	7	0.0176768	0.225806	GO:0001784	GO:MF	phosphotyrosine residue binding
0.0112582	70	396	10	0.0252525	0.142857	GO:0004252	GO:MF	serine-type endopeptidase activity
0.0114351	98	396	12	0.030303	0.122449	GO:0061134	GO:MF	peptidase regulator activity
0.0307631	41	396	7	0.0176768	0.170732	GO:0045309	GO:MF	protein phosphorylated amino acid binding
0.0326689	42	396	7	0.0176768	0.166667	GO:0038024	GO:MF	cargo receptor activity
0.0326689	303	396	23	0.0580808	0.0759076	GO:0140678	GO:MF	molecular function inhibitor activity
0.0327479	68	396	9	0.0227273	0.132353	GO:0051219	GO:MF	phosphoprotein binding
0.0351409	98	396	11	0.0277778	0.112245	GO:0005126	GO:MF	cytokine receptor binding
0.0397557	491	396	32	0.0808081	0.0651731	GO:0019904	GO:MF	protein domain specific binding
0.0440596	295	396	22	0.0555556	0.0745763	GO:0004888	GO:MF	transmembrane signaling receptor activity
0.0495132	2	396	2	0.00505051	1	GO:0004372	GO:MF	glycine hydroxymethyltransferase activity
7.71692e-25	1216	290	130	0.448276	0.106908	REAC:R-HSA-168256	REAC	Immune System
1.58255e-19	634	290	83	0.286207	0.130915	REAC:R-HSA-168249	REAC	Innate Immune System
2.45932e-16	315	290	53	0.182759	0.168254	REAC:R-HSA-6798695	REAC	Neutrophil degranulation
1.7989e-12	481	290	60	0.206897	0.12474	REAC:R-HSA-1280215	REAC	Cytokine Signaling in Immune system
9.81226e-06	15	290	8	0.0275862	0.533333	REAC:R-HSA-202433	REAC	Generation of second messenger molecules
2.45063e-05	61	290	14	0.0482759	0.229508	REAC:R-HSA-877300	REAC	Interferon gamma signaling
2.45063e-05	8	290	6	0.0206897	0.75	REAC:R-HSA-202427	REAC	Phosphorylation of CD3 and TCR zeta chains
4.93914e-05	503	290	46	0.158621	0.0914513	REAC:R-HSA-1280218	REAC	Adaptive Immune System
6.29316e-05	277	290	31	0.106897	0.111913	REAC:R-HSA-449147	REAC	Signaling by Interleukins
9.72484e-05	27	290	9	0.0310345	0.333333	REAC:R-HSA-198933	REAC	Immunoregulatory interactions between a Lymphoid and a non-Lymphoid cell
0.000281399	87	290	15	0.0517241	0.172414	REAC:R-HSA-202403	REAC	TCR signaling
0.000570692	8	290	5	0.0172414	0.625	REAC:R-HSA-389948	REAC	Co-inhibition by PD-1
0.000570692	195	290	23	0.0793103	0.117949	REAC:R-HSA-913531	REAC	Interferon Signaling
0.00114149	5	290	4	0.0137931	0.8	REAC:R-HSA-202430	REAC	Translocation of ZAP-70 to Immunological synapse
0.00194699	10	290	5	0.0172414	0.5	REAC:R-HSA-1433559	REAC	Regulation of KIT signaling
0.00534715	12	290	5	0.0172414	0.416667	REAC:R-HSA-9706369	REAC	Negative regulation of FLT3
0.00770866	28	290	7	0.0241379	0.25	REAC:R-HSA-9680350	REAC	Signaling by CSF1 (M-CSF) in myeloid cells
0.0116371	30	290	7	0.0241379	0.233333	REAC:R-HSA-9607240	REAC	FLT3 Signaling
0.0130441	51	290	9	0.0310345	0.176471	REAC:R-HSA-909733	REAC	Interferon alpha/beta signaling
0.0130441	31	290	7	0.0241379	0.225806	REAC:R-HSA-512988	REAC	Interleukin-3, Interleukin-5 and GM-CSF signaling
0.0167451	9	290	4	0.0137931	0.444444	REAC:R-HSA-1236977	REAC	Endosomal/Vacuolar pathway
0.0186416	16	290	5	0.0172414	0.3125	REAC:R-HSA-2172127	REAC	DAP12 interactions
0.0243927	17	290	5	0.0172414	0.294118	REAC:R-HSA-983695	REAC	Antigen activates B Cell Receptor (BCR) leading to generation of second messengers
0.0308147	5	290	3	0.0103448	0.6	REAC:R-HSA-2029481	REAC	FCGR activation
0.0355529	85	290	11	0.037931	0.129412	REAC:R-HSA-2132295	REAC	MHC class II antigen presentation
0.0356749	352	290	28	0.0965517	0.0795455	REAC:R-HSA-109582	REAC	Hemostasis
1.24237e-18	28	253	20	0.0790514	0.714286	WP:WP3945	WP	TYROBP causal network in microglia
0.000147211	18	253	8	0.0316206	0.444444	WP:WP3937	WP	Microglia pathogen phagocytosis pathway
0.000725571	17	253	7	0.027668	0.411765	WP:WP3896	WP	Dengue 2 interactions with complement and coagulation cascades
0.000725571	17	253	7	0.027668	0.411765	WP:WP558	WP	Complement and coagulation cascades
0.00845849	33	253	8	0.0316206	0.242424	WP:WP2806	WP	Complement system
0.00845849	33	253	8	0.0316206	0.242424	WP:WP2328	WP	Allograft rejection
0.0202053	8	253	4	0.0158103	0.5	WP:WP5538	WP	Atopic dermatitis mechanism and therapies
0.0212946	59	253	10	0.0395257	0.169492	WP:WP5473	WP	Cytokine cytokine receptor interaction
0.0281261	23	253	6	0.0237154	0.26087	WP:WP4136	WP	Fibrin complement receptor 3 signaling
0.0429306	66	253	10	0.0395257	0.151515	WP:WP23	WP	B cell receptor signaling
0.0458895	11	253	4	0.0158103	0.363636	WP:WP53	WP	ID signaling
0.0458895	93	253	12	0.0474308	0.129032	WP:WP4217	WP	Ebola virus infection in host
0.0458895	36	253	7	0.027668	0.194444	WP:WP3863	WP	T cell antigen receptor TCR pathway during Staphylococcus aureus infection

### Sheet: SM6
Term enrichments in module
p_adj	term_size	query_size	intersection_size	precision	recall	term_id	source	term_name
0.0158727	45	303	9	0.029703	0.2	GO:0002690	GO:BP	positive regulation of leukocyte chemotaxis
0.0158727	225	303	20	0.0660066	0.0888889	GO:0051056	GO:BP	regulation of small GTPase mediated signal transduction
0.0212216	639	303	37	0.122112	0.057903	GO:2000145	GO:BP	regulation of cell motility
0.0212216	665	303	38	0.125413	0.0571429	GO:0040012	GO:BP	regulation of locomotion
0.0212216	57	303	9	0.029703	0.157895	GO:0002688	GO:BP	regulation of leukocyte chemotaxis
0.0212216	376	303	26	0.0858086	0.0691489	GO:0007264	GO:BP	small GTPase-mediated signal transduction
0.0212216	8	303	4	0.0132013	0.5	GO:0072711	GO:BP	cellular response to hydroxyurea
0.0212216	1041	303	53	0.174917	0.0509126	GO:0048870	GO:BP	cell motility
0.0226868	61	303	9	0.029703	0.147541	GO:0035023	GO:BP	regulation of Rho protein signal transduction
0.0226868	75	303	10	0.0330033	0.133333	GO:0050921	GO:BP	positive regulation of chemotaxis
0.0271475	9	303	4	0.0132013	0.444444	GO:0072710	GO:BP	response to hydroxyurea
0.0301538	268	303	20	0.0660066	0.0746269	GO:0007018	GO:BP	microtubule-based movement
0.0301538	742	303	40	0.132013	0.0539084	GO:0040011	GO:BP	locomotion
0.0378295	509	303	30	0.0990099	0.0589391	GO:0030036	GO:BP	actin cytoskeleton organization
0.0378295	607	303	34	0.112211	0.0560132	GO:0030334	GO:BP	regulation of cell migration
0.0378295	344	303	23	0.0759076	0.0668605	GO:0030335	GO:BP	positive regulation of cell migration
0.0378295	19	303	5	0.0165017	0.263158	GO:0008090	GO:BP	retrograde axonal transport
0.0422617	105	303	11	0.0363036	0.104762	GO:0051302	GO:BP	regulation of cell division
0.0422617	5	303	3	0.00990099	0.6	GO:0010820	GO:BP	positive regulation of T cell chemotaxis
0.0422617	5	303	3	0.00990099	0.6	GO:0010819	GO:BP	regulation of T cell chemotaxis
0.0422617	72	303	9	0.029703	0.125	GO:0002687	GO:BP	positive regulation of leukocyte migration
0.0435938	355	303	23	0.0759076	0.0647887	GO:2000147	GO:BP	positive regulation of cell motility
0.0435938	938	303	46	0.151815	0.0490405	GO:0016477	GO:BP	cell migration
0.000247224	1592	314	79	0.251592	0.0496231	GO:0005856	GO:CC	cytoskeleton
0.0185522	369	314	25	0.0796178	0.0677507	GO:0015629	GO:CC	actin cytoskeleton
0.0222564	98	314	11	0.0350318	0.112245	GO:0005875	GO:CC	microtubule associated complex
0.0405985	338	314	22	0.0700637	0.0650888	GO:0031252	GO:CC	cell leading edge
0.0405985	854	314	42	0.133758	0.0491803	GO:0099080	GO:CC	supramolecular complex
0.0405985	436	314	26	0.0828025	0.059633	GO:0099513	GO:CC	polymeric cytoskeletal fiber
0.0412773	3594	314	131	0.417197	0.0364496	GO:0043228	GO:CC	membraneless organelle
0.0412773	580	314	31	0.0987261	0.0534483	GO:0099512	GO:CC	supramolecular fiber
0.0412773	583	314	31	0.0987261	0.0531732	GO:0099081	GO:CC	supramolecular polymer
0.0412773	3594	314	131	0.417197	0.0364496	GO:0043232	GO:CC	intracellular membraneless organelle
0.000110067	721	317	47	0.148265	0.0651872	GO:0008092	GO:MF	cytoskeletal protein binding
0.0118539	305	317	23	0.0725552	0.0754098	GO:0003779	GO:MF	actin binding
6.97032e-05	522	190	36	0.189474	0.0689655	REAC:R-HSA-9716542	REAC	Signaling by Rho GTPases, Miro GTPases and RHOBTB3
6.97032e-05	363	190	29	0.152632	0.0798898	REAC:R-HSA-9012999	REAC	RHO GTPase cycle
6.97032e-05	507	190	36	0.189474	0.0710059	REAC:R-HSA-194315	REAC	Signaling by Rho GTPases
0.00615407	33	190	7	0.0368421	0.212121	REAC:R-HSA-9696264	REAC	RND3 GTPase cycle
0.00739346	35	190	7	0.0368421	0.2	REAC:R-HSA-9696270	REAC	RND2 GTPase cycle
0.0157126	1593	190	67	0.352632	0.042059	REAC:R-HSA-162582	REAC	Signal Transduction
0.0480709	98	190	10	0.0526316	0.102041	REAC:R-HSA-8957322	REAC	Metabolism of steroids

### Sheet: SM38
Term enrichments in module
p_adj	term_size	query_size	intersection_size	precision	recall	term_id	source	term_name
6.83209e-06	1262	225	56	0.248889	0.044374	GO:0045202	GO:CC	synapse
2.35339e-05	335	225	24	0.106667	0.0716418	GO:0099572	GO:CC	postsynaptic specialization
5.80807e-05	308	225	22	0.0977778	0.0714286	GO:0014069	GO:CC	postsynaptic density
7.36471e-05	320	225	22	0.0977778	0.06875	GO:0032279	GO:CC	asymmetric synapse
7.36471e-05	348	225	23	0.102222	0.066092	GO:0098984	GO:CC	neuron to neuron synapse
0.000120064	624	225	32	0.142222	0.0512821	GO:0098794	GO:CC	postsynapse
0.000180799	2848	225	90	0.4	0.0316011	GO:0005886	GO:CC	plasma membrane
0.000180799	1748	225	63	0.28	0.0360412	GO:0030054	GO:CC	cell junction
0.000329667	1592	225	58	0.257778	0.0364322	GO:0005856	GO:CC	cytoskeleton
0.000390584	945	225	40	0.177778	0.042328	GO:0043005	GO:CC	neuron projection
0.000884357	3066	225	92	0.408889	0.0300065	GO:0071944	GO:CC	cell periphery
0.00180246	642	225	29	0.128889	0.0451713	GO:0036477	GO:CC	somatodendritic compartment
0.00180246	480	225	24	0.106667	0.05	GO:0097447	GO:CC	dendritic tree
0.00180246	479	225	24	0.106667	0.0501044	GO:0030425	GO:CC	dendrite
0.0024966	793	225	33	0.146667	0.0416141	GO:0098590	GO:CC	plasma membrane region
0.00299734	1590	225	54	0.24	0.0339623	GO:0042995	GO:CC	cell projection
0.00299734	320	225	18	0.08	0.05625	GO:0097060	GO:CC	synaptic membrane
0.00448931	219	225	14	0.0622222	0.0639269	GO:0045211	GO:CC	postsynaptic membrane
0.00482826	1510	225	51	0.226667	0.0337748	GO:0120025	GO:CC	plasma membrane bounded cell projection
0.00883253	86	225	8	0.0355556	0.0930233	GO:0098982	GO:CC	GABA-ergic synapse
0.0212497	148	225	10	0.0444444	0.0675676	GO:0043197	GO:CC	dendritic spine
0.0220024	150	225	10	0.0444444	0.0666667	GO:0044309	GO:CC	neuron spine
0.0220024	78	225	7	0.0311111	0.0897436	GO:0048786	GO:CC	presynaptic active zone
0.0274148	183	225	11	0.0488889	0.0601093	GO:0008021	GO:CC	synaptic vesicle
0.0332869	43	225	5	0.0222222	0.116279	GO:0060170	GO:CC	ciliary membrane
0.0358088	65	225	6	0.0266667	0.0923077	GO:0031594	GO:CC	neuromuscular junction
0.0358088	112	225	8	0.0355556	0.0714286	GO:0030672	GO:CC	synaptic vesicle membrane
0.0358088	112	225	8	0.0355556	0.0714286	GO:0099501	GO:CC	exocytic vesicle membrane
0.0360421	194	225	11	0.0488889	0.056701	GO:0070382	GO:CC	exocytic vesicle
0.036163	415	225	18	0.08	0.0433735	GO:0044297	GO:CC	cell body
0.00782405	133	122	11	0.0901639	0.0827068	REAC:R-HSA-112314	REAC	Neurotransmitter receptors and postsynaptic signal transmission
0.00782405	53	122	7	0.057377	0.132075	REAC:R-HSA-6794361	REAC	Neurexins and neuroligins
0.00782405	274	122	16	0.131148	0.0583942	REAC:R-HSA-112316	REAC	Neuronal System
0.0114515	79	122	8	0.0655738	0.101266	REAC:R-HSA-6794362	REAC	Protein-protein interactions at synapses

### Sheet: SM41
Term enrichments in module
p_adj	term_size	query_size	intersection_size	precision	recall	term_id	source	term_name
0.00755043	7	60	3	0.05	0.428571	WP:WP1425	WP	Bone morphogenic protein signaling and regulation

### Sheet: SM2
Term enrichments in module
p_adj	term_size	query_size	intersection_size	precision	recall	term_id	source	term_name
0.0252909	489	804	61	0.0758706	0.124744	GO:0030424	GO:CC	axon
0.0446736	945	804	100	0.124378	0.10582	GO:0043005	GO:CC	neuron projection

### Sheet: SM43
Term enrichments in module
p_adj	term_size	query_size	intersection_size	precision	recall	term_id	source	term_name
0.0178845	2583	99	44	0.444444	0.0170345	GO:0048869	GO:BP	cellular developmental process
0.0178845	2582	99	44	0.444444	0.0170411	GO:0030154	GO:BP	cell differentiation
0.0244735	1110	99	25	0.252525	0.0225225	GO:0009888	GO:BP	tissue development
0.046055	150	99	8	0.0808081	0.0533333	GO:0007160	GO:BP	cell-matrix adhesion
0.046055	336	99	12	0.121212	0.0357143	GO:0048598	GO:BP	embryonic morphogenesis
0.0464406	845	99	20	0.20202	0.0236686	GO:0007155	GO:BP	cell adhesion
0.0464406	1766	99	32	0.323232	0.01812	GO:0048468	GO:BP	cell development
0.00320027	3066	103	50	0.485437	0.0163079	GO:0071944	GO:CC	cell periphery
0.0068646	172	103	9	0.0873786	0.0523256	GO:0062023	GO:CC	collagen-containing extracellular matrix
0.00724291	235	103	10	0.0970874	0.0425532	GO:0030312	GO:CC	external encapsulating structure
0.00724291	235	103	10	0.0970874	0.0425532	GO:0031012	GO:CC	extracellular matrix
0.0113166	1698	103	31	0.300971	0.0182568	GO:0005615	GO:CC	extracellular space
0.014525	16	103	3	0.0291262	0.1875	GO:0097449	GO:CC	astrocyte projection
0.014525	187	103	8	0.0776699	0.0427807	GO:0098857	GO:CC	membrane microdomain
0.014525	185	103	8	0.0776699	0.0432432	GO:0045121	GO:CC	membrane raft
0.014525	3	103	2	0.0194175	0.666667	GO:0036125	GO:CC	fatty acid beta-oxidation multienzyme complex
0.014525	3	103	2	0.0194175	0.666667	GO:0016507	GO:CC	mitochondrial fatty acid beta-oxidation multienzyme complex
0.014525	410	103	12	0.116505	0.0292683	GO:0009986	GO:CC	cell surface
0.014525	352	103	11	0.106796	0.03125	GO:0005925	GO:CC	focal adhesion
0.014525	2039	103	34	0.330097	0.0166748	GO:0005576	GO:CC	extracellular region
0.0148292	356	103	11	0.106796	0.0308989	GO:0030055	GO:CC	cell-substrate junction
0.0192122	1367	103	25	0.242718	0.0182882	GO:0070062	GO:CC	extracellular exosome
0.0192122	1386	103	25	0.242718	0.0180375	GO:0043230	GO:CC	extracellular organelle
0.0192122	2848	103	42	0.407767	0.0147472	GO:0005886	GO:CC	plasma membrane
0.0192122	1386	103	25	0.242718	0.0180375	GO:1903561	GO:CC	extracellular vesicle
0.0192122	1386	103	25	0.242718	0.0180375	GO:0065010	GO:CC	extracellular membrane-bounded organelle
0.0192467	2598	103	39	0.378641	0.0150115	GO:0031982	GO:CC	vesicle
0.0233856	6	103	2	0.0194175	0.333333	GO:0098966	GO:CC	perisynaptic extracellular matrix
0.0233856	6	103	2	0.0194175	0.333333	GO:0072534	GO:CC	perineuronal net
0.0311236	7	103	2	0.0194175	0.285714	GO:0099535	GO:CC	synapse-associated extracellular matrix
0.0395243	8	103	2	0.0194175	0.25	GO:0140047	GO:CC	specialized extracellular matrix
0.0398142	29	103	3	0.0291262	0.103448	GO:0098636	GO:CC	protein complex involved in cell adhesion
0.0466195	9	103	2	0.0194175	0.222222	GO:0097450	GO:CC	astrocyte end-foot
0.0472756	205	103	7	0.0679612	0.0341463	GO:0043235	GO:CC	receptor complex
0.0472756	32	103	3	0.0291262	0.09375	GO:0097386	GO:CC	glial cell projection
0.0473922	66	103	4	0.038835	0.0606061	GO:0005905	GO:CC	clathrin-coated pit
0.00406907	5	103	3	0.0291262	0.6	GO:0003857	GO:MF	3-hydroxyacyl-CoA dehydrogenase activity
0.0325089	83	103	6	0.0582524	0.0722892	GO:0016614	GO:MF	oxidoreductase activity, acting on CH-OH group of donors
0.000150111	147	73	11	0.150685	0.0748299	REAC:R-HSA-1474244	REAC	Extracellular matrix organization
0.000991119	4	73	3	0.0410959	0.75	REAC:R-HSA-77310	REAC	Beta oxidation of lauroyl-CoA to decanoyl-CoA-CoA
0.0012294	5	73	3	0.0410959	0.6	REAC:R-HSA-77350	REAC	Beta oxidation of hexanoyl-CoA to butanoyl-CoA
0.0012294	5	73	3	0.0410959	0.6	REAC:R-HSA-77348	REAC	Beta oxidation of octanoyl-CoA to hexanoyl-CoA
0.00195195	6	73	3	0.0410959	0.5	REAC:R-HSA-77346	REAC	Beta oxidation of decanoyl-CoA to octanoyl-CoA-CoA
0.00327785	38	73	5	0.0684932	0.131579	REAC:R-HSA-3000178	REAC	ECM proteoglycans
0.00336377	40	73	5	0.0684932	0.125	REAC:R-HSA-3000171	REAC	Non-integrin membrane-ECM interactions
0.00336377	8	73	3	0.0410959	0.375	REAC:R-HSA-77286	REAC	mitochondrial fatty acid beta-oxidation of saturated fatty acids
0.00534794	2	73	2	0.0273973	1	REAC:R-HSA-77285	REAC	Beta oxidation of myristoyl-CoA to lauroyl-CoA
0.0143396	3	73	2	0.0273973	0.666667	REAC:R-HSA-77305	REAC	Beta oxidation of palmitoyl-CoA to myristoyl-CoA
0.0314269	5	73	2	0.0273973	0.4	REAC:R-HSA-77288	REAC	mitochondrial fatty acid beta-oxidation of unsaturated fatty acids
0.0314269	18	73	3	0.0410959	0.166667	REAC:R-HSA-3000170	REAC	Syndecan interactions
0.0314269	19	73	3	0.0410959	0.157895	REAC:R-HSA-2129379	REAC	Molecules associated with elastic fibres
0.0314269	5	73	2	0.0273973	0.4	REAC:R-HSA-1482798	REAC	Acyl chain remodeling of CL
0.0314269	41	73	4	0.0547945	0.097561	REAC:R-HSA-1793185	REAC	Chondroitin sulfate/dermatan sulfate metabolism
0.0361548	21	73	3	0.0410959	0.142857	REAC:R-HSA-1971475	REAC	A tetrasaccharide linker sequence is required for GAG synthesis
0.0391008	22	73	3	0.0410959	0.136364	REAC:R-HSA-1566948	REAC	Elastic fibre formation

### Sheet: SM25
Term enrichments in module
p_adj	term_size	query_size	intersection_size	precision	recall	term_id	source	term_name
0.0128303	5454	163	106	0.650307	0.0194353	GO:0005634	GO:CC	nucleus
0.0128303	282	163	14	0.0858896	0.0496454	GO:0098687	GO:CC	chromosomal region
0.0128303	1058	163	32	0.196319	0.0302457	GO:0140513	GO:CC	nuclear protein-containing complex
0.0241366	780	163	25	0.153374	0.0320513	GO:0000785	GO:CC	chromatin
0.0241366	1192	163	33	0.202454	0.0276846	GO:0005694	GO:CC	chromosome
0.0241366	10	163	3	0.0184049	0.3	GO:0031080	GO:CC	nuclear pore outer ring
0.0241366	3542	163	74	0.453988	0.0208922	GO:0031981	GO:CC	nuclear lumen
0.0448641	3255	163	68	0.417178	0.0208909	GO:0005654	GO:CC	nucleoplasm

### Sheet: SM33
Term enrichments in module
p_adj	term_size	query_size	intersection_size	precision	recall	term_id	source	term_name
0.00144181	1066	123	32	0.260163	0.0300188	GO:0042592	GO:BP	homeostatic process
0.00154309	72	123	8	0.0650407	0.111111	GO:0015718	GO:BP	monocarboxylic acid transport
0.00154309	52	123	7	0.0569106	0.134615	GO:0015908	GO:BP	fatty acid transport
0.00154309	630	123	23	0.186992	0.0365079	GO:0048878	GO:BP	chemical homeostasis
0.00154309	3	123	3	0.0243902	1	GO:0044062	GO:BP	regulation of excretion
0.00183778	234	123	13	0.105691	0.0555556	GO:0006869	GO:BP	lipid transport
0.00183778	56	123	7	0.0569106	0.125	GO:0001676	GO:BP	long-chain fatty acid metabolic process
0.00270843	247	123	13	0.105691	0.0526316	GO:0010876	GO:BP	lipid localization
0.00454168	188	123	11	0.0894309	0.0585106	GO:0046942	GO:BP	carboxylic acid transport
0.00454168	189	123	11	0.0894309	0.0582011	GO:0015849	GO:BP	organic acid transport
0.00826316	242	123	12	0.097561	0.0495868	GO:0015711	GO:BP	organic anion transport
0.010481	3994	123	69	0.560976	0.0172759	GO:0032501	GO:BP	multicellular organismal process
0.010481	576	123	19	0.154472	0.0329861	GO:0022603	GO:BP	regulation of anatomical structure morphogenesis
0.0108773	530	123	18	0.146341	0.0339623	GO:0019725	GO:BP	cellular homeostasis
0.011458	7	123	3	0.0243902	0.428571	GO:0097254	GO:BP	renal tubular secretion
0.011458	261	123	12	0.097561	0.045977	GO:0051051	GO:BP	negative regulation of transport
0.011458	394	123	15	0.121951	0.0380711	GO:0006954	GO:BP	inflammatory response
0.0147113	455	123	16	0.130081	0.0351648	GO:0055082	GO:BP	intracellular chemical homeostasis
0.0147113	659	123	20	0.162602	0.030349	GO:0035295	GO:BP	tube development
0.0152315	891	123	24	0.195122	0.026936	GO:0006952	GO:BP	defense response
0.0152315	1639	123	36	0.292683	0.0219646	GO:0009653	GO:BP	anatomical structure morphogenesis
0.0172647	2070	123	42	0.341463	0.0202899	GO:0042221	GO:BP	response to chemical
0.0172647	9	123	3	0.0243902	0.333333	GO:0043651	GO:BP	linoleic acid metabolic process
0.0172647	42	123	5	0.0406504	0.119048	GO:1903053	GO:BP	regulation of extracellular matrix organization
0.0172647	9	123	3	0.0243902	0.333333	GO:0098801	GO:BP	regulation of renal system process
0.0173163	2	123	2	0.0162602	1	GO:0035813	GO:BP	regulation of renal sodium excretion
0.0173163	2	123	2	0.0162602	1	GO:0002543	GO:BP	activation of blood coagulation via clotting cascade
0.0196441	24	123	4	0.0325203	0.166667	GO:0000038	GO:BP	very long-chain fatty acid metabolic process
0.0236532	2546	123	48	0.390244	0.0188531	GO:0048731	GO:BP	system development
0.0239197	653	123	19	0.154472	0.0290965	GO:0060429	GO:BP	epithelium development
0.0242983	48	123	5	0.0406504	0.104167	GO:0001657	GO:BP	ureteric bud development
0.0242983	27	123	4	0.0325203	0.148148	GO:0090140	GO:BP	regulation of mitochondrial fission
0.0242983	49	123	5	0.0406504	0.102041	GO:0072164	GO:BP	mesonephric tubule development
0.0242983	49	123	5	0.0406504	0.102041	GO:0060993	GO:BP	kidney morphogenesis
0.0242983	49	123	5	0.0406504	0.102041	GO:0072163	GO:BP	mesonephric epithelium development
0.0242983	11	123	3	0.0243902	0.272727	GO:0021983	GO:BP	pituitary gland development
0.0242983	894	123	23	0.186992	0.0257271	GO:0080134	GO:BP	regulation of response to stress
0.0258206	50	123	5	0.0406504	0.1	GO:0001823	GO:BP	mesonephros development
0.0262055	28	123	4	0.0325203	0.142857	GO:0015909	GO:BP	long-chain fatty acid transport
0.0275394	12	123	3	0.0243902	0.25	GO:0007588	GO:BP	excretion
0.0316318	3	123	2	0.0162602	0.666667	GO:0021984	GO:BP	adenohypophysis development
0.0316318	521	123	16	0.130081	0.0307102	GO:0035239	GO:BP	tube morphogenesis
0.0316318	577	123	17	0.138211	0.0294627	GO:0043436	GO:BP	oxoacid metabolic process
0.0316318	3	123	2	0.0162602	0.666667	GO:1902988	GO:BP	neurofibrillary tangle assembly
0.0323185	31	123	4	0.0325203	0.129032	GO:0072171	GO:BP	mesonephric tubule morphogenesis
0.0323185	375	123	13	0.105691	0.0346667	GO:0048514	GO:BP	blood vessel morphogenesis
0.0323185	580	123	17	0.138211	0.0293103	GO:0006082	GO:BP	organic acid metabolic process
0.0323185	31	123	4	0.0325203	0.129032	GO:0060675	GO:BP	ureteric bud morphogenesis
0.0363209	14	123	3	0.0243902	0.214286	GO:0044060	GO:BP	regulation of endocrine process
0.0363209	57	123	5	0.0406504	0.0877193	GO:0033559	GO:BP	unsaturated fatty acid metabolic process
0.0404275	290	123	11	0.0894309	0.037931	GO:0002009	GO:BP	morphogenesis of an epithelium
0.0435824	125	123	7	0.0569106	0.056	GO:0045165	GO:BP	cell fate commitment
0.0454214	35	123	4	0.0325203	0.114286	GO:0000266	GO:BP	mitochondrial fission
0.0454214	35	123	4	0.0325203	0.114286	GO:0072078	GO:BP	nephron tubule morphogenesis
0.046489	63	123	5	0.0406504	0.0793651	GO:0010232	GO:BP	vascular transport
0.046489	63	123	5	0.0406504	0.0793651	GO:0150104	GO:BP	transport across blood-brain barrier
0.046489	3869	123	63	0.512195	0.0162833	GO:0032502	GO:BP	developmental process
0.046489	4	123	2	0.0162602	0.5	GO:0045631	GO:BP	regulation of mechanoreceptor differentiation
0.046489	4	123	2	0.0162602	0.5	GO:2000980	GO:BP	regulation of inner ear receptor cell differentiation
0.046489	4	123	2	0.0162602	0.5	GO:0045607	GO:BP	regulation of inner ear auditory receptor cell differentiation
0.046489	36	123	4	0.0325203	0.111111	GO:0072088	GO:BP	nephron epithelium morphogenesis
0.046489	4	123	2	0.0162602	0.5	GO:0042760	GO:BP	very long-chain fatty acid catabolic process
0.0494114	456	123	14	0.113821	0.0307018	GO:0001944	GO:BP	vasculature development
0.0494748	565	123	16	0.130081	0.0283186	GO:0019752	GO:BP	carboxylic acid metabolic process
0.00353721	2039	126	44	0.349206	0.0215792	GO:0005576	GO:CC	extracellular region
0.00353721	49	126	6	0.047619	0.122449	GO:0005902	GO:CC	microvillus
0.00613735	119	126	8	0.0634921	0.0672269	GO:0005777	GO:CC	peroxisome
0.00613735	119	126	8	0.0634921	0.0672269	GO:0042579	GO:CC	microbody
0.00843202	3066	126	55	0.436508	0.0179387	GO:0071944	GO:CC	cell periphery
0.00843202	1698	126	36	0.285714	0.0212014	GO:0005615	GO:CC	extracellular space
0.0159407	148	126	8	0.0634921	0.0540541	GO:0016323	GO:CC	basolateral plasma membrane
0.0249825	60	126	5	0.0396825	0.0833333	GO:0031903	GO:CC	microbody membrane
0.0249825	60	126	5	0.0396825	0.0833333	GO:0005778	GO:CC	peroxisomal membrane
0.0249913	167	126	8	0.0634921	0.0479042	GO:0009925	GO:CC	basal plasma membrane
0.0258607	2848	126	49	0.388889	0.0172051	GO:0005886	GO:CC	plasma membrane
0.0258607	39	126	4	0.031746	0.102564	GO:0031907	GO:CC	microbody lumen
0.0258607	176	126	8	0.0634921	0.0454545	GO:0045178	GO:CC	basal part of cell
0.0258607	39	126	4	0.031746	0.102564	GO:0005782	GO:CC	peroxisomal matrix
0.0258607	410	126	13	0.103175	0.0317073	GO:0009986	GO:CC	cell surface
0.029125	5	126	2	0.015873	0.4	GO:0097418	GO:CC	neurofibrillary tangle
0.0318052	235	126	9	0.0714286	0.0382979	GO:0030312	GO:CC	external encapsulating structure
0.0318052	235	126	9	0.0714286	0.0382979	GO:0031012	GO:CC	extracellular matrix
0.000273362	536	127	21	0.165354	0.0391791	GO:0038023	GO:MF	signaling receptor activity
0.000273362	536	127	21	0.165354	0.0391791	GO:0060089	GO:MF	molecular transducer activity
0.00516331	103	127	8	0.0629921	0.0776699	GO:0005539	GO:MF	glycosaminoglycan binding
0.00516331	107	127	8	0.0629921	0.0747664	GO:0051087	GO:MF	protein-folding chaperone binding
0.01889	72	127	6	0.0472441	0.0833333	GO:0008201	GO:MF	heparin binding
0.01889	492	127	16	0.125984	0.0325203	GO:0016491	GO:MF	oxidoreductase activity
0.038944	14	127	3	0.023622	0.214286	GO:0005179	GO:MF	hormone activity
0.038944	32	127	4	0.0314961	0.125	GO:0008028	GO:MF	monocarboxylic acid transmembrane transporter activity
0.0029864	11	76	4	0.0526316	0.363636	WP:WP4723	WP	Omega 3 omega 6 fatty acid synthesis
0.00355492	5	76	3	0.0394737	0.6	WP:WP4853	WP	Linoleic acid metabolism affected by SARS CoV 2
0.0468894	13	76	3	0.0394737	0.230769	WP:WP4724	WP	Omega 9 fatty acid synthesis
0.0468894	3	76	2	0.0263158	0.666667	WP:WP206	WP	Fatty acid omega oxidation

### Sheet: SM30
Term enrichments in module
p_adj	term_size	query_size	intersection_size	precision	recall	term_id	source	term_name
0.00173978	469	113	19	0.168142	0.0405117	GO:0071345	GO:BP	cellular response to cytokine stimulus
0.00460072	539	113	19	0.168142	0.0352505	GO:1901652	GO:BP	response to peptide
0.00460072	529	113	19	0.168142	0.0359168	GO:0034097	GO:BP	response to cytokine
0.00583609	128	113	9	0.079646	0.0703125	GO:0071356	GO:BP	cellular response to tumor necrosis factor
0.00583609	245	113	12	0.106195	0.0489796	GO:0019221	GO:BP	cytokine-mediated signaling pathway
0.00583609	1110	113	28	0.247788	0.0252252	GO:0009888	GO:BP	tissue development
0.00583609	71	113	7	0.0619469	0.0985915	GO:0033209	GO:BP	tumor necrosis factor-mediated signaling pathway
0.00996641	145	113	9	0.079646	0.062069	GO:0034612	GO:BP	response to tumor necrosis factor
0.0187083	20	113	4	0.0353982	0.2	GO:0060964	GO:BP	regulation of miRNA-mediated gene silencing
0.0206265	21	113	4	0.0353982	0.190476	GO:1900368	GO:BP	regulation of post-transcriptional gene silencing by regulatory ncRNA
0.022728	22	113	4	0.0353982	0.181818	GO:0060147	GO:BP	regulation of post-transcriptional gene silencing
0.0250108	23	113	4	0.0353982	0.173913	GO:0060966	GO:BP	regulation of gene silencing by regulatory ncRNA
0.0266791	1596	113	33	0.292035	0.0206767	GO:0007166	GO:BP	cell surface receptor signaling pathway
0.0306143	10	113	3	0.0265487	0.3	GO:1903798	GO:BP	regulation of miRNA processing
0.0324827	11	113	3	0.0265487	0.272727	GO:0045651	GO:BP	positive regulation of macrophage differentiation
0.0324827	950	113	23	0.20354	0.0242105	GO:0045595	GO:BP	regulation of cell differentiation
0.0324827	49	113	5	0.0442478	0.102041	GO:0070227	GO:BP	lymphocyte apoptotic process
0.0324827	11	113	3	0.0265487	0.272727	GO:0070920	GO:BP	regulation of regulatory ncRNA processing
0.0348215	280	113	11	0.0973451	0.0392857	GO:1903131	GO:BP	mononuclear cell differentiation
0.0359126	52	113	5	0.0442478	0.0961538	GO:0035195	GO:BP	miRNA-mediated post-transcriptional gene silencing
0.0394479	1247	113	27	0.238938	0.021652	GO:0141124	GO:BP	intracellular signaling cassette
0.0394479	1747	113	34	0.300885	0.0194619	GO:0048513	GO:BP	animal organ development
0.0416062	860	113	21	0.185841	0.0244186	GO:2000026	GO:BP	regulation of multicellular organismal development
0.0482534	251	113	10	0.0884956	0.0398406	GO:0001819	GO:BP	positive regulation of cytokine production
0.0213432	53	81	6	0.0740741	0.113208	REAC:R-HSA-6785807	REAC	Interleukin-4 and Interleukin-13 signaling
0.0405162	9	81	3	0.037037	0.333333	REAC:R-HSA-6783783	REAC	Interleukin-10 signaling
0.00393644	23	73	5	0.0684932	0.217391	WP:WP2112	WP	IL17 signaling
0.00900069	78	73	7	0.0958904	0.0897436	WP:WP236	WP	Adipogenesis
0.00900069	31	73	5	0.0684932	0.16129	WP:WP176	WP	Folate metabolism
0.0212592	66	73	6	0.0821918	0.0909091	WP:WP2431	WP	Spinal cord injury
0.0342684	75	73	6	0.0821918	0.08	WP:WP4263	WP	Pancreatic adenocarcinoma pathway
