## Supplemental Tables for "Tau isoform imbalance and aggregation are pathological hallmarks of X-linked dystonia-parkinsonism": Table S10.xlsx

### Sheet: RNAScope - Summary
Subject	Mean MAPT intensity - All Astrocytes	Mean MAPT intensity - pTau- Astrocytes	Mean MAPT intensity - pTau+ Astrocytes	Ratio of +/-	Note
CON 21-037	51757.6	51757.6	-
CON 22-063	52348.2	52348.2	-
CON 22-055	47964.9	47964.9	-
CON 21-039	50380.5	50380.5	-
CON 22-054	46682.9	46682.9	-
XDP 20-024	50244.8	49755.9	151463	3.04413	Copy-paste error occurred during the v1 plots for AT8 +/- ratios corrected
XDP 21-032	43992.5	41976.2	126659	3.01741
XDP 19-012	63816.5	59671.2	143215	2.40007
XDP 18-006	35386.7	34113.2	81231.1	2.38122
PSP 1991	29398.8	27622.2	37520.3	1.35834
PSP 2183	36414.2	27380.4	45749.2	1.67087
PSP 2320	42585.3	39712	69881.1	1.7597
PSP 2423	21127.9	20049.2	26521.5	1.32282
PSP 2529	26680	24603.7	34570.2	1.40508

### Sheet: RNAScope - All Astro
Subject ID	Genotype	ROI	MAPT fluorescence intensity	MEAN
CON 21-037	Control	C3-10 - Caudate 1-1.tif	27631.3
CON 21-037	Control	C3-10 - Caudate 1-1.tif	12676.1
CON 21-037	Control	C3-10 - Caudate 1-1.tif	24187.2
CON 21-037	Control	C3-10 - Caudate 1-1.tif	69735
CON 21-037	Control	C3-10 - Caudate 1-1.tif	40615.2
CON 21-037	Control	C3-10 - Caudate 1-1.tif	58961.6
CON 21-037	Control	C3-10 - Caudate 1-1.tif	25434.8
CON 21-037	Control	C3-10 - Caudate 1-1.tif	78178.3
CON 21-037	Control	C3-10 - Caudate 1-1.tif	34489.9
CON 21-037	Control	C3-10 - Caudate 1-1.tif	66791.3
CON 21-037	Control	C3-10 - Caudate 2-1.tif	31131.8
CON 21-037	Control	C3-10 - Caudate 2-1.tif	36008.5
CON 21-037	Control	C3-10 - Caudate 2-1.tif	30715.3
CON 21-037	Control	C3-10 - Caudate 2-1.tif	16697.8
CON 21-037	Control	C3-10 - Caudate 2-1.tif	33817.5
CON 21-037	Control	C3-10 - Caudate 2-1.tif	102475
CON 21-037	Control	C3-10 - Caudate 2-1.tif	73239.5
CON 21-037	Control	C3-10 - Caudate 2-1.tif	31645.1
CON 21-037	Control	C3-10 - Caudate 2-1.tif	48074.1
CON 21-037	Control	C3-10 - Caudate 2-1.tif	33070.3
CON 21-037	Control	C3-10 - Caudate 2-1.tif	79781.7
CON 21-037	Control	C3-10 - Caudate 3-1.tif	28465.2
CON 21-037	Control	C3-10 - Caudate 3-1.tif	43400
CON 21-037	Control	C3-10 - Caudate 3-1.tif	54130.7
CON 21-037	Control	C3-10 - Caudate 3-1.tif	22094.5
CON 21-037	Control	C3-10 - Caudate 3-1.tif	35198.9
CON 21-037	Control	C3-10 - Caudate 3-1.tif	53160.4
CON 21-037	Control	C3-10 - Caudate 3-1.tif	36000.1
CON 21-037	Control	C3-10 - Caudate 3-1.tif	45761.3
CON 21-037	Control	C3-10 - Caudate 3-1.tif	58542.4
CON 21-037	Control	C3-10 - Caudate 4-1.tif	41762.8
CON 21-037	Control	C3-10 - Caudate 4-1.tif	32582.1
CON 21-037	Control	C3-10 - Caudate 4-1.tif	92846.8
CON 21-037	Control	C3-10 - Caudate 4-1.tif	29102.5
CON 21-037	Control	C3-10 - Caudate 4-1.tif	39968.6
CON 21-037	Control	C3-10 - Caudate 4-1.tif	33523.6
CON 21-037	Control	C3-10 - Caudate 4-1.tif	41132.5
CON 21-037	Control	C3-10 - Caudate 4-1.tif	68223.3
CON 21-037	Control	C3-10 - Caudate 5-1.tif	75655.8
CON 21-037	Control	C3-10 - Caudate 5-1.tif	56388.3
CON 21-037	Control	C3-10 - Caudate 5-1.tif	68128.8
CON 21-037	Control	C3-10 - Caudate 5-1.tif	65202.8
CON 21-037	Control	C3-10 - Caudate 5-1.tif	77954
CON 21-037	Control	C3-10 - Caudate 5-1.tif	57724.5
CON 21-037	Control	C3-10 - Putamen 1-1.tif	111288
CON 21-037	Control	C3-10 - Putamen 1-1.tif	81748.7
CON 21-037	Control	C3-10 - Putamen 1-1.tif	56434.5
CON 21-037	Control	C3-10 - Putamen 1-1.tif	29324.8
CON 21-037	Control	C3-10 - Putamen 1-1.tif	39732.1
CON 21-037	Control	C3-10 - Putamen 1-1.tif	44013
CON 21-037	Control	C3-10 - Putamen 1-1.tif	37866.6
CON 21-037	Control	C3-10 - Putamen 1-1.tif	33080.7
CON 21-037	Control	C3-10 - Putamen 1-1.tif	37965.6
CON 21-037	Control	C3-10 - Putamen 1-1.tif	30746.2
CON 21-037	Control	C3-10 - Putamen 1-1.tif	51110.1
CON 21-037	Control	C3-10 - Putamen 1-1.tif	44883.8
CON 21-037	Control	C3-10 - Putamen 1-1.tif	38785.5
CON 21-037	Control	C3-10 - Putamen 1-1.tif	33862.6
CON 21-037	Control	C3-10 - Putamen 1-1.tif	10570.2
CON 21-037	Control	C3-10 - Putamen 1-1.tif	24551.7
CON 21-037	Control	C3-10 - Putamen 1-1.tif	53831.7
CON 21-037	Control	C3-10 - Putamen 1-1.tif	31170.9
CON 21-037	Control	C3-10 - Putamen 1-1.tif	75439.8
CON 21-037	Control	C3-10 - Putamen 1-1.tif	40962.8
CON 21-037	Control	C3-10 - Putamen 1-1.tif	31887.3
CON 21-037	Control	C3-10 - Putamen 1-1.tif	90139.5
CON 21-037	Control	C3-10 - Putamen 1-1.tif	23495
CON 21-037	Control	C3-10 - Putamen 1-1.tif	35826.6
CON 21-037	Control	C3-10 - Putamen 2-1.tif	76070
CON 21-037	Control	C3-10 - Putamen 2-1.tif	47108.2
CON 21-037	Control	C3-10 - Putamen 2-1.tif	54257.8
CON 21-037	Control	C3-10 - Putamen 2-1.tif	50531.9
CON 21-037	Control	C3-10 - Putamen 2-1.tif	55117.9
CON 21-037	Control	C3-10 - Putamen 2-1.tif	33890.9
CON 21-037	Control	C3-10 - Putamen 2-1.tif	69288.7
CON 21-037	Control	C3-10 - Putamen 2-1.tif	46487.3
CON 21-037	Control	C3-10 - Putamen 2-1.tif	77042
CON 21-037	Control	C3-10 - Putamen 2-1.tif	34909.1
CON 21-037	Control	C3-10 - Putamen 3-1.tif	52749
CON 21-037	Control	C3-10 - Putamen 3-1.tif	35207.8
CON 21-037	Control	C3-10 - Putamen 3-1.tif	39740.1
CON 21-037	Control	C3-10 - Putamen 3-1.tif	42704
CON 21-037	Control	C3-10 - Putamen 3-1.tif	54557.4
CON 21-037	Control	C3-10 - Putamen 3-1.tif	40497.6
CON 21-037	Control	C3-10 - Putamen 3-1.tif	33488.2
CON 21-037	Control	C3-10 - Putamen 3-1.tif	47258.5
CON 21-037	Control	C3-10 - Putamen 3-1.tif	64998.8
CON 21-037	Control	C3-10 - Putamen 3-1.tif	30306.4
CON 21-037	Control	C3-10 - Putamen 3-1.tif	64682.7
CON 21-037	Control	C3-10 - Putamen 3-1.tif	56297.9
CON 21-037	Control	C3-10 - Putamen 3-1.tif	32873
CON 21-037	Control	C3-10 - Putamen 3-1.tif	47777.5
CON 21-037	Control	C3-10 - Putamen 3-1.tif	105451
CON 21-037	Control	C3-10 - Putamen 3-1.tif	40234.1
CON 21-037	Control	C3-10 - Putamen 3-1.tif	107048
CON 21-037	Control	C3-10 - Putamen 3-1.tif	46109.4
CON 21-037	Control	C3-10 - Putamen 3-1.tif	37687.5
CON 21-037	Control	C3-10 - Putamen 3-1.tif	43819.6
CON 21-037	Control	C3-10 - Putamen 3-1.tif	58966.4
CON 21-037	Control	C3-10 - Putamen 3-1.tif	51929.3
CON 21-037	Control	C3-10 - Putamen 3-1.tif	93671.4
CON 21-037	Control	C3-10 - Putamen 3-1.tif	34958.4
CON 21-037	Control	C3-10 - Putamen 3-1.tif	48374.5
CON 21-037	Control	C3-10 - Putamen 3-1.tif	46446.5
CON 21-037	Control	C3-10 - Putamen 3-1.tif	20732.9
CON 21-037	Control	C3-10 - Putamen 4-1.tif	51262.2
CON 21-037	Control	C3-10 - Putamen 4-1.tif	45058.8
CON 21-037	Control	C3-10 - Putamen 4-1.tif	34607.1
CON 21-037	Control	C3-10 - Putamen 4-1.tif	45538.1
CON 21-037	Control	C3-10 - Putamen 5-1.tif	74253.2
CON 21-037	Control	C3-10 - Putamen 5-1.tif	31818.3
CON 21-037	Control	C3-10 - Putamen 5-1.tif	60395.7
CON 21-037	Control	C3-10 - Putamen 5-1.tif	72782.7
CON 21-037	Control	C3-10 - Putamen 5-1.tif	30433.9
CON 21-037	Control	C3-10 - Putamen 5-1.tif	34075.9
CON 21-037	Control	C3-10 - Putamen 5-1.tif	30001
CON 21-037	Control	C3-10 - Putamen 5-1.tif	32206.4
CON 21-037	Control	C3-10 - Putamen 5-1.tif	31008.7
CON 21-037	Control	C3-10 - Putamen 5-1.tif	29661.7
CON 21-037	Control	C3-10 - Putamen 5-1.tif	86957.1	48453
CON 22-063	Control	C3-11 - Caudate 1-1.tif	41378.7
CON 22-063	Control	C3-11 - Caudate 1-1.tif	28793.7
CON 22-063	Control	C3-11 - Caudate 1-1.tif	12715.2
CON 22-063	Control	C3-11 - Caudate 1-1.tif	35200.7
CON 22-063	Control	C3-11 - Caudate 1-1.tif	45067.5
CON 22-063	Control	C3-11 - Caudate 1-1.tif	54836.1
CON 22-063	Control	C3-11 - Caudate 1-1.tif	34264.2
CON 22-063	Control	C3-11 - Caudate 1-1.tif	51010.6
CON 22-063	Control	C3-11 - Caudate 1-1.tif	64987.1
CON 22-063	Control	C3-11 - Caudate 1-1.tif	48174
CON 22-063	Control	C3-11 - Caudate 1-1.tif	29561.3
CON 22-063	Control	C3-11 - Caudate 1-1.tif	105478
CON 22-063	Control	C3-11 - Caudate 1-1.tif	38688.6
CON 22-063	Control	C3-11 - Caudate 1-1.tif	23593.1
CON 22-063	Control	C3-11 - Caudate 1-1.tif	98115.5
CON 22-063	Control	C3-11 - Caudate 1-1.tif	127154
CON 22-063	Control	C3-11 - Caudate 1-1.tif	39354.2
CON 22-063	Control	C3-11 - Caudate 1-1.tif	54686.9
CON 22-063	Control	C3-11 - Caudate 1-1.tif	38286.6
CON 22-063	Control	C3-11 - Caudate 1-1.tif	41404
CON 22-063	Control	C3-11 - Caudate 1-1.tif	63766.7
CON 22-063	Control	C3-11 - Caudate 1-1.tif	28997.5
CON 22-063	Control	C3-11 - Caudate 2-1.tif	38068.7
CON 22-063	Control	C3-11 - Caudate 2-1.tif	22543
CON 22-063	Control	C3-11 - Caudate 3-1.tif	20134.8
CON 22-063	Control	C3-11 - Caudate 3-1.tif	32703.6
CON 22-063	Control	C3-11 - Caudate 3-1.tif	67121.8
CON 22-063	Control	C3-11 - Caudate 3-1.tif	72184.6
CON 22-063	Control	C3-11 - Caudate 3-1.tif	30319.9
CON 22-063	Control	C3-11 - Caudate 3-1.tif	25655.3
CON 22-063	Control	C3-11 - Caudate 3-1.tif	41143.6
CON 22-063	Control	C3-11 - Caudate 3-1.tif	78534.5
CON 22-063	Control	C3-11 - Caudate 3-1.tif	27295.2
CON 22-063	Control	C3-11 - Caudate 3-1.tif	32528.9
CON 22-063	Control	C3-11 - Caudate 3-1.tif	33732.1
CON 22-063	Control	C3-11 - Caudate 3-1.tif	37498.7
CON 22-063	Control	C3-11 - Caudate 3-1.tif	48208.6
CON 22-063	Control	C3-11 - Caudate 3-1.tif	62452.4
CON 22-063	Control	C3-11 - Caudate 3-1.tif	43810.3
CON 22-063	Control	C3-11 - Caudate 3-1.tif	33438.1
CON 22-063	Control	C3-11 - Caudate 3-1.tif	72277.3
CON 22-063	Control	C3-11 - Caudate 3-1.tif	26673.2
CON 22-063	Control	C3-11 - Caudate 3-1.tif	40597.5
CON 22-063	Control	C3-11 - Caudate 3-1.tif	52243.3
CON 22-063	Control	C3-11 - Caudate 3-1.tif	23358.5
CON 22-063	Control	C3-11 - Caudate 3-1.tif	34148.1
CON 22-063	Control	C3-11 - Caudate 3-1.tif	43984.3
CON 22-063	Control	C3-11 - Caudate 3-1.tif	64488.1
CON 22-063	Control	C3-11 - Caudate 3-1.tif	21449.3
CON 22-063	Control	C3-11 - Caudate 3-1.tif	41722.6
CON 22-063	Control	C3-11 - Caudate 3-1.tif	31179.1
CON 22-063	Control	C3-11 - Caudate 3-1.tif	40534.4
CON 22-063	Control	C3-11 - Caudate 3-1.tif	41310.7
CON 22-063	Control	C3-11 - Caudate 3-1.tif	80139
CON 22-063	Control	C3-11 - Caudate 3-1.tif	96611.8
CON 22-063	Control	C3-11 - Caudate 3-1.tif	46110.6
CON 22-063	Control	C3-11 - Caudate 3-1.tif	43944.9
CON 22-063	Control	C3-11 - Caudate 3-1.tif	44539.5
CON 22-063	Control	C3-11 - Caudate 3-1.tif	33949.1
CON 22-063	Control	C3-11 - Caudate 3-1.tif	54276.1
CON 22-063	Control	C3-11 - Caudate 3-1.tif	79212.1
CON 22-063	Control	C3-11 - Caudate 3-1.tif	26506.5
CON 22-063	Control	C3-11 - Caudate 4-1.tif	30020.2
CON 22-063	Control	C3-11 - Caudate 4-1.tif	65642.3
CON 22-063	Control	C3-11 - Caudate 4-1.tif	7659.22
CON 22-063	Control	C3-11 - Caudate 4-1.tif	29433.2
CON 22-063	Control	C3-11 - Caudate 4-1.tif	30327.5
CON 22-063	Control	C3-11 - Caudate 4-1.tif	95479.4
CON 22-063	Control	C3-11 - Caudate 4-1.tif	21711.3
CON 22-063	Control	C3-11 - Caudate 4-1.tif	91913.5
CON 22-063	Control	C3-11 - Caudate 4-1.tif	23037.6
CON 22-063	Control	C3-11 - Caudate 4-1.tif	14887.5
CON 22-063	Control	C3-11 - Caudate 5-1.tif	27198.6
CON 22-063	Control	C3-11 - Caudate 5-1.tif	31857.4
CON 22-063	Control	C3-11 - Putamen 1-1.tif	46613.9
CON 22-063	Control	C3-11 - Putamen 1-1.tif	29314.5
CON 22-063	Control	C3-11 - Putamen 1-1.tif	44377.6
CON 22-063	Control	C3-11 - Putamen 1-1.tif	70903.7
CON 22-063	Control	C3-11 - Putamen 1-1.tif	69131.6
CON 22-063	Control	C3-11 - Putamen 1-1.tif	27559.7
CON 22-063	Control	C3-11 - Putamen 1-1.tif	55982
CON 22-063	Control	C3-11 - Putamen 1-1.tif	79118.6
CON 22-063	Control	C3-11 - Putamen 1-1.tif	72663.2
CON 22-063	Control	C3-11 - Putamen 1-1.tif	44426.2
CON 22-063	Control	C3-11 - Putamen 1-1.tif	61247.6
CON 22-063	Control	C3-11 - Putamen 1-1.tif	31921.2
CON 22-063	Control	C3-11 - Putamen 2-1.tif	97762.1
CON 22-063	Control	C3-11 - Putamen 2-1.tif	17517.2
CON 22-063	Control	C3-11 - Putamen 2-1.tif	73027.3
CON 22-063	Control	C3-11 - Putamen 2-1.tif	69708.8
CON 22-063	Control	C3-11 - Putamen 2-1.tif	23392.3
CON 22-063	Control	C3-11 - Putamen 2-1.tif	22646.5
CON 22-063	Control	C3-11 - Putamen 2-1.tif	64467.2
CON 22-063	Control	C3-11 - Putamen 2-1.tif	30242.3
CON 22-063	Control	C3-11 - Putamen 2-1.tif	45321.9
CON 22-063	Control	C3-11 - Putamen 3-1.tif	37703.9
CON 22-063	Control	C3-11 - Putamen 3-1.tif	120439
CON 22-063	Control	C3-11 - Putamen 3-1.tif	59895.6
CON 22-063	Control	C3-11 - Putamen 3-1.tif	57117.2
CON 22-063	Control	C3-11 - Putamen 3-1.tif	86557.2
CON 22-063	Control	C3-11 - Putamen 3-1.tif	52129.6
CON 22-063	Control	C3-11 - Putamen 3-1.tif	51455.3
CON 22-063	Control	C3-11 - Putamen 3-1.tif	81498.4
CON 22-063	Control	C3-11 - Putamen 3-1.tif	101453
CON 22-063	Control	C3-11 - Putamen 3-1.tif	150253
CON 22-063	Control	C3-11 - Putamen 4-1.tif	58836.1
CON 22-063	Control	C3-11 - Putamen 4-1.tif	53571.8
CON 22-063	Control	C3-11 - Putamen 4-1.tif	50327.6
CON 22-063	Control	C3-11 - Putamen 4-1.tif	81959.3
CON 22-063	Control	C3-11 - Putamen 4-1.tif	55047.6
CON 22-063	Control	C3-11 - Putamen 4-1.tif	27558.8
CON 22-063	Control	C3-11 - Putamen 4-1.tif	95255.7
CON 22-063	Control	C3-11 - Putamen 4-1.tif	61570
CON 22-063	Control	C3-11 - Putamen 4-1.tif	33184.2
CON 22-063	Control	C3-11 - Putamen 4-1.tif	31226.1
CON 22-063	Control	C3-11 - Putamen 4-1.tif	79974.6
CON 22-063	Control	C3-11 - Putamen 5-1.tif	91958.4
CON 22-063	Control	C3-11 - Putamen 5-1.tif	46927.6
CON 22-063	Control	C3-11 - Putamen 5-1.tif	78450.2
CON 22-063	Control	C3-11 - Putamen 5-1.tif	65990
CON 22-063	Control	C3-11 - Putamen 5-1.tif	63229.1
CON 22-063	Control	C3-11 - Putamen 5-1.tif	66951.5
CON 22-063	Control	C3-11 - Putamen 5-1.tif	40966
CON 22-063	Control	C3-11 - Putamen 5-1.tif	100383
CON 22-063	Control	C3-11 - Putamen 5-1.tif	35913.9
CON 22-063	Control	C3-11 - Putamen 5-1.tif	35426.8
CON 22-063	Control	C3-11 - Putamen 5-1.tif	21401.8
CON 22-063	Control	C3-11 - Putamen 5-1.tif	68790.4
CON 22-063	Control	C3-11 - Putamen 5-1.tif	82043.5
CON 22-063	Control	C3-11 - Putamen 5-1.tif	24817.9
CON 22-063	Control	C3-11 - Putamen 5-1.tif	57370.9
CON 22-063	Control	C3-11 - Putamen 5-1.tif	37922.1	51395.6
CON 22-055	Control	C3-12 - Caudate 1-1.tif	30866.5
CON 22-055	Control	C3-12 - Caudate 1-1.tif	28006.6
CON 22-055	Control	C3-12 - Caudate 1-1.tif	139115
CON 22-055	Control	C3-12 - Caudate 1-1.tif	29910.2
CON 22-055	Control	C3-12 - Caudate 1-1.tif	70696.6
CON 22-055	Control	C3-12 - Caudate 1-1.tif	63548.4
CON 22-055	Control	C3-12 - Caudate 1-1.tif	63590.1
CON 22-055	Control	C3-12 - Caudate 1-1.tif	23490
CON 22-055	Control	C3-12 - Caudate 2-1.tif	21797.9
CON 22-055	Control	C3-12 - Caudate 2-1.tif	98200.7
CON 22-055	Control	C3-12 - Caudate 2-1.tif	34371
CON 22-055	Control	C3-12 - Caudate 2-1.tif	46056.4
CON 22-055	Control	C3-12 - Caudate 2-1.tif	31373.7
CON 22-055	Control	C3-12 - Caudate 2-1.tif	28700.6
CON 22-055	Control	C3-12 - Caudate 2-1.tif	42607.7
CON 22-055	Control	C3-12 - Caudate 2-1.tif	31155.7
CON 22-055	Control	C3-12 - Caudate 2-1.tif	34059.7
CON 22-055	Control	C3-12 - Caudate 2-1.tif	31515.9
CON 22-055	Control	C3-12 - Caudate 2-1.tif	27536.7
CON 22-055	Control	C3-12 - Caudate 2-1.tif	45207.2
CON 22-055	Control	C3-12 - Caudate 2-1.tif	65153
CON 22-055	Control	C3-12 - Caudate 2-1.tif	47885.6
CON 22-055	Control	C3-12 - Caudate 2-1.tif	20916.3
CON 22-055	Control	C3-12 - Caudate 2-1.tif	67446.5
CON 22-055	Control	C3-12 - Caudate 2-1.tif	41664
CON 22-055	Control	C3-12 - Caudate 2-1.tif	18560.3
CON 22-055	Control	C3-12 - Caudate 2-1.tif	27552.6
CON 22-055	Control	C3-12 - Caudate 2-1.tif	20202.8
CON 22-055	Control	C3-12 - Caudate 2-1.tif	37629.1
CON 22-055	Control	C3-12 - Caudate 2-1.tif	53261.4
CON 22-055	Control	C3-12 - Caudate 2-1.tif	20590.1
CON 22-055	Control	C3-12 - Caudate 2-1.tif	7781.16
CON 22-055	Control	C3-12 - Caudate 2-1.tif	52195.1
CON 22-055	Control	C3-12 - Caudate 2-1.tif	131098
CON 22-055	Control	C3-12 - Caudate 2-1.tif	21446.2
CON 22-055	Control	C3-12 - Caudate 2-1.tif	35282.7
CON 22-055	Control	C3-12 - Caudate 2-1.tif	52366.5
CON 22-055	Control	C3-12 - Caudate 2-1.tif	57250.8
CON 22-055	Control	C3-12 - Caudate 2-1.tif	39744.4
CON 22-055	Control	C3-12 - Caudate 2-1.tif	154899
CON 22-055	Control	C3-12 - Caudate 2-1.tif	39597.7
CON 22-055	Control	C3-12 - Caudate 2-1.tif	24703.1
CON 22-055	Control	C3-12 - Caudate 2-1.tif	59850.9
CON 22-055	Control	C3-12 - Caudate 3-1.tif	37763.5
CON 22-055	Control	C3-12 - Caudate 3-1.tif	32580
CON 22-055	Control	C3-12 - Caudate 3-1.tif	98374.7
CON 22-055	Control	C3-12 - Caudate 3-1.tif	51559.5
CON 22-055	Control	C3-12 - Caudate 3-1.tif	25721.7
CON 22-055	Control	C3-12 - Caudate 3-1.tif	37427.4
CON 22-055	Control	C3-12 - Caudate 3-1.tif	32882.3
CON 22-055	Control	C3-12 - Caudate 3-1.tif	38910.8
CON 22-055	Control	C3-12 - Caudate 3-1.tif	36406.3
CON 22-055	Control	C3-12 - Caudate 3-1.tif	40180.5
CON 22-055	Control	C3-12 - Caudate 3-1.tif	31729
CON 22-055	Control	C3-12 - Caudate 3-1.tif	10658.9
CON 22-055	Control	C3-12 - Caudate 3-1.tif	30134.5
CON 22-055	Control	C3-12 - Caudate 3-1.tif	19230.8
CON 22-055	Control	C3-12 - Caudate 3-1.tif	43258
CON 22-055	Control	C3-12 - Caudate 3-1.tif	58659.4
CON 22-055	Control	C3-12 - Caudate 3-1.tif	48546.2
CON 22-055	Control	C3-12 - Caudate 3-1.tif	73298.1
CON 22-055	Control	C3-12 - Caudate 4-1.tif	37615.5
CON 22-055	Control	C3-12 - Caudate 4-1.tif	20618.2
CON 22-055	Control	C3-12 - Caudate 5-1.tif	37602.4
CON 22-055	Control	C3-12 - Caudate 5-1.tif	19655.1
CON 22-055	Control	C3-12 - Caudate 5-1.tif	25565.7
CON 22-055	Control	C3-12 - Caudate 5-1.tif	63333.1
CON 22-055	Control	C3-12 - Caudate 5-1.tif	20301.3
CON 22-055	Control	C3-12 - Caudate 5-1.tif	19276.1
CON 22-055	Control	C3-12 - Caudate 5-1.tif	16625.2
CON 22-055	Control	C3-12 - Caudate 5-1.tif	44459.9
CON 22-055	Control	C3-12 - Caudate 5-1.tif	21701.7
CON 22-055	Control	C3-12 - Caudate 5-1.tif	31821.8
CON 22-055	Control	C3-12 - Caudate 5-1.tif	18349.9
CON 22-055	Control	C3-12 - Caudate 5-1.tif	25536.9
CON 22-055	Control	C3-12 - Caudate 5-1.tif	51588.3
CON 22-055	Control	C3-12 - Caudate 5-1.tif	90763.8
CON 22-055	Control	C3-12 - Putamen 1-1.tif	30468.9
CON 22-055	Control	C3-12 - Putamen 1-1.tif	81043.6
CON 22-055	Control	C3-12 - Putamen 1-1.tif	67467.9
CON 22-055	Control	C3-12 - Putamen 1-1.tif	25839.6
CON 22-055	Control	C3-12 - Putamen 1-1.tif	92592.9
CON 22-055	Control	C3-12 - Putamen 1-1.tif	27906.7
CON 22-055	Control	C3-12 - Putamen 1-1.tif	37168.1
CON 22-055	Control	C3-12 - Putamen 2-1.tif	99128.5
CON 22-055	Control	C3-12 - Putamen 3-1.tif	25390.8
CON 22-055	Control	C3-12 - Putamen 3-1.tif	23624.9
CON 22-055	Control	C3-12 - Putamen 3-1.tif	108161
CON 22-055	Control	C3-12 - Putamen 3-1.tif	128378
CON 22-055	Control	C3-12 - Putamen 3-1.tif	41072.2
CON 22-055	Control	C3-12 - Putamen 3-1.tif	21501.9
CON 22-055	Control	C3-12 - Putamen 3-1.tif	20609.8
CON 22-055	Control	C3-12 - Putamen 3-1.tif	35908.5
CON 22-055	Control	C3-12 - Putamen 3-1.tif	107008
CON 22-055	Control	C3-12 - Putamen 4-1.tif	50572.2
CON 22-055	Control	C3-12 - Putamen 4-1.tif	40175.7
CON 22-055	Control	C3-12 - Putamen 4-1.tif	24598
CON 22-055	Control	C3-12 - Putamen 4-1.tif	44962.8
CON 22-055	Control	C3-12 - Putamen 4-1.tif	30990.7
CON 22-055	Control	C3-12 - Putamen 4-1.tif	37547.6
CON 22-055	Control	C3-12 - Putamen 4-1.tif	45931.8
CON 22-055	Control	C3-12 - Putamen 4-1.tif	33443.4
CON 22-055	Control	C3-12 - Putamen 5-1.tif	43404.4
CON 22-055	Control	C3-12 - Putamen 5-1.tif	55765
CON 22-055	Control	C3-12 - Putamen 5-1.tif	81388.9
CON 22-055	Control	C3-12 - Putamen 5-1.tif	23957
CON 22-055	Control	C3-12 - Putamen 5-1.tif	37777.4
CON 22-055	Control	C3-12 - Putamen 5-1.tif	192451
CON 22-055	Control	C3-12 - Putamen 5-1.tif	32270.9	46417.7
CON 21-039	Control	C3-13 - Caudate 1-1.tif	26353.9
CON 21-039	Control	C3-13 - Caudate 1-1.tif	25132
CON 21-039	Control	C3-13 - Caudate 1-1.tif	60428.5
CON 21-039	Control	C3-13 - Caudate 1-1.tif	102082
CON 21-039	Control	C3-13 - Caudate 1-1.tif	71787.2
CON 21-039	Control	C3-13 - Caudate 1-1.tif	42349.6
CON 21-039	Control	C3-13 - Caudate 1-1.tif	22634.7
CON 21-039	Control	C3-13 - Caudate 1-1.tif	47245.6
CON 21-039	Control	C3-13 - Caudate 1-1.tif	44703
CON 21-039	Control	C3-13 - Caudate 1-1.tif	46746.5
CON 21-039	Control	C3-13 - Caudate 1-1.tif	58707
CON 21-039	Control	C3-13 - Caudate 1-1.tif	48884.8
CON 21-039	Control	C3-13 - Caudate 1-1.tif	60738.4
CON 21-039	Control	C3-13 - Caudate 2-1.tif	64945
CON 21-039	Control	C3-13 - Caudate 2-1.tif	28053.7
CON 21-039	Control	C3-13 - Caudate 2-1.tif	50207.8
CON 21-039	Control	C3-13 - Caudate 2-1.tif	85410.7
CON 21-039	Control	C3-13 - Caudate 2-1.tif	92882.2
CON 21-039	Control	C3-13 - Caudate 2-1.tif	55335.3
CON 21-039	Control	C3-13 - Caudate 2-1.tif	55049.8
CON 21-039	Control	C3-13 - Caudate 2-1.tif	48996.7
CON 21-039	Control	C3-13 - Caudate 2-1.tif	41721.9
CON 21-039	Control	C3-13 - Caudate 3-1.tif	40951.2
CON 21-039	Control	C3-13 - Caudate 3-1.tif	38103.4
CON 21-039	Control	C3-13 - Caudate 3-1.tif	37263
CON 21-039	Control	C3-13 - Caudate 3-1.tif	43069.6
CON 21-039	Control	C3-13 - Caudate 3-1.tif	15834
CON 21-039	Control	C3-13 - Caudate 3-1.tif	35865.5
CON 21-039	Control	C3-13 - Caudate 3-1.tif	19554.7
CON 21-039	Control	C3-13 - Caudate 3-1.tif	43089.9
CON 21-039	Control	C3-13 - Caudate 3-1.tif	41570.6
CON 21-039	Control	C3-13 - Caudate 3-1.tif	80280.4
CON 21-039	Control	C3-13 - Caudate 3-1.tif	40302.7
CON 21-039	Control	C3-13 - Caudate 3-1.tif	58503.5
CON 21-039	Control	C3-13 - Caudate 3-1.tif	50028.3
CON 21-039	Control	C3-13 - Caudate 3-1.tif	66361.5
CON 21-039	Control	C3-13 - Caudate 3-1.tif	34575.3
CON 21-039	Control	C3-13 - Caudate 4-1.tif	25789.8
CON 21-039	Control	C3-13 - Caudate 4-1.tif	71493.7
CON 21-039	Control	C3-13 - Caudate 4-1.tif	60130
CON 21-039	Control	C3-13 - Caudate 4-1.tif	32372.8
CON 21-039	Control	C3-13 - Caudate 4-1.tif	51637.1
CON 21-039	Control	C3-13 - Caudate 4-1.tif	44015.4
CON 21-039	Control	C3-13 - Caudate 4-1.tif	54620.2
CON 21-039	Control	C3-13 - Caudate 4-1.tif	56170.9
CON 21-039	Control	C3-13 - Caudate 4-1.tif	31364.2
CON 21-039	Control	C3-13 - Caudate 4-1.tif	30286
CON 21-039	Control	C3-13 - Caudate 4-1.tif	25887.4
CON 21-039	Control	C3-13 - Caudate 4-1.tif	53343.6
CON 21-039	Control	C3-13 - Caudate 5-1.tif	69276.9
CON 21-039	Control	C3-13 - Caudate 5-1.tif	40226.3
CON 21-039	Control	C3-13 - Caudate 5-1.tif	78605.3
CON 21-039	Control	C3-13 - Caudate 5-1.tif	49040.8
CON 21-039	Control	C3-13 - Caudate 5-1.tif	49614.9
CON 21-039	Control	C3-13 - Putamen 1-1.tif	43646.7
CON 21-039	Control	C3-13 - Putamen 1-1.tif	12534
CON 21-039	Control	C3-13 - Putamen 1-1.tif	36926.6
CON 21-039	Control	C3-13 - Putamen 1-1.tif	61690.4
CON 21-039	Control	C3-13 - Putamen 1-1.tif	36242.5
CON 21-039	Control	C3-13 - Putamen 1-1.tif	32015.2
CON 21-039	Control	C3-13 - Putamen 1-1.tif	26221.3
CON 21-039	Control	C3-13 - Putamen 1-1.tif	46529.4
CON 21-039	Control	C3-13 - Putamen 1-1.tif	63909.1
CON 21-039	Control	C3-13 - Putamen 2-1.tif	21378.3
CON 21-039	Control	C3-13 - Putamen 2-1.tif	79816.7
CON 21-039	Control	C3-13 - Putamen 2-1.tif	56550.5
CON 21-039	Control	C3-13 - Putamen 2-1.tif	58805.2
CON 21-039	Control	C3-13 - Putamen 2-1.tif	36960.2
CON 21-039	Control	C3-13 - Putamen 3-1.tif	37313.6
CON 21-039	Control	C3-13 - Putamen 4-1.tif	46241.2
CON 21-039	Control	C3-13 - Putamen 4-1.tif	39978.8
CON 21-039	Control	C3-13 - Putamen 4-1.tif	54597.3
CON 21-039	Control	C3-13 - Putamen 4-1.tif	60771.1
CON 21-039	Control	C3-13 - Putamen 4-1.tif	76840.1
CON 21-039	Control	C3-13 - Putamen 4-1.tif	47576.5
CON 21-039	Control	C3-13 - Putamen 4-1.tif	37176.6
CON 21-039	Control	C3-13 - Putamen 4-1.tif	35557
CON 21-039	Control	C3-13 - Putamen 4-1.tif	30181.2
CON 21-039	Control	C3-13 - Putamen 5-1.tif	37472.1
CON 21-039	Control	C3-13 - Putamen 5-1.tif	40330.3
CON 21-039	Control	C3-13 - Putamen 5-1.tif	34908.8
CON 21-039	Control	C3-13 - Putamen 5-1.tif	35096.1
CON 21-039	Control	C3-13 - Putamen 5-1.tif	40800.6
CON 21-039	Control	C3-13 - Putamen 5-1.tif	28750.1
CON 21-039	Control	C3-13 - Putamen 5-1.tif	37093.3
CON 21-039	Control	C3-13 - Putamen 5-1.tif	28411.1
CON 21-039	Control	C3-13 - Putamen 5-1.tif	25228.3
CON 21-039	Control	C3-13 - Putamen 5-1.tif	34057.8
CON 21-039	Control	C3-13 - Putamen 5-1.tif	25173.3
CON 21-039	Control	C3-13 - Putamen 5-1.tif	41545.2
CON 21-039	Control	C3-13 - Putamen 5-1.tif	45427.8
CON 21-039	Control	C3-13 - Putamen 5-1.tif	36269.6
CON 21-039	Control	C3-13 - Putamen 5-1.tif	25460.5	25460.5
CON 22-054	Control	C3-14 - Caudate 1-1.tif	31277.5
CON 22-054	Control	C3-14 - Caudate 1-1.tif	34225.7
CON 22-054	Control	C3-14 - Caudate 2-1.tif	125070
CON 22-054	Control	C3-14 - Caudate 2-1.tif	43356.9
CON 22-054	Control	C3-14 - Caudate 2-1.tif	39038.8
CON 22-054	Control	C3-14 - Caudate 2-1.tif	92186.7
CON 22-054	Control	C3-14 - Caudate 2-1.tif	45121.2
CON 22-054	Control	C3-14 - Caudate 2-1.tif	107323
CON 22-054	Control	C3-14 - Caudate 2-1.tif	58427.8
CON 22-054	Control	C3-14 - Caudate 2-1.tif	88402
CON 22-054	Control	C3-14 - Caudate 3-1.tif	30180.2
CON 22-054	Control	C3-14 - Caudate 3-1.tif	32533
CON 22-054	Control	C3-14 - Caudate 3-1.tif	56860.1
CON 22-054	Control	C3-14 - Caudate 3-1.tif	106945
CON 22-054	Control	C3-14 - Caudate 3-1.tif	31823.5
CON 22-054	Control	C3-14 - Caudate 3-1.tif	25412
CON 22-054	Control	C3-14 - Caudate 3-1.tif	46319.6
CON 22-054	Control	C3-14 - Caudate 3-1.tif	51704.6
CON 22-054	Control	C3-14 - Caudate 3-1.tif	73156.9
CON 22-054	Control	C3-14 - Caudate 3-1.tif	21963.1
CON 22-054	Control	C3-14 - Caudate 3-1.tif	31442.1
CON 22-054	Control	C3-14 - Caudate 3-1.tif	28149.1
CON 22-054	Control	C3-14 - Caudate 3-1.tif	46295.3
CON 22-054	Control	C3-14 - Caudate 3-1.tif	51760.1
CON 22-054	Control	C3-14 - Caudate 3-1.tif	32943
CON 22-054	Control	C3-14 - Caudate 3-1.tif	57296.5
CON 22-054	Control	C3-14 - Caudate 3-1.tif	45385.3
CON 22-054	Control	C3-14 - Caudate 3-1.tif	56364.2
CON 22-054	Control	C3-14 - Caudate 3-1.tif	44938.4
CON 22-054	Control	C3-14 - Caudate 3-1.tif	25712.9
CON 22-054	Control	C3-14 - Caudate 3-1.tif	43952.8
CON 22-054	Control	C3-14 - Caudate 3-1.tif	29833
CON 22-054	Control	C3-14 - Caudate 4-1.tif	45876.5
CON 22-054	Control	C3-14 - Caudate 4-1.tif	35237
CON 22-054	Control	C3-14 - Caudate 4-1.tif	40148
CON 22-054	Control	C3-14 - Caudate 4-1.tif	60963.1
CON 22-054	Control	C3-14 - Caudate 4-1.tif	42659.3
CON 22-054	Control	C3-14 - Caudate 4-1.tif	42726.5
CON 22-054	Control	C3-14 - Caudate 4-1.tif	26261.9
CON 22-054	Control	C3-14 - Caudate 4-1.tif	35153.9
CON 22-054	Control	C3-14 - Caudate 4-1.tif	39274
CON 22-054	Control	C3-14 - Caudate 4-1.tif	75789.5
CON 22-054	Control	C3-14 - Caudate 4-1.tif	60570.2
CON 22-054	Control	C3-14 - Caudate 4-1.tif	60145.1
CON 22-054	Control	C3-14 - Caudate 4-1.tif	56942.3
CON 22-054	Control	C3-14 - Caudate 4-1.tif	40499.3
CON 22-054	Control	C3-14 - Caudate 4-1.tif	56901.7
CON 22-054	Control	C3-14 - Caudate 4-1.tif	62819.7
CON 22-054	Control	C3-14 - Caudate 4-1.tif	31262.4
CON 22-054	Control	C3-14 - Caudate 4-1.tif	27222.7
CON 22-054	Control	C3-14 - Caudate 4-1.tif	51459.5
CON 22-054	Control	C3-14 - Caudate 5-1.tif	28121.4
CON 22-054	Control	C3-14 - Caudate 5-1.tif	34427.9
CON 22-054	Control	C3-14 - Putamen 1-1.tif	47928.3
CON 22-054	Control	C3-14 - Putamen 1-1.tif	65332.8
CON 22-054	Control	C3-14 - Putamen 1-1.tif	22217.5
CON 22-054	Control	C3-14 - Putamen 1-1.tif	34145.9
CON 22-054	Control	C3-14 - Putamen 1-1.tif	30935.9
CON 22-054	Control	C3-14 - Putamen 1-1.tif	31017.7
CON 22-054	Control	C3-14 - Putamen 1-1.tif	57817.5
CON 22-054	Control	C3-14 - Putamen 1-1.tif	22975.3
CON 22-054	Control	C3-14 - Putamen 1-1.tif	53503.9
CON 22-054	Control	C3-14 - Putamen 1-1.tif	56846.9
CON 22-054	Control	C3-14 - Putamen 1-1.tif	91142.6
CON 22-054	Control	C3-14 - Putamen 1-1.tif	35560.5
CON 22-054	Control	C3-14 - Putamen 1-1.tif	18937.2
CON 22-054	Control	C3-14 - Putamen 2-1.tif	31443.2
CON 22-054	Control	C3-14 - Putamen 2-1.tif	38096
CON 22-054	Control	C3-14 - Putamen 2-1.tif	20718
CON 22-054	Control	C3-14 - Putamen 2-1.tif	21482.2
CON 22-054	Control	C3-14 - Putamen 2-1.tif	15701.7
CON 22-054	Control	C3-14 - Putamen 2-1.tif	43050.8
CON 22-054	Control	C3-14 - Putamen 2-1.tif	20597.8
CON 22-054	Control	C3-14 - Putamen 2-1.tif	73736.5
CON 22-054	Control	C3-14 - Putamen 2-1.tif	22674.3
CON 22-054	Control	C3-14 - Putamen 2-1.tif	20851.2
CON 22-054	Control	C3-14 - Putamen 2-1.tif	35635.8
CON 22-054	Control	C3-14 - Putamen 2-1.tif	46307.4
CON 22-054	Control	C3-14 - Putamen 3-1.tif	37811.3
CON 22-054	Control	C3-14 - Putamen 3-1.tif	41221.6
CON 22-054	Control	C3-14 - Putamen 3-1.tif	39300.7
CON 22-054	Control	C3-14 - Putamen 3-1.tif	41166.1
CON 22-054	Control	C3-14 - Putamen 3-1.tif	35852.7
CON 22-054	Control	C3-14 - Putamen 3-1.tif	85813.2
CON 22-054	Control	C3-14 - Putamen 3-1.tif	26518.2
CON 22-054	Control	C3-14 - Putamen 3-1.tif	173300
CON 22-054	Control	C3-14 - Putamen 3-1.tif	33962.6
CON 22-054	Control	C3-14 - Putamen 3-1.tif	101904
CON 22-054	Control	C3-14 - Putamen 3-1.tif	57830.1
CON 22-054	Control	C3-14 - Putamen 3-1.tif	41350.3
CON 22-054	Control	C3-14 - Putamen 3-1.tif	29510.4
CON 22-054	Control	C3-14 - Putamen 3-1.tif	37527.3
CON 22-054	Control	C3-14 - Putamen 3-1.tif	37096
CON 22-054	Control	C3-14 - Putamen 3-1.tif	29195.6
CON 22-054	Control	C3-14 - Putamen 3-1.tif	28991.6
CON 22-054	Control	C3-14 - Putamen 4-1.tif	29395.6
CON 22-054	Control	C3-14 - Putamen 4-1.tif	50013.1
CON 22-054	Control	C3-14 - Putamen 4-1.tif	80127.9
CON 22-054	Control	C3-14 - Putamen 4-1.tif	21340.1
CON 22-054	Control	C3-14 - Putamen 4-1.tif	21419.4
CON 22-054	Control	C3-14 - Putamen 4-1.tif	30299.5
CON 22-054	Control	C3-14 - Putamen 4-1.tif	31467.4
CON 22-054	Control	C3-14 - Putamen 4-1.tif	32323.9
CON 22-054	Control	C3-14 - Putamen 5-1.tif	46000.1
CON 22-054	Control	C3-14 - Putamen 5-1.tif	23627.8
CON 22-054	Control	C3-14 - Putamen 5-1.tif	21224.5
CON 22-054	Control	C3-14 - Putamen 5-1.tif	15924.7
CON 22-054	Control	C3-14 - Putamen 5-1.tif	22047.7
CON 22-054	Control	C3-14 - Putamen 5-1.tif	24271.3
CON 22-054	Control	C3-14 - Putamen 5-1.tif	30685.1
CON 22-054	Control	C3-14 - Putamen 5-1.tif	32372.8
CON 22-054	Control	C3-14 - Putamen 5-1.tif	103253	45023.8
PSP 1991	PSP	C3-5 - Striatum 1-1.tif	32748
PSP 1991	PSP	C3-5 - Striatum 1-1.tif	52576.9
PSP 1991	PSP	C3-5 - Striatum 2-1.tif	21668.7
PSP 1991	PSP	C3-5 - Striatum 2-1.tif	42435.1
PSP 1991	PSP	C3-5 - Striatum 3-1.tif	28851.7
PSP 1991	PSP	C3-5 - Striatum 3-1.tif	18212.1
PSP 1991	PSP	C3-5 - Striatum 3-1.tif	30077.9
PSP 1991	PSP	C3-5 - Striatum 3-1.tif	29065
PSP 1991	PSP	C3-5 - Striatum 3-1.tif	21972.5
PSP 1991	PSP	C3-5 - Striatum 3-1.tif	23985.3
PSP 1991	PSP	C3-5 - Striatum 3-1.tif	26841.7
PSP 1991	PSP	C3-5 - Striatum 3-1.tif	19696.2
PSP 1991	PSP	C3-5 - Striatum 3-1.tif	25377.4
PSP 1991	PSP	C3-5 - Striatum 3-1.tif	16483.6
PSP 1991	PSP	C3-5 - Striatum 4-1.tif	30603.8
PSP 1991	PSP	C3-5 - Striatum 4-1.tif	45457.4
PSP 1991	PSP	C3-5 - Striatum 4-1.tif	27114
PSP 1991	PSP	C3-5 - Striatum 4-1.tif	16159.9
PSP 1991	PSP	C3-5 - Striatum 4-1.tif	36424.2
PSP 1991	PSP	C3-5 - Striatum 4-1.tif	36311.2
PSP 1991	PSP	C3-5 - Striatum 4-1.tif	17819.7
PSP 1991	PSP	C3-5 - Striatum 4-1.tif	13195.4
PSP 1991	PSP	C3-5 - Striatum 4-1.tif	28027.8
PSP 1991	PSP	C3-5 - Striatum 5-1.tif	21636.9
PSP 1991	PSP	C3-5 - Striatum 5-1.tif	27196.5
PSP 1991	PSP	C3-5 - Striatum 5-1.tif	47526.6
PSP 1991	PSP	C3-5 - Striatum 5-1.tif	17803.6
PSP 1991	PSP	C3-5 - Striatum 5-1.tif	19885.2
PSP 1991	PSP	C3-5 - Striatum 5-1.tif	48489.4
PSP 1991	PSP	C3-5 - Striatum 5-1.tif	19601.7
PSP 1991	PSP	C3-5 - Striatum 5-1.tif	20537.6
PSP 1991	PSP	C3-5 - Striatum 5-1.tif	20126.6	27622.2
PSP 2183	PSP	C3-6 - Striatum 2-1.tif	26796.5
PSP 2183	PSP	C3-6 - Striatum 3-1.tif	21658.3
PSP 2183	PSP	C3-6 - Striatum 3-1.tif	21380.2
PSP 2183	PSP	C3-6 - Striatum 3-1.tif	19963.8
PSP 2183	PSP	C3-6 - Striatum 3-1.tif	26352.6
PSP 2183	PSP	C3-6 - Striatum 3-1.tif	36162.7
PSP 2183	PSP	C3-6 - Striatum 3-1.tif	33207.9
PSP 2183	PSP	C3-6 - Striatum 3-1.tif	28730.4
PSP 2183	PSP	C3-6 - Striatum 3-1.tif	39750.6
PSP 2183	PSP	C3-6 - Striatum 4-1.tif	20602.1
PSP 2183	PSP	C3-6 - Striatum 4-1.tif	27710.1
PSP 2183	PSP	C3-6 - Striatum 4-1.tif	23689.2
PSP 2183	PSP	C3-6 - Striatum 4-1.tif	27727.3
PSP 2183	PSP	C3-6 - Striatum 4-1.tif	46396.2
PSP 2183	PSP	C3-6 - Striatum 4-1.tif	18325.1
PSP 2183	PSP	C3-6 - Striatum 4-1.tif	27154.2
PSP 2183	PSP	C3-6 - Striatum 4-1.tif	25565.4
PSP 2183	PSP	C3-6 - Striatum 4-1.tif	22144.5
PSP 2183	PSP	C3-6 - Striatum 4-1.tif	28689.4
PSP 2183	PSP	C3-6 - Striatum 4-1.tif	27718.7
PSP 2183	PSP	C3-6 - Striatum 4-1.tif	26615.1
PSP 2183	PSP	C3-6 - Striatum 4-1.tif	15176.9
PSP 2183	PSP	C3-6 - Striatum 5-1.tif	20486.8
PSP 2183	PSP	C3-6 - Striatum 5-1.tif	32895.7
PSP 2183	PSP	C3-6 - Striatum 5-1.tif	26756.4
PSP 2183	PSP	C3-6 - Striatum 5-1.tif	25191.1
PSP 2183	PSP	C3-6 - Striatum 5-1.tif	23960.5
PSP 2183	PSP	C3-6 - Striatum 5-1.tif	23174.6
PSP 2183	PSP	C3-6 - Striatum 5-1.tif	21683.6
PSP 2183	PSP	C3-6 - Striatum 5-1.tif	57273.8
PSP 2183	PSP	C3-6 - Striatum 5-1.tif	25853.2	27380.4
PSP 2320	PSP	C3-7 - Striatum 1-1.tif	29606.4
PSP 2320	PSP	C3-7 - Striatum 1-1.tif	17982.2
PSP 2320	PSP	C3-7 - Striatum 1-1.tif	17920.1
PSP 2320	PSP	C3-7 - Striatum 1-1.tif	38383.6
PSP 2320	PSP	C3-7 - Striatum 1-1.tif	25353
PSP 2320	PSP	C3-7 - Striatum 1-1.tif	68244.9
PSP 2320	PSP	C3-7 - Striatum 1-1.tif	31597.7
PSP 2320	PSP	C3-7 - Striatum 1-1.tif	33253
PSP 2320	PSP	C3-7 - Striatum 2-1.tif	70622.8
PSP 2320	PSP	C3-7 - Striatum 2-1.tif	31367.2
PSP 2320	PSP	C3-7 - Striatum 2-1.tif	101138
PSP 2320	PSP	C3-7 - Striatum 2-1.tif	30483.7
PSP 2320	PSP	C3-7 - Striatum 2-1.tif	35301.9
PSP 2320	PSP	C3-7 - Striatum 2-1.tif	48112.3
PSP 2320	PSP	C3-7 - Striatum 2-1.tif	31368.1
PSP 2320	PSP	C3-7 - Striatum 2-1.tif	29994.5
PSP 2320	PSP	C3-7 - Striatum 2-1.tif	58632.8
PSP 2320	PSP	C3-7 - Striatum 2-1.tif	43695.7
PSP 2320	PSP	C3-7 - Striatum 2-1.tif	47090.5
PSP 2320	PSP	C3-7 - Striatum 3-1.tif	34532.5
PSP 2320	PSP	C3-7 - Striatum 3-1.tif	33744.8
PSP 2320	PSP	C3-7 - Striatum 3-1.tif	43188.3
PSP 2320	PSP	C3-7 - Striatum 3-1.tif	22286.2
PSP 2320	PSP	C3-7 - Striatum 3-1.tif	56656.6
PSP 2320	PSP	C3-7 - Striatum 4-1.tif	37101.3
PSP 2320	PSP	C3-7 - Striatum 4-1.tif	23001.8
PSP 2320	PSP	C3-7 - Striatum 4-1.tif	31213.4
PSP 2320	PSP	C3-7 - Striatum 4-1.tif	30627.9
PSP 2320	PSP	C3-7 - Striatum 5-1.tif	48778
PSP 2320	PSP	C3-7 - Striatum 5-1.tif	23690.2
PSP 2320	PSP	C3-7 - Striatum 5-1.tif	24362
PSP 2320	PSP	C3-7 - Striatum 5-1.tif	24170.6
PSP 2320	PSP	C3-7 - Striatum 5-1.tif	28408.5
PSP 2320	PSP	C3-7 - Striatum 5-1.tif	38997.4
PSP 2320	PSP	C3-7 - Striatum 5-1.tif	79600.1
PSP 2320	PSP	C3-7 - Striatum 5-1.tif	44145.1
PSP 2320	PSP	C3-7 - Striatum 5-1.tif	33738
PSP 2320	PSP	C3-7 - Striatum 5-1.tif	60665.6	39712
PSP 2423	PSP	C3-8 - Striatum 1-1.tif	21682.7
PSP 2423	PSP	C3-8 - Striatum 1-1.tif	27884.2
PSP 2423	PSP	C3-8 - Striatum 1-1.tif	22479.1
PSP 2423	PSP	C3-8 - Striatum 1-1.tif	21876.5
PSP 2423	PSP	C3-8 - Striatum 1-1.tif	31876.4
PSP 2423	PSP	C3-8 - Striatum 1-1.tif	14848.3
PSP 2423	PSP	C3-8 - Striatum 1-1.tif	14638.6
PSP 2423	PSP	C3-8 - Striatum 1-1.tif	16505.6
PSP 2423	PSP	C3-8 - Striatum 2-1.tif	15925.9
PSP 2423	PSP	C3-8 - Striatum 2-1.tif	19718.1
PSP 2423	PSP	C3-8 - Striatum 3-1.tif	12635.7
PSP 2423	PSP	C3-8 - Striatum 3-1.tif	19771
PSP 2423	PSP	C3-8 - Striatum 4-1.tif	16597.3
PSP 2423	PSP	C3-8 - Striatum 5-1.tif	17873.3
PSP 2423	PSP	C3-8 - Striatum 5-1.tif	26424.9	20049.2
PSP 2529	PSP	C3-9 - Striatum 1-1.tif	33923.8
PSP 2529	PSP	C3-9 - Striatum 1-1.tif	19710.4
PSP 2529	PSP	C3-9 - Striatum 1-1.tif	23657.5
PSP 2529	PSP	C3-9 - Striatum 1-1.tif	21242.3
PSP 2529	PSP	C3-9 - Striatum 1-1.tif	23510.9
PSP 2529	PSP	C3-9 - Striatum 2-1.tif	18171.7
PSP 2529	PSP	C3-9 - Striatum 2-1.tif	11450.8
PSP 2529	PSP	C3-9 - Striatum 2-1.tif	39498.8
PSP 2529	PSP	C3-9 - Striatum 3-1.tif	18445.5
PSP 2529	PSP	C3-9 - Striatum 3-1.tif	20881.1
PSP 2529	PSP	C3-9 - Striatum 3-1.tif	37412.2
PSP 2529	PSP	C3-9 - Striatum 4-1.tif	41192.1
PSP 2529	PSP	C3-9 - Striatum 4-1.tif	19365.7
PSP 2529	PSP	C3-9 - Striatum 4-1.tif	18942.3
PSP 2529	PSP	C3-9 - Striatum 4-1.tif	28736.1
PSP 2529	PSP	C3-9 - Striatum 4-1.tif	26706.1
PSP 2529	PSP	C3-9 - Striatum 5-1.tif	21023.2
PSP 2529	PSP	C3-9 - Striatum 5-1.tif	18020.7
PSP 2529	PSP	C3-9 - Striatum 5-1.tif	25579	24603.7
XDP 20-024	XDP	C3-1 - Caudate 1-1.tif	76207.6
XDP 20-024	XDP	C3-1 - Caudate 1-1.tif	19250.9
XDP 20-024	XDP	C3-1 - Caudate 1-1.tif	15097.6
XDP 20-024	XDP	C3-1 - Caudate 1-1.tif	5385.44
XDP 20-024	XDP	C3-1 - Caudate 2-1.tif	49636.8
XDP 20-024	XDP	C3-1 - Caudate 2-1.tif	29623.7
XDP 20-024	XDP	C3-1 - Caudate 2-1.tif	14400.1
XDP 20-024	XDP	C3-1 - Caudate 2-1.tif	34612.7
XDP 20-024	XDP	C3-1 - Caudate 2-1.tif	14095
XDP 20-024	XDP	C3-1 - Caudate 2-1.tif	9980.52
XDP 20-024	XDP	C3-1 - Caudate 2-1.tif	6812.75
XDP 20-024	XDP	C3-1 - Caudate 2-1.tif	17720.3
XDP 20-024	XDP	C3-1 - Caudate 2-1.tif	31723.9
XDP 20-024	XDP	C3-1 - Caudate 2-1.tif	20083.1
XDP 20-024	XDP	C3-1 - Caudate 2-1.tif	19187.4
XDP 20-024	XDP	C3-1 - Caudate 2-1.tif	26858.5
XDP 20-024	XDP	C3-1 - Caudate 2-1.tif	15407.5
XDP 20-024	XDP	C3-1 - Caudate 2-1.tif	25064
XDP 20-024	XDP	C3-1 - Caudate 2-1.tif	22511.3
XDP 20-024	XDP	C3-1 - Caudate 2-1.tif	11583.9
XDP 20-024	XDP	C3-1 - Caudate 2-1.tif	34212.7
XDP 20-024	XDP	C3-1 - Caudate 2-1.tif	30493.5
XDP 20-024	XDP	C3-1 - Caudate 2-1.tif	17030.9
XDP 20-024	XDP	C3-1 - Caudate 2-1.tif	16580.3
XDP 20-024	XDP	C3-1 - Caudate 3-1.tif	16447
XDP 20-024	XDP	C3-1 - Caudate 3-1.tif	24980.2
XDP 20-024	XDP	C3-1 - Caudate 4-1.tif	25891.2
XDP 20-024	XDP	C3-1 - Caudate 4-1.tif	40824.9
XDP 20-024	XDP	C3-1 - Caudate 4-1.tif	15784.7
XDP 20-024	XDP	C3-1 - Caudate 4-1.tif	28813.5
XDP 20-024	XDP	C3-1 - Caudate 4-1.tif	51345.9
XDP 20-024	XDP	C3-1 - Caudate 4-1.tif	15467.6
XDP 20-024	XDP	C3-1 - Caudate 4-1.tif	12885
XDP 20-024	XDP	C3-1 - Caudate 4-1.tif	46184.4
XDP 20-024	XDP	C3-1 - Caudate 4-1.tif	13942.1
XDP 20-024	XDP	C3-1 - Caudate 4-1.tif	27898.9
XDP 20-024	XDP	C3-1 - Caudate 4-1.tif	12720.8
XDP 20-024	XDP	C3-1 - Caudate 4-1.tif	11356.1
XDP 20-024	XDP	C3-1 - Caudate 4-1.tif	10649.4
XDP 20-024	XDP	C3-1 - Caudate 4-1.tif	27099
XDP 20-024	XDP	C3-1 - Caudate 4-1.tif	53245.5
XDP 20-024	XDP	C3-1 - Caudate 4-1.tif	27219.6
XDP 20-024	XDP	C3-1 - Caudate 4-1.tif	16813.1
XDP 20-024	XDP	C3-1 - Caudate 4-1.tif	29066.7
XDP 20-024	XDP	C3-1 - Caudate 4-1.tif	8811.04
XDP 20-024	XDP	C3-1 - Caudate 4-1.tif	7723.02
XDP 20-024	XDP	C3-1 - Caudate 4-1.tif	28690.4
XDP 20-024	XDP	C3-1 - Caudate 4-1.tif	57677.1
XDP 20-024	XDP	C3-1 - Caudate 5-1.tif	50825.6
XDP 20-024	XDP	C3-1 - Caudate 5-1.tif	22270.5
XDP 20-024	XDP	C3-1 - Caudate 5-1.tif	30746.4
XDP 20-024	XDP	C3-1 - Caudate 5-1.tif	11660.8
XDP 20-024	XDP	C3-1 - Caudate 5-1.tif	10657
XDP 20-024	XDP	C3-1 - Caudate 5-1.tif	23227.8
XDP 20-024	XDP	C3-1 - Putamen 1-1.tif	35668.4
XDP 20-024	XDP	C3-1 - Putamen 1-1.tif	30050.3
XDP 20-024	XDP	C3-1 - Putamen 1-1.tif	44729.3
XDP 20-024	XDP	C3-1 - Putamen 1-1.tif	45751.1
XDP 20-024	XDP	C3-1 - Putamen 1-1.tif	65101.5
XDP 20-024	XDP	C3-1 - Putamen 1-1.tif	43840.4
XDP 20-024	XDP	C3-1 - Putamen 1-1.tif	28310
XDP 20-024	XDP	C3-1 - Putamen 1-1.tif	101124
XDP 20-024	XDP	C3-1 - Putamen 1-1.tif	47453.1
XDP 20-024	XDP	C3-1 - Putamen 1-1.tif	30213.5
XDP 20-024	XDP	C3-1 - Putamen 1-1.tif	45811.3
XDP 20-024	XDP	C3-1 - Putamen 1-1.tif	95749.6
XDP 20-024	XDP	C3-1 - Putamen 1-1.tif	36923.8
XDP 20-024	XDP	C3-1 - Putamen 1-1.tif	45469.6
XDP 20-024	XDP	C3-1 - Putamen 10-1.tif	24032.1
XDP 20-024	XDP	C3-1 - Putamen 10-1.tif	23561.6
XDP 20-024	XDP	C3-1 - Putamen 10-1.tif	30280.9
XDP 20-024	XDP	C3-1 - Putamen 10-1.tif	28952.9
XDP 20-024	XDP	C3-1 - Putamen 10-1.tif	25871
XDP 20-024	XDP	C3-1 - Putamen 10-1.tif	29233.7
XDP 20-024	XDP	C3-1 - Putamen 10-1.tif	98159.8
XDP 20-024	XDP	C3-1 - Putamen 10-1.tif	26943.6
XDP 20-024	XDP	C3-1 - Putamen 10-1.tif	174658
XDP 20-024	XDP	C3-1 - Putamen 10-1.tif	66945.9
XDP 20-024	XDP	C3-1 - Putamen 10-1.tif	71583
XDP 20-024	XDP	C3-1 - Putamen 10-1.tif	77532.1
XDP 20-024	XDP	C3-1 - Putamen 10-1.tif	43537.3
XDP 20-024	XDP	C3-1 - Putamen 10-1.tif	24307.9
XDP 20-024	XDP	C3-1 - Putamen 10-1.tif	35243.9
XDP 20-024	XDP	C3-1 - Putamen 11-1.tif	24949.5
XDP 20-024	XDP	C3-1 - Putamen 11-1.tif	21078.8
XDP 20-024	XDP	C3-1 - Putamen 11-1.tif	39967.5
XDP 20-024	XDP	C3-1 - Putamen 11-1.tif	73485.8
XDP 20-024	XDP	C3-1 - Putamen 11-1.tif	59661.5
XDP 20-024	XDP	C3-1 - Putamen 11-1.tif	29795.2
XDP 20-024	XDP	C3-1 - Putamen 11-1.tif	34557.1
XDP 20-024	XDP	C3-1 - Putamen 11-1.tif	21556.8
XDP 20-024	XDP	C3-1 - Putamen 11-1.tif	58212.8
XDP 20-024	XDP	C3-1 - Putamen 11-1.tif	53501.4
XDP 20-024	XDP	C3-1 - Putamen 2-1.tif	19788.4
XDP 20-024	XDP	C3-1 - Putamen 2-1.tif	50659.9
XDP 20-024	XDP	C3-1 - Putamen 2-1.tif	94266.6
XDP 20-024	XDP	C3-1 - Putamen 2-1.tif	26456.9
XDP 20-024	XDP	C3-1 - Putamen 2-1.tif	137791
XDP 20-024	XDP	C3-1 - Putamen 2-1.tif	58491.7
XDP 20-024	XDP	C3-1 - Putamen 2-1.tif	34719.5
XDP 20-024	XDP	C3-1 - Putamen 2-1.tif	43187.1
XDP 20-024	XDP	C3-1 - Putamen 2-1.tif	26392
XDP 20-024	XDP	C3-1 - Putamen 2-1.tif	48272
XDP 20-024	XDP	C3-1 - Putamen 2-1.tif	80151.6
XDP 20-024	XDP	C3-1 - Putamen 2-1.tif	35258.5
XDP 20-024	XDP	C3-1 - Putamen 2-1.tif	62049.2
XDP 20-024	XDP	C3-1 - Putamen 2-1.tif	34565.9
XDP 20-024	XDP	C3-1 - Putamen 2-1.tif	45069.9
XDP 20-024	XDP	C3-1 - Putamen 2-1.tif	62582.5
XDP 20-024	XDP	C3-1 - Putamen 2-1.tif	65022.1
XDP 20-024	XDP	C3-1 - Putamen 2-1.tif	20315.8
XDP 20-024	XDP	C3-1 - Putamen 3-1.tif	21155.1
XDP 20-024	XDP	C3-1 - Putamen 3-1.tif	197658
XDP 20-024	XDP	C3-1 - Putamen 3-1.tif	90090.1
XDP 20-024	XDP	C3-1 - Putamen 3-1.tif	199817
XDP 20-024	XDP	C3-1 - Putamen 3-1.tif	54141.8
XDP 20-024	XDP	C3-1 - Putamen 3-1.tif	72604.7
XDP 20-024	XDP	C3-1 - Putamen 3-1.tif	68099
XDP 20-024	XDP	C3-1 - Putamen 3-1.tif	62767.6
XDP 20-024	XDP	C3-1 - Putamen 3-1.tif	87875.1
XDP 20-024	XDP	C3-1 - Putamen 3-1.tif	34692.3
XDP 20-024	XDP	C3-1 - Putamen 3-1.tif	71251.9
XDP 20-024	XDP	C3-1 - Putamen 3-1.tif	21989.8
XDP 20-024	XDP	C3-1 - Putamen 3-1.tif	31813
XDP 20-024	XDP	C3-1 - Putamen 3-1.tif	45057.1
XDP 20-024	XDP	C3-1 - Putamen 3-1.tif	53421.6
XDP 20-024	XDP	C3-1 - Putamen 4-1.tif	58845
XDP 20-024	XDP	C3-1 - Putamen 4-1.tif	69525.6
XDP 20-024	XDP	C3-1 - Putamen 4-1.tif	43184.1
XDP 20-024	XDP	C3-1 - Putamen 4-1.tif	103255
XDP 20-024	XDP	C3-1 - Putamen 4-1.tif	34443.9
XDP 20-024	XDP	C3-1 - Putamen 4-1.tif	49510.1
XDP 20-024	XDP	C3-1 - Putamen 4-1.tif	49996.1
XDP 20-024	XDP	C3-1 - Putamen 4-1.tif	35227.8
XDP 20-024	XDP	C3-1 - Putamen 4-1.tif	52595.4
XDP 20-024	XDP	C3-1 - Putamen 4-1.tif	89416.7
XDP 20-024	XDP	C3-1 - Putamen 4-1.tif	90268
XDP 20-024	XDP	C3-1 - Putamen 4-1.tif	41800.1
XDP 20-024	XDP	C3-1 - Putamen 4-1.tif	32646.4
XDP 20-024	XDP	C3-1 - Putamen 4-1.tif	61147.3
XDP 20-024	XDP	C3-1 - Putamen 4-1.tif	58153.1
XDP 20-024	XDP	C3-1 - Putamen 5-1.tif	34646.6
XDP 20-024	XDP	C3-1 - Putamen 5-1.tif	41539.7
XDP 20-024	XDP	C3-1 - Putamen 5-1.tif	27034.3
XDP 20-024	XDP	C3-1 - Putamen 5-1.tif	21556.6
XDP 20-024	XDP	C3-1 - Putamen 5-1.tif	112137
XDP 20-024	XDP	C3-1 - Putamen 5-1.tif	44141.8
XDP 20-024	XDP	C3-1 - Putamen 5-1.tif	46541
XDP 20-024	XDP	C3-1 - Putamen 5-1.tif	29202.3
XDP 20-024	XDP	C3-1 - Putamen 5-1.tif	63612.3
XDP 20-024	XDP	C3-1 - Putamen 5-1.tif	34164.7
XDP 20-024	XDP	C3-1 - Putamen 5-1.tif	133108
XDP 20-024	XDP	C3-1 - Putamen 5-1.tif	63082.8
XDP 20-024	XDP	C3-1 - Putamen 5-1.tif	95555.9
XDP 20-024	XDP	C3-1 - Putamen 5-1.tif	91201
XDP 20-024	XDP	C3-1 - Putamen 5-1.tif	49132.6
XDP 20-024	XDP	C3-1 - Putamen 5-1.tif	30479.3
XDP 20-024	XDP	C3-1 - Putamen 5-1.tif	55986.6
XDP 20-024	XDP	C3-1 - Putamen 5-1.tif	39035.7
XDP 20-024	XDP	C3-1 - Putamen 6-1.tif	47516.7
XDP 20-024	XDP	C3-1 - Putamen 6-1.tif	213525
XDP 20-024	XDP	C3-1 - Putamen 6-1.tif	38388.7
XDP 20-024	XDP	C3-1 - Putamen 6-1.tif	110763
XDP 20-024	XDP	C3-1 - Putamen 6-1.tif	37068.2
XDP 20-024	XDP	C3-1 - Putamen 6-1.tif	235485
XDP 20-024	XDP	C3-1 - Putamen 6-1.tif	45372.6
XDP 20-024	XDP	C3-1 - Putamen 6-1.tif	69261.1
XDP 20-024	XDP	C3-1 - Putamen 6-1.tif	63459.9
XDP 20-024	XDP	C3-1 - Putamen 6-1.tif	96972.1
XDP 20-024	XDP	C3-1 - Putamen 6-1.tif	51496.3
XDP 20-024	XDP	C3-1 - Putamen 6-1.tif	27507.4
XDP 20-024	XDP	C3-1 - Putamen 6-1.tif	88254.1
XDP 20-024	XDP	C3-1 - Putamen 6-1.tif	26179.2
XDP 20-024	XDP	C3-1 - Putamen 7-1.tif	32990.6
XDP 20-024	XDP	C3-1 - Putamen 7-1.tif	72882.6
XDP 20-024	XDP	C3-1 - Putamen 7-1.tif	83464.5
XDP 20-024	XDP	C3-1 - Putamen 7-1.tif	96690.8
XDP 20-024	XDP	C3-1 - Putamen 7-1.tif	107610
XDP 20-024	XDP	C3-1 - Putamen 7-1.tif	49320.3
XDP 20-024	XDP	C3-1 - Putamen 7-1.tif	47865.7
XDP 20-024	XDP	C3-1 - Putamen 7-1.tif	63130.3
XDP 20-024	XDP	C3-1 - Putamen 7-1.tif	30226.7
XDP 20-024	XDP	C3-1 - Putamen 7-1.tif	77990
XDP 20-024	XDP	C3-1 - Putamen 7-1.tif	34803.2
XDP 20-024	XDP	C3-1 - Putamen 7-1.tif	140647
XDP 20-024	XDP	C3-1 - Putamen 7-1.tif	27191.7
XDP 20-024	XDP	C3-1 - Putamen 7-1.tif	157556
XDP 20-024	XDP	C3-1 - Putamen 7-1.tif	18429.5
XDP 20-024	XDP	C3-1 - Putamen 7-1.tif	26200.1
XDP 20-024	XDP	C3-1 - Putamen 7-1.tif	23122.7
XDP 20-024	XDP	C3-1 - Putamen 7-1.tif	36413.3
XDP 20-024	XDP	C3-1 - Putamen 8-1.tif	56158.4
XDP 20-024	XDP	C3-1 - Putamen 8-1.tif	167845
XDP 20-024	XDP	C3-1 - Putamen 8-1.tif	60422.2
XDP 20-024	XDP	C3-1 - Putamen 8-1.tif	41964.7
XDP 20-024	XDP	C3-1 - Putamen 8-1.tif	13185.4
XDP 20-024	XDP	C3-1 - Putamen 9-1.tif	21585.2
XDP 20-024	XDP	C3-1 - Putamen 9-1.tif	34293.5
XDP 20-024	XDP	C3-1 - Putamen 9-1.tif	35820.7
XDP 20-024	XDP	C3-1 - Putamen 9-1.tif	19979.5
XDP 20-024	XDP	C3-1 - Putamen 9-1.tif	27483.6
XDP 20-024	XDP	C3-1 - Putamen 9-1.tif	41865.8
XDP 20-024	XDP	C3-1 - Putamen 9-1.tif	81722
XDP 20-024	XDP	C3-1 - Putamen 9-1.tif	109402
XDP 20-024	XDP	C3-1 - Putamen 9-1.tif	48671.1
XDP 20-024	XDP	C3-1 - Putamen 9-1.tif	21431.5
XDP 20-024	XDP	C3-1 - Putamen 9-1.tif	81911.6	49755.9
XDP 21-032	XDP	C3-2 - Caudate 1-1.tif	34200.5
XDP 21-032	XDP	C3-2 - Caudate 1-1.tif	14758.2
XDP 21-032	XDP	C3-2 - Caudate 1-1.tif	16503.1
XDP 21-032	XDP	C3-2 - Caudate 1-1.tif	9375.98
XDP 21-032	XDP	C3-2 - Caudate 1-1.tif	17419.3
XDP 21-032	XDP	C3-2 - Caudate 1-1.tif	13168.4
XDP 21-032	XDP	C3-2 - Caudate 2-1.tif	29486.5
XDP 21-032	XDP	C3-2 - Caudate 2-1.tif	19596.7
XDP 21-032	XDP	C3-2 - Caudate 2-1.tif	21799.4
XDP 21-032	XDP	C3-2 - Caudate 2-1.tif	24755.7
XDP 21-032	XDP	C3-2 - Caudate 2-1.tif	17819.1
XDP 21-032	XDP	C3-2 - Caudate 2-1.tif	15227.5
XDP 21-032	XDP	C3-2 - Caudate 3-1.tif	23502
XDP 21-032	XDP	C3-2 - Caudate 3-1.tif	32608.8
XDP 21-032	XDP	C3-2 - Caudate 3-1.tif	36520
XDP 21-032	XDP	C3-2 - Caudate 3-1.tif	25985.2
XDP 21-032	XDP	C3-2 - Caudate 3-1.tif	22950.6
XDP 21-032	XDP	C3-2 - Caudate 3-1.tif	23569.3
XDP 21-032	XDP	C3-2 - Caudate 3-1.tif	26722.9
XDP 21-032	XDP	C3-2 - Caudate 3-1.tif	47856
XDP 21-032	XDP	C3-2 - Caudate 3-1.tif	22930.6
XDP 21-032	XDP	C3-2 - Caudate 3-1.tif	51012.8
XDP 21-032	XDP	C3-2 - Caudate 3-1.tif	50216
XDP 21-032	XDP	C3-2 - Caudate 3-1.tif	31207.2
XDP 21-032	XDP	C3-2 - Caudate 3-1.tif	21592.4
XDP 21-032	XDP	C3-2 - Caudate 3-1.tif	25850.7
XDP 21-032	XDP	C3-2 - Caudate 3-1.tif	46289.6
XDP 21-032	XDP	C3-2 - Caudate 3-1.tif	21532.4
XDP 21-032	XDP	C3-2 - Caudate 3-1.tif	29671.6
XDP 21-032	XDP	C3-2 - Caudate 3-1.tif	24975.4
XDP 21-032	XDP	C3-2 - Caudate 3-1.tif	28109
XDP 21-032	XDP	C3-2 - Caudate 3-1.tif	25512.8
XDP 21-032	XDP	C3-2 - Caudate 4-1.tif	24970.1
XDP 21-032	XDP	C3-2 - Caudate 4-1.tif	42695.2
XDP 21-032	XDP	C3-2 - Caudate 4-1.tif	47706.4
XDP 21-032	XDP	C3-2 - Caudate 4-1.tif	43096.2
XDP 21-032	XDP	C3-2 - Caudate 4-1.tif	131911
XDP 21-032	XDP	C3-2 - Caudate 5-1.tif	27002.8
XDP 21-032	XDP	C3-2 - Caudate 5-1.tif	30992.8
XDP 21-032	XDP	C3-2 - Caudate 5-1.tif	43136.1
XDP 21-032	XDP	C3-2 - Caudate 5-1.tif	41791.6
XDP 21-032	XDP	C3-2 - Caudate 5-1.tif	28878.8
XDP 21-032	XDP	C3-2 - Caudate 5-1.tif	18563
XDP 21-032	XDP	C3-2 - Caudate 5-1.tif	29438.1
XDP 21-032	XDP	C3-2 - Caudate 5-1.tif	38244.3
XDP 21-032	XDP	C3-2 - Caudate 5-1.tif	32142.3
XDP 21-032	XDP	C3-2 - Caudate 5-1.tif	31007.7
XDP 21-032	XDP	C3-2 - Caudate 5-1.tif	20085.5
XDP 21-032	XDP	C3-2 - Caudate 5-1.tif	40310.4
XDP 21-032	XDP	C3-2 - Caudate 5-1.tif	37803.9
XDP 21-032	XDP	C3-2 - Caudate 5-1.tif	33371.6
XDP 21-032	XDP	C3-2 - Caudate 5-1.tif	24217.8
XDP 21-032	XDP	C3-2 - Caudate 5-1.tif	25116.1
XDP 21-032	XDP	C3-2 - Caudate 5-1.tif	30766.3
XDP 21-032	XDP	C3-2 - Caudate 5-1.tif	88214
XDP 21-032	XDP	C3-2 - Caudate 5-1.tif	36457.5
XDP 21-032	XDP	C3-2 - Caudate 5-1.tif	54479.7
XDP 21-032	XDP	C3-2 - Caudate 5-1.tif	38127
XDP 21-032	XDP	C3-2 - Caudate 5-1.tif	35812.7
XDP 21-032	XDP	C3-2 - Caudate 5-1.tif	21484.4
XDP 21-032	XDP	C3-2 - Caudate 5-1.tif	35046.8
XDP 21-032	XDP	C3-2 - Putamen 1-1.tif	58866.3
XDP 21-032	XDP	C3-2 - Putamen 1-1.tif	49444.4
XDP 21-032	XDP	C3-2 - Putamen 1-1.tif	34449.5
XDP 21-032	XDP	C3-2 - Putamen 1-1.tif	36368.3
XDP 21-032	XDP	C3-2 - Putamen 1-1.tif	35649.6
XDP 21-032	XDP	C3-2 - Putamen 1-1.tif	61867.8
XDP 21-032	XDP	C3-2 - Putamen 1-1.tif	53659.7
XDP 21-032	XDP	C3-2 - Putamen 1-1.tif	55912.8
XDP 21-032	XDP	C3-2 - Putamen 1-1.tif	35543.4
XDP 21-032	XDP	C3-2 - Putamen 1-1.tif	45741.9
XDP 21-032	XDP	C3-2 - Putamen 1-1.tif	43618.2
XDP 21-032	XDP	C3-2 - Putamen 1-1.tif	76220.1
XDP 21-032	XDP	C3-2 - Putamen 1-1.tif	59143
XDP 21-032	XDP	C3-2 - Putamen 1-1.tif	41655.5
XDP 21-032	XDP	C3-2 - Putamen 1-1.tif	25749.3
XDP 21-032	XDP	C3-2 - Putamen 1-1.tif	115798
XDP 21-032	XDP	C3-2 - Putamen 1-1.tif	78142.4
XDP 21-032	XDP	C3-2 - Putamen 1-1.tif	45334.7
XDP 21-032	XDP	C3-2 - Putamen 1-1.tif	37036.3
XDP 21-032	XDP	C3-2 - Putamen 1-1.tif	25890.4
XDP 21-032	XDP	C3-2 - Putamen 1-1.tif	40923.2
XDP 21-032	XDP	C3-2 - Putamen 1-1.tif	45906.8
XDP 21-032	XDP	C3-2 - Putamen 1-1.tif	27018.6
XDP 21-032	XDP	C3-2 - Putamen 1-1.tif	74611.5
XDP 21-032	XDP	C3-2 - Putamen 1-1.tif	65829.7
XDP 21-032	XDP	C3-2 - Putamen 1-1.tif	62741.7
XDP 21-032	XDP	C3-2 - Putamen 1-1.tif	63184.7
XDP 21-032	XDP	C3-2 - Putamen 1-1.tif	46759.5
XDP 21-032	XDP	C3-2 - Putamen 2-1.tif	74103.8
XDP 21-032	XDP	C3-2 - Putamen 2-1.tif	85453.1
XDP 21-032	XDP	C3-2 - Putamen 2-1.tif	38689.6
XDP 21-032	XDP	C3-2 - Putamen 2-1.tif	69301.7
XDP 21-032	XDP	C3-2 - Putamen 2-1.tif	52024.9
XDP 21-032	XDP	C3-2 - Putamen 2-1.tif	50594.8
XDP 21-032	XDP	C3-2 - Putamen 2-1.tif	39092.7
XDP 21-032	XDP	C3-2 - Putamen 2-1.tif	32238.3
XDP 21-032	XDP	C3-2 - Putamen 2-1.tif	37886.7
XDP 21-032	XDP	C3-2 - Putamen 2-1.tif	38990.8
XDP 21-032	XDP	C3-2 - Putamen 2-1.tif	39936.8
XDP 21-032	XDP	C3-2 - Putamen 2-1.tif	51033.2
XDP 21-032	XDP	C3-2 - Putamen 2-1.tif	40515.6
XDP 21-032	XDP	C3-2 - Putamen 2-1.tif	47487.4
XDP 21-032	XDP	C3-2 - Putamen 2-1.tif	61758.7
XDP 21-032	XDP	C3-2 - Putamen 2-1.tif	35406.9
XDP 21-032	XDP	C3-2 - Putamen 2-1.tif	59816
XDP 21-032	XDP	C3-2 - Putamen 2-1.tif	59520.3
XDP 21-032	XDP	C3-2 - Putamen 2-1.tif	59076.3
XDP 21-032	XDP	C3-2 - Putamen 2-1.tif	29492.6
XDP 21-032	XDP	C3-2 - Putamen 2-1.tif	35229.9
XDP 21-032	XDP	C3-2 - Putamen 2-1.tif	82808.6
XDP 21-032	XDP	C3-2 - Putamen 2-1.tif	49150
XDP 21-032	XDP	C3-2 - Putamen 2-1.tif	35198.5
XDP 21-032	XDP	C3-2 - Putamen 2-1.tif	64078.2
XDP 21-032	XDP	C3-2 - Putamen 2-1.tif	52841.9
XDP 21-032	XDP	C3-2 - Putamen 2-1.tif	75571.3
XDP 21-032	XDP	C3-2 - Putamen 2-1.tif	36730.8
XDP 21-032	XDP	C3-2 - Putamen 2-1.tif	77064.1
XDP 21-032	XDP	C3-2 - Putamen 2-1.tif	69374.8
XDP 21-032	XDP	C3-2 - Putamen 2-1.tif	107291
XDP 21-032	XDP	C3-2 - Putamen 2-1.tif	95470.3
XDP 21-032	XDP	C3-2 - Putamen 2-1.tif	66737.3
XDP 21-032	XDP	C3-2 - Putamen 2-1.tif	88652.3
XDP 21-032	XDP	C3-2 - Putamen 2-1.tif	36895.6
XDP 21-032	XDP	C3-2 - Putamen 2-1.tif	23253.5
XDP 21-032	XDP	C3-2 - Putamen 2-1.tif	33537.5
XDP 21-032	XDP	C3-2 - Putamen 3-1.tif	22151
XDP 21-032	XDP	C3-2 - Putamen 3-1.tif	34631.1
XDP 21-032	XDP	C3-2 - Putamen 3-1.tif	77302
XDP 21-032	XDP	C3-2 - Putamen 3-1.tif	73955.7
XDP 21-032	XDP	C3-2 - Putamen 3-1.tif	29345.8
XDP 21-032	XDP	C3-2 - Putamen 3-1.tif	48017.5
XDP 21-032	XDP	C3-2 - Putamen 3-1.tif	23458.3
XDP 21-032	XDP	C3-2 - Putamen 3-1.tif	25546.4
XDP 21-032	XDP	C3-2 - Putamen 3-1.tif	47194.1
XDP 21-032	XDP	C3-2 - Putamen 3-1.tif	42365.3
XDP 21-032	XDP	C3-2 - Putamen 3-1.tif	40699.7
XDP 21-032	XDP	C3-2 - Putamen 3-1.tif	51387.5
XDP 21-032	XDP	C3-2 - Putamen 3-1.tif	24734.9
XDP 21-032	XDP	C3-2 - Putamen 3-1.tif	30398.7
XDP 21-032	XDP	C3-2 - Putamen 3-1.tif	49217.8
XDP 21-032	XDP	C3-2 - Putamen 3-1.tif	32098.3
XDP 21-032	XDP	C3-2 - Putamen 3-1.tif	18485
XDP 21-032	XDP	C3-2 - Putamen 3-1.tif	28747.1
XDP 21-032	XDP	C3-2 - Putamen 3-1.tif	18497.7
XDP 21-032	XDP	C3-2 - Putamen 3-1.tif	75126.8
XDP 21-032	XDP	C3-2 - Putamen 3-1.tif	58081.2
XDP 21-032	XDP	C3-2 - Putamen 3-1.tif	43441.5
XDP 21-032	XDP	C3-2 - Putamen 4-1.tif	24624.4
XDP 21-032	XDP	C3-2 - Putamen 4-1.tif	27515.6
XDP 21-032	XDP	C3-2 - Putamen 4-1.tif	58763.7
XDP 21-032	XDP	C3-2 - Putamen 4-1.tif	48574.6
XDP 21-032	XDP	C3-2 - Putamen 4-1.tif	94698.6
XDP 21-032	XDP	C3-2 - Putamen 4-1.tif	33043.2
XDP 21-032	XDP	C3-2 - Putamen 4-1.tif	31153.2
XDP 21-032	XDP	C3-2 - Putamen 4-1.tif	24637.8
XDP 21-032	XDP	C3-2 - Putamen 4-1.tif	34068.9
XDP 21-032	XDP	C3-2 - Putamen 4-1.tif	61633.7
XDP 21-032	XDP	C3-2 - Putamen 4-1.tif	26040.8
XDP 21-032	XDP	C3-2 - Putamen 4-1.tif	93391.9
XDP 21-032	XDP	C3-2 - Putamen 4-1.tif	34204
XDP 21-032	XDP	C3-2 - Putamen 4-1.tif	24405
XDP 21-032	XDP	C3-2 - Putamen 4-1.tif	33665.5
XDP 21-032	XDP	C3-2 - Putamen 4-1.tif	26504.3
XDP 21-032	XDP	C3-2 - Putamen 4-1.tif	40489.8
XDP 21-032	XDP	C3-2 - Putamen 4-1.tif	29104.9
XDP 21-032	XDP	C3-2 - Putamen 4-1.tif	83753.5
XDP 21-032	XDP	C3-2 - Putamen 4-1.tif	34619.5
XDP 21-032	XDP	C3-2 - Putamen 4-1.tif	41132.3
XDP 21-032	XDP	C3-2 - Putamen 4-1.tif	26074
XDP 21-032	XDP	C3-2 - Putamen 4-1.tif	63811
XDP 21-032	XDP	C3-2 - Putamen 4-1.tif	33370.7
XDP 21-032	XDP	C3-2 - Putamen 4-1.tif	79273.4
XDP 21-032	XDP	C3-2 - Putamen 4-1.tif	27879.6
XDP 21-032	XDP	C3-2 - Putamen 4-1.tif	75976.4
XDP 21-032	XDP	C3-2 - Putamen 4-1.tif	105947
XDP 21-032	XDP	C3-2 - Putamen 4-1.tif	59350.1
XDP 21-032	XDP	C3-2 - Putamen 4-1.tif	98704.2
XDP 21-032	XDP	C3-2 - Putamen 4-1.tif	19626.1
XDP 21-032	XDP	C3-2 - Putamen 4-1.tif	69339
XDP 21-032	XDP	C3-2 - Putamen 5-1.tif	68089.8
XDP 21-032	XDP	C3-2 - Putamen 5-1.tif	26831.2
XDP 21-032	XDP	C3-2 - Putamen 5-1.tif	25249.8
XDP 21-032	XDP	C3-2 - Putamen 5-1.tif	35811.5
XDP 21-032	XDP	C3-2 - Putamen 5-1.tif	37798.2
XDP 21-032	XDP	C3-2 - Putamen 5-1.tif	16615.4
XDP 21-032	XDP	C3-2 - Putamen 5-1.tif	18702.4
XDP 21-032	XDP	C3-2 - Putamen 5-1.tif	35023.5
XDP 21-032	XDP	C3-2 - Putamen 5-1.tif	28643.9
XDP 21-032	XDP	C3-2 - Putamen 5-1.tif	21112.7
XDP 21-032	XDP	C3-2 - Putamen 5-1.tif	29043.6
XDP 21-032	XDP	C3-2 - Putamen 5-1.tif	23149.1
XDP 21-032	XDP	C3-2 - Putamen 5-1.tif	66720
XDP 21-032	XDP	C3-2 - Putamen 5-1.tif	13949.3
XDP 21-032	XDP	C3-2 - Putamen 5-1.tif	13979.7
XDP 21-032	XDP	C3-2 - Putamen 5-1.tif	27355.7
XDP 21-032	XDP	C3-2 - Putamen 5-1.tif	18984.7
XDP 21-032	XDP	C3-2 - Putamen 5-1.tif	15754.5
XDP 21-032	XDP	C3-2 - Putamen 5-1.tif	24697.5
XDP 21-032	XDP	C3-2 - Putamen 5-1.tif	51620.7
XDP 21-032	XDP	C3-2 - Putamen 5-1.tif	21528.1
XDP 21-032	XDP	C3-2 - Putamen 5-1.tif	30482
XDP 21-032	XDP	C3-2 - Putamen 5-1.tif	34714.3
XDP 21-032	XDP	C3-2 - Putamen 5-1.tif	99057.4
XDP 21-032	XDP	C3-2 - Putamen 5-1.tif	22085.3
XDP 21-032	XDP	C3-2 - Putamen 5-1.tif	19934
XDP 21-032	XDP	C3-2 - Putamen 5-1.tif	39910.8
XDP 21-032	XDP	C3-2 - Putamen 5-1.tif	25618.8
XDP 21-032	XDP	C3-2 - Putamen 5-1.tif	38082.1
XDP 21-032	XDP	C3-2 - Putamen 5-1.tif	23910.5
XDP 21-032	XDP	C3-2 - Putamen 5-1.tif	26318.5
XDP 21-032	XDP	C3-2 - Putamen 5-1.tif	42315.9
XDP 21-032	XDP	C3-2 - Putamen 5-1.tif	17292
XDP 21-032	XDP	C3-2 - Putamen 5-1.tif	48913.8
XDP 21-032	XDP	C3-2 - Putamen 5-1.tif	40089.6
XDP 21-032	XDP	C3-2 - Putamen 5-1.tif	29222.2
XDP 21-032	XDP	C3-2 - Putamen 5-1.tif	36059.8
XDP 21-032	XDP	C3-2 - Putamen 5-1.tif	47431
XDP 21-032	XDP	C3-2 - Putamen 5-1.tif	39458.6
XDP 21-032	XDP	C3-2 - Putamen 5-1.tif	33203.7
XDP 21-032	XDP	C3-2 - Putamen 5-1.tif	37893.2
XDP 21-032	XDP	C3-2 - Putamen 5-1.tif	37789.8
XDP 21-032	XDP	C3-2 - Putamen 5-1.tif	65442.2
XDP 21-032	XDP	C3-2 - Putamen 5-1.tif	44281.9
XDP 21-032	XDP	C3-2 - Putamen 5-1.tif	43452
XDP 21-032	XDP	C3-2 - Putamen 5-1.tif	49559
XDP 21-032	XDP	C3-2 - Putamen 5-1.tif	31969.1
XDP 21-032	XDP	C3-2 - Putamen 5-1.tif	38337.7
XDP 21-032	XDP	C3-2 - Putamen 5-1.tif	88494.6
XDP 21-032	XDP	C3-2 - Putamen 5-1.tif	33226
XDP 21-032	XDP	C3-2 - Putamen 5-1.tif	20559.5
XDP 21-032	XDP	C3-2 - Putamen 5-1.tif	43746.8
XDP 21-032	XDP	C3-2 - Putamen 5-1.tif	33587.1
XDP 21-032	XDP	C3-2 - Putamen 5-1.tif	29857.1
XDP 21-032	XDP	C3-2 - Putamen 5-1.tif	39158.2
XDP 21-032	XDP	C3-2 - Putamen 5-1.tif	41439.2
XDP 21-032	XDP	C3-2 - Putamen 5-1.tif	29247.7
XDP 21-032	XDP	C3-2 - Putamen 5-1.tif	42936.3
XDP 21-032	XDP	C3-2 - Putamen 5-1.tif	54118.4
XDP 21-032	XDP	C3-2 - Putamen 5-1.tif	43377.4
XDP 21-032	XDP	C3-2 - Putamen 5-1.tif	19824.1
XDP 21-032	XDP	C3-2 - Putamen 5-1.tif	60332
XDP 21-032	XDP	C3-2 - Putamen 5-1.tif	41440.2
XDP 21-032	XDP	C3-2 - Putamen 5-1.tif	53852.9
XDP 21-032	XDP	C3-2 - Putamen 5-1.tif	45626.6
XDP 21-032	XDP	C3-2 - Putamen 5-1.tif	20612.6	41976.2
XDP 19-012	XDP	C3-3 - Caudate 1-1.tif	57006.4
XDP 19-012	XDP	C3-3 - Caudate 1-1.tif	136183
XDP 19-012	XDP	C3-3 - Caudate 1-1.tif	119570
XDP 19-012	XDP	C3-3 - Caudate 1-1.tif	113116
XDP 19-012	XDP	C3-3 - Caudate 1-1.tif	220662
XDP 19-012	XDP	C3-3 - Caudate 1-1.tif	72526.1
XDP 19-012	XDP	C3-3 - Caudate 1-1.tif	147940
XDP 19-012	XDP	C3-3 - Caudate 1-1.tif	37794.2
XDP 19-012	XDP	C3-3 - Caudate 1-1.tif	37262.8
XDP 19-012	XDP	C3-3 - Caudate 1-1.tif	186456
XDP 19-012	XDP	C3-3 - Caudate 1-1.tif	35254.7
XDP 19-012	XDP	C3-3 - Caudate 1-1.tif	93972.8
XDP 19-012	XDP	C3-3 - Caudate 1-1.tif	88397.8
XDP 19-012	XDP	C3-3 - Caudate 1-1.tif	38080.5
XDP 19-012	XDP	C3-3 - Caudate 1-1.tif	69706.5
XDP 19-012	XDP	C3-3 - Caudate 1-1.tif	51634.5
XDP 19-012	XDP	C3-3 - Caudate 1-1.tif	101381
XDP 19-012	XDP	C3-3 - Caudate 1-1.tif	74310.9
XDP 19-012	XDP	C3-3 - Caudate 2-1.tif	34947.1
XDP 19-012	XDP	C3-3 - Caudate 2-1.tif	42501.6
XDP 19-012	XDP	C3-3 - Caudate 2-1.tif	35054.5
XDP 19-012	XDP	C3-3 - Caudate 2-1.tif	12402.1
XDP 19-012	XDP	C3-3 - Caudate 2-1.tif	34168.8
XDP 19-012	XDP	C3-3 - Caudate 2-1.tif	41922.4
XDP 19-012	XDP	C3-3 - Caudate 2-1.tif	36084.7
XDP 19-012	XDP	C3-3 - Caudate 2-1.tif	92226.4
XDP 19-012	XDP	C3-3 - Caudate 2-1.tif	51193.5
XDP 19-012	XDP	C3-3 - Caudate 2-1.tif	65041.8
XDP 19-012	XDP	C3-3 - Caudate 2-1.tif	57757
XDP 19-012	XDP	C3-3 - Caudate 2-1.tif	51986.2
XDP 19-012	XDP	C3-3 - Caudate 2-1.tif	48703.1
XDP 19-012	XDP	C3-3 - Caudate 2-1.tif	47229
XDP 19-012	XDP	C3-3 - Caudate 2-1.tif	36124.9
XDP 19-012	XDP	C3-3 - Caudate 2-1.tif	34907.1
XDP 19-012	XDP	C3-3 - Caudate 2-1.tif	32470.7
XDP 19-012	XDP	C3-3 - Caudate 2-1.tif	63444.6
XDP 19-012	XDP	C3-3 - Caudate 2-1.tif	121652
XDP 19-012	XDP	C3-3 - Caudate 2-1.tif	78182.2
XDP 19-012	XDP	C3-3 - Caudate 2-1.tif	36476.2
XDP 19-012	XDP	C3-3 - Caudate 2-1.tif	80956.1
XDP 19-012	XDP	C3-3 - Caudate 2-1.tif	37409.7
XDP 19-012	XDP	C3-3 - Caudate 2-1.tif	127103
XDP 19-012	XDP	C3-3 - Caudate 2-1.tif	52616.8
XDP 19-012	XDP	C3-3 - Caudate 2-1.tif	40731.7
XDP 19-012	XDP	C3-3 - Caudate 2-1.tif	48699.5
XDP 19-012	XDP	C3-3 - Caudate 2-1.tif	39624.3
XDP 19-012	XDP	C3-3 - Caudate 2-1.tif	82100.8
XDP 19-012	XDP	C3-3 - Caudate 2-1.tif	57622
XDP 19-012	XDP	C3-3 - Caudate 2-1.tif	22723
XDP 19-012	XDP	C3-3 - Caudate 2-1.tif	117422
XDP 19-012	XDP	C3-3 - Caudate 2-1.tif	66297.5
XDP 19-012	XDP	C3-3 - Caudate 2-1.tif	51850.8
XDP 19-012	XDP	C3-3 - Caudate 2-1.tif	22971.6
XDP 19-012	XDP	C3-3 - Caudate 3-1.tif	98185.8
XDP 19-012	XDP	C3-3 - Caudate 3-1.tif	123146
XDP 19-012	XDP	C3-3 - Caudate 3-1.tif	35897.3
XDP 19-012	XDP	C3-3 - Caudate 3-1.tif	54817.6
XDP 19-012	XDP	C3-3 - Caudate 3-1.tif	92090.4
XDP 19-012	XDP	C3-3 - Caudate 3-1.tif	36046.3
XDP 19-012	XDP	C3-3 - Caudate 3-1.tif	41665.9
XDP 19-012	XDP	C3-3 - Caudate 3-1.tif	91645.8
XDP 19-012	XDP	C3-3 - Caudate 3-1.tif	52454.7
XDP 19-012	XDP	C3-3 - Caudate 3-1.tif	66658.5
XDP 19-012	XDP	C3-3 - Caudate 3-1.tif	49643.1
XDP 19-012	XDP	C3-3 - Caudate 3-1.tif	130941
XDP 19-012	XDP	C3-3 - Caudate 3-1.tif	67360.4
XDP 19-012	XDP	C3-3 - Caudate 3-1.tif	48602.8
XDP 19-012	XDP	C3-3 - Caudate 3-1.tif	23541.5
XDP 19-012	XDP	C3-3 - Caudate 3-1.tif	37794.4
XDP 19-012	XDP	C3-3 - Caudate 3-1.tif	37626.5
XDP 19-012	XDP	C3-3 - Caudate 3-1.tif	64110.6
XDP 19-012	XDP	C3-3 - Caudate 3-1.tif	46437
XDP 19-012	XDP	C3-3 - Caudate 3-1.tif	44078
XDP 19-012	XDP	C3-3 - Caudate 4-1.tif	53216.9
XDP 19-012	XDP	C3-3 - Caudate 4-1.tif	107459
XDP 19-012	XDP	C3-3 - Caudate 4-1.tif	76296.3
XDP 19-012	XDP	C3-3 - Caudate 4-1.tif	31474.5
XDP 19-012	XDP	C3-3 - Caudate 4-1.tif	33812.2
XDP 19-012	XDP	C3-3 - Caudate 4-1.tif	43238.1
XDP 19-012	XDP	C3-3 - Caudate 4-1.tif	75546
XDP 19-012	XDP	C3-3 - Caudate 4-1.tif	85644.6
XDP 19-012	XDP	C3-3 - Caudate 4-1.tif	47386.3
XDP 19-012	XDP	C3-3 - Caudate 4-1.tif	37864.8
XDP 19-012	XDP	C3-3 - Caudate 4-1.tif	49340.8
XDP 19-012	XDP	C3-3 - Caudate 4-1.tif	27231.6
XDP 19-012	XDP	C3-3 - Caudate 4-1.tif	40825.9
XDP 19-012	XDP	C3-3 - Caudate 4-1.tif	165421
XDP 19-012	XDP	C3-3 - Caudate 4-1.tif	41544
XDP 19-012	XDP	C3-3 - Caudate 4-1.tif	34801.6
XDP 19-012	XDP	C3-3 - Caudate 4-1.tif	154128
XDP 19-012	XDP	C3-3 - Caudate 4-1.tif	29578.4
XDP 19-012	XDP	C3-3 - Caudate 4-1.tif	47562.2
XDP 19-012	XDP	C3-3 - Caudate 4-1.tif	74475.9
XDP 19-012	XDP	C3-3 - Caudate 4-1.tif	50312.1
XDP 19-012	XDP	C3-3 - Caudate 4-1.tif	41533.8
XDP 19-012	XDP	C3-3 - Caudate 4-1.tif	55289.7
XDP 19-012	XDP	C3-3 - Caudate 4-1.tif	39622.4
XDP 19-012	XDP	C3-3 - Caudate 4-1.tif	36570.4
XDP 19-012	XDP	C3-3 - Caudate 4-1.tif	67103.4
XDP 19-012	XDP	C3-3 - Caudate 4-1.tif	51213.8
XDP 19-012	XDP	C3-3 - Caudate 4-1.tif	34138.4
XDP 19-012	XDP	C3-3 - Caudate 4-1.tif	60300.9
XDP 19-012	XDP	C3-3 - Caudate 4-1.tif	39518.2
XDP 19-012	XDP	C3-3 - Caudate 5-1.tif	22499.7
XDP 19-012	XDP	C3-3 - Caudate 5-1.tif	39852.3
XDP 19-012	XDP	C3-3 - Caudate 5-1.tif	55719
XDP 19-012	XDP	C3-3 - Caudate 5-1.tif	59663.9
XDP 19-012	XDP	C3-3 - Caudate 5-1.tif	53134.2
XDP 19-012	XDP	C3-3 - Caudate 5-1.tif	26468.8
XDP 19-012	XDP	C3-3 - Caudate 5-1.tif	44818.3
XDP 19-012	XDP	C3-3 - Caudate 5-1.tif	48660.8
XDP 19-012	XDP	C3-3 - Caudate 5-1.tif	52067.2
XDP 19-012	XDP	C3-3 - Caudate 5-1.tif	27947.6
XDP 19-012	XDP	C3-3 - Caudate 5-1.tif	48857.4
XDP 19-012	XDP	C3-3 - Caudate 5-1.tif	100597
XDP 19-012	XDP	C3-3 - Caudate 5-1.tif	63085.1
XDP 19-012	XDP	C3-3 - Caudate 5-1.tif	58715.1
XDP 19-012	XDP	C3-3 - Caudate 5-1.tif	47891
XDP 19-012	XDP	C3-3 - Caudate 5-1.tif	98239.9
XDP 19-012	XDP	C3-3 - Caudate 5-1.tif	39919.4
XDP 19-012	XDP	C3-3 - Caudate 5-1.tif	46397.6
XDP 19-012	XDP	C3-3 - Caudate 5-1.tif	40812.9
XDP 19-012	XDP	C3-3 - Caudate 5-1.tif	37598.4
XDP 19-012	XDP	C3-3 - Caudate 5-1.tif	36160.7
XDP 19-012	XDP	C3-3 - Caudate 5-1.tif	44694.3
XDP 19-012	XDP	C3-3 - Caudate 5-1.tif	42503.2
XDP 19-012	XDP	C3-3 - Caudate 5-1.tif	60597
XDP 19-012	XDP	C3-3 - Caudate 5-1.tif	56768.6
XDP 19-012	XDP	C3-3 - Caudate 5-1.tif	105795
XDP 19-012	XDP	C3-3 - Caudate 5-1.tif	30456.8
XDP 19-012	XDP	C3-3 - Caudate 5-1.tif	27675.8
XDP 19-012	XDP	C3-3 - Caudate 5-1.tif	46422.2
XDP 19-012	XDP	C3-3 - Caudate 5-1.tif	85062.9
XDP 19-012	XDP	C3-3 - Caudate 5-1.tif	44063.7
XDP 19-012	XDP	C3-3 - Caudate 5-1.tif	39748.7
XDP 19-012	XDP	C3-3 - Caudate 5-1.tif	36401.7
XDP 19-012	XDP	C3-3 - Caudate 5-1.tif	27343.7
XDP 19-012	XDP	C3-3 - Putamen 1-1.tif	27149
XDP 19-012	XDP	C3-3 - Putamen 1-1.tif	32411.9
XDP 19-012	XDP	C3-3 - Putamen 1-1.tif	21894.9
XDP 19-012	XDP	C3-3 - Putamen 1-1.tif	46514.7
XDP 19-012	XDP	C3-3 - Putamen 1-1.tif	61591.6
XDP 19-012	XDP	C3-3 - Putamen 1-1.tif	36388.1
XDP 19-012	XDP	C3-3 - Putamen 1-1.tif	25080.7
XDP 19-012	XDP	C3-3 - Putamen 1-1.tif	96282.6
XDP 19-012	XDP	C3-3 - Putamen 1-1.tif	32847.1
XDP 19-012	XDP	C3-3 - Putamen 1-1.tif	45498.3
XDP 19-012	XDP	C3-3 - Putamen 1-1.tif	11338.3
XDP 19-012	XDP	C3-3 - Putamen 1-1.tif	54648.4
XDP 19-012	XDP	C3-3 - Putamen 1-1.tif	45141.7
XDP 19-012	XDP	C3-3 - Putamen 1-1.tif	68553.9
XDP 19-012	XDP	C3-3 - Putamen 1-1.tif	59606.4
XDP 19-012	XDP	C3-3 - Putamen 2-1.tif	24713.6
XDP 19-012	XDP	C3-3 - Putamen 2-1.tif	37070.5
XDP 19-012	XDP	C3-3 - Putamen 2-1.tif	92466.9
XDP 19-012	XDP	C3-3 - Putamen 2-1.tif	31717
XDP 19-012	XDP	C3-3 - Putamen 2-1.tif	54633.1
XDP 19-012	XDP	C3-3 - Putamen 2-1.tif	37721.7
XDP 19-012	XDP	C3-3 - Putamen 2-1.tif	67515.4
XDP 19-012	XDP	C3-3 - Putamen 2-1.tif	57609.4
XDP 19-012	XDP	C3-3 - Putamen 2-1.tif	67117.1
XDP 19-012	XDP	C3-3 - Putamen 2-1.tif	69847.2
XDP 19-012	XDP	C3-3 - Putamen 2-1.tif	102452
XDP 19-012	XDP	C3-3 - Putamen 2-1.tif	49426.5
XDP 19-012	XDP	C3-3 - Putamen 2-1.tif	54891.2
XDP 19-012	XDP	C3-3 - Putamen 2-1.tif	49167.9
XDP 19-012	XDP	C3-3 - Putamen 2-1.tif	87490.9
XDP 19-012	XDP	C3-3 - Putamen 2-1.tif	53142.2
XDP 19-012	XDP	C3-3 - Putamen 2-1.tif	134511
XDP 19-012	XDP	C3-3 - Putamen 2-1.tif	74259
XDP 19-012	XDP	C3-3 - Putamen 2-1.tif	43564.7
XDP 19-012	XDP	C3-3 - Putamen 3-1.tif	34795.1
XDP 19-012	XDP	C3-3 - Putamen 3-1.tif	76238.4
XDP 19-012	XDP	C3-3 - Putamen 3-1.tif	46008.9
XDP 19-012	XDP	C3-3 - Putamen 3-1.tif	39740.5
XDP 19-012	XDP	C3-3 - Putamen 3-1.tif	85237.7
XDP 19-012	XDP	C3-3 - Putamen 3-1.tif	61741.9
XDP 19-012	XDP	C3-3 - Putamen 3-1.tif	66194.6
XDP 19-012	XDP	C3-3 - Putamen 3-1.tif	100614
XDP 19-012	XDP	C3-3 - Putamen 3-1.tif	52664.5
XDP 19-012	XDP	C3-3 - Putamen 3-1.tif	25714
XDP 19-012	XDP	C3-3 - Putamen 3-1.tif	84979.1
XDP 19-012	XDP	C3-3 - Putamen 3-1.tif	113295
XDP 19-012	XDP	C3-3 - Putamen 3-1.tif	70112.7
XDP 19-012	XDP	C3-3 - Putamen 3-1.tif	46452.5
XDP 19-012	XDP	C3-3 - Putamen 3-1.tif	46659.2
XDP 19-012	XDP	C3-3 - Putamen 3-1.tif	99890.5
XDP 19-012	XDP	C3-3 - Putamen 3-1.tif	80924.2
XDP 19-012	XDP	C3-3 - Putamen 3-1.tif	51501.6
XDP 19-012	XDP	C3-3 - Putamen 3-1.tif	66273.3
XDP 19-012	XDP	C3-3 - Putamen 3-1.tif	82697.7
XDP 19-012	XDP	C3-3 - Putamen 3-1.tif	42318.5
XDP 19-012	XDP	C3-3 - Putamen 4-1.tif	61610.3
XDP 19-012	XDP	C3-3 - Putamen 4-1.tif	36279.1
XDP 19-012	XDP	C3-3 - Putamen 4-1.tif	27030
XDP 19-012	XDP	C3-3 - Putamen 4-1.tif	29185.5
XDP 19-012	XDP	C3-3 - Putamen 4-1.tif	32203.2
XDP 19-012	XDP	C3-3 - Putamen 4-1.tif	46474.5
XDP 19-012	XDP	C3-3 - Putamen 4-1.tif	32445.9
XDP 19-012	XDP	C3-3 - Putamen 4-1.tif	40152
XDP 19-012	XDP	C3-3 - Putamen 4-1.tif	39978.1
XDP 19-012	XDP	C3-3 - Putamen 4-1.tif	69080.3
XDP 19-012	XDP	C3-3 - Putamen 4-1.tif	33974.2
XDP 19-012	XDP	C3-3 - Putamen 4-1.tif	69496.3
XDP 19-012	XDP	C3-3 - Putamen 4-1.tif	22998.7
XDP 19-012	XDP	C3-3 - Putamen 4-1.tif	58712.4
XDP 19-012	XDP	C3-3 - Putamen 4-1.tif	63281.2
XDP 19-012	XDP	C3-3 - Putamen 4-1.tif	40796.2
XDP 19-012	XDP	C3-3 - Putamen 4-1.tif	30090
XDP 19-012	XDP	C3-3 - Putamen 4-1.tif	54226.8
XDP 19-012	XDP	C3-3 - Putamen 4-1.tif	91654.4
XDP 19-012	XDP	C3-3 - Putamen 4-1.tif	24134
XDP 19-012	XDP	C3-3 - Putamen 4-1.tif	45909.8
XDP 19-012	XDP	C3-3 - Putamen 4-1.tif	48132.5
XDP 19-012	XDP	C3-3 - Putamen 4-1.tif	47814.6
XDP 19-012	XDP	C3-3 - Putamen 5-1.tif	97138.7
XDP 19-012	XDP	C3-3 - Putamen 5-1.tif	26769.5
XDP 19-012	XDP	C3-3 - Putamen 5-1.tif	116321
XDP 19-012	XDP	C3-3 - Putamen 5-1.tif	44580.2
XDP 19-012	XDP	C3-3 - Putamen 5-1.tif	42006.1
XDP 19-012	XDP	C3-3 - Putamen 5-1.tif	123523
XDP 19-012	XDP	C3-3 - Putamen 5-1.tif	114235
XDP 19-012	XDP	C3-3 - Putamen 5-1.tif	38061.4
XDP 19-012	XDP	C3-3 - Putamen 5-1.tif	87046.9
XDP 19-012	XDP	C3-3 - Putamen 5-1.tif	63232.8
XDP 19-012	XDP	C3-3 - Putamen 5-1.tif	66533.2
XDP 19-012	XDP	C3-3 - Putamen 5-1.tif	38230.9
XDP 19-012	XDP	C3-3 - Putamen 5-1.tif	41700.1
XDP 19-012	XDP	C3-3 - Putamen 5-1.tif	87247.5
XDP 19-012	XDP	C3-3 - Putamen 5-1.tif	44925.9
XDP 19-012	XDP	C3-3 - Putamen 5-1.tif	40127.1
XDP 19-012	XDP	C3-3 - Putamen 5-1.tif	39365.7
XDP 19-012	XDP	C3-3 - Putamen 5-1.tif	84059.8
XDP 19-012	XDP	C3-3 - Putamen 5-1.tif	84582.9
XDP 19-012	XDP	C3-3 - Putamen 5-1.tif	48447
XDP 19-012	XDP	C3-3 - Putamen 5-1.tif	48905.3
XDP 19-012	XDP	C3-3 - Putamen 5-1.tif	107632
XDP 19-012	XDP	C3-3 - Putamen 5-1.tif	61384.6
XDP 19-012	XDP	C3-3 - Putamen 5-1.tif	66205.4
XDP 19-012	XDP	C3-3 - Putamen 5-1.tif	61513.9
XDP 19-012	XDP	C3-3 - Putamen 5-1.tif	43011.8
XDP 19-012	XDP	C3-3 - Putamen 5-1.tif	56482.9
XDP 19-012	XDP	C3-3 - Putamen 5-1.tif	148769
XDP 19-012	XDP	C3-3 - Putamen 5-1.tif	67742
XDP 19-012	XDP	C3-3 - Putamen 5-1.tif	60316.1
XDP 19-012	XDP	C3-3 - Putamen 5-1.tif	82704.7
XDP 19-012	XDP	C3-3 - Putamen 5-1.tif	46233.7
XDP 19-012	XDP	C3-3 - Putamen 5-1.tif	54673.8
XDP 19-012	XDP	C3-3 - Putamen 5-1.tif	94737.2	59671.2
XDP 18-006	XDP	C3-4 - Caudate 1-1.tif	51821.2
XDP 18-006	XDP	C3-4 - Caudate 1-1.tif	8346.68
XDP 18-006	XDP	C3-4 - Caudate 1-1.tif	28302.3
XDP 18-006	XDP	C3-4 - Caudate 1-1.tif	13031.9
XDP 18-006	XDP	C3-4 - Caudate 1-1.tif	15224
XDP 18-006	XDP	C3-4 - Caudate 1-1.tif	32365.5
XDP 18-006	XDP	C3-4 - Caudate 1-1.tif	22349.9
XDP 18-006	XDP	C3-4 - Caudate 1-1.tif	5207.46
XDP 18-006	XDP	C3-4 - Caudate 1-1.tif	11474.4
XDP 18-006	XDP	C3-4 - Caudate 1-1.tif	15942.4
XDP 18-006	XDP	C3-4 - Caudate 1-1.tif	13513.3
XDP 18-006	XDP	C3-4 - Caudate 1-1.tif	15633
XDP 18-006	XDP	C3-4 - Caudate 1-1.tif	40337.2
XDP 18-006	XDP	C3-4 - Caudate 1-1.tif	50895.7
XDP 18-006	XDP	C3-4 - Caudate 1-1.tif	47980.4
XDP 18-006	XDP	C3-4 - Caudate 1-1.tif	21551.4
XDP 18-006	XDP	C3-4 - Caudate 2-1.tif	30629.1
XDP 18-006	XDP	C3-4 - Caudate 2-1.tif	34108.9
XDP 18-006	XDP	C3-4 - Caudate 2-1.tif	25158.7
XDP 18-006	XDP	C3-4 - Caudate 2-1.tif	33370.9
XDP 18-006	XDP	C3-4 - Caudate 2-1.tif	33572.6
XDP 18-006	XDP	C3-4 - Caudate 2-1.tif	29387.2
XDP 18-006	XDP	C3-4 - Caudate 2-1.tif	24584.1
XDP 18-006	XDP	C3-4 - Caudate 2-1.tif	27994.6
XDP 18-006	XDP	C3-4 - Caudate 2-1.tif	21692.4
XDP 18-006	XDP	C3-4 - Caudate 2-1.tif	21614.5
XDP 18-006	XDP	C3-4 - Caudate 2-1.tif	35921.1
XDP 18-006	XDP	C3-4 - Caudate 2-1.tif	28529.6
XDP 18-006	XDP	C3-4 - Caudate 2-1.tif	5591.05
XDP 18-006	XDP	C3-4 - Caudate 2-1.tif	44830.3
XDP 18-006	XDP	C3-4 - Caudate 2-1.tif	10607.5
XDP 18-006	XDP	C3-4 - Caudate 2-1.tif	21764
XDP 18-006	XDP	C3-4 - Caudate 2-1.tif	58175.3
XDP 18-006	XDP	C3-4 - Caudate 2-1.tif	29948
XDP 18-006	XDP	C3-4 - Caudate 2-1.tif	31073.8
XDP 18-006	XDP	C3-4 - Caudate 2-1.tif	34227
XDP 18-006	XDP	C3-4 - Caudate 2-1.tif	18985.5
XDP 18-006	XDP	C3-4 - Caudate 2-1.tif	89450.3
XDP 18-006	XDP	C3-4 - Caudate 2-1.tif	46877.7
XDP 18-006	XDP	C3-4 - Caudate 2-1.tif	41407.4
XDP 18-006	XDP	C3-4 - Caudate 2-1.tif	24947.1
XDP 18-006	XDP	C3-4 - Caudate 2-1.tif	46632.8
XDP 18-006	XDP	C3-4 - Caudate 2-1.tif	38508.5
XDP 18-006	XDP	C3-4 - Caudate 2-1.tif	23692.1
XDP 18-006	XDP	C3-4 - Caudate 2-1.tif	30079.7
XDP 18-006	XDP	C3-4 - Caudate 2-1.tif	36233.3
XDP 18-006	XDP	C3-4 - Caudate 2-1.tif	60262.3
XDP 18-006	XDP	C3-4 - Caudate 2-1.tif	26929.8
XDP 18-006	XDP	C3-4 - Caudate 2-1.tif	58817.7
XDP 18-006	XDP	C3-4 - Caudate 2-1.tif	84786.6
XDP 18-006	XDP	C3-4 - Caudate 2-1.tif	26389.6
XDP 18-006	XDP	C3-4 - Caudate 2-1.tif	18704.1
XDP 18-006	XDP	C3-4 - Caudate 2-1.tif	99529
XDP 18-006	XDP	C3-4 - Caudate 2-1.tif	29750.3
XDP 18-006	XDP	C3-4 - Caudate 2-1.tif	18980.9
XDP 18-006	XDP	C3-4 - Caudate 2-1.tif	37088.6
XDP 18-006	XDP	C3-4 - Caudate 3-1.tif	30369.8
XDP 18-006	XDP	C3-4 - Caudate 3-1.tif	20720.1
XDP 18-006	XDP	C3-4 - Caudate 3-1.tif	20716.5
XDP 18-006	XDP	C3-4 - Caudate 3-1.tif	31168.3
XDP 18-006	XDP	C3-4 - Caudate 3-1.tif	17818.2
XDP 18-006	XDP	C3-4 - Caudate 3-1.tif	29043.2
XDP 18-006	XDP	C3-4 - Caudate 4-1.tif	86360.5
XDP 18-006	XDP	C3-4 - Caudate 4-1.tif	64866.8
XDP 18-006	XDP	C3-4 - Caudate 4-1.tif	24210.6
XDP 18-006	XDP	C3-4 - Caudate 4-1.tif	25521.8
XDP 18-006	XDP	C3-4 - Caudate 4-1.tif	99782.4
XDP 18-006	XDP	C3-4 - Caudate 4-1.tif	40270.8
XDP 18-006	XDP	C3-4 - Caudate 4-1.tif	79174.2
XDP 18-006	XDP	C3-4 - Caudate 4-1.tif	20226.2
XDP 18-006	XDP	C3-4 - Caudate 4-1.tif	62204.7
XDP 18-006	XDP	C3-4 - Caudate 4-1.tif	40114.3
XDP 18-006	XDP	C3-4 - Caudate 4-1.tif	31694.6
XDP 18-006	XDP	C3-4 - Caudate 4-1.tif	89101.8
XDP 18-006	XDP	C3-4 - Caudate 4-1.tif	43208.2
XDP 18-006	XDP	C3-4 - Caudate 4-1.tif	56468.4
XDP 18-006	XDP	C3-4 - Caudate 4-1.tif	43734.5
XDP 18-006	XDP	C3-4 - Caudate 4-1.tif	42182.4
XDP 18-006	XDP	C3-4 - Caudate 4-1.tif	45533
XDP 18-006	XDP	C3-4 - Caudate 4-1.tif	33778.2
XDP 18-006	XDP	C3-4 - Caudate 4-1.tif	28058.5
XDP 18-006	XDP	C3-4 - Caudate 4-1.tif	35265.3
XDP 18-006	XDP	C3-4 - Caudate 4-1.tif	41825.1
XDP 18-006	XDP	C3-4 - Caudate 4-1.tif	69807
XDP 18-006	XDP	C3-4 - Caudate 4-1.tif	30224.5
XDP 18-006	XDP	C3-4 - Caudate 5-1.tif	15295.4
XDP 18-006	XDP	C3-4 - Caudate 5-1.tif	18630.8
XDP 18-006	XDP	C3-4 - Caudate 5-1.tif	21734.2
XDP 18-006	XDP	C3-4 - Caudate 5-1.tif	18331.4
XDP 18-006	XDP	C3-4 - Caudate 5-1.tif	9000.08
XDP 18-006	XDP	C3-4 - Putamen 1-1.tif	20995.6
XDP 18-006	XDP	C3-4 - Putamen 1-1.tif	39989.6
XDP 18-006	XDP	C3-4 - Putamen 1-1.tif	20081.6
XDP 18-006	XDP	C3-4 - Putamen 1-1.tif	44820.3
XDP 18-006	XDP	C3-4 - Putamen 1-1.tif	48288.3
XDP 18-006	XDP	C3-4 - Putamen 1-1.tif	42832.4
XDP 18-006	XDP	C3-4 - Putamen 1-1.tif	71672.2
XDP 18-006	XDP	C3-4 - Putamen 1-1.tif	35303
XDP 18-006	XDP	C3-4 - Putamen 1-1.tif	23900.3
XDP 18-006	XDP	C3-4 - Putamen 1-1.tif	41795.7
XDP 18-006	XDP	C3-4 - Putamen 1-1.tif	38042.2
XDP 18-006	XDP	C3-4 - Putamen 1-1.tif	21090.2
XDP 18-006	XDP	C3-4 - Putamen 1-1.tif	15909.8
XDP 18-006	XDP	C3-4 - Putamen 1-1.tif	47237
XDP 18-006	XDP	C3-4 - Putamen 1-1.tif	30825.8
XDP 18-006	XDP	C3-4 - Putamen 1-1.tif	59848.7
XDP 18-006	XDP	C3-4 - Putamen 1-1.tif	16108.3
XDP 18-006	XDP	C3-4 - Putamen 1-1.tif	16231
XDP 18-006	XDP	C3-4 - Putamen 1-1.tif	26689.6
XDP 18-006	XDP	C3-4 - Putamen 1-1.tif	17349.7
XDP 18-006	XDP	C3-4 - Putamen 1-1.tif	19997.8
XDP 18-006	XDP	C3-4 - Putamen 1-1.tif	28797.1
XDP 18-006	XDP	C3-4 - Putamen 1-1.tif	17384.9
XDP 18-006	XDP	C3-4 - Putamen 1-1.tif	52539.3
XDP 18-006	XDP	C3-4 - Putamen 1-1.tif	45893.5
XDP 18-006	XDP	C3-4 - Putamen 1-1.tif	24050.8
XDP 18-006	XDP	C3-4 - Putamen 1-1.tif	34194.3
XDP 18-006	XDP	C3-4 - Putamen 2-1.tif	32880.9
XDP 18-006	XDP	C3-4 - Putamen 2-1.tif	31320.3
XDP 18-006	XDP	C3-4 - Putamen 2-1.tif	23832.6
XDP 18-006	XDP	C3-4 - Putamen 2-1.tif	35049.2
XDP 18-006	XDP	C3-4 - Putamen 2-1.tif	50788.7
XDP 18-006	XDP	C3-4 - Putamen 2-1.tif	30248.6
XDP 18-006	XDP	C3-4 - Putamen 2-1.tif	39962.5
XDP 18-006	XDP	C3-4 - Putamen 2-1.tif	22221.5
XDP 18-006	XDP	C3-4 - Putamen 2-1.tif	22353.7
XDP 18-006	XDP	C3-4 - Putamen 2-1.tif	36206
XDP 18-006	XDP	C3-4 - Putamen 2-1.tif	32581
XDP 18-006	XDP	C3-4 - Putamen 2-1.tif	31913.8
XDP 18-006	XDP	C3-4 - Putamen 3-1.tif	26991.7
XDP 18-006	XDP	C3-4 - Putamen 3-1.tif	52840.5
XDP 18-006	XDP	C3-4 - Putamen 3-1.tif	50958.8
XDP 18-006	XDP	C3-4 - Putamen 3-1.tif	24395.7
XDP 18-006	XDP	C3-4 - Putamen 3-1.tif	71617.5
XDP 18-006	XDP	C3-4 - Putamen 3-1.tif	37462.4
XDP 18-006	XDP	C3-4 - Putamen 3-1.tif	45708.2
XDP 18-006	XDP	C3-4 - Putamen 3-1.tif	18553.3
XDP 18-006	XDP	C3-4 - Putamen 3-1.tif	73372.1
XDP 18-006	XDP	C3-4 - Putamen 3-1.tif	14348.3
XDP 18-006	XDP	C3-4 - Putamen 3-1.tif	38317.9
XDP 18-006	XDP	C3-4 - Putamen 3-1.tif	18885.7
XDP 18-006	XDP	C3-4 - Putamen 3-1.tif	43754.8
XDP 18-006	XDP	C3-4 - Putamen 3-1.tif	42524.8
XDP 18-006	XDP	C3-4 - Putamen 3-1.tif	34352.1
XDP 18-006	XDP	C3-4 - Putamen 4-1.tif	32595.7
XDP 18-006	XDP	C3-4 - Putamen 4-1.tif	17422.9
XDP 18-006	XDP	C3-4 - Putamen 4-1.tif	21717.5
XDP 18-006	XDP	C3-4 - Putamen 4-1.tif	20683.7
XDP 18-006	XDP	C3-4 - Putamen 4-1.tif	42472.2
XDP 18-006	XDP	C3-4 - Putamen 4-1.tif	68958.4
XDP 18-006	XDP	C3-4 - Putamen 4-1.tif	22928.7
XDP 18-006	XDP	C3-4 - Putamen 4-1.tif	23346.4
XDP 18-006	XDP	C3-4 - Putamen 4-1.tif	20656.2
XDP 18-006	XDP	C3-4 - Putamen 4-1.tif	17671.4
XDP 18-006	XDP	C3-4 - Putamen 4-1.tif	22100
XDP 18-006	XDP	C3-4 - Putamen 4-1.tif	20762.5
XDP 18-006	XDP	C3-4 - Putamen 4-1.tif	21037
XDP 18-006	XDP	C3-4 - Putamen 4-1.tif	32779
XDP 18-006	XDP	C3-4 - Putamen 4-1.tif	17131.7
XDP 18-006	XDP	C3-4 - Putamen 4-1.tif	17915.6
XDP 18-006	XDP	C3-4 - Putamen 4-1.tif	51690.5
XDP 18-006	XDP	C3-4 - Putamen 4-1.tif	25237.6
XDP 18-006	XDP	C3-4 - Putamen 4-1.tif	52223.3
XDP 18-006	XDP	C3-4 - Putamen 4-1.tif	17985.8
XDP 18-006	XDP	C3-4 - Putamen 4-1.tif	18787.7
XDP 18-006	XDP	C3-4 - Putamen 5-1.tif	34985.1
XDP 18-006	XDP	C3-4 - Putamen 5-1.tif	29163.7
XDP 18-006	XDP	C3-4 - Putamen 5-1.tif	31884.8
XDP 18-006	XDP	C3-4 - Putamen 5-1.tif	61644.1
XDP 18-006	XDP	C3-4 - Putamen 5-1.tif	27807.2
XDP 18-006	XDP	C3-4 - Putamen 5-1.tif	40461.4
XDP 18-006	XDP	C3-4 - Putamen 5-1.tif	28097.8
XDP 18-006	XDP	C3-4 - Putamen 5-1.tif	33545.1
XDP 18-006	XDP	C3-4 - Putamen 5-1.tif	66659.4
XDP 18-006	XDP	C3-4 - Putamen 5-1.tif	21364.1
XDP 18-006	XDP	C3-4 - Putamen 5-1.tif	23485
XDP 18-006	XDP	C3-4 - Putamen 5-1.tif	17281.5
XDP 18-006	XDP	C3-4 - Putamen 5-1.tif	25687.3
XDP 18-006	XDP	C3-4 - Putamen 5-1.tif	11017.8
XDP 18-006	XDP	C3-4 - Putamen 5-1.tif	14625.6	34113.2

### Sheet: RNAScope - pTau- Astro
Subject ID	Genotype	ROI	MAPT fluorescence intensity	MEAN
CON 21-037	Control	C3-10 - Caudate 1-1.tif	27631.3
CON 21-037	Control	C3-10 - Caudate 1-1.tif	12676.1
CON 21-037	Control	C3-10 - Caudate 1-1.tif	24187.2
CON 21-037	Control	C3-10 - Caudate 1-1.tif	69735
CON 21-037	Control	C3-10 - Caudate 1-1.tif	40615.2
CON 21-037	Control	C3-10 - Caudate 1-1.tif	58961.6
CON 21-037	Control	C3-10 - Caudate 1-1.tif	25434.8
CON 21-037	Control	C3-10 - Caudate 1-1.tif	78178.3
CON 21-037	Control	C3-10 - Caudate 1-1.tif	34489.9
CON 21-037	Control	C3-10 - Caudate 1-1.tif	66791.3
CON 21-037	Control	C3-10 - Caudate 2-1.tif	31131.8
CON 21-037	Control	C3-10 - Caudate 2-1.tif	36008.5
CON 21-037	Control	C3-10 - Caudate 2-1.tif	30715.3
CON 21-037	Control	C3-10 - Caudate 2-1.tif	16697.8
CON 21-037	Control	C3-10 - Caudate 2-1.tif	33817.5
CON 21-037	Control	C3-10 - Caudate 2-1.tif	102475
CON 21-037	Control	C3-10 - Caudate 2-1.tif	73239.5
CON 21-037	Control	C3-10 - Caudate 2-1.tif	31645.1
CON 21-037	Control	C3-10 - Caudate 2-1.tif	48074.1
CON 21-037	Control	C3-10 - Caudate 2-1.tif	33070.3
CON 21-037	Control	C3-10 - Caudate 2-1.tif	79781.7
CON 21-037	Control	C3-10 - Caudate 3-1.tif	28465.2
CON 21-037	Control	C3-10 - Caudate 3-1.tif	43400
CON 21-037	Control	C3-10 - Caudate 3-1.tif	54130.7
CON 21-037	Control	C3-10 - Caudate 3-1.tif	22094.5
CON 21-037	Control	C3-10 - Caudate 3-1.tif	35198.9
CON 21-037	Control	C3-10 - Caudate 3-1.tif	53160.4
CON 21-037	Control	C3-10 - Caudate 3-1.tif	36000.1
CON 21-037	Control	C3-10 - Caudate 3-1.tif	45761.3
CON 21-037	Control	C3-10 - Caudate 3-1.tif	58542.4
CON 21-037	Control	C3-10 - Caudate 4-1.tif	41762.8
CON 21-037	Control	C3-10 - Caudate 4-1.tif	32582.1
CON 21-037	Control	C3-10 - Caudate 4-1.tif	92846.8
CON 21-037	Control	C3-10 - Caudate 4-1.tif	29102.5
CON 21-037	Control	C3-10 - Caudate 4-1.tif	39968.6
CON 21-037	Control	C3-10 - Caudate 4-1.tif	33523.6
CON 21-037	Control	C3-10 - Caudate 4-1.tif	41132.5
CON 21-037	Control	C3-10 - Caudate 4-1.tif	68223.3
CON 21-037	Control	C3-10 - Caudate 5-1.tif	75655.8
CON 21-037	Control	C3-10 - Caudate 5-1.tif	56388.3
CON 21-037	Control	C3-10 - Caudate 5-1.tif	68128.8
CON 21-037	Control	C3-10 - Caudate 5-1.tif	65202.8
CON 21-037	Control	C3-10 - Caudate 5-1.tif	77954
CON 21-037	Control	C3-10 - Caudate 5-1.tif	57724.5
CON 21-037	Control	C3-10 - Putamen 1-1.tif	111288
CON 21-037	Control	C3-10 - Putamen 1-1.tif	81748.7
CON 21-037	Control	C3-10 - Putamen 1-1.tif	56434.5
CON 21-037	Control	C3-10 - Putamen 1-1.tif	29324.8
CON 21-037	Control	C3-10 - Putamen 1-1.tif	39732.1
CON 21-037	Control	C3-10 - Putamen 1-1.tif	44013
CON 21-037	Control	C3-10 - Putamen 1-1.tif	37866.6
CON 21-037	Control	C3-10 - Putamen 1-1.tif	33080.7
CON 21-037	Control	C3-10 - Putamen 1-1.tif	37965.6
CON 21-037	Control	C3-10 - Putamen 1-1.tif	30746.2
CON 21-037	Control	C3-10 - Putamen 1-1.tif	51110.1
CON 21-037	Control	C3-10 - Putamen 1-1.tif	44883.8
CON 21-037	Control	C3-10 - Putamen 1-1.tif	38785.5
CON 21-037	Control	C3-10 - Putamen 1-1.tif	33862.6
CON 21-037	Control	C3-10 - Putamen 1-1.tif	10570.2
CON 21-037	Control	C3-10 - Putamen 1-1.tif	24551.7
CON 21-037	Control	C3-10 - Putamen 1-1.tif	53831.7
CON 21-037	Control	C3-10 - Putamen 1-1.tif	31170.9
CON 21-037	Control	C3-10 - Putamen 1-1.tif	75439.8
CON 21-037	Control	C3-10 - Putamen 1-1.tif	40962.8
CON 21-037	Control	C3-10 - Putamen 1-1.tif	31887.3
CON 21-037	Control	C3-10 - Putamen 1-1.tif	90139.5
CON 21-037	Control	C3-10 - Putamen 1-1.tif	23495
CON 21-037	Control	C3-10 - Putamen 1-1.tif	35826.6
CON 21-037	Control	C3-10 - Putamen 2-1.tif	76070
CON 21-037	Control	C3-10 - Putamen 2-1.tif	47108.2
CON 21-037	Control	C3-10 - Putamen 2-1.tif	54257.8
CON 21-037	Control	C3-10 - Putamen 2-1.tif	50531.9
CON 21-037	Control	C3-10 - Putamen 2-1.tif	55117.9
CON 21-037	Control	C3-10 - Putamen 2-1.tif	33890.9
CON 21-037	Control	C3-10 - Putamen 2-1.tif	69288.7
CON 21-037	Control	C3-10 - Putamen 2-1.tif	46487.3
CON 21-037	Control	C3-10 - Putamen 2-1.tif	77042
CON 21-037	Control	C3-10 - Putamen 2-1.tif	34909.1
CON 21-037	Control	C3-10 - Putamen 3-1.tif	52749
CON 21-037	Control	C3-10 - Putamen 3-1.tif	35207.8
CON 21-037	Control	C3-10 - Putamen 3-1.tif	39740.1
CON 21-037	Control	C3-10 - Putamen 3-1.tif	42704
CON 21-037	Control	C3-10 - Putamen 3-1.tif	54557.4
CON 21-037	Control	C3-10 - Putamen 3-1.tif	40497.6
CON 21-037	Control	C3-10 - Putamen 3-1.tif	33488.2
CON 21-037	Control	C3-10 - Putamen 3-1.tif	47258.5
CON 21-037	Control	C3-10 - Putamen 3-1.tif	64998.8
CON 21-037	Control	C3-10 - Putamen 3-1.tif	30306.4
CON 21-037	Control	C3-10 - Putamen 3-1.tif	64682.7
CON 21-037	Control	C3-10 - Putamen 3-1.tif	56297.9
CON 21-037	Control	C3-10 - Putamen 3-1.tif	32873
CON 21-037	Control	C3-10 - Putamen 3-1.tif	47777.5
CON 21-037	Control	C3-10 - Putamen 3-1.tif	105451
CON 21-037	Control	C3-10 - Putamen 3-1.tif	40234.1
CON 21-037	Control	C3-10 - Putamen 3-1.tif	107048
CON 21-037	Control	C3-10 - Putamen 3-1.tif	46109.4
CON 21-037	Control	C3-10 - Putamen 3-1.tif	37687.5
CON 21-037	Control	C3-10 - Putamen 3-1.tif	43819.6
CON 21-037	Control	C3-10 - Putamen 3-1.tif	58966.4
CON 21-037	Control	C3-10 - Putamen 3-1.tif	51929.3
CON 21-037	Control	C3-10 - Putamen 3-1.tif	93671.4
CON 21-037	Control	C3-10 - Putamen 3-1.tif	34958.4
CON 21-037	Control	C3-10 - Putamen 3-1.tif	48374.5
CON 21-037	Control	C3-10 - Putamen 3-1.tif	46446.5
CON 21-037	Control	C3-10 - Putamen 3-1.tif	20732.9
CON 21-037	Control	C3-10 - Putamen 4-1.tif	51262.2
CON 21-037	Control	C3-10 - Putamen 4-1.tif	45058.8
CON 21-037	Control	C3-10 - Putamen 4-1.tif	34607.1
CON 21-037	Control	C3-10 - Putamen 4-1.tif	45538.1
CON 21-037	Control	C3-10 - Putamen 5-1.tif	74253.2
CON 21-037	Control	C3-10 - Putamen 5-1.tif	31818.3
CON 21-037	Control	C3-10 - Putamen 5-1.tif	60395.7
CON 21-037	Control	C3-10 - Putamen 5-1.tif	72782.7
CON 21-037	Control	C3-10 - Putamen 5-1.tif	30433.9
CON 21-037	Control	C3-10 - Putamen 5-1.tif	34075.9
CON 21-037	Control	C3-10 - Putamen 5-1.tif	30001
CON 21-037	Control	C3-10 - Putamen 5-1.tif	32206.4
CON 21-037	Control	C3-10 - Putamen 5-1.tif	31008.7
CON 21-037	Control	C3-10 - Putamen 5-1.tif	29661.7
CON 21-037	Control	C3-10 - Putamen 5-1.tif	86957.1
CON 22-063	Control	C3-11 - Caudate 1-1.tif	41378.7
CON 22-063	Control	C3-11 - Caudate 1-1.tif	28793.7
CON 22-063	Control	C3-11 - Caudate 1-1.tif	12715.2
CON 22-063	Control	C3-11 - Caudate 1-1.tif	35200.7
CON 22-063	Control	C3-11 - Caudate 1-1.tif	45067.5
CON 22-063	Control	C3-11 - Caudate 1-1.tif	54836.1
CON 22-063	Control	C3-11 - Caudate 1-1.tif	34264.2
CON 22-063	Control	C3-11 - Caudate 1-1.tif	51010.6
CON 22-063	Control	C3-11 - Caudate 1-1.tif	64987.1
CON 22-063	Control	C3-11 - Caudate 1-1.tif	48174
CON 22-063	Control	C3-11 - Caudate 1-1.tif	29561.3
CON 22-063	Control	C3-11 - Caudate 1-1.tif	105478
CON 22-063	Control	C3-11 - Caudate 1-1.tif	38688.6
CON 22-063	Control	C3-11 - Caudate 1-1.tif	23593.1
CON 22-063	Control	C3-11 - Caudate 1-1.tif	98115.5
CON 22-063	Control	C3-11 - Caudate 1-1.tif	127154
CON 22-063	Control	C3-11 - Caudate 1-1.tif	39354.2
CON 22-063	Control	C3-11 - Caudate 1-1.tif	54686.9
CON 22-063	Control	C3-11 - Caudate 1-1.tif	38286.6
CON 22-063	Control	C3-11 - Caudate 1-1.tif	41404
CON 22-063	Control	C3-11 - Caudate 1-1.tif	63766.7
CON 22-063	Control	C3-11 - Caudate 1-1.tif	28997.5
CON 22-063	Control	C3-11 - Caudate 2-1.tif	38068.7
CON 22-063	Control	C3-11 - Caudate 2-1.tif	22543
CON 22-063	Control	C3-11 - Caudate 3-1.tif	20134.8
CON 22-063	Control	C3-11 - Caudate 3-1.tif	32703.6
CON 22-063	Control	C3-11 - Caudate 3-1.tif	67121.8
CON 22-063	Control	C3-11 - Caudate 3-1.tif	72184.6
CON 22-063	Control	C3-11 - Caudate 3-1.tif	30319.9
CON 22-063	Control	C3-11 - Caudate 3-1.tif	25655.3
CON 22-063	Control	C3-11 - Caudate 3-1.tif	41143.6
CON 22-063	Control	C3-11 - Caudate 3-1.tif	78534.5
CON 22-063	Control	C3-11 - Caudate 3-1.tif	27295.2
CON 22-063	Control	C3-11 - Caudate 3-1.tif	32528.9
CON 22-063	Control	C3-11 - Caudate 3-1.tif	33732.1
CON 22-063	Control	C3-11 - Caudate 3-1.tif	37498.7
CON 22-063	Control	C3-11 - Caudate 3-1.tif	48208.6
CON 22-063	Control	C3-11 - Caudate 3-1.tif	62452.4
CON 22-063	Control	C3-11 - Caudate 3-1.tif	43810.3
CON 22-063	Control	C3-11 - Caudate 3-1.tif	33438.1
CON 22-063	Control	C3-11 - Caudate 3-1.tif	72277.3
CON 22-063	Control	C3-11 - Caudate 3-1.tif	26673.2
CON 22-063	Control	C3-11 - Caudate 3-1.tif	40597.5
CON 22-063	Control	C3-11 - Caudate 3-1.tif	52243.3
CON 22-063	Control	C3-11 - Caudate 3-1.tif	23358.5
CON 22-063	Control	C3-11 - Caudate 3-1.tif	34148.1
CON 22-063	Control	C3-11 - Caudate 3-1.tif	43984.3
CON 22-063	Control	C3-11 - Caudate 3-1.tif	64488.1
CON 22-063	Control	C3-11 - Caudate 3-1.tif	21449.3
CON 22-063	Control	C3-11 - Caudate 3-1.tif	41722.6
CON 22-063	Control	C3-11 - Caudate 3-1.tif	31179.1
CON 22-063	Control	C3-11 - Caudate 3-1.tif	40534.4
CON 22-063	Control	C3-11 - Caudate 3-1.tif	41310.7
CON 22-063	Control	C3-11 - Caudate 3-1.tif	80139
CON 22-063	Control	C3-11 - Caudate 3-1.tif	96611.8
CON 22-063	Control	C3-11 - Caudate 3-1.tif	46110.6
CON 22-063	Control	C3-11 - Caudate 3-1.tif	43944.9
CON 22-063	Control	C3-11 - Caudate 3-1.tif	44539.5
CON 22-063	Control	C3-11 - Caudate 3-1.tif	33949.1
CON 22-063	Control	C3-11 - Caudate 3-1.tif	54276.1
CON 22-063	Control	C3-11 - Caudate 3-1.tif	79212.1
CON 22-063	Control	C3-11 - Caudate 3-1.tif	26506.5
CON 22-063	Control	C3-11 - Caudate 4-1.tif	30020.2
CON 22-063	Control	C3-11 - Caudate 4-1.tif	65642.3
CON 22-063	Control	C3-11 - Caudate 4-1.tif	7659.22
CON 22-063	Control	C3-11 - Caudate 4-1.tif	29433.2
CON 22-063	Control	C3-11 - Caudate 4-1.tif	30327.5
CON 22-063	Control	C3-11 - Caudate 4-1.tif	95479.4
CON 22-063	Control	C3-11 - Caudate 4-1.tif	21711.3
CON 22-063	Control	C3-11 - Caudate 4-1.tif	91913.5
CON 22-063	Control	C3-11 - Caudate 4-1.tif	23037.6
CON 22-063	Control	C3-11 - Caudate 4-1.tif	14887.5
CON 22-063	Control	C3-11 - Caudate 5-1.tif	27198.6
CON 22-063	Control	C3-11 - Caudate 5-1.tif	31857.4
CON 22-063	Control	C3-11 - Putamen 1-1.tif	46613.9
CON 22-063	Control	C3-11 - Putamen 1-1.tif	29314.5
CON 22-063	Control	C3-11 - Putamen 1-1.tif	44377.6
CON 22-063	Control	C3-11 - Putamen 1-1.tif	70903.7
CON 22-063	Control	C3-11 - Putamen 1-1.tif	69131.6
CON 22-063	Control	C3-11 - Putamen 1-1.tif	27559.7
CON 22-063	Control	C3-11 - Putamen 1-1.tif	55982
CON 22-063	Control	C3-11 - Putamen 1-1.tif	79118.6
CON 22-063	Control	C3-11 - Putamen 1-1.tif	72663.2
CON 22-063	Control	C3-11 - Putamen 1-1.tif	44426.2
CON 22-063	Control	C3-11 - Putamen 1-1.tif	61247.6
CON 22-063	Control	C3-11 - Putamen 1-1.tif	31921.2
CON 22-063	Control	C3-11 - Putamen 2-1.tif	97762.1
CON 22-063	Control	C3-11 - Putamen 2-1.tif	17517.2
CON 22-063	Control	C3-11 - Putamen 2-1.tif	73027.3
CON 22-063	Control	C3-11 - Putamen 2-1.tif	69708.8
CON 22-063	Control	C3-11 - Putamen 2-1.tif	23392.3
CON 22-063	Control	C3-11 - Putamen 2-1.tif	22646.5
CON 22-063	Control	C3-11 - Putamen 2-1.tif	64467.2
CON 22-063	Control	C3-11 - Putamen 2-1.tif	30242.3
CON 22-063	Control	C3-11 - Putamen 2-1.tif	45321.9
CON 22-063	Control	C3-11 - Putamen 3-1.tif	37703.9
CON 22-063	Control	C3-11 - Putamen 3-1.tif	120439
CON 22-063	Control	C3-11 - Putamen 3-1.tif	59895.6
CON 22-063	Control	C3-11 - Putamen 3-1.tif	57117.2
CON 22-063	Control	C3-11 - Putamen 3-1.tif	86557.2
CON 22-063	Control	C3-11 - Putamen 3-1.tif	52129.6
CON 22-063	Control	C3-11 - Putamen 3-1.tif	51455.3
CON 22-063	Control	C3-11 - Putamen 3-1.tif	81498.4
CON 22-063	Control	C3-11 - Putamen 3-1.tif	101453
CON 22-063	Control	C3-11 - Putamen 3-1.tif	150253
CON 22-063	Control	C3-11 - Putamen 4-1.tif	58836.1
CON 22-063	Control	C3-11 - Putamen 4-1.tif	53571.8
CON 22-063	Control	C3-11 - Putamen 4-1.tif	50327.6
CON 22-063	Control	C3-11 - Putamen 4-1.tif	81959.3
CON 22-063	Control	C3-11 - Putamen 4-1.tif	55047.6
CON 22-063	Control	C3-11 - Putamen 4-1.tif	27558.8
CON 22-063	Control	C3-11 - Putamen 4-1.tif	95255.7
CON 22-063	Control	C3-11 - Putamen 4-1.tif	61570
CON 22-063	Control	C3-11 - Putamen 4-1.tif	33184.2
CON 22-063	Control	C3-11 - Putamen 4-1.tif	31226.1
CON 22-063	Control	C3-11 - Putamen 4-1.tif	79974.6
CON 22-063	Control	C3-11 - Putamen 5-1.tif	91958.4
CON 22-063	Control	C3-11 - Putamen 5-1.tif	46927.6
CON 22-063	Control	C3-11 - Putamen 5-1.tif	78450.2
CON 22-063	Control	C3-11 - Putamen 5-1.tif	65990
CON 22-063	Control	C3-11 - Putamen 5-1.tif	63229.1
CON 22-063	Control	C3-11 - Putamen 5-1.tif	66951.5
CON 22-063	Control	C3-11 - Putamen 5-1.tif	40966
CON 22-063	Control	C3-11 - Putamen 5-1.tif	100383
CON 22-063	Control	C3-11 - Putamen 5-1.tif	35913.9
CON 22-063	Control	C3-11 - Putamen 5-1.tif	35426.8
CON 22-063	Control	C3-11 - Putamen 5-1.tif	21401.8
CON 22-063	Control	C3-11 - Putamen 5-1.tif	68790.4
CON 22-063	Control	C3-11 - Putamen 5-1.tif	82043.5
CON 22-063	Control	C3-11 - Putamen 5-1.tif	24817.9
CON 22-063	Control	C3-11 - Putamen 5-1.tif	57370.9
CON 22-063	Control	C3-11 - Putamen 5-1.tif	37922.1
CON 22-055	Control	C3-12 - Caudate 1-1.tif	30866.5
CON 22-055	Control	C3-12 - Caudate 1-1.tif	28006.6
CON 22-055	Control	C3-12 - Caudate 1-1.tif	139115
CON 22-055	Control	C3-12 - Caudate 1-1.tif	29910.2
CON 22-055	Control	C3-12 - Caudate 1-1.tif	70696.6
CON 22-055	Control	C3-12 - Caudate 1-1.tif	63548.4
CON 22-055	Control	C3-12 - Caudate 1-1.tif	63590.1
CON 22-055	Control	C3-12 - Caudate 1-1.tif	23490
CON 22-055	Control	C3-12 - Caudate 2-1.tif	21797.9
CON 22-055	Control	C3-12 - Caudate 2-1.tif	98200.7
CON 22-055	Control	C3-12 - Caudate 2-1.tif	34371
CON 22-055	Control	C3-12 - Caudate 2-1.tif	46056.4
CON 22-055	Control	C3-12 - Caudate 2-1.tif	31373.7
CON 22-055	Control	C3-12 - Caudate 2-1.tif	28700.6
CON 22-055	Control	C3-12 - Caudate 2-1.tif	42607.7
CON 22-055	Control	C3-12 - Caudate 2-1.tif	31155.7
CON 22-055	Control	C3-12 - Caudate 2-1.tif	34059.7
CON 22-055	Control	C3-12 - Caudate 2-1.tif	31515.9
CON 22-055	Control	C3-12 - Caudate 2-1.tif	27536.7
CON 22-055	Control	C3-12 - Caudate 2-1.tif	45207.2
CON 22-055	Control	C3-12 - Caudate 2-1.tif	65153
CON 22-055	Control	C3-12 - Caudate 2-1.tif	47885.6
CON 22-055	Control	C3-12 - Caudate 2-1.tif	20916.3
CON 22-055	Control	C3-12 - Caudate 2-1.tif	67446.5
CON 22-055	Control	C3-12 - Caudate 2-1.tif	41664
CON 22-055	Control	C3-12 - Caudate 2-1.tif	18560.3
CON 22-055	Control	C3-12 - Caudate 2-1.tif	27552.6
CON 22-055	Control	C3-12 - Caudate 2-1.tif	20202.8
CON 22-055	Control	C3-12 - Caudate 2-1.tif	37629.1
CON 22-055	Control	C3-12 - Caudate 2-1.tif	53261.4
CON 22-055	Control	C3-12 - Caudate 2-1.tif	20590.1
CON 22-055	Control	C3-12 - Caudate 2-1.tif	7781.16
CON 22-055	Control	C3-12 - Caudate 2-1.tif	52195.1
CON 22-055	Control	C3-12 - Caudate 2-1.tif	131098
CON 22-055	Control	C3-12 - Caudate 2-1.tif	21446.2
CON 22-055	Control	C3-12 - Caudate 2-1.tif	35282.7
CON 22-055	Control	C3-12 - Caudate 2-1.tif	52366.5
CON 22-055	Control	C3-12 - Caudate 2-1.tif	57250.8
CON 22-055	Control	C3-12 - Caudate 2-1.tif	39744.4
CON 22-055	Control	C3-12 - Caudate 2-1.tif	154899
CON 22-055	Control	C3-12 - Caudate 2-1.tif	39597.7
CON 22-055	Control	C3-12 - Caudate 2-1.tif	24703.1
CON 22-055	Control	C3-12 - Caudate 2-1.tif	59850.9
CON 22-055	Control	C3-12 - Caudate 3-1.tif	37763.5
CON 22-055	Control	C3-12 - Caudate 3-1.tif	32580
CON 22-055	Control	C3-12 - Caudate 3-1.tif	98374.7
CON 22-055	Control	C3-12 - Caudate 3-1.tif	51559.5
CON 22-055	Control	C3-12 - Caudate 3-1.tif	25721.7
CON 22-055	Control	C3-12 - Caudate 3-1.tif	37427.4
CON 22-055	Control	C3-12 - Caudate 3-1.tif	32882.3
CON 22-055	Control	C3-12 - Caudate 3-1.tif	38910.8
CON 22-055	Control	C3-12 - Caudate 3-1.tif	36406.3
CON 22-055	Control	C3-12 - Caudate 3-1.tif	40180.5
CON 22-055	Control	C3-12 - Caudate 3-1.tif	31729
CON 22-055	Control	C3-12 - Caudate 3-1.tif	10658.9
CON 22-055	Control	C3-12 - Caudate 3-1.tif	30134.5
CON 22-055	Control	C3-12 - Caudate 3-1.tif	19230.8
CON 22-055	Control	C3-12 - Caudate 3-1.tif	43258
CON 22-055	Control	C3-12 - Caudate 3-1.tif	58659.4
CON 22-055	Control	C3-12 - Caudate 3-1.tif	48546.2
CON 22-055	Control	C3-12 - Caudate 3-1.tif	73298.1
CON 22-055	Control	C3-12 - Caudate 4-1.tif	37615.5
CON 22-055	Control	C3-12 - Caudate 4-1.tif	20618.2
CON 22-055	Control	C3-12 - Caudate 5-1.tif	37602.4
CON 22-055	Control	C3-12 - Caudate 5-1.tif	19655.1
CON 22-055	Control	C3-12 - Caudate 5-1.tif	25565.7
CON 22-055	Control	C3-12 - Caudate 5-1.tif	63333.1
CON 22-055	Control	C3-12 - Caudate 5-1.tif	20301.3
CON 22-055	Control	C3-12 - Caudate 5-1.tif	19276.1
CON 22-055	Control	C3-12 - Caudate 5-1.tif	16625.2
CON 22-055	Control	C3-12 - Caudate 5-1.tif	44459.9
CON 22-055	Control	C3-12 - Caudate 5-1.tif	21701.7
CON 22-055	Control	C3-12 - Caudate 5-1.tif	31821.8
CON 22-055	Control	C3-12 - Caudate 5-1.tif	18349.9
CON 22-055	Control	C3-12 - Caudate 5-1.tif	25536.9
CON 22-055	Control	C3-12 - Caudate 5-1.tif	51588.3
CON 22-055	Control	C3-12 - Caudate 5-1.tif	90763.8
CON 22-055	Control	C3-12 - Putamen 1-1.tif	30468.9
CON 22-055	Control	C3-12 - Putamen 1-1.tif	81043.6
CON 22-055	Control	C3-12 - Putamen 1-1.tif	67467.9
CON 22-055	Control	C3-12 - Putamen 1-1.tif	25839.6
CON 22-055	Control	C3-12 - Putamen 1-1.tif	92592.9
CON 22-055	Control	C3-12 - Putamen 1-1.tif	27906.7
CON 22-055	Control	C3-12 - Putamen 1-1.tif	37168.1
CON 22-055	Control	C3-12 - Putamen 2-1.tif	99128.5
CON 22-055	Control	C3-12 - Putamen 3-1.tif	25390.8
CON 22-055	Control	C3-12 - Putamen 3-1.tif	23624.9
CON 22-055	Control	C3-12 - Putamen 3-1.tif	108161
CON 22-055	Control	C3-12 - Putamen 3-1.tif	128378
CON 22-055	Control	C3-12 - Putamen 3-1.tif	41072.2
CON 22-055	Control	C3-12 - Putamen 3-1.tif	21501.9
CON 22-055	Control	C3-12 - Putamen 3-1.tif	20609.8
CON 22-055	Control	C3-12 - Putamen 3-1.tif	35908.5
CON 22-055	Control	C3-12 - Putamen 3-1.tif	107008
CON 22-055	Control	C3-12 - Putamen 4-1.tif	50572.2
CON 22-055	Control	C3-12 - Putamen 4-1.tif	40175.7
CON 22-055	Control	C3-12 - Putamen 4-1.tif	24598
CON 22-055	Control	C3-12 - Putamen 4-1.tif	44962.8
CON 22-055	Control	C3-12 - Putamen 4-1.tif	30990.7
CON 22-055	Control	C3-12 - Putamen 4-1.tif	37547.6
CON 22-055	Control	C3-12 - Putamen 4-1.tif	45931.8
CON 22-055	Control	C3-12 - Putamen 4-1.tif	33443.4
CON 22-055	Control	C3-12 - Putamen 5-1.tif	43404.4
CON 22-055	Control	C3-12 - Putamen 5-1.tif	55765
CON 22-055	Control	C3-12 - Putamen 5-1.tif	81388.9
CON 22-055	Control	C3-12 - Putamen 5-1.tif	23957
CON 22-055	Control	C3-12 - Putamen 5-1.tif	37777.4
CON 22-055	Control	C3-12 - Putamen 5-1.tif	192451
CON 22-055	Control	C3-12 - Putamen 5-1.tif	32270.9
CON 21-039	Control	C3-13 - Caudate 1-1.tif	26353.9
CON 21-039	Control	C3-13 - Caudate 1-1.tif	25132
CON 21-039	Control	C3-13 - Caudate 1-1.tif	60428.5
CON 21-039	Control	C3-13 - Caudate 1-1.tif	102082
CON 21-039	Control	C3-13 - Caudate 1-1.tif	71787.2
CON 21-039	Control	C3-13 - Caudate 1-1.tif	42349.6
CON 21-039	Control	C3-13 - Caudate 1-1.tif	22634.7
CON 21-039	Control	C3-13 - Caudate 1-1.tif	47245.6
CON 21-039	Control	C3-13 - Caudate 1-1.tif	44703
CON 21-039	Control	C3-13 - Caudate 1-1.tif	46746.5
CON 21-039	Control	C3-13 - Caudate 1-1.tif	58707
CON 21-039	Control	C3-13 - Caudate 1-1.tif	48884.8
CON 21-039	Control	C3-13 - Caudate 1-1.tif	60738.4
CON 21-039	Control	C3-13 - Caudate 2-1.tif	64945
CON 21-039	Control	C3-13 - Caudate 2-1.tif	28053.7
CON 21-039	Control	C3-13 - Caudate 2-1.tif	50207.8
CON 21-039	Control	C3-13 - Caudate 2-1.tif	85410.7
CON 21-039	Control	C3-13 - Caudate 2-1.tif	92882.2
CON 21-039	Control	C3-13 - Caudate 2-1.tif	55335.3
CON 21-039	Control	C3-13 - Caudate 2-1.tif	55049.8
CON 21-039	Control	C3-13 - Caudate 2-1.tif	48996.7
CON 21-039	Control	C3-13 - Caudate 2-1.tif	41721.9
CON 21-039	Control	C3-13 - Caudate 3-1.tif	40951.2
CON 21-039	Control	C3-13 - Caudate 3-1.tif	38103.4
CON 21-039	Control	C3-13 - Caudate 3-1.tif	37263
CON 21-039	Control	C3-13 - Caudate 3-1.tif	43069.6
CON 21-039	Control	C3-13 - Caudate 3-1.tif	15834
CON 21-039	Control	C3-13 - Caudate 3-1.tif	35865.5
CON 21-039	Control	C3-13 - Caudate 3-1.tif	19554.7
CON 21-039	Control	C3-13 - Caudate 3-1.tif	43089.9
CON 21-039	Control	C3-13 - Caudate 3-1.tif	41570.6
CON 21-039	Control	C3-13 - Caudate 3-1.tif	80280.4
CON 21-039	Control	C3-13 - Caudate 3-1.tif	40302.7
CON 21-039	Control	C3-13 - Caudate 3-1.tif	58503.5
CON 21-039	Control	C3-13 - Caudate 3-1.tif	50028.3
CON 21-039	Control	C3-13 - Caudate 3-1.tif	66361.5
CON 21-039	Control	C3-13 - Caudate 3-1.tif	34575.3
CON 21-039	Control	C3-13 - Caudate 4-1.tif	25789.8
CON 21-039	Control	C3-13 - Caudate 4-1.tif	71493.7
CON 21-039	Control	C3-13 - Caudate 4-1.tif	60130
CON 21-039	Control	C3-13 - Caudate 4-1.tif	32372.8
CON 21-039	Control	C3-13 - Caudate 4-1.tif	51637.1
CON 21-039	Control	C3-13 - Caudate 4-1.tif	44015.4
CON 21-039	Control	C3-13 - Caudate 4-1.tif	54620.2
CON 21-039	Control	C3-13 - Caudate 4-1.tif	56170.9
CON 21-039	Control	C3-13 - Caudate 4-1.tif	31364.2
CON 21-039	Control	C3-13 - Caudate 4-1.tif	30286
CON 21-039	Control	C3-13 - Caudate 4-1.tif	25887.4
CON 21-039	Control	C3-13 - Caudate 4-1.tif	53343.6
CON 21-039	Control	C3-13 - Caudate 5-1.tif	69276.9
CON 21-039	Control	C3-13 - Caudate 5-1.tif	40226.3
CON 21-039	Control	C3-13 - Caudate 5-1.tif	78605.3
CON 21-039	Control	C3-13 - Caudate 5-1.tif	49040.8
CON 21-039	Control	C3-13 - Caudate 5-1.tif	49614.9
CON 21-039	Control	C3-13 - Putamen 1-1.tif	43646.7
CON 21-039	Control	C3-13 - Putamen 1-1.tif	12534
CON 21-039	Control	C3-13 - Putamen 1-1.tif	36926.6
CON 21-039	Control	C3-13 - Putamen 1-1.tif	61690.4
CON 21-039	Control	C3-13 - Putamen 1-1.tif	36242.5
CON 21-039	Control	C3-13 - Putamen 1-1.tif	32015.2
CON 21-039	Control	C3-13 - Putamen 1-1.tif	26221.3
CON 21-039	Control	C3-13 - Putamen 1-1.tif	46529.4
CON 21-039	Control	C3-13 - Putamen 1-1.tif	63909.1
CON 21-039	Control	C3-13 - Putamen 2-1.tif	21378.3
CON 21-039	Control	C3-13 - Putamen 2-1.tif	79816.7
CON 21-039	Control	C3-13 - Putamen 2-1.tif	56550.5
CON 21-039	Control	C3-13 - Putamen 2-1.tif	58805.2
CON 21-039	Control	C3-13 - Putamen 2-1.tif	36960.2
CON 21-039	Control	C3-13 - Putamen 3-1.tif	37313.6
CON 21-039	Control	C3-13 - Putamen 4-1.tif	46241.2
CON 21-039	Control	C3-13 - Putamen 4-1.tif	39978.8
CON 21-039	Control	C3-13 - Putamen 4-1.tif	54597.3
CON 21-039	Control	C3-13 - Putamen 4-1.tif	60771.1
CON 21-039	Control	C3-13 - Putamen 4-1.tif	76840.1
CON 21-039	Control	C3-13 - Putamen 4-1.tif	47576.5
CON 21-039	Control	C3-13 - Putamen 4-1.tif	37176.6
CON 21-039	Control	C3-13 - Putamen 4-1.tif	35557
CON 21-039	Control	C3-13 - Putamen 4-1.tif	30181.2
CON 21-039	Control	C3-13 - Putamen 5-1.tif	37472.1
CON 21-039	Control	C3-13 - Putamen 5-1.tif	40330.3
CON 21-039	Control	C3-13 - Putamen 5-1.tif	34908.8
CON 21-039	Control	C3-13 - Putamen 5-1.tif	35096.1
CON 21-039	Control	C3-13 - Putamen 5-1.tif	40800.6
CON 21-039	Control	C3-13 - Putamen 5-1.tif	28750.1
CON 21-039	Control	C3-13 - Putamen 5-1.tif	37093.3
CON 21-039	Control	C3-13 - Putamen 5-1.tif	28411.1
CON 21-039	Control	C3-13 - Putamen 5-1.tif	25228.3
CON 21-039	Control	C3-13 - Putamen 5-1.tif	34057.8
CON 21-039	Control	C3-13 - Putamen 5-1.tif	25173.3
CON 21-039	Control	C3-13 - Putamen 5-1.tif	41545.2
CON 21-039	Control	C3-13 - Putamen 5-1.tif	45427.8
CON 21-039	Control	C3-13 - Putamen 5-1.tif	36269.6
CON 21-039	Control	C3-13 - Putamen 5-1.tif	25460.5
CON 22-054	Control	C3-14 - Caudate 1-1.tif	31277.5
CON 22-054	Control	C3-14 - Caudate 1-1.tif	34225.7
CON 22-054	Control	C3-14 - Caudate 2-1.tif	125070
CON 22-054	Control	C3-14 - Caudate 2-1.tif	43356.9
CON 22-054	Control	C3-14 - Caudate 2-1.tif	39038.8
CON 22-054	Control	C3-14 - Caudate 2-1.tif	92186.7
CON 22-054	Control	C3-14 - Caudate 2-1.tif	45121.2
CON 22-054	Control	C3-14 - Caudate 2-1.tif	107323
CON 22-054	Control	C3-14 - Caudate 2-1.tif	58427.8
CON 22-054	Control	C3-14 - Caudate 2-1.tif	88402
CON 22-054	Control	C3-14 - Caudate 3-1.tif	30180.2
CON 22-054	Control	C3-14 - Caudate 3-1.tif	32533
CON 22-054	Control	C3-14 - Caudate 3-1.tif	56860.1
CON 22-054	Control	C3-14 - Caudate 3-1.tif	106945
CON 22-054	Control	C3-14 - Caudate 3-1.tif	31823.5
CON 22-054	Control	C3-14 - Caudate 3-1.tif	25412
CON 22-054	Control	C3-14 - Caudate 3-1.tif	46319.6
CON 22-054	Control	C3-14 - Caudate 3-1.tif	51704.6
CON 22-054	Control	C3-14 - Caudate 3-1.tif	73156.9
CON 22-054	Control	C3-14 - Caudate 3-1.tif	21963.1
CON 22-054	Control	C3-14 - Caudate 3-1.tif	31442.1
CON 22-054	Control	C3-14 - Caudate 3-1.tif	28149.1
CON 22-054	Control	C3-14 - Caudate 3-1.tif	46295.3
CON 22-054	Control	C3-14 - Caudate 3-1.tif	51760.1
CON 22-054	Control	C3-14 - Caudate 3-1.tif	32943
CON 22-054	Control	C3-14 - Caudate 3-1.tif	57296.5
CON 22-054	Control	C3-14 - Caudate 3-1.tif	45385.3
CON 22-054	Control	C3-14 - Caudate 3-1.tif	56364.2
CON 22-054	Control	C3-14 - Caudate 3-1.tif	44938.4
CON 22-054	Control	C3-14 - Caudate 3-1.tif	25712.9
CON 22-054	Control	C3-14 - Caudate 3-1.tif	43952.8
CON 22-054	Control	C3-14 - Caudate 3-1.tif	29833
CON 22-054	Control	C3-14 - Caudate 4-1.tif	45876.5
CON 22-054	Control	C3-14 - Caudate 4-1.tif	35237
CON 22-054	Control	C3-14 - Caudate 4-1.tif	40148
CON 22-054	Control	C3-14 - Caudate 4-1.tif	60963.1
CON 22-054	Control	C3-14 - Caudate 4-1.tif	42659.3
CON 22-054	Control	C3-14 - Caudate 4-1.tif	42726.5
CON 22-054	Control	C3-14 - Caudate 4-1.tif	26261.9
CON 22-054	Control	C3-14 - Caudate 4-1.tif	35153.9
CON 22-054	Control	C3-14 - Caudate 4-1.tif	39274
CON 22-054	Control	C3-14 - Caudate 4-1.tif	75789.5
CON 22-054	Control	C3-14 - Caudate 4-1.tif	60570.2
CON 22-054	Control	C3-14 - Caudate 4-1.tif	60145.1
CON 22-054	Control	C3-14 - Caudate 4-1.tif	56942.3
CON 22-054	Control	C3-14 - Caudate 4-1.tif	40499.3
CON 22-054	Control	C3-14 - Caudate 4-1.tif	56901.7
CON 22-054	Control	C3-14 - Caudate 4-1.tif	62819.7
CON 22-054	Control	C3-14 - Caudate 4-1.tif	31262.4
CON 22-054	Control	C3-14 - Caudate 4-1.tif	27222.7
CON 22-054	Control	C3-14 - Caudate 4-1.tif	51459.5
CON 22-054	Control	C3-14 - Caudate 5-1.tif	28121.4
CON 22-054	Control	C3-14 - Caudate 5-1.tif	34427.9
CON 22-054	Control	C3-14 - Putamen 1-1.tif	47928.3
CON 22-054	Control	C3-14 - Putamen 1-1.tif	65332.8
CON 22-054	Control	C3-14 - Putamen 1-1.tif	22217.5
CON 22-054	Control	C3-14 - Putamen 1-1.tif	34145.9
CON 22-054	Control	C3-14 - Putamen 1-1.tif	30935.9
CON 22-054	Control	C3-14 - Putamen 1-1.tif	31017.7
CON 22-054	Control	C3-14 - Putamen 1-1.tif	57817.5
CON 22-054	Control	C3-14 - Putamen 1-1.tif	22975.3
CON 22-054	Control	C3-14 - Putamen 1-1.tif	53503.9
CON 22-054	Control	C3-14 - Putamen 1-1.tif	56846.9
CON 22-054	Control	C3-14 - Putamen 1-1.tif	91142.6
CON 22-054	Control	C3-14 - Putamen 1-1.tif	35560.5
CON 22-054	Control	C3-14 - Putamen 1-1.tif	18937.2
CON 22-054	Control	C3-14 - Putamen 2-1.tif	31443.2
CON 22-054	Control	C3-14 - Putamen 2-1.tif	38096
CON 22-054	Control	C3-14 - Putamen 2-1.tif	20718
CON 22-054	Control	C3-14 - Putamen 2-1.tif	21482.2
CON 22-054	Control	C3-14 - Putamen 2-1.tif	15701.7
CON 22-054	Control	C3-14 - Putamen 2-1.tif	43050.8
CON 22-054	Control	C3-14 - Putamen 2-1.tif	20597.8
CON 22-054	Control	C3-14 - Putamen 2-1.tif	73736.5
CON 22-054	Control	C3-14 - Putamen 2-1.tif	22674.3
CON 22-054	Control	C3-14 - Putamen 2-1.tif	20851.2
CON 22-054	Control	C3-14 - Putamen 2-1.tif	35635.8
CON 22-054	Control	C3-14 - Putamen 2-1.tif	46307.4
CON 22-054	Control	C3-14 - Putamen 3-1.tif	37811.3
CON 22-054	Control	C3-14 - Putamen 3-1.tif	41221.6
CON 22-054	Control	C3-14 - Putamen 3-1.tif	39300.7
CON 22-054	Control	C3-14 - Putamen 3-1.tif	41166.1
CON 22-054	Control	C3-14 - Putamen 3-1.tif	35852.7
CON 22-054	Control	C3-14 - Putamen 3-1.tif	85813.2
CON 22-054	Control	C3-14 - Putamen 3-1.tif	26518.2
CON 22-054	Control	C3-14 - Putamen 3-1.tif	173300
CON 22-054	Control	C3-14 - Putamen 3-1.tif	33962.6
CON 22-054	Control	C3-14 - Putamen 3-1.tif	101904
CON 22-054	Control	C3-14 - Putamen 3-1.tif	57830.1
CON 22-054	Control	C3-14 - Putamen 3-1.tif	41350.3
CON 22-054	Control	C3-14 - Putamen 3-1.tif	29510.4
CON 22-054	Control	C3-14 - Putamen 3-1.tif	37527.3
CON 22-054	Control	C3-14 - Putamen 3-1.tif	37096
CON 22-054	Control	C3-14 - Putamen 3-1.tif	29195.6
CON 22-054	Control	C3-14 - Putamen 3-1.tif	28991.6
CON 22-054	Control	C3-14 - Putamen 4-1.tif	29395.6
CON 22-054	Control	C3-14 - Putamen 4-1.tif	50013.1
CON 22-054	Control	C3-14 - Putamen 4-1.tif	80127.9
CON 22-054	Control	C3-14 - Putamen 4-1.tif	21340.1
CON 22-054	Control	C3-14 - Putamen 4-1.tif	21419.4
CON 22-054	Control	C3-14 - Putamen 4-1.tif	30299.5
CON 22-054	Control	C3-14 - Putamen 4-1.tif	31467.4
CON 22-054	Control	C3-14 - Putamen 4-1.tif	32323.9
CON 22-054	Control	C3-14 - Putamen 5-1.tif	46000.1
CON 22-054	Control	C3-14 - Putamen 5-1.tif	23627.8
CON 22-054	Control	C3-14 - Putamen 5-1.tif	21224.5
CON 22-054	Control	C3-14 - Putamen 5-1.tif	15924.7
CON 22-054	Control	C3-14 - Putamen 5-1.tif	22047.7
CON 22-054	Control	C3-14 - Putamen 5-1.tif	24271.3
CON 22-054	Control	C3-14 - Putamen 5-1.tif	30685.1
CON 22-054	Control	C3-14 - Putamen 5-1.tif	32372.8
CON 22-054	Control	C3-14 - Putamen 5-1.tif	103253
PSP 1991	PSP	C3-5 - Striatum 1-1.tif	32748
PSP 1991	PSP	C3-5 - Striatum 1-1.tif	52576.9
PSP 1991	PSP	C3-5 - Striatum 2-1.tif	21668.7
PSP 1991	PSP	C3-5 - Striatum 2-1.tif	42435.1
PSP 1991	PSP	C3-5 - Striatum 3-1.tif	28851.7
PSP 1991	PSP	C3-5 - Striatum 3-1.tif	18212.1
PSP 1991	PSP	C3-5 - Striatum 3-1.tif	30077.9
PSP 1991	PSP	C3-5 - Striatum 3-1.tif	29065
PSP 1991	PSP	C3-5 - Striatum 3-1.tif	21972.5
PSP 1991	PSP	C3-5 - Striatum 3-1.tif	23985.3
PSP 1991	PSP	C3-5 - Striatum 3-1.tif	26841.7
PSP 1991	PSP	C3-5 - Striatum 3-1.tif	19696.2
PSP 1991	PSP	C3-5 - Striatum 3-1.tif	25377.4
PSP 1991	PSP	C3-5 - Striatum 3-1.tif	16483.6
PSP 1991	PSP	C3-5 - Striatum 4-1.tif	30603.8
PSP 1991	PSP	C3-5 - Striatum 4-1.tif	45457.4
PSP 1991	PSP	C3-5 - Striatum 4-1.tif	27114
PSP 1991	PSP	C3-5 - Striatum 4-1.tif	16159.9
PSP 1991	PSP	C3-5 - Striatum 4-1.tif	36424.2
PSP 1991	PSP	C3-5 - Striatum 4-1.tif	36311.2
PSP 1991	PSP	C3-5 - Striatum 4-1.tif	17819.7
PSP 1991	PSP	C3-5 - Striatum 4-1.tif	13195.4
PSP 1991	PSP	C3-5 - Striatum 4-1.tif	28027.8
PSP 1991	PSP	C3-5 - Striatum 5-1.tif	21636.9
PSP 1991	PSP	C3-5 - Striatum 5-1.tif	27196.5
PSP 1991	PSP	C3-5 - Striatum 5-1.tif	47526.6
PSP 1991	PSP	C3-5 - Striatum 5-1.tif	17803.6
PSP 1991	PSP	C3-5 - Striatum 5-1.tif	19885.2
PSP 1991	PSP	C3-5 - Striatum 5-1.tif	48489.4
PSP 1991	PSP	C3-5 - Striatum 5-1.tif	19601.7
PSP 1991	PSP	C3-5 - Striatum 5-1.tif	20537.6
PSP 1991	PSP	C3-5 - Striatum 5-1.tif	20126.6	27622.2
PSP 2183	PSP	C3-6 - Striatum 2-1.tif	26796.5
PSP 2183	PSP	C3-6 - Striatum 3-1.tif	21658.3
PSP 2183	PSP	C3-6 - Striatum 3-1.tif	21380.2
PSP 2183	PSP	C3-6 - Striatum 3-1.tif	19963.8
PSP 2183	PSP	C3-6 - Striatum 3-1.tif	26352.6
PSP 2183	PSP	C3-6 - Striatum 3-1.tif	36162.7
PSP 2183	PSP	C3-6 - Striatum 3-1.tif	33207.9
PSP 2183	PSP	C3-6 - Striatum 3-1.tif	28730.4
PSP 2183	PSP	C3-6 - Striatum 3-1.tif	39750.6
PSP 2183	PSP	C3-6 - Striatum 4-1.tif	20602.1
PSP 2183	PSP	C3-6 - Striatum 4-1.tif	27710.1
PSP 2183	PSP	C3-6 - Striatum 4-1.tif	23689.2
PSP 2183	PSP	C3-6 - Striatum 4-1.tif	27727.3
PSP 2183	PSP	C3-6 - Striatum 4-1.tif	46396.2
PSP 2183	PSP	C3-6 - Striatum 4-1.tif	18325.1
PSP 2183	PSP	C3-6 - Striatum 4-1.tif	27154.2
PSP 2183	PSP	C3-6 - Striatum 4-1.tif	25565.4
PSP 2183	PSP	C3-6 - Striatum 4-1.tif	22144.5
PSP 2183	PSP	C3-6 - Striatum 4-1.tif	28689.4
PSP 2183	PSP	C3-6 - Striatum 4-1.tif	27718.7
PSP 2183	PSP	C3-6 - Striatum 4-1.tif	26615.1
PSP 2183	PSP	C3-6 - Striatum 4-1.tif	15176.9
PSP 2183	PSP	C3-6 - Striatum 5-1.tif	20486.8
PSP 2183	PSP	C3-6 - Striatum 5-1.tif	32895.7
PSP 2183	PSP	C3-6 - Striatum 5-1.tif	26756.4
PSP 2183	PSP	C3-6 - Striatum 5-1.tif	25191.1
PSP 2183	PSP	C3-6 - Striatum 5-1.tif	23960.5
PSP 2183	PSP	C3-6 - Striatum 5-1.tif	23174.6
PSP 2183	PSP	C3-6 - Striatum 5-1.tif	21683.6
PSP 2183	PSP	C3-6 - Striatum 5-1.tif	57273.8
PSP 2183	PSP	C3-6 - Striatum 5-1.tif	25853.2	27380.4
PSP 2320	PSP	C3-7 - Striatum 1-1.tif	29606.4
PSP 2320	PSP	C3-7 - Striatum 1-1.tif	17982.2
PSP 2320	PSP	C3-7 - Striatum 1-1.tif	17920.1
PSP 2320	PSP	C3-7 - Striatum 1-1.tif	38383.6
PSP 2320	PSP	C3-7 - Striatum 1-1.tif	25353
PSP 2320	PSP	C3-7 - Striatum 1-1.tif	68244.9
PSP 2320	PSP	C3-7 - Striatum 1-1.tif	31597.7
PSP 2320	PSP	C3-7 - Striatum 1-1.tif	33253
PSP 2320	PSP	C3-7 - Striatum 2-1.tif	70622.8
PSP 2320	PSP	C3-7 - Striatum 2-1.tif	31367.2
PSP 2320	PSP	C3-7 - Striatum 2-1.tif	101138
PSP 2320	PSP	C3-7 - Striatum 2-1.tif	30483.7
PSP 2320	PSP	C3-7 - Striatum 2-1.tif	35301.9
PSP 2320	PSP	C3-7 - Striatum 2-1.tif	48112.3
PSP 2320	PSP	C3-7 - Striatum 2-1.tif	31368.1
PSP 2320	PSP	C3-7 - Striatum 2-1.tif	29994.5
PSP 2320	PSP	C3-7 - Striatum 2-1.tif	58632.8
PSP 2320	PSP	C3-7 - Striatum 2-1.tif	43695.7
PSP 2320	PSP	C3-7 - Striatum 2-1.tif	47090.5
PSP 2320	PSP	C3-7 - Striatum 3-1.tif	34532.5
PSP 2320	PSP	C3-7 - Striatum 3-1.tif	33744.8
PSP 2320	PSP	C3-7 - Striatum 3-1.tif	43188.3
PSP 2320	PSP	C3-7 - Striatum 3-1.tif	22286.2
PSP 2320	PSP	C3-7 - Striatum 3-1.tif	56656.6
PSP 2320	PSP	C3-7 - Striatum 4-1.tif	37101.3
PSP 2320	PSP	C3-7 - Striatum 4-1.tif	23001.8
PSP 2320	PSP	C3-7 - Striatum 4-1.tif	31213.4
PSP 2320	PSP	C3-7 - Striatum 4-1.tif	30627.9
PSP 2320	PSP	C3-7 - Striatum 5-1.tif	48778
PSP 2320	PSP	C3-7 - Striatum 5-1.tif	23690.2
PSP 2320	PSP	C3-7 - Striatum 5-1.tif	24362
PSP 2320	PSP	C3-7 - Striatum 5-1.tif	24170.6
PSP 2320	PSP	C3-7 - Striatum 5-1.tif	28408.5
PSP 2320	PSP	C3-7 - Striatum 5-1.tif	38997.4
PSP 2320	PSP	C3-7 - Striatum 5-1.tif	79600.1
PSP 2320	PSP	C3-7 - Striatum 5-1.tif	44145.1
PSP 2320	PSP	C3-7 - Striatum 5-1.tif	33738
PSP 2320	PSP	C3-7 - Striatum 5-1.tif	60665.6	39712
PSP 2423	PSP	C3-8 - Striatum 1-1.tif	21682.7
PSP 2423	PSP	C3-8 - Striatum 1-1.tif	27884.2
PSP 2423	PSP	C3-8 - Striatum 1-1.tif	22479.1
PSP 2423	PSP	C3-8 - Striatum 1-1.tif	21876.5
PSP 2423	PSP	C3-8 - Striatum 1-1.tif	31876.4
PSP 2423	PSP	C3-8 - Striatum 1-1.tif	14848.3
PSP 2423	PSP	C3-8 - Striatum 1-1.tif	14638.6
PSP 2423	PSP	C3-8 - Striatum 1-1.tif	16505.6
PSP 2423	PSP	C3-8 - Striatum 2-1.tif	15925.9
PSP 2423	PSP	C3-8 - Striatum 2-1.tif	19718.1
PSP 2423	PSP	C3-8 - Striatum 3-1.tif	12635.7
PSP 2423	PSP	C3-8 - Striatum 3-1.tif	19771
PSP 2423	PSP	C3-8 - Striatum 4-1.tif	16597.3
PSP 2423	PSP	C3-8 - Striatum 5-1.tif	17873.3
PSP 2423	PSP	C3-8 - Striatum 5-1.tif	26424.9	20049.2
PSP 2529	PSP	C3-9 - Striatum 1-1.tif	33923.8
PSP 2529	PSP	C3-9 - Striatum 1-1.tif	19710.4
PSP 2529	PSP	C3-9 - Striatum 1-1.tif	23657.5
PSP 2529	PSP	C3-9 - Striatum 1-1.tif	21242.3
PSP 2529	PSP	C3-9 - Striatum 1-1.tif	23510.9
PSP 2529	PSP	C3-9 - Striatum 2-1.tif	18171.7
PSP 2529	PSP	C3-9 - Striatum 2-1.tif	11450.8
PSP 2529	PSP	C3-9 - Striatum 2-1.tif	39498.8
PSP 2529	PSP	C3-9 - Striatum 3-1.tif	18445.5
PSP 2529	PSP	C3-9 - Striatum 3-1.tif	20881.1
PSP 2529	PSP	C3-9 - Striatum 3-1.tif	37412.2
PSP 2529	PSP	C3-9 - Striatum 4-1.tif	41192.1
PSP 2529	PSP	C3-9 - Striatum 4-1.tif	19365.7
PSP 2529	PSP	C3-9 - Striatum 4-1.tif	18942.3
PSP 2529	PSP	C3-9 - Striatum 4-1.tif	28736.1
PSP 2529	PSP	C3-9 - Striatum 4-1.tif	26706.1
PSP 2529	PSP	C3-9 - Striatum 5-1.tif	21023.2
PSP 2529	PSP	C3-9 - Striatum 5-1.tif	18020.7
PSP 2529	PSP	C3-9 - Striatum 5-1.tif	25579	24603.7
XDP 20-024	XDP	C3-1 - Caudate 1-1.tif	76207.6
XDP 20-024	XDP	C3-1 - Caudate 1-1.tif	19250.9
XDP 20-024	XDP	C3-1 - Caudate 1-1.tif	15097.6
XDP 20-024	XDP	C3-1 - Caudate 1-1.tif	5385.44
XDP 20-024	XDP	C3-1 - Caudate 2-1.tif	49636.8
XDP 20-024	XDP	C3-1 - Caudate 2-1.tif	29623.7
XDP 20-024	XDP	C3-1 - Caudate 2-1.tif	14400.1
XDP 20-024	XDP	C3-1 - Caudate 2-1.tif	34612.7
XDP 20-024	XDP	C3-1 - Caudate 2-1.tif	14095
XDP 20-024	XDP	C3-1 - Caudate 2-1.tif	9980.52
XDP 20-024	XDP	C3-1 - Caudate 2-1.tif	6812.75
XDP 20-024	XDP	C3-1 - Caudate 2-1.tif	17720.3
XDP 20-024	XDP	C3-1 - Caudate 2-1.tif	31723.9
XDP 20-024	XDP	C3-1 - Caudate 2-1.tif	20083.1
XDP 20-024	XDP	C3-1 - Caudate 2-1.tif	19187.4
XDP 20-024	XDP	C3-1 - Caudate 2-1.tif	26858.5
XDP 20-024	XDP	C3-1 - Caudate 2-1.tif	15407.5
XDP 20-024	XDP	C3-1 - Caudate 2-1.tif	25064
XDP 20-024	XDP	C3-1 - Caudate 2-1.tif	22511.3
XDP 20-024	XDP	C3-1 - Caudate 2-1.tif	11583.9
XDP 20-024	XDP	C3-1 - Caudate 2-1.tif	34212.7
XDP 20-024	XDP	C3-1 - Caudate 2-1.tif	30493.5
XDP 20-024	XDP	C3-1 - Caudate 2-1.tif	17030.9
XDP 20-024	XDP	C3-1 - Caudate 2-1.tif	16580.3
XDP 20-024	XDP	C3-1 - Caudate 3-1.tif	16447
XDP 20-024	XDP	C3-1 - Caudate 3-1.tif	24980.2
XDP 20-024	XDP	C3-1 - Caudate 4-1.tif	25891.2
XDP 20-024	XDP	C3-1 - Caudate 4-1.tif	40824.9
XDP 20-024	XDP	C3-1 - Caudate 4-1.tif	15784.7
XDP 20-024	XDP	C3-1 - Caudate 4-1.tif	28813.5
XDP 20-024	XDP	C3-1 - Caudate 4-1.tif	51345.9
XDP 20-024	XDP	C3-1 - Caudate 4-1.tif	15467.6
XDP 20-024	XDP	C3-1 - Caudate 4-1.tif	12885
XDP 20-024	XDP	C3-1 - Caudate 4-1.tif	46184.4
XDP 20-024	XDP	C3-1 - Caudate 4-1.tif	13942.1
XDP 20-024	XDP	C3-1 - Caudate 4-1.tif	27898.9
XDP 20-024	XDP	C3-1 - Caudate 4-1.tif	12720.8
XDP 20-024	XDP	C3-1 - Caudate 4-1.tif	11356.1
XDP 20-024	XDP	C3-1 - Caudate 4-1.tif	10649.4
XDP 20-024	XDP	C3-1 - Caudate 4-1.tif	27099
XDP 20-024	XDP	C3-1 - Caudate 4-1.tif	53245.5
XDP 20-024	XDP	C3-1 - Caudate 4-1.tif	27219.6
XDP 20-024	XDP	C3-1 - Caudate 4-1.tif	16813.1
XDP 20-024	XDP	C3-1 - Caudate 4-1.tif	29066.7
XDP 20-024	XDP	C3-1 - Caudate 4-1.tif	8811.04
XDP 20-024	XDP	C3-1 - Caudate 4-1.tif	7723.02
XDP 20-024	XDP	C3-1 - Caudate 4-1.tif	28690.4
XDP 20-024	XDP	C3-1 - Caudate 4-1.tif	57677.1
XDP 20-024	XDP	C3-1 - Caudate 5-1.tif	50825.6
XDP 20-024	XDP	C3-1 - Caudate 5-1.tif	22270.5
XDP 20-024	XDP	C3-1 - Caudate 5-1.tif	30746.4
XDP 20-024	XDP	C3-1 - Caudate 5-1.tif	11660.8
XDP 20-024	XDP	C3-1 - Caudate 5-1.tif	10657
XDP 20-024	XDP	C3-1 - Caudate 5-1.tif	23227.8
XDP 20-024	XDP	C3-1 - Putamen 1-1.tif	35668.4
XDP 20-024	XDP	C3-1 - Putamen 1-1.tif	30050.3
XDP 20-024	XDP	C3-1 - Putamen 1-1.tif	44729.3
XDP 20-024	XDP	C3-1 - Putamen 1-1.tif	45751.1
XDP 20-024	XDP	C3-1 - Putamen 1-1.tif	65101.5
XDP 20-024	XDP	C3-1 - Putamen 1-1.tif	43840.4
XDP 20-024	XDP	C3-1 - Putamen 1-1.tif	28310
XDP 20-024	XDP	C3-1 - Putamen 1-1.tif	101124
XDP 20-024	XDP	C3-1 - Putamen 1-1.tif	47453.1
XDP 20-024	XDP	C3-1 - Putamen 1-1.tif	30213.5
XDP 20-024	XDP	C3-1 - Putamen 1-1.tif	45811.3
XDP 20-024	XDP	C3-1 - Putamen 1-1.tif	95749.6
XDP 20-024	XDP	C3-1 - Putamen 1-1.tif	36923.8
XDP 20-024	XDP	C3-1 - Putamen 1-1.tif	45469.6
XDP 20-024	XDP	C3-1 - Putamen 10-1.tif	24032.1
XDP 20-024	XDP	C3-1 - Putamen 10-1.tif	23561.6
XDP 20-024	XDP	C3-1 - Putamen 10-1.tif	30280.9
XDP 20-024	XDP	C3-1 - Putamen 10-1.tif	28952.9
XDP 20-024	XDP	C3-1 - Putamen 10-1.tif	25871
XDP 20-024	XDP	C3-1 - Putamen 10-1.tif	29233.7
XDP 20-024	XDP	C3-1 - Putamen 10-1.tif	98159.8
XDP 20-024	XDP	C3-1 - Putamen 10-1.tif	26943.6
XDP 20-024	XDP	C3-1 - Putamen 10-1.tif	174658
XDP 20-024	XDP	C3-1 - Putamen 10-1.tif	66945.9
XDP 20-024	XDP	C3-1 - Putamen 10-1.tif	71583
XDP 20-024	XDP	C3-1 - Putamen 10-1.tif	77532.1
XDP 20-024	XDP	C3-1 - Putamen 10-1.tif	43537.3
XDP 20-024	XDP	C3-1 - Putamen 10-1.tif	24307.9
XDP 20-024	XDP	C3-1 - Putamen 10-1.tif	35243.9
XDP 20-024	XDP	C3-1 - Putamen 11-1.tif	24949.5
XDP 20-024	XDP	C3-1 - Putamen 11-1.tif	21078.8
XDP 20-024	XDP	C3-1 - Putamen 11-1.tif	39967.5
XDP 20-024	XDP	C3-1 - Putamen 11-1.tif	73485.8
XDP 20-024	XDP	C3-1 - Putamen 11-1.tif	59661.5
XDP 20-024	XDP	C3-1 - Putamen 11-1.tif	29795.2
XDP 20-024	XDP	C3-1 - Putamen 11-1.tif	34557.1
XDP 20-024	XDP	C3-1 - Putamen 11-1.tif	21556.8
XDP 20-024	XDP	C3-1 - Putamen 11-1.tif	58212.8
XDP 20-024	XDP	C3-1 - Putamen 11-1.tif	53501.4
XDP 20-024	XDP	C3-1 - Putamen 2-1.tif	19788.4
XDP 20-024	XDP	C3-1 - Putamen 2-1.tif	50659.9
XDP 20-024	XDP	C3-1 - Putamen 2-1.tif	94266.6
XDP 20-024	XDP	C3-1 - Putamen 2-1.tif	26456.9
XDP 20-024	XDP	C3-1 - Putamen 2-1.tif	137791
XDP 20-024	XDP	C3-1 - Putamen 2-1.tif	58491.7
XDP 20-024	XDP	C3-1 - Putamen 2-1.tif	34719.5
XDP 20-024	XDP	C3-1 - Putamen 2-1.tif	43187.1
XDP 20-024	XDP	C3-1 - Putamen 2-1.tif	26392
XDP 20-024	XDP	C3-1 - Putamen 2-1.tif	48272
XDP 20-024	XDP	C3-1 - Putamen 2-1.tif	80151.6
XDP 20-024	XDP	C3-1 - Putamen 2-1.tif	35258.5
XDP 20-024	XDP	C3-1 - Putamen 2-1.tif	62049.2
XDP 20-024	XDP	C3-1 - Putamen 2-1.tif	34565.9
XDP 20-024	XDP	C3-1 - Putamen 2-1.tif	45069.9
XDP 20-024	XDP	C3-1 - Putamen 2-1.tif	62582.5
XDP 20-024	XDP	C3-1 - Putamen 2-1.tif	65022.1
XDP 20-024	XDP	C3-1 - Putamen 2-1.tif	20315.8
XDP 20-024	XDP	C3-1 - Putamen 3-1.tif	21155.1
XDP 20-024	XDP	C3-1 - Putamen 3-1.tif	197658
XDP 20-024	XDP	C3-1 - Putamen 3-1.tif	90090.1
XDP 20-024	XDP	C3-1 - Putamen 3-1.tif	199817
XDP 20-024	XDP	C3-1 - Putamen 3-1.tif	54141.8
XDP 20-024	XDP	C3-1 - Putamen 3-1.tif	72604.7
XDP 20-024	XDP	C3-1 - Putamen 3-1.tif	68099
XDP 20-024	XDP	C3-1 - Putamen 3-1.tif	62767.6
XDP 20-024	XDP	C3-1 - Putamen 3-1.tif	87875.1
XDP 20-024	XDP	C3-1 - Putamen 3-1.tif	34692.3
XDP 20-024	XDP	C3-1 - Putamen 3-1.tif	71251.9
XDP 20-024	XDP	C3-1 - Putamen 3-1.tif	21989.8
XDP 20-024	XDP	C3-1 - Putamen 3-1.tif	31813
XDP 20-024	XDP	C3-1 - Putamen 3-1.tif	45057.1
XDP 20-024	XDP	C3-1 - Putamen 3-1.tif	53421.6
XDP 20-024	XDP	C3-1 - Putamen 4-1.tif	58845
XDP 20-024	XDP	C3-1 - Putamen 4-1.tif	69525.6
XDP 20-024	XDP	C3-1 - Putamen 4-1.tif	43184.1
XDP 20-024	XDP	C3-1 - Putamen 4-1.tif	103255
XDP 20-024	XDP	C3-1 - Putamen 4-1.tif	34443.9
XDP 20-024	XDP	C3-1 - Putamen 4-1.tif	49510.1
XDP 20-024	XDP	C3-1 - Putamen 4-1.tif	49996.1
XDP 20-024	XDP	C3-1 - Putamen 4-1.tif	35227.8
XDP 20-024	XDP	C3-1 - Putamen 4-1.tif	52595.4
XDP 20-024	XDP	C3-1 - Putamen 4-1.tif	89416.7
XDP 20-024	XDP	C3-1 - Putamen 4-1.tif	90268
XDP 20-024	XDP	C3-1 - Putamen 4-1.tif	41800.1
XDP 20-024	XDP	C3-1 - Putamen 4-1.tif	32646.4
XDP 20-024	XDP	C3-1 - Putamen 4-1.tif	61147.3
XDP 20-024	XDP	C3-1 - Putamen 4-1.tif	58153.1
XDP 20-024	XDP	C3-1 - Putamen 5-1.tif	34646.6
XDP 20-024	XDP	C3-1 - Putamen 5-1.tif	41539.7
XDP 20-024	XDP	C3-1 - Putamen 5-1.tif	27034.3
XDP 20-024	XDP	C3-1 - Putamen 5-1.tif	21556.6
XDP 20-024	XDP	C3-1 - Putamen 5-1.tif	112137
XDP 20-024	XDP	C3-1 - Putamen 5-1.tif	44141.8
XDP 20-024	XDP	C3-1 - Putamen 5-1.tif	46541
XDP 20-024	XDP	C3-1 - Putamen 5-1.tif	29202.3
XDP 20-024	XDP	C3-1 - Putamen 5-1.tif	63612.3
XDP 20-024	XDP	C3-1 - Putamen 5-1.tif	34164.7
XDP 20-024	XDP	C3-1 - Putamen 5-1.tif	133108
XDP 20-024	XDP	C3-1 - Putamen 5-1.tif	63082.8
XDP 20-024	XDP	C3-1 - Putamen 5-1.tif	95555.9
XDP 20-024	XDP	C3-1 - Putamen 5-1.tif	91201
XDP 20-024	XDP	C3-1 - Putamen 5-1.tif	49132.6
XDP 20-024	XDP	C3-1 - Putamen 5-1.tif	30479.3
XDP 20-024	XDP	C3-1 - Putamen 5-1.tif	55986.6
XDP 20-024	XDP	C3-1 - Putamen 5-1.tif	39035.7
XDP 20-024	XDP	C3-1 - Putamen 6-1.tif	47516.7
XDP 20-024	XDP	C3-1 - Putamen 6-1.tif	213525
XDP 20-024	XDP	C3-1 - Putamen 6-1.tif	38388.7
XDP 20-024	XDP	C3-1 - Putamen 6-1.tif	110763
XDP 20-024	XDP	C3-1 - Putamen 6-1.tif	37068.2
XDP 20-024	XDP	C3-1 - Putamen 6-1.tif	235485
XDP 20-024	XDP	C3-1 - Putamen 6-1.tif	45372.6
XDP 20-024	XDP	C3-1 - Putamen 6-1.tif	69261.1
XDP 20-024	XDP	C3-1 - Putamen 6-1.tif	63459.9
XDP 20-024	XDP	C3-1 - Putamen 6-1.tif	96972.1
XDP 20-024	XDP	C3-1 - Putamen 6-1.tif	51496.3
XDP 20-024	XDP	C3-1 - Putamen 6-1.tif	27507.4
XDP 20-024	XDP	C3-1 - Putamen 6-1.tif	88254.1
XDP 20-024	XDP	C3-1 - Putamen 6-1.tif	26179.2
XDP 20-024	XDP	C3-1 - Putamen 7-1.tif	32990.6
XDP 20-024	XDP	C3-1 - Putamen 7-1.tif	72882.6
XDP 20-024	XDP	C3-1 - Putamen 7-1.tif	83464.5
XDP 20-024	XDP	C3-1 - Putamen 7-1.tif	96690.8
XDP 20-024	XDP	C3-1 - Putamen 7-1.tif	107610
XDP 20-024	XDP	C3-1 - Putamen 7-1.tif	49320.3
XDP 20-024	XDP	C3-1 - Putamen 7-1.tif	47865.7
XDP 20-024	XDP	C3-1 - Putamen 7-1.tif	63130.3
XDP 20-024	XDP	C3-1 - Putamen 7-1.tif	30226.7
XDP 20-024	XDP	C3-1 - Putamen 7-1.tif	77990
XDP 20-024	XDP	C3-1 - Putamen 7-1.tif	34803.2
XDP 20-024	XDP	C3-1 - Putamen 7-1.tif	140647
XDP 20-024	XDP	C3-1 - Putamen 7-1.tif	27191.7
XDP 20-024	XDP	C3-1 - Putamen 7-1.tif	157556
XDP 20-024	XDP	C3-1 - Putamen 7-1.tif	18429.5
XDP 20-024	XDP	C3-1 - Putamen 7-1.tif	26200.1
XDP 20-024	XDP	C3-1 - Putamen 7-1.tif	23122.7
XDP 20-024	XDP	C3-1 - Putamen 7-1.tif	36413.3
XDP 20-024	XDP	C3-1 - Putamen 8-1.tif	56158.4
XDP 20-024	XDP	C3-1 - Putamen 8-1.tif	167845
XDP 20-024	XDP	C3-1 - Putamen 8-1.tif	60422.2
XDP 20-024	XDP	C3-1 - Putamen 8-1.tif	41964.7
XDP 20-024	XDP	C3-1 - Putamen 8-1.tif	13185.4
XDP 20-024	XDP	C3-1 - Putamen 9-1.tif	21585.2
XDP 20-024	XDP	C3-1 - Putamen 9-1.tif	34293.5
XDP 20-024	XDP	C3-1 - Putamen 9-1.tif	35820.7
XDP 20-024	XDP	C3-1 - Putamen 9-1.tif	19979.5
XDP 20-024	XDP	C3-1 - Putamen 9-1.tif	27483.6
XDP 20-024	XDP	C3-1 - Putamen 9-1.tif	41865.8
XDP 20-024	XDP	C3-1 - Putamen 9-1.tif	81722
XDP 20-024	XDP	C3-1 - Putamen 9-1.tif	109402
XDP 20-024	XDP	C3-1 - Putamen 9-1.tif	48671.1
XDP 20-024	XDP	C3-1 - Putamen 9-1.tif	21431.5
XDP 20-024	XDP	C3-1 - Putamen 9-1.tif	81911.6	49755.9
XDP 21-032	XDP	C3-2 - Caudate 1-1.tif	34200.5
XDP 21-032	XDP	C3-2 - Caudate 1-1.tif	14758.2
XDP 21-032	XDP	C3-2 - Caudate 1-1.tif	16503.1
XDP 21-032	XDP	C3-2 - Caudate 1-1.tif	9375.98
XDP 21-032	XDP	C3-2 - Caudate 1-1.tif	17419.3
XDP 21-032	XDP	C3-2 - Caudate 1-1.tif	13168.4
XDP 21-032	XDP	C3-2 - Caudate 2-1.tif	29486.5
XDP 21-032	XDP	C3-2 - Caudate 2-1.tif	19596.7
XDP 21-032	XDP	C3-2 - Caudate 2-1.tif	21799.4
XDP 21-032	XDP	C3-2 - Caudate 2-1.tif	24755.7
XDP 21-032	XDP	C3-2 - Caudate 2-1.tif	17819.1
XDP 21-032	XDP	C3-2 - Caudate 2-1.tif	15227.5
XDP 21-032	XDP	C3-2 - Caudate 3-1.tif	23502
XDP 21-032	XDP	C3-2 - Caudate 3-1.tif	32608.8
XDP 21-032	XDP	C3-2 - Caudate 3-1.tif	36520
XDP 21-032	XDP	C3-2 - Caudate 3-1.tif	25985.2
XDP 21-032	XDP	C3-2 - Caudate 3-1.tif	22950.6
XDP 21-032	XDP	C3-2 - Caudate 3-1.tif	23569.3
XDP 21-032	XDP	C3-2 - Caudate 3-1.tif	26722.9
XDP 21-032	XDP	C3-2 - Caudate 3-1.tif	47856
XDP 21-032	XDP	C3-2 - Caudate 3-1.tif	22930.6
XDP 21-032	XDP	C3-2 - Caudate 3-1.tif	51012.8
XDP 21-032	XDP	C3-2 - Caudate 3-1.tif	50216
XDP 21-032	XDP	C3-2 - Caudate 3-1.tif	31207.2
XDP 21-032	XDP	C3-2 - Caudate 3-1.tif	21592.4
XDP 21-032	XDP	C3-2 - Caudate 3-1.tif	25850.7
XDP 21-032	XDP	C3-2 - Caudate 3-1.tif	46289.6
XDP 21-032	XDP	C3-2 - Caudate 3-1.tif	21532.4
XDP 21-032	XDP	C3-2 - Caudate 3-1.tif	29671.6
XDP 21-032	XDP	C3-2 - Caudate 3-1.tif	24975.4
XDP 21-032	XDP	C3-2 - Caudate 3-1.tif	28109
XDP 21-032	XDP	C3-2 - Caudate 3-1.tif	25512.8
XDP 21-032	XDP	C3-2 - Caudate 4-1.tif	24970.1
XDP 21-032	XDP	C3-2 - Caudate 4-1.tif	42695.2
XDP 21-032	XDP	C3-2 - Caudate 4-1.tif	47706.4
XDP 21-032	XDP	C3-2 - Caudate 4-1.tif	43096.2
XDP 21-032	XDP	C3-2 - Caudate 4-1.tif	131911
XDP 21-032	XDP	C3-2 - Caudate 5-1.tif	27002.8
XDP 21-032	XDP	C3-2 - Caudate 5-1.tif	30992.8
XDP 21-032	XDP	C3-2 - Caudate 5-1.tif	43136.1
XDP 21-032	XDP	C3-2 - Caudate 5-1.tif	41791.6
XDP 21-032	XDP	C3-2 - Caudate 5-1.tif	28878.8
XDP 21-032	XDP	C3-2 - Caudate 5-1.tif	18563
XDP 21-032	XDP	C3-2 - Caudate 5-1.tif	29438.1
XDP 21-032	XDP	C3-2 - Caudate 5-1.tif	38244.3
XDP 21-032	XDP	C3-2 - Caudate 5-1.tif	32142.3
XDP 21-032	XDP	C3-2 - Caudate 5-1.tif	31007.7
XDP 21-032	XDP	C3-2 - Caudate 5-1.tif	20085.5
XDP 21-032	XDP	C3-2 - Caudate 5-1.tif	40310.4
XDP 21-032	XDP	C3-2 - Caudate 5-1.tif	37803.9
XDP 21-032	XDP	C3-2 - Caudate 5-1.tif	33371.6
XDP 21-032	XDP	C3-2 - Caudate 5-1.tif	24217.8
XDP 21-032	XDP	C3-2 - Caudate 5-1.tif	25116.1
XDP 21-032	XDP	C3-2 - Caudate 5-1.tif	30766.3
XDP 21-032	XDP	C3-2 - Caudate 5-1.tif	88214
XDP 21-032	XDP	C3-2 - Caudate 5-1.tif	36457.5
XDP 21-032	XDP	C3-2 - Caudate 5-1.tif	54479.7
XDP 21-032	XDP	C3-2 - Caudate 5-1.tif	38127
XDP 21-032	XDP	C3-2 - Caudate 5-1.tif	35812.7
XDP 21-032	XDP	C3-2 - Caudate 5-1.tif	21484.4
XDP 21-032	XDP	C3-2 - Caudate 5-1.tif	35046.8
XDP 21-032	XDP	C3-2 - Putamen 1-1.tif	58866.3
XDP 21-032	XDP	C3-2 - Putamen 1-1.tif	49444.4
XDP 21-032	XDP	C3-2 - Putamen 1-1.tif	34449.5
XDP 21-032	XDP	C3-2 - Putamen 1-1.tif	36368.3
XDP 21-032	XDP	C3-2 - Putamen 1-1.tif	35649.6
XDP 21-032	XDP	C3-2 - Putamen 1-1.tif	61867.8
XDP 21-032	XDP	C3-2 - Putamen 1-1.tif	53659.7
XDP 21-032	XDP	C3-2 - Putamen 1-1.tif	55912.8
XDP 21-032	XDP	C3-2 - Putamen 1-1.tif	35543.4
XDP 21-032	XDP	C3-2 - Putamen 1-1.tif	45741.9
XDP 21-032	XDP	C3-2 - Putamen 1-1.tif	43618.2
XDP 21-032	XDP	C3-2 - Putamen 1-1.tif	76220.1
XDP 21-032	XDP	C3-2 - Putamen 1-1.tif	59143
XDP 21-032	XDP	C3-2 - Putamen 1-1.tif	41655.5
XDP 21-032	XDP	C3-2 - Putamen 1-1.tif	25749.3
XDP 21-032	XDP	C3-2 - Putamen 1-1.tif	115798
XDP 21-032	XDP	C3-2 - Putamen 1-1.tif	78142.4
XDP 21-032	XDP	C3-2 - Putamen 1-1.tif	45334.7
XDP 21-032	XDP	C3-2 - Putamen 1-1.tif	37036.3
XDP 21-032	XDP	C3-2 - Putamen 1-1.tif	25890.4
XDP 21-032	XDP	C3-2 - Putamen 1-1.tif	40923.2
XDP 21-032	XDP	C3-2 - Putamen 1-1.tif	45906.8
XDP 21-032	XDP	C3-2 - Putamen 1-1.tif	27018.6
XDP 21-032	XDP	C3-2 - Putamen 1-1.tif	74611.5
XDP 21-032	XDP	C3-2 - Putamen 1-1.tif	65829.7
XDP 21-032	XDP	C3-2 - Putamen 1-1.tif	62741.7
XDP 21-032	XDP	C3-2 - Putamen 1-1.tif	63184.7
XDP 21-032	XDP	C3-2 - Putamen 1-1.tif	46759.5
XDP 21-032	XDP	C3-2 - Putamen 2-1.tif	74103.8
XDP 21-032	XDP	C3-2 - Putamen 2-1.tif	85453.1
XDP 21-032	XDP	C3-2 - Putamen 2-1.tif	38689.6
XDP 21-032	XDP	C3-2 - Putamen 2-1.tif	69301.7
XDP 21-032	XDP	C3-2 - Putamen 2-1.tif	52024.9
XDP 21-032	XDP	C3-2 - Putamen 2-1.tif	50594.8
XDP 21-032	XDP	C3-2 - Putamen 2-1.tif	39092.7
XDP 21-032	XDP	C3-2 - Putamen 2-1.tif	32238.3
XDP 21-032	XDP	C3-2 - Putamen 2-1.tif	37886.7
XDP 21-032	XDP	C3-2 - Putamen 2-1.tif	38990.8
XDP 21-032	XDP	C3-2 - Putamen 2-1.tif	39936.8
XDP 21-032	XDP	C3-2 - Putamen 2-1.tif	51033.2
XDP 21-032	XDP	C3-2 - Putamen 2-1.tif	40515.6
XDP 21-032	XDP	C3-2 - Putamen 2-1.tif	47487.4
XDP 21-032	XDP	C3-2 - Putamen 2-1.tif	61758.7
XDP 21-032	XDP	C3-2 - Putamen 2-1.tif	35406.9
XDP 21-032	XDP	C3-2 - Putamen 2-1.tif	59816
XDP 21-032	XDP	C3-2 - Putamen 2-1.tif	59520.3
XDP 21-032	XDP	C3-2 - Putamen 2-1.tif	59076.3
XDP 21-032	XDP	C3-2 - Putamen 2-1.tif	29492.6
XDP 21-032	XDP	C3-2 - Putamen 2-1.tif	35229.9
XDP 21-032	XDP	C3-2 - Putamen 2-1.tif	82808.6
XDP 21-032	XDP	C3-2 - Putamen 2-1.tif	49150
XDP 21-032	XDP	C3-2 - Putamen 2-1.tif	35198.5
XDP 21-032	XDP	C3-2 - Putamen 2-1.tif	64078.2
XDP 21-032	XDP	C3-2 - Putamen 2-1.tif	52841.9
XDP 21-032	XDP	C3-2 - Putamen 2-1.tif	75571.3
XDP 21-032	XDP	C3-2 - Putamen 2-1.tif	36730.8
XDP 21-032	XDP	C3-2 - Putamen 2-1.tif	77064.1
XDP 21-032	XDP	C3-2 - Putamen 2-1.tif	69374.8
XDP 21-032	XDP	C3-2 - Putamen 2-1.tif	107291
XDP 21-032	XDP	C3-2 - Putamen 2-1.tif	95470.3
XDP 21-032	XDP	C3-2 - Putamen 2-1.tif	66737.3
XDP 21-032	XDP	C3-2 - Putamen 2-1.tif	88652.3
XDP 21-032	XDP	C3-2 - Putamen 2-1.tif	36895.6
XDP 21-032	XDP	C3-2 - Putamen 2-1.tif	23253.5
XDP 21-032	XDP	C3-2 - Putamen 2-1.tif	33537.5
XDP 21-032	XDP	C3-2 - Putamen 3-1.tif	22151
XDP 21-032	XDP	C3-2 - Putamen 3-1.tif	34631.1
XDP 21-032	XDP	C3-2 - Putamen 3-1.tif	77302
XDP 21-032	XDP	C3-2 - Putamen 3-1.tif	73955.7
XDP 21-032	XDP	C3-2 - Putamen 3-1.tif	29345.8
XDP 21-032	XDP	C3-2 - Putamen 3-1.tif	48017.5
XDP 21-032	XDP	C3-2 - Putamen 3-1.tif	23458.3
XDP 21-032	XDP	C3-2 - Putamen 3-1.tif	25546.4
XDP 21-032	XDP	C3-2 - Putamen 3-1.tif	47194.1
XDP 21-032	XDP	C3-2 - Putamen 3-1.tif	42365.3
XDP 21-032	XDP	C3-2 - Putamen 3-1.tif	40699.7
XDP 21-032	XDP	C3-2 - Putamen 3-1.tif	51387.5
XDP 21-032	XDP	C3-2 - Putamen 3-1.tif	24734.9
XDP 21-032	XDP	C3-2 - Putamen 3-1.tif	30398.7
XDP 21-032	XDP	C3-2 - Putamen 3-1.tif	49217.8
XDP 21-032	XDP	C3-2 - Putamen 3-1.tif	32098.3
XDP 21-032	XDP	C3-2 - Putamen 3-1.tif	18485
XDP 21-032	XDP	C3-2 - Putamen 3-1.tif	28747.1
XDP 21-032	XDP	C3-2 - Putamen 3-1.tif	18497.7
XDP 21-032	XDP	C3-2 - Putamen 3-1.tif	75126.8
XDP 21-032	XDP	C3-2 - Putamen 3-1.tif	58081.2
XDP 21-032	XDP	C3-2 - Putamen 3-1.tif	43441.5
XDP 21-032	XDP	C3-2 - Putamen 4-1.tif	24624.4
XDP 21-032	XDP	C3-2 - Putamen 4-1.tif	27515.6
XDP 21-032	XDP	C3-2 - Putamen 4-1.tif	58763.7
XDP 21-032	XDP	C3-2 - Putamen 4-1.tif	48574.6
XDP 21-032	XDP	C3-2 - Putamen 4-1.tif	94698.6
XDP 21-032	XDP	C3-2 - Putamen 4-1.tif	33043.2
XDP 21-032	XDP	C3-2 - Putamen 4-1.tif	31153.2
XDP 21-032	XDP	C3-2 - Putamen 4-1.tif	24637.8
XDP 21-032	XDP	C3-2 - Putamen 4-1.tif	34068.9
XDP 21-032	XDP	C3-2 - Putamen 4-1.tif	61633.7
XDP 21-032	XDP	C3-2 - Putamen 4-1.tif	26040.8
XDP 21-032	XDP	C3-2 - Putamen 4-1.tif	93391.9
XDP 21-032	XDP	C3-2 - Putamen 4-1.tif	34204
XDP 21-032	XDP	C3-2 - Putamen 4-1.tif	24405
XDP 21-032	XDP	C3-2 - Putamen 4-1.tif	33665.5
XDP 21-032	XDP	C3-2 - Putamen 4-1.tif	26504.3
XDP 21-032	XDP	C3-2 - Putamen 4-1.tif	40489.8
XDP 21-032	XDP	C3-2 - Putamen 4-1.tif	29104.9
XDP 21-032	XDP	C3-2 - Putamen 4-1.tif	83753.5
XDP 21-032	XDP	C3-2 - Putamen 4-1.tif	34619.5
XDP 21-032	XDP	C3-2 - Putamen 4-1.tif	41132.3
XDP 21-032	XDP	C3-2 - Putamen 4-1.tif	26074
XDP 21-032	XDP	C3-2 - Putamen 4-1.tif	63811
XDP 21-032	XDP	C3-2 - Putamen 4-1.tif	33370.7
XDP 21-032	XDP	C3-2 - Putamen 4-1.tif	79273.4
XDP 21-032	XDP	C3-2 - Putamen 4-1.tif	27879.6
XDP 21-032	XDP	C3-2 - Putamen 4-1.tif	75976.4
XDP 21-032	XDP	C3-2 - Putamen 4-1.tif	105947
XDP 21-032	XDP	C3-2 - Putamen 4-1.tif	59350.1
XDP 21-032	XDP	C3-2 - Putamen 4-1.tif	98704.2
XDP 21-032	XDP	C3-2 - Putamen 4-1.tif	19626.1
XDP 21-032	XDP	C3-2 - Putamen 4-1.tif	69339
XDP 21-032	XDP	C3-2 - Putamen 5-1.tif	68089.8
XDP 21-032	XDP	C3-2 - Putamen 5-1.tif	26831.2
XDP 21-032	XDP	C3-2 - Putamen 5-1.tif	25249.8
XDP 21-032	XDP	C3-2 - Putamen 5-1.tif	35811.5
XDP 21-032	XDP	C3-2 - Putamen 5-1.tif	37798.2
XDP 21-032	XDP	C3-2 - Putamen 5-1.tif	16615.4
XDP 21-032	XDP	C3-2 - Putamen 5-1.tif	18702.4
XDP 21-032	XDP	C3-2 - Putamen 5-1.tif	35023.5
XDP 21-032	XDP	C3-2 - Putamen 5-1.tif	28643.9
XDP 21-032	XDP	C3-2 - Putamen 5-1.tif	21112.7
XDP 21-032	XDP	C3-2 - Putamen 5-1.tif	29043.6
XDP 21-032	XDP	C3-2 - Putamen 5-1.tif	23149.1
XDP 21-032	XDP	C3-2 - Putamen 5-1.tif	66720
XDP 21-032	XDP	C3-2 - Putamen 5-1.tif	13949.3
XDP 21-032	XDP	C3-2 - Putamen 5-1.tif	13979.7
XDP 21-032	XDP	C3-2 - Putamen 5-1.tif	27355.7
XDP 21-032	XDP	C3-2 - Putamen 5-1.tif	18984.7
XDP 21-032	XDP	C3-2 - Putamen 5-1.tif	15754.5
XDP 21-032	XDP	C3-2 - Putamen 5-1.tif	24697.5
XDP 21-032	XDP	C3-2 - Putamen 5-1.tif	51620.7
XDP 21-032	XDP	C3-2 - Putamen 5-1.tif	21528.1
XDP 21-032	XDP	C3-2 - Putamen 5-1.tif	30482
XDP 21-032	XDP	C3-2 - Putamen 5-1.tif	34714.3
XDP 21-032	XDP	C3-2 - Putamen 5-1.tif	99057.4
XDP 21-032	XDP	C3-2 - Putamen 5-1.tif	22085.3
XDP 21-032	XDP	C3-2 - Putamen 5-1.tif	19934
XDP 21-032	XDP	C3-2 - Putamen 5-1.tif	39910.8
XDP 21-032	XDP	C3-2 - Putamen 5-1.tif	25618.8
XDP 21-032	XDP	C3-2 - Putamen 5-1.tif	38082.1
XDP 21-032	XDP	C3-2 - Putamen 5-1.tif	23910.5
XDP 21-032	XDP	C3-2 - Putamen 5-1.tif	26318.5
XDP 21-032	XDP	C3-2 - Putamen 5-1.tif	42315.9
XDP 21-032	XDP	C3-2 - Putamen 5-1.tif	17292
XDP 21-032	XDP	C3-2 - Putamen 5-1.tif	48913.8
XDP 21-032	XDP	C3-2 - Putamen 5-1.tif	40089.6
XDP 21-032	XDP	C3-2 - Putamen 5-1.tif	29222.2
XDP 21-032	XDP	C3-2 - Putamen 5-1.tif	36059.8
XDP 21-032	XDP	C3-2 - Putamen 5-1.tif	47431
XDP 21-032	XDP	C3-2 - Putamen 5-1.tif	39458.6
XDP 21-032	XDP	C3-2 - Putamen 5-1.tif	33203.7
XDP 21-032	XDP	C3-2 - Putamen 5-1.tif	37893.2
XDP 21-032	XDP	C3-2 - Putamen 5-1.tif	37789.8
XDP 21-032	XDP	C3-2 - Putamen 5-1.tif	65442.2
XDP 21-032	XDP	C3-2 - Putamen 5-1.tif	44281.9
XDP 21-032	XDP	C3-2 - Putamen 5-1.tif	43452
XDP 21-032	XDP	C3-2 - Putamen 5-1.tif	49559
XDP 21-032	XDP	C3-2 - Putamen 5-1.tif	31969.1
XDP 21-032	XDP	C3-2 - Putamen 5-1.tif	38337.7
XDP 21-032	XDP	C3-2 - Putamen 5-1.tif	88494.6
XDP 21-032	XDP	C3-2 - Putamen 5-1.tif	33226
XDP 21-032	XDP	C3-2 - Putamen 5-1.tif	20559.5
XDP 21-032	XDP	C3-2 - Putamen 5-1.tif	43746.8
XDP 21-032	XDP	C3-2 - Putamen 5-1.tif	33587.1
XDP 21-032	XDP	C3-2 - Putamen 5-1.tif	29857.1
XDP 21-032	XDP	C3-2 - Putamen 5-1.tif	39158.2
XDP 21-032	XDP	C3-2 - Putamen 5-1.tif	41439.2
XDP 21-032	XDP	C3-2 - Putamen 5-1.tif	29247.7
XDP 21-032	XDP	C3-2 - Putamen 5-1.tif	42936.3
XDP 21-032	XDP	C3-2 - Putamen 5-1.tif	54118.4
XDP 21-032	XDP	C3-2 - Putamen 5-1.tif	43377.4
XDP 21-032	XDP	C3-2 - Putamen 5-1.tif	19824.1
XDP 21-032	XDP	C3-2 - Putamen 5-1.tif	60332
XDP 21-032	XDP	C3-2 - Putamen 5-1.tif	41440.2
XDP 21-032	XDP	C3-2 - Putamen 5-1.tif	53852.9
XDP 21-032	XDP	C3-2 - Putamen 5-1.tif	45626.6
XDP 21-032	XDP	C3-2 - Putamen 5-1.tif	20612.6	41976.2
XDP 19-012	XDP	C3-3 - Caudate 1-1.tif	57006.4
XDP 19-012	XDP	C3-3 - Caudate 1-1.tif	136183
XDP 19-012	XDP	C3-3 - Caudate 1-1.tif	119570
XDP 19-012	XDP	C3-3 - Caudate 1-1.tif	113116
XDP 19-012	XDP	C3-3 - Caudate 1-1.tif	220662
XDP 19-012	XDP	C3-3 - Caudate 1-1.tif	72526.1
XDP 19-012	XDP	C3-3 - Caudate 1-1.tif	147940
XDP 19-012	XDP	C3-3 - Caudate 1-1.tif	37794.2
XDP 19-012	XDP	C3-3 - Caudate 1-1.tif	37262.8
XDP 19-012	XDP	C3-3 - Caudate 1-1.tif	186456
XDP 19-012	XDP	C3-3 - Caudate 1-1.tif	35254.7
XDP 19-012	XDP	C3-3 - Caudate 1-1.tif	93972.8
XDP 19-012	XDP	C3-3 - Caudate 1-1.tif	88397.8
XDP 19-012	XDP	C3-3 - Caudate 1-1.tif	38080.5
XDP 19-012	XDP	C3-3 - Caudate 1-1.tif	69706.5
XDP 19-012	XDP	C3-3 - Caudate 1-1.tif	51634.5
XDP 19-012	XDP	C3-3 - Caudate 1-1.tif	101381
XDP 19-012	XDP	C3-3 - Caudate 1-1.tif	74310.9
XDP 19-012	XDP	C3-3 - Caudate 2-1.tif	34947.1
XDP 19-012	XDP	C3-3 - Caudate 2-1.tif	42501.6
XDP 19-012	XDP	C3-3 - Caudate 2-1.tif	35054.5
XDP 19-012	XDP	C3-3 - Caudate 2-1.tif	12402.1
XDP 19-012	XDP	C3-3 - Caudate 2-1.tif	34168.8
XDP 19-012	XDP	C3-3 - Caudate 2-1.tif	41922.4
XDP 19-012	XDP	C3-3 - Caudate 2-1.tif	36084.7
XDP 19-012	XDP	C3-3 - Caudate 2-1.tif	92226.4
XDP 19-012	XDP	C3-3 - Caudate 2-1.tif	51193.5
XDP 19-012	XDP	C3-3 - Caudate 2-1.tif	65041.8
XDP 19-012	XDP	C3-3 - Caudate 2-1.tif	57757
XDP 19-012	XDP	C3-3 - Caudate 2-1.tif	51986.2
XDP 19-012	XDP	C3-3 - Caudate 2-1.tif	48703.1
XDP 19-012	XDP	C3-3 - Caudate 2-1.tif	47229
XDP 19-012	XDP	C3-3 - Caudate 2-1.tif	36124.9
XDP 19-012	XDP	C3-3 - Caudate 2-1.tif	34907.1
XDP 19-012	XDP	C3-3 - Caudate 2-1.tif	32470.7
XDP 19-012	XDP	C3-3 - Caudate 2-1.tif	63444.6
XDP 19-012	XDP	C3-3 - Caudate 2-1.tif	121652
XDP 19-012	XDP	C3-3 - Caudate 2-1.tif	78182.2
XDP 19-012	XDP	C3-3 - Caudate 2-1.tif	36476.2
XDP 19-012	XDP	C3-3 - Caudate 2-1.tif	80956.1
XDP 19-012	XDP	C3-3 - Caudate 2-1.tif	37409.7
XDP 19-012	XDP	C3-3 - Caudate 2-1.tif	127103
XDP 19-012	XDP	C3-3 - Caudate 2-1.tif	52616.8
XDP 19-012	XDP	C3-3 - Caudate 2-1.tif	40731.7
XDP 19-012	XDP	C3-3 - Caudate 2-1.tif	48699.5
XDP 19-012	XDP	C3-3 - Caudate 2-1.tif	39624.3
XDP 19-012	XDP	C3-3 - Caudate 2-1.tif	82100.8
XDP 19-012	XDP	C3-3 - Caudate 2-1.tif	57622
XDP 19-012	XDP	C3-3 - Caudate 2-1.tif	22723
XDP 19-012	XDP	C3-3 - Caudate 2-1.tif	117422
XDP 19-012	XDP	C3-3 - Caudate 2-1.tif	66297.5
XDP 19-012	XDP	C3-3 - Caudate 2-1.tif	51850.8
XDP 19-012	XDP	C3-3 - Caudate 2-1.tif	22971.6
XDP 19-012	XDP	C3-3 - Caudate 3-1.tif	98185.8
XDP 19-012	XDP	C3-3 - Caudate 3-1.tif	123146
XDP 19-012	XDP	C3-3 - Caudate 3-1.tif	35897.3
XDP 19-012	XDP	C3-3 - Caudate 3-1.tif	54817.6
XDP 19-012	XDP	C3-3 - Caudate 3-1.tif	92090.4
XDP 19-012	XDP	C3-3 - Caudate 3-1.tif	36046.3
XDP 19-012	XDP	C3-3 - Caudate 3-1.tif	41665.9
XDP 19-012	XDP	C3-3 - Caudate 3-1.tif	91645.8
XDP 19-012	XDP	C3-3 - Caudate 3-1.tif	52454.7
XDP 19-012	XDP	C3-3 - Caudate 3-1.tif	66658.5
XDP 19-012	XDP	C3-3 - Caudate 3-1.tif	49643.1
XDP 19-012	XDP	C3-3 - Caudate 3-1.tif	130941
XDP 19-012	XDP	C3-3 - Caudate 3-1.tif	67360.4
XDP 19-012	XDP	C3-3 - Caudate 3-1.tif	48602.8
XDP 19-012	XDP	C3-3 - Caudate 3-1.tif	23541.5
XDP 19-012	XDP	C3-3 - Caudate 3-1.tif	37794.4
XDP 19-012	XDP	C3-3 - Caudate 3-1.tif	37626.5
XDP 19-012	XDP	C3-3 - Caudate 3-1.tif	64110.6
XDP 19-012	XDP	C3-3 - Caudate 3-1.tif	46437
XDP 19-012	XDP	C3-3 - Caudate 3-1.tif	44078
XDP 19-012	XDP	C3-3 - Caudate 4-1.tif	53216.9
XDP 19-012	XDP	C3-3 - Caudate 4-1.tif	107459
XDP 19-012	XDP	C3-3 - Caudate 4-1.tif	76296.3
XDP 19-012	XDP	C3-3 - Caudate 4-1.tif	31474.5
XDP 19-012	XDP	C3-3 - Caudate 4-1.tif	33812.2
XDP 19-012	XDP	C3-3 - Caudate 4-1.tif	43238.1
XDP 19-012	XDP	C3-3 - Caudate 4-1.tif	75546
XDP 19-012	XDP	C3-3 - Caudate 4-1.tif	85644.6
XDP 19-012	XDP	C3-3 - Caudate 4-1.tif	47386.3
XDP 19-012	XDP	C3-3 - Caudate 4-1.tif	37864.8
XDP 19-012	XDP	C3-3 - Caudate 4-1.tif	49340.8
XDP 19-012	XDP	C3-3 - Caudate 4-1.tif	27231.6
XDP 19-012	XDP	C3-3 - Caudate 4-1.tif	40825.9
XDP 19-012	XDP	C3-3 - Caudate 4-1.tif	165421
XDP 19-012	XDP	C3-3 - Caudate 4-1.tif	41544
XDP 19-012	XDP	C3-3 - Caudate 4-1.tif	34801.6
XDP 19-012	XDP	C3-3 - Caudate 4-1.tif	154128
XDP 19-012	XDP	C3-3 - Caudate 4-1.tif	29578.4
XDP 19-012	XDP	C3-3 - Caudate 4-1.tif	47562.2
XDP 19-012	XDP	C3-3 - Caudate 4-1.tif	74475.9
XDP 19-012	XDP	C3-3 - Caudate 4-1.tif	50312.1
XDP 19-012	XDP	C3-3 - Caudate 4-1.tif	41533.8
XDP 19-012	XDP	C3-3 - Caudate 4-1.tif	55289.7
XDP 19-012	XDP	C3-3 - Caudate 4-1.tif	39622.4
XDP 19-012	XDP	C3-3 - Caudate 4-1.tif	36570.4
XDP 19-012	XDP	C3-3 - Caudate 4-1.tif	67103.4
XDP 19-012	XDP	C3-3 - Caudate 4-1.tif	51213.8
XDP 19-012	XDP	C3-3 - Caudate 4-1.tif	34138.4
XDP 19-012	XDP	C3-3 - Caudate 4-1.tif	60300.9
XDP 19-012	XDP	C3-3 - Caudate 4-1.tif	39518.2
XDP 19-012	XDP	C3-3 - Caudate 5-1.tif	22499.7
XDP 19-012	XDP	C3-3 - Caudate 5-1.tif	39852.3
XDP 19-012	XDP	C3-3 - Caudate 5-1.tif	55719
XDP 19-012	XDP	C3-3 - Caudate 5-1.tif	59663.9
XDP 19-012	XDP	C3-3 - Caudate 5-1.tif	53134.2
XDP 19-012	XDP	C3-3 - Caudate 5-1.tif	26468.8
XDP 19-012	XDP	C3-3 - Caudate 5-1.tif	44818.3
XDP 19-012	XDP	C3-3 - Caudate 5-1.tif	48660.8
XDP 19-012	XDP	C3-3 - Caudate 5-1.tif	52067.2
XDP 19-012	XDP	C3-3 - Caudate 5-1.tif	27947.6
XDP 19-012	XDP	C3-3 - Caudate 5-1.tif	48857.4
XDP 19-012	XDP	C3-3 - Caudate 5-1.tif	100597
XDP 19-012	XDP	C3-3 - Caudate 5-1.tif	63085.1
XDP 19-012	XDP	C3-3 - Caudate 5-1.tif	58715.1
XDP 19-012	XDP	C3-3 - Caudate 5-1.tif	47891
XDP 19-012	XDP	C3-3 - Caudate 5-1.tif	98239.9
XDP 19-012	XDP	C3-3 - Caudate 5-1.tif	39919.4
XDP 19-012	XDP	C3-3 - Caudate 5-1.tif	46397.6
XDP 19-012	XDP	C3-3 - Caudate 5-1.tif	40812.9
XDP 19-012	XDP	C3-3 - Caudate 5-1.tif	37598.4
XDP 19-012	XDP	C3-3 - Caudate 5-1.tif	36160.7
XDP 19-012	XDP	C3-3 - Caudate 5-1.tif	44694.3
XDP 19-012	XDP	C3-3 - Caudate 5-1.tif	42503.2
XDP 19-012	XDP	C3-3 - Caudate 5-1.tif	60597
XDP 19-012	XDP	C3-3 - Caudate 5-1.tif	56768.6
XDP 19-012	XDP	C3-3 - Caudate 5-1.tif	105795
XDP 19-012	XDP	C3-3 - Caudate 5-1.tif	30456.8
XDP 19-012	XDP	C3-3 - Caudate 5-1.tif	27675.8
XDP 19-012	XDP	C3-3 - Caudate 5-1.tif	46422.2
XDP 19-012	XDP	C3-3 - Caudate 5-1.tif	85062.9
XDP 19-012	XDP	C3-3 - Caudate 5-1.tif	44063.7
XDP 19-012	XDP	C3-3 - Caudate 5-1.tif	39748.7
XDP 19-012	XDP	C3-3 - Caudate 5-1.tif	36401.7
XDP 19-012	XDP	C3-3 - Caudate 5-1.tif	27343.7
XDP 19-012	XDP	C3-3 - Putamen 1-1.tif	27149
XDP 19-012	XDP	C3-3 - Putamen 1-1.tif	32411.9
XDP 19-012	XDP	C3-3 - Putamen 1-1.tif	21894.9
XDP 19-012	XDP	C3-3 - Putamen 1-1.tif	46514.7
XDP 19-012	XDP	C3-3 - Putamen 1-1.tif	61591.6
XDP 19-012	XDP	C3-3 - Putamen 1-1.tif	36388.1
XDP 19-012	XDP	C3-3 - Putamen 1-1.tif	25080.7
XDP 19-012	XDP	C3-3 - Putamen 1-1.tif	96282.6
XDP 19-012	XDP	C3-3 - Putamen 1-1.tif	32847.1
XDP 19-012	XDP	C3-3 - Putamen 1-1.tif	45498.3
XDP 19-012	XDP	C3-3 - Putamen 1-1.tif	11338.3
XDP 19-012	XDP	C3-3 - Putamen 1-1.tif	54648.4
XDP 19-012	XDP	C3-3 - Putamen 1-1.tif	45141.7
XDP 19-012	XDP	C3-3 - Putamen 1-1.tif	68553.9
XDP 19-012	XDP	C3-3 - Putamen 1-1.tif	59606.4
XDP 19-012	XDP	C3-3 - Putamen 2-1.tif	24713.6
XDP 19-012	XDP	C3-3 - Putamen 2-1.tif	37070.5
XDP 19-012	XDP	C3-3 - Putamen 2-1.tif	92466.9
XDP 19-012	XDP	C3-3 - Putamen 2-1.tif	31717
XDP 19-012	XDP	C3-3 - Putamen 2-1.tif	54633.1
XDP 19-012	XDP	C3-3 - Putamen 2-1.tif	37721.7
XDP 19-012	XDP	C3-3 - Putamen 2-1.tif	67515.4
XDP 19-012	XDP	C3-3 - Putamen 2-1.tif	57609.4
XDP 19-012	XDP	C3-3 - Putamen 2-1.tif	67117.1
XDP 19-012	XDP	C3-3 - Putamen 2-1.tif	69847.2
XDP 19-012	XDP	C3-3 - Putamen 2-1.tif	102452
XDP 19-012	XDP	C3-3 - Putamen 2-1.tif	49426.5
XDP 19-012	XDP	C3-3 - Putamen 2-1.tif	54891.2
XDP 19-012	XDP	C3-3 - Putamen 2-1.tif	49167.9
XDP 19-012	XDP	C3-3 - Putamen 2-1.tif	87490.9
XDP 19-012	XDP	C3-3 - Putamen 2-1.tif	53142.2
XDP 19-012	XDP	C3-3 - Putamen 2-1.tif	134511
XDP 19-012	XDP	C3-3 - Putamen 2-1.tif	74259
XDP 19-012	XDP	C3-3 - Putamen 2-1.tif	43564.7
XDP 19-012	XDP	C3-3 - Putamen 3-1.tif	34795.1
XDP 19-012	XDP	C3-3 - Putamen 3-1.tif	76238.4
XDP 19-012	XDP	C3-3 - Putamen 3-1.tif	46008.9
XDP 19-012	XDP	C3-3 - Putamen 3-1.tif	39740.5
XDP 19-012	XDP	C3-3 - Putamen 3-1.tif	85237.7
XDP 19-012	XDP	C3-3 - Putamen 3-1.tif	61741.9
XDP 19-012	XDP	C3-3 - Putamen 3-1.tif	66194.6
XDP 19-012	XDP	C3-3 - Putamen 3-1.tif	100614
XDP 19-012	XDP	C3-3 - Putamen 3-1.tif	52664.5
XDP 19-012	XDP	C3-3 - Putamen 3-1.tif	25714
XDP 19-012	XDP	C3-3 - Putamen 3-1.tif	84979.1
XDP 19-012	XDP	C3-3 - Putamen 3-1.tif	113295
XDP 19-012	XDP	C3-3 - Putamen 3-1.tif	70112.7
XDP 19-012	XDP	C3-3 - Putamen 3-1.tif	46452.5
XDP 19-012	XDP	C3-3 - Putamen 3-1.tif	46659.2
XDP 19-012	XDP	C3-3 - Putamen 3-1.tif	99890.5
XDP 19-012	XDP	C3-3 - Putamen 3-1.tif	80924.2
XDP 19-012	XDP	C3-3 - Putamen 3-1.tif	51501.6
XDP 19-012	XDP	C3-3 - Putamen 3-1.tif	66273.3
XDP 19-012	XDP	C3-3 - Putamen 3-1.tif	82697.7
XDP 19-012	XDP	C3-3 - Putamen 3-1.tif	42318.5
XDP 19-012	XDP	C3-3 - Putamen 4-1.tif	61610.3
XDP 19-012	XDP	C3-3 - Putamen 4-1.tif	36279.1
XDP 19-012	XDP	C3-3 - Putamen 4-1.tif	27030
XDP 19-012	XDP	C3-3 - Putamen 4-1.tif	29185.5
XDP 19-012	XDP	C3-3 - Putamen 4-1.tif	32203.2
XDP 19-012	XDP	C3-3 - Putamen 4-1.tif	46474.5
XDP 19-012	XDP	C3-3 - Putamen 4-1.tif	32445.9
XDP 19-012	XDP	C3-3 - Putamen 4-1.tif	40152
XDP 19-012	XDP	C3-3 - Putamen 4-1.tif	39978.1
XDP 19-012	XDP	C3-3 - Putamen 4-1.tif	69080.3
XDP 19-012	XDP	C3-3 - Putamen 4-1.tif	33974.2
XDP 19-012	XDP	C3-3 - Putamen 4-1.tif	69496.3
XDP 19-012	XDP	C3-3 - Putamen 4-1.tif	22998.7
XDP 19-012	XDP	C3-3 - Putamen 4-1.tif	58712.4
XDP 19-012	XDP	C3-3 - Putamen 4-1.tif	63281.2
XDP 19-012	XDP	C3-3 - Putamen 4-1.tif	40796.2
XDP 19-012	XDP	C3-3 - Putamen 4-1.tif	30090
XDP 19-012	XDP	C3-3 - Putamen 4-1.tif	54226.8
XDP 19-012	XDP	C3-3 - Putamen 4-1.tif	91654.4
XDP 19-012	XDP	C3-3 - Putamen 4-1.tif	24134
XDP 19-012	XDP	C3-3 - Putamen 4-1.tif	45909.8
XDP 19-012	XDP	C3-3 - Putamen 4-1.tif	48132.5
XDP 19-012	XDP	C3-3 - Putamen 4-1.tif	47814.6
XDP 19-012	XDP	C3-3 - Putamen 5-1.tif	97138.7
XDP 19-012	XDP	C3-3 - Putamen 5-1.tif	26769.5
XDP 19-012	XDP	C3-3 - Putamen 5-1.tif	116321
XDP 19-012	XDP	C3-3 - Putamen 5-1.tif	44580.2
XDP 19-012	XDP	C3-3 - Putamen 5-1.tif	42006.1
XDP 19-012	XDP	C3-3 - Putamen 5-1.tif	123523
XDP 19-012	XDP	C3-3 - Putamen 5-1.tif	114235
XDP 19-012	XDP	C3-3 - Putamen 5-1.tif	38061.4
XDP 19-012	XDP	C3-3 - Putamen 5-1.tif	87046.9
XDP 19-012	XDP	C3-3 - Putamen 5-1.tif	63232.8
XDP 19-012	XDP	C3-3 - Putamen 5-1.tif	66533.2
XDP 19-012	XDP	C3-3 - Putamen 5-1.tif	38230.9
XDP 19-012	XDP	C3-3 - Putamen 5-1.tif	41700.1
XDP 19-012	XDP	C3-3 - Putamen 5-1.tif	87247.5
XDP 19-012	XDP	C3-3 - Putamen 5-1.tif	44925.9
XDP 19-012	XDP	C3-3 - Putamen 5-1.tif	40127.1
XDP 19-012	XDP	C3-3 - Putamen 5-1.tif	39365.7
XDP 19-012	XDP	C3-3 - Putamen 5-1.tif	84059.8
XDP 19-012	XDP	C3-3 - Putamen 5-1.tif	84582.9
XDP 19-012	XDP	C3-3 - Putamen 5-1.tif	48447
XDP 19-012	XDP	C3-3 - Putamen 5-1.tif	48905.3
XDP 19-012	XDP	C3-3 - Putamen 5-1.tif	107632
XDP 19-012	XDP	C3-3 - Putamen 5-1.tif	61384.6
XDP 19-012	XDP	C3-3 - Putamen 5-1.tif	66205.4
XDP 19-012	XDP	C3-3 - Putamen 5-1.tif	61513.9
XDP 19-012	XDP	C3-3 - Putamen 5-1.tif	43011.8
XDP 19-012	XDP	C3-3 - Putamen 5-1.tif	56482.9
XDP 19-012	XDP	C3-3 - Putamen 5-1.tif	148769
XDP 19-012	XDP	C3-3 - Putamen 5-1.tif	67742
XDP 19-012	XDP	C3-3 - Putamen 5-1.tif	60316.1
XDP 19-012	XDP	C3-3 - Putamen 5-1.tif	82704.7
XDP 19-012	XDP	C3-3 - Putamen 5-1.tif	46233.7
XDP 19-012	XDP	C3-3 - Putamen 5-1.tif	54673.8
XDP 19-012	XDP	C3-3 - Putamen 5-1.tif	94737.2	59671.2
XDP 18-006	XDP	C3-4 - Caudate 1-1.tif	51821.2
XDP 18-006	XDP	C3-4 - Caudate 1-1.tif	8346.68
XDP 18-006	XDP	C3-4 - Caudate 1-1.tif	28302.3
XDP 18-006	XDP	C3-4 - Caudate 1-1.tif	13031.9
XDP 18-006	XDP	C3-4 - Caudate 1-1.tif	15224
XDP 18-006	XDP	C3-4 - Caudate 1-1.tif	32365.5
XDP 18-006	XDP	C3-4 - Caudate 1-1.tif	22349.9
XDP 18-006	XDP	C3-4 - Caudate 1-1.tif	5207.46
XDP 18-006	XDP	C3-4 - Caudate 1-1.tif	11474.4
XDP 18-006	XDP	C3-4 - Caudate 1-1.tif	15942.4
XDP 18-006	XDP	C3-4 - Caudate 1-1.tif	13513.3
XDP 18-006	XDP	C3-4 - Caudate 1-1.tif	15633
XDP 18-006	XDP	C3-4 - Caudate 1-1.tif	40337.2
XDP 18-006	XDP	C3-4 - Caudate 1-1.tif	50895.7
XDP 18-006	XDP	C3-4 - Caudate 1-1.tif	47980.4
XDP 18-006	XDP	C3-4 - Caudate 1-1.tif	21551.4
XDP 18-006	XDP	C3-4 - Caudate 2-1.tif	30629.1
XDP 18-006	XDP	C3-4 - Caudate 2-1.tif	34108.9
XDP 18-006	XDP	C3-4 - Caudate 2-1.tif	25158.7
XDP 18-006	XDP	C3-4 - Caudate 2-1.tif	33370.9
XDP 18-006	XDP	C3-4 - Caudate 2-1.tif	33572.6
XDP 18-006	XDP	C3-4 - Caudate 2-1.tif	29387.2
XDP 18-006	XDP	C3-4 - Caudate 2-1.tif	24584.1
XDP 18-006	XDP	C3-4 - Caudate 2-1.tif	27994.6
XDP 18-006	XDP	C3-4 - Caudate 2-1.tif	21692.4
XDP 18-006	XDP	C3-4 - Caudate 2-1.tif	21614.5
XDP 18-006	XDP	C3-4 - Caudate 2-1.tif	35921.1
XDP 18-006	XDP	C3-4 - Caudate 2-1.tif	28529.6
XDP 18-006	XDP	C3-4 - Caudate 2-1.tif	5591.05
XDP 18-006	XDP	C3-4 - Caudate 2-1.tif	44830.3
XDP 18-006	XDP	C3-4 - Caudate 2-1.tif	10607.5
XDP 18-006	XDP	C3-4 - Caudate 2-1.tif	21764
XDP 18-006	XDP	C3-4 - Caudate 2-1.tif	58175.3
XDP 18-006	XDP	C3-4 - Caudate 2-1.tif	29948
XDP 18-006	XDP	C3-4 - Caudate 2-1.tif	31073.8
XDP 18-006	XDP	C3-4 - Caudate 2-1.tif	34227
XDP 18-006	XDP	C3-4 - Caudate 2-1.tif	18985.5
XDP 18-006	XDP	C3-4 - Caudate 2-1.tif	89450.3
XDP 18-006	XDP	C3-4 - Caudate 2-1.tif	46877.7
XDP 18-006	XDP	C3-4 - Caudate 2-1.tif	41407.4
XDP 18-006	XDP	C3-4 - Caudate 2-1.tif	24947.1
XDP 18-006	XDP	C3-4 - Caudate 2-1.tif	46632.8
XDP 18-006	XDP	C3-4 - Caudate 2-1.tif	38508.5
XDP 18-006	XDP	C3-4 - Caudate 2-1.tif	23692.1
XDP 18-006	XDP	C3-4 - Caudate 2-1.tif	30079.7
XDP 18-006	XDP	C3-4 - Caudate 2-1.tif	36233.3
XDP 18-006	XDP	C3-4 - Caudate 2-1.tif	60262.3
XDP 18-006	XDP	C3-4 - Caudate 2-1.tif	26929.8
XDP 18-006	XDP	C3-4 - Caudate 2-1.tif	58817.7
XDP 18-006	XDP	C3-4 - Caudate 2-1.tif	84786.6
XDP 18-006	XDP	C3-4 - Caudate 2-1.tif	26389.6
XDP 18-006	XDP	C3-4 - Caudate 2-1.tif	18704.1
XDP 18-006	XDP	C3-4 - Caudate 2-1.tif	99529
XDP 18-006	XDP	C3-4 - Caudate 2-1.tif	29750.3
XDP 18-006	XDP	C3-4 - Caudate 2-1.tif	18980.9
XDP 18-006	XDP	C3-4 - Caudate 2-1.tif	37088.6
XDP 18-006	XDP	C3-4 - Caudate 3-1.tif	30369.8
XDP 18-006	XDP	C3-4 - Caudate 3-1.tif	20720.1
XDP 18-006	XDP	C3-4 - Caudate 3-1.tif	20716.5
XDP 18-006	XDP	C3-4 - Caudate 3-1.tif	31168.3
XDP 18-006	XDP	C3-4 - Caudate 3-1.tif	17818.2
XDP 18-006	XDP	C3-4 - Caudate 3-1.tif	29043.2
XDP 18-006	XDP	C3-4 - Caudate 4-1.tif	86360.5
XDP 18-006	XDP	C3-4 - Caudate 4-1.tif	64866.8
XDP 18-006	XDP	C3-4 - Caudate 4-1.tif	24210.6
XDP 18-006	XDP	C3-4 - Caudate 4-1.tif	25521.8
XDP 18-006	XDP	C3-4 - Caudate 4-1.tif	99782.4
XDP 18-006	XDP	C3-4 - Caudate 4-1.tif	40270.8
XDP 18-006	XDP	C3-4 - Caudate 4-1.tif	79174.2
XDP 18-006	XDP	C3-4 - Caudate 4-1.tif	20226.2
XDP 18-006	XDP	C3-4 - Caudate 4-1.tif	62204.7
XDP 18-006	XDP	C3-4 - Caudate 4-1.tif	40114.3
XDP 18-006	XDP	C3-4 - Caudate 4-1.tif	31694.6
XDP 18-006	XDP	C3-4 - Caudate 4-1.tif	89101.8
XDP 18-006	XDP	C3-4 - Caudate 4-1.tif	43208.2
XDP 18-006	XDP	C3-4 - Caudate 4-1.tif	56468.4
XDP 18-006	XDP	C3-4 - Caudate 4-1.tif	43734.5
XDP 18-006	XDP	C3-4 - Caudate 4-1.tif	42182.4
XDP 18-006	XDP	C3-4 - Caudate 4-1.tif	45533
XDP 18-006	XDP	C3-4 - Caudate 4-1.tif	33778.2
XDP 18-006	XDP	C3-4 - Caudate 4-1.tif	28058.5
XDP 18-006	XDP	C3-4 - Caudate 4-1.tif	35265.3
XDP 18-006	XDP	C3-4 - Caudate 4-1.tif	41825.1
XDP 18-006	XDP	C3-4 - Caudate 4-1.tif	69807
XDP 18-006	XDP	C3-4 - Caudate 4-1.tif	30224.5
XDP 18-006	XDP	C3-4 - Caudate 5-1.tif	15295.4
XDP 18-006	XDP	C3-4 - Caudate 5-1.tif	18630.8
XDP 18-006	XDP	C3-4 - Caudate 5-1.tif	21734.2
XDP 18-006	XDP	C3-4 - Caudate 5-1.tif	18331.4
XDP 18-006	XDP	C3-4 - Caudate 5-1.tif	9000.08
XDP 18-006	XDP	C3-4 - Putamen 1-1.tif	20995.6
XDP 18-006	XDP	C3-4 - Putamen 1-1.tif	39989.6
XDP 18-006	XDP	C3-4 - Putamen 1-1.tif	20081.6
XDP 18-006	XDP	C3-4 - Putamen 1-1.tif	44820.3
XDP 18-006	XDP	C3-4 - Putamen 1-1.tif	48288.3
XDP 18-006	XDP	C3-4 - Putamen 1-1.tif	42832.4
XDP 18-006	XDP	C3-4 - Putamen 1-1.tif	71672.2
XDP 18-006	XDP	C3-4 - Putamen 1-1.tif	35303
XDP 18-006	XDP	C3-4 - Putamen 1-1.tif	23900.3
XDP 18-006	XDP	C3-4 - Putamen 1-1.tif	41795.7
XDP 18-006	XDP	C3-4 - Putamen 1-1.tif	38042.2
XDP 18-006	XDP	C3-4 - Putamen 1-1.tif	21090.2
XDP 18-006	XDP	C3-4 - Putamen 1-1.tif	15909.8
XDP 18-006	XDP	C3-4 - Putamen 1-1.tif	47237
XDP 18-006	XDP	C3-4 - Putamen 1-1.tif	30825.8
XDP 18-006	XDP	C3-4 - Putamen 1-1.tif	59848.7
XDP 18-006	XDP	C3-4 - Putamen 1-1.tif	16108.3
XDP 18-006	XDP	C3-4 - Putamen 1-1.tif	16231
XDP 18-006	XDP	C3-4 - Putamen 1-1.tif	26689.6
XDP 18-006	XDP	C3-4 - Putamen 1-1.tif	17349.7
XDP 18-006	XDP	C3-4 - Putamen 1-1.tif	19997.8
XDP 18-006	XDP	C3-4 - Putamen 1-1.tif	28797.1
XDP 18-006	XDP	C3-4 - Putamen 1-1.tif	17384.9
XDP 18-006	XDP	C3-4 - Putamen 1-1.tif	52539.3
XDP 18-006	XDP	C3-4 - Putamen 1-1.tif	45893.5
XDP 18-006	XDP	C3-4 - Putamen 1-1.tif	24050.8
XDP 18-006	XDP	C3-4 - Putamen 1-1.tif	34194.3
XDP 18-006	XDP	C3-4 - Putamen 2-1.tif	32880.9
XDP 18-006	XDP	C3-4 - Putamen 2-1.tif	31320.3
XDP 18-006	XDP	C3-4 - Putamen 2-1.tif	23832.6
XDP 18-006	XDP	C3-4 - Putamen 2-1.tif	35049.2
XDP 18-006	XDP	C3-4 - Putamen 2-1.tif	50788.7
XDP 18-006	XDP	C3-4 - Putamen 2-1.tif	30248.6
XDP 18-006	XDP	C3-4 - Putamen 2-1.tif	39962.5
XDP 18-006	XDP	C3-4 - Putamen 2-1.tif	22221.5
XDP 18-006	XDP	C3-4 - Putamen 2-1.tif	22353.7
XDP 18-006	XDP	C3-4 - Putamen 2-1.tif	36206
XDP 18-006	XDP	C3-4 - Putamen 2-1.tif	32581
XDP 18-006	XDP	C3-4 - Putamen 2-1.tif	31913.8
XDP 18-006	XDP	C3-4 - Putamen 3-1.tif	26991.7
XDP 18-006	XDP	C3-4 - Putamen 3-1.tif	52840.5
XDP 18-006	XDP	C3-4 - Putamen 3-1.tif	50958.8
XDP 18-006	XDP	C3-4 - Putamen 3-1.tif	24395.7
XDP 18-006	XDP	C3-4 - Putamen 3-1.tif	71617.5
XDP 18-006	XDP	C3-4 - Putamen 3-1.tif	37462.4
XDP 18-006	XDP	C3-4 - Putamen 3-1.tif	45708.2
XDP 18-006	XDP	C3-4 - Putamen 3-1.tif	18553.3
XDP 18-006	XDP	C3-4 - Putamen 3-1.tif	73372.1
XDP 18-006	XDP	C3-4 - Putamen 3-1.tif	14348.3
XDP 18-006	XDP	C3-4 - Putamen 3-1.tif	38317.9
XDP 18-006	XDP	C3-4 - Putamen 3-1.tif	18885.7
XDP 18-006	XDP	C3-4 - Putamen 3-1.tif	43754.8
XDP 18-006	XDP	C3-4 - Putamen 3-1.tif	42524.8
XDP 18-006	XDP	C3-4 - Putamen 3-1.tif	34352.1
XDP 18-006	XDP	C3-4 - Putamen 4-1.tif	32595.7
XDP 18-006	XDP	C3-4 - Putamen 4-1.tif	17422.9
XDP 18-006	XDP	C3-4 - Putamen 4-1.tif	21717.5
XDP 18-006	XDP	C3-4 - Putamen 4-1.tif	20683.7
XDP 18-006	XDP	C3-4 - Putamen 4-1.tif	42472.2
XDP 18-006	XDP	C3-4 - Putamen 4-1.tif	68958.4
XDP 18-006	XDP	C3-4 - Putamen 4-1.tif	22928.7
XDP 18-006	XDP	C3-4 - Putamen 4-1.tif	23346.4
XDP 18-006	XDP	C3-4 - Putamen 4-1.tif	20656.2
XDP 18-006	XDP	C3-4 - Putamen 4-1.tif	17671.4
XDP 18-006	XDP	C3-4 - Putamen 4-1.tif	22100
XDP 18-006	XDP	C3-4 - Putamen 4-1.tif	20762.5
XDP 18-006	XDP	C3-4 - Putamen 4-1.tif	21037
XDP 18-006	XDP	C3-4 - Putamen 4-1.tif	32779
XDP 18-006	XDP	C3-4 - Putamen 4-1.tif	17131.7
XDP 18-006	XDP	C3-4 - Putamen 4-1.tif	17915.6
XDP 18-006	XDP	C3-4 - Putamen 4-1.tif	51690.5
XDP 18-006	XDP	C3-4 - Putamen 4-1.tif	25237.6
XDP 18-006	XDP	C3-4 - Putamen 4-1.tif	52223.3
XDP 18-006	XDP	C3-4 - Putamen 4-1.tif	17985.8
XDP 18-006	XDP	C3-4 - Putamen 4-1.tif	18787.7
XDP 18-006	XDP	C3-4 - Putamen 5-1.tif	34985.1
XDP 18-006	XDP	C3-4 - Putamen 5-1.tif	29163.7
XDP 18-006	XDP	C3-4 - Putamen 5-1.tif	31884.8
XDP 18-006	XDP	C3-4 - Putamen 5-1.tif	61644.1
XDP 18-006	XDP	C3-4 - Putamen 5-1.tif	27807.2
XDP 18-006	XDP	C3-4 - Putamen 5-1.tif	40461.4
XDP 18-006	XDP	C3-4 - Putamen 5-1.tif	28097.8
XDP 18-006	XDP	C3-4 - Putamen 5-1.tif	33545.1
XDP 18-006	XDP	C3-4 - Putamen 5-1.tif	66659.4
XDP 18-006	XDP	C3-4 - Putamen 5-1.tif	21364.1
XDP 18-006	XDP	C3-4 - Putamen 5-1.tif	23485
XDP 18-006	XDP	C3-4 - Putamen 5-1.tif	17281.5
XDP 18-006	XDP	C3-4 - Putamen 5-1.tif	25687.3
XDP 18-006	XDP	C3-4 - Putamen 5-1.tif	11017.8
XDP 18-006	XDP	C3-4 - Putamen 5-1.tif	14625.6	34113.2

### Sheet: RNAScope - pTau+ Astro
Subject ID	Genotype	ROI	MAPT fluorescence intensity	MEAN
PSP 1991	PSP	C3-5 - Striatum 1-1.tif	77653
PSP 1991	PSP	C3-5 - Striatum 2-1.tif	31698.8
PSP 1991	PSP	C3-5 - Striatum 2-1.tif	55694
PSP 1991	PSP	C3-5 - Striatum 3-1.tif	23479.9
PSP 1991	PSP	C3-5 - Striatum 4-1.tif	24618.9
PSP 1991	PSP	C3-5 - Striatum 4-1.tif	16510.5
PSP 1991	PSP	C3-5 - Striatum 5-1.tif	32986.9	37520.3
PSP 2183	PSP	C3-6 - Striatum 1-1.tif	43587.1
PSP 2183	PSP	C3-6 - Striatum 1-1.tif	46889.1
PSP 2183	PSP	C3-6 - Striatum 1-1.tif	27607.2
PSP 2183	PSP	C3-6 - Striatum 2-1.tif	63758.7
PSP 2183	PSP	C3-6 - Striatum 2-1.tif	27403.6
PSP 2183	PSP	C3-6 - Striatum 2-1.tif	29111.3
PSP 2183	PSP	C3-6 - Striatum 2-1.tif	48780.2
PSP 2183	PSP	C3-6 - Striatum 2-1.tif	45319.5
PSP 2183	PSP	C3-6 - Striatum 2-1.tif	96016.6
PSP 2183	PSP	C3-6 - Striatum 2-1.tif	42142.6
PSP 2183	PSP	C3-6 - Striatum 2-1.tif	39474.4
PSP 2183	PSP	C3-6 - Striatum 2-1.tif	29083.3
PSP 2183	PSP	C3-6 - Striatum 2-1.tif	37106.9
PSP 2183	PSP	C3-6 - Striatum 2-1.tif	38530.5
PSP 2183	PSP	C3-6 - Striatum 3-1.tif	49214.9
PSP 2183	PSP	C3-6 - Striatum 3-1.tif	91479.1
PSP 2183	PSP	C3-6 - Striatum 3-1.tif	43641.2
PSP 2183	PSP	C3-6 - Striatum 3-1.tif	38177.8
PSP 2183	PSP	C3-6 - Striatum 4-1.tif	25109
PSP 2183	PSP	C3-6 - Striatum 4-1.tif	44417.1
PSP 2183	PSP	C3-6 - Striatum 4-1.tif	48243.5
PSP 2183	PSP	C3-6 - Striatum 4-1.tif	42896
PSP 2183	PSP	C3-6 - Striatum 4-1.tif	61874
PSP 2183	PSP	C3-6 - Striatum 4-1.tif	25925.6
PSP 2183	PSP	C3-6 - Striatum 5-1.tif	33069.9
PSP 2183	PSP	C3-6 - Striatum 5-1.tif	20942.1
PSP 2183	PSP	C3-6 - Striatum 5-1.tif	35978.1
PSP 2183	PSP	C3-6 - Striatum 5-1.tif	86477.6
PSP 2183	PSP	C3-6 - Striatum 5-1.tif	36263.5
PSP 2183	PSP	C3-6 - Striatum 5-1.tif	73955.6	45749.2
PSP 2320	PSP	C3-7 - Striatum 2-1.tif	64901.4
PSP 2320	PSP	C3-7 - Striatum 3-1.tif	113697
PSP 2320	PSP	C3-7 - Striatum 3-1.tif	32125.2
PSP 2320	PSP	C3-7 - Striatum 5-1.tif	68801	69881.1
PSP 2423	PSP	C3-8 - Striatum 2-1.tif	45657.7
PSP 2423	PSP	C3-8 - Striatum 2-1.tif	21303.8
PSP 2423	PSP	C3-8 - Striatum 3-1.tif	12603	26521.5
PSP 2529	PSP	C3-9 - Striatum 1-1.tif	33071.2
PSP 2529	PSP	C3-9 - Striatum 1-1.tif	23361.5
PSP 2529	PSP	C3-9 - Striatum 2-1.tif	25937
PSP 2529	PSP	C3-9 - Striatum 3-1.tif	25504.2
PSP 2529	PSP	C3-9 - Striatum 5-1.tif	64977	34570.2
XDP 20-024	XDP	C3-1 - Putamen 1-1.tif	151463	151463
XDP 21-032	XDP	C3-2 - Putamen 2-1.tif	143689
XDP 21-032	XDP	C3-2 - Putamen 3-1.tif	170741
XDP 21-032	XDP	C3-2 - Putamen 4-1.tif	105545
XDP 21-032	XDP	C3-2 - Putamen 5-1.tif	120478
XDP 21-032	XDP	C3-2 - Putamen 5-1.tif	93427.8
XDP 21-032	XDP	C3-2 - Putamen 5-1.tif	126074	126659
XDP 19-012	XDP	C3-3 - Caudate 1-1.tif	204992
XDP 19-012	XDP	C3-3 - Caudate 1-1.tif	226056
XDP 19-012	XDP	C3-3 - Caudate 2-1.tif	236354
XDP 19-012	XDP	C3-3 - Caudate 5-1.tif	154110
XDP 19-012	XDP	C3-3 - Caudate 5-1.tif	64335.7
XDP 19-012	XDP	C3-3 - Putamen 1-1.tif	189000
XDP 19-012	XDP	C3-3 - Putamen 2-1.tif	91372.6
XDP 19-012	XDP	C3-3 - Putamen 2-1.tif	93561.5
XDP 19-012	XDP	C3-3 - Putamen 2-1.tif	108829
XDP 19-012	XDP	C3-3 - Putamen 4-1.tif	98120.1
XDP 19-012	XDP	C3-3 - Putamen 4-1.tif	116524
XDP 19-012	XDP	C3-3 - Putamen 4-1.tif	134078
XDP 19-012	XDP	C3-3 - Putamen 5-1.tif	144459	143215
XDP 18-006	XDP	C3-4 - Putamen 2-1.tif	109656
XDP 18-006	XDP	C3-4 - Putamen 2-1.tif	56942.1
XDP 18-006	XDP	C3-4 - Putamen 2-1.tif	80951.2
XDP 18-006	XDP	C3-4 - Putamen 4-1.tif	102678
XDP 18-006	XDP	C3-4 - Putamen 4-1.tif	55927.8	81231.1
